# A program for real-time surveillance of SARS-CoV-2 genetics

**DOI:** 10.1101/2024.04.18.24306026

**Authors:** Hayden N. Brochu, Kuncheng Song, Qimin Zhang, Qiandong Zeng, Adib Shafi, Matthew Robinson, Jake Humphrey, Bobbi Croy, Lydia Peavy, Minoli Perera, Scott Parker, John Pruitt, Jason Munroe, Rama Ghatti, Thomas J. Urban, Ayla B. Harris, David Alfego, Brian Norvell, Michael Levandoski, Brian Krueger, Jonathan D. Williams, Deborah Boles, Melinda B. Nye, Suzanne E. Dale, Michael Sapeta, Christos J. Petropoulos, Jonathan Meltzer, Marcia Eisenberg, Oren Cohen, Stanley Letovsky, Lakshmanan K. Iyer

**Affiliations:** Labcorp Center for Excellence in Data Science, AI and Bioinformatics, Burlington, NC 27215, USA; Labcorp Information Technology, Burlington, NC 27215, USA; Labcorp Research and Development, Burlington, NC 27215, USA; Labcorp Consumer Genetics Department, Burlington, NC 27215, USA; Labcorp-Sequenom, San Diego, CA 92121, USA; Labcorp Center for Esoteric Testing, Burlington, NC 27215, USA; Labcorp-Monogram Biosciences, South San Francisco, CA 94080, USA; Labcorp Drug Development, Burlington, NC 27215, USA

## Abstract

The COVID-19 pandemic brought forth an urgent need for widespread genomic surveillance for rapid detection and monitoring of emerging SARS-CoV-2 variants. It necessitated design, development, and deployment of a nationwide infrastructure designed for sequestration, consolidation, and characterization of patient samples that disseminates de-identified information to public authorities in tight turnaround times. Here, we describe our development of such an infrastructure, which sequenced 594,832 high coverage SARS-CoV-2 genomes from isolates we collected in the U.S. from March 13^th^ 2020 to July 3^rd^ 2023. Our sequencing protocol (‘Virseq’) generates mutation-resistant sequencing of the entire SARS-CoV-2 genome, capturing all major lineages. We also characterize 379 clinically relevant SARS-CoV-2 multi-strain co-infections and ensure robust detection of emerging lineages via simulation. The modular infrastructure, sequencing, and analysis capabilities we describe support the U.S. Centers for Disease Control national surveillance program and serve as a model for rapid response to emerging pandemics at a national scale.

## Supplementary Data for "A program for real-time surveillance of SARS-CoV-2 genetics" (part 1 of 3)

### Sheet: GISAID
LCID	Virus name	Accession ID
LC0846074	hCoV-19/USA/NY-CDC-LC0846074/2022	EPI_ISL_14739973
LC0845969	hCoV-19/USA/FL-CDC-LC0845969/2022	EPI_ISL_14739983
LC0845965	hCoV-19/USA/FL-CDC-LC0845965/2022	EPI_ISL_14739988
LC0846482	hCoV-19/USA/TN-CDC-LC0846482/2022	EPI_ISL_14739977
LC0845963	hCoV-19/USA/FL-CDC-LC0845963/2022	EPI_ISL_14739986
LC0846207	hCoV-19/USA/NJ-CDC-LC0846207/2022	EPI_ISL_14739980
LC0845971	hCoV-19/USA/FL-CDC-LC0845971/2022	EPI_ISL_14739982
LC0845968	hCoV-19/USA/FL-CDC-LC0845968/2022	EPI_ISL_14739984
LC0845966	hCoV-19/USA/FL-CDC-LC0845966/2022	EPI_ISL_14739985
LC0845917	hCoV-19/USA/FL-CDC-LC0845917/2022	EPI_ISL_14739990
LC0845954	hCoV-19/USA/TN-CDC-LC0845954/2022	EPI_ISL_14739995
LC0845964	hCoV-19/USA/FL-CDC-LC0845964/2022	EPI_ISL_14739989
LC0845748	hCoV-19/USA/NJ-CDC-LC0845748/2022	EPI_ISL_14740004
LC0850249	hCoV-19/USA/CA-CDC-LC0850249/2022	EPI_ISL_14740013
LC0850285	hCoV-19/USA/CA-CDC-LC0850285/2022	EPI_ISL_14740016
LC0845876	hCoV-19/USA/FL-CDC-LC0845876/2022	EPI_ISL_14739992
LC0846098	hCoV-19/USA/LA-CDC-LC0846098/2022	EPI_ISL_14739996
LC0847078	hCoV-19/USA/CA-CDC-LC0847078/2022	EPI_ISL_14740011
LC0845094	hCoV-19/USA/NC-CDC-LC0845094/2022	EPI_ISL_14740018
LC0845863	hCoV-19/USA/FL-CDC-LC0845863/2022	EPI_ISL_14739994
LC0845920	hCoV-19/USA/FL-CDC-LC0845920/2022	EPI_ISL_14739998
LC0846479	hCoV-19/USA/GA-CDC-LC0846479/2022	EPI_ISL_14740007
LC0850287	hCoV-19/USA/CA-CDC-LC0850287/2022	EPI_ISL_14740015
LC0845929	hCoV-19/USA/AL-CDC-LC0845929/2022	EPI_ISL_14739997
LC0846103	hCoV-19/USA/NY-CDC-LC0846103/2022	EPI_ISL_14740009
LC0845866	hCoV-19/USA/FL-CDC-LC0845866/2022	EPI_ISL_14740000
LC0846199	hCoV-19/USA/NJ-CDC-LC0846199/2022	EPI_ISL_14740003
LC0845887	hCoV-19/USA/FL-CDC-LC0845887/2022	EPI_ISL_14740001
LC0845865	hCoV-19/USA/FL-CDC-LC0845865/2022	EPI_ISL_14740006
LC0850246	hCoV-19/USA/CA-CDC-LC0850246/2022	EPI_ISL_14740012
LC0849995	hCoV-19/USA/CA-CDC-LC0849995/2022	EPI_ISL_14740023
LC0845915	hCoV-19/USA/FL-CDC-LC0845915/2022	EPI_ISL_14740002
LC0846202	hCoV-19/USA/NJ-CDC-LC0846202/2022	EPI_ISL_14740010
LC0850283	hCoV-19/USA/CA-CDC-LC0850283/2022	EPI_ISL_14740014
LC0845871	hCoV-19/USA/FL-CDC-LC0845871/2022	EPI_ISL_14740005
LC0850261	hCoV-19/USA/CA-CDC-LC0850261/2022	EPI_ISL_14740022
LC0845856	hCoV-19/USA/FL-CDC-LC0845856/2022	EPI_ISL_14740027
LC0845737	hCoV-19/USA/CT-CDC-LC0845737/2022	EPI_ISL_14740008
LC0850056	hCoV-19/USA/CA-CDC-LC0850056/2022	EPI_ISL_14740017
LC0849991	hCoV-19/USA/CA-CDC-LC0849991/2022	EPI_ISL_14740021
LC0850308	hCoV-19/USA/CA-CDC-LC0850308/2022	EPI_ISL_14740036
LC0143169	hCoV-19/USA/VA-CDC-LC0143169/2021	EPI_ISL_3515361
LC0846470	hCoV-19/USA/FL-CDC-LC0846470/2022	EPI_ISL_14740019
LC0845381	hCoV-19/USA/NC-CDC-LC0845381/2022	EPI_ISL_14740025
LC0850210	hCoV-19/USA/CA-CDC-LC0850210/2022	EPI_ISL_14740020
LC0846305	hCoV-19/USA/NY-CDC-LC0846305/2022	EPI_ISL_14740026
LC0850244	hCoV-19/USA/CA-CDC-LC0850244/2022	EPI_ISL_14740045
LC0845731	hCoV-19/USA/DE-CDC-LC0845731/2022	EPI_ISL_14740024
LC0845505	hCoV-19/USA/TX-CDC-LC0845505/2022	EPI_ISL_14740028
LC0850313	hCoV-19/USA/HI-CDC-LC0850313/2022	EPI_ISL_14740042
LC0850318	hCoV-19/USA/CA-CDC-LC0850318/2022	EPI_ISL_14740051
LC0850319	hCoV-19/USA/CA-CDC-LC0850319/2022	EPI_ISL_14740055
LC0850311	hCoV-19/USA/CA-CDC-LC0850311/2022	EPI_ISL_14740029
LC0845514	hCoV-19/USA/FL-CDC-LC0845514/2022	EPI_ISL_14740030
LC0847076	hCoV-19/USA/CA-CDC-LC0847076/2022	EPI_ISL_14740032
LC0850312	hCoV-19/USA/CA-CDC-LC0850312/2022	EPI_ISL_14740037
LC0845483	hCoV-19/USA/VA-CDC-LC0845483/2022	EPI_ISL_14740031
LC0845857	hCoV-19/USA/FL-CDC-LC0845857/2022	EPI_ISL_14740033
LC0850317	hCoV-19/USA/CA-CDC-LC0850317/2022	EPI_ISL_14740046
LC0850142	hCoV-19/USA/CA-CDC-LC0850142/2022	EPI_ISL_14740061
LC0845432	hCoV-19/USA/VA-CDC-LC0845432/2022	EPI_ISL_14740034
LC0850274	hCoV-19/USA/CA-CDC-LC0850274/2022	EPI_ISL_14740035
LC0850213	hCoV-19/USA/CA-CDC-LC0850213/2022	EPI_ISL_14740038
LC0850321	hCoV-19/USA/CA-CDC-LC0850321/2022	EPI_ISL_14740041
LC0850138	hCoV-19/USA/CA-CDC-LC0850138/2022	EPI_ISL_14740064
LC0850057	hCoV-19/USA/CA-CDC-LC0850057/2022	EPI_ISL_14740073
LC0850281	hCoV-19/USA/CA-CDC-LC0850281/2022	EPI_ISL_14740040
LC0849993	hCoV-19/USA/CA-CDC-LC0849993/2022	EPI_ISL_14740054
LC0850111	hCoV-19/USA/CA-CDC-LC0850111/2022	EPI_ISL_14740063
LC0849774	hCoV-19/USA/CA-CDC-LC0849774/2022	EPI_ISL_14740068
LC0850310	hCoV-19/USA/HI-CDC-LC0850310/2022	EPI_ISL_14740043
LC0850323	hCoV-19/USA/CA-CDC-LC0850323/2022	EPI_ISL_14740044
LC0850243	hCoV-19/USA/CA-CDC-LC0850243/2022	EPI_ISL_14740047
LC0850250	hCoV-19/USA/CA-CDC-LC0850250/2022	EPI_ISL_14740050
LC0850137	hCoV-19/USA/CA-CDC-LC0850137/2022	EPI_ISL_14740066
LC0850166	hCoV-19/USA/CA-CDC-LC0850166/2022	EPI_ISL_14740069
LC0850242	hCoV-19/USA/CA-CDC-LC0850242/2022	EPI_ISL_14740048
LC0849998	hCoV-19/USA/CA-CDC-LC0849998/2022	EPI_ISL_14740049
LC0850315	hCoV-19/USA/CA-CDC-LC0850315/2022	EPI_ISL_14740052
LC0850152	hCoV-19/USA/CA-CDC-LC0850152/2022	EPI_ISL_14740071
LC0850258	hCoV-19/USA/HI-CDC-LC0850258/2022	EPI_ISL_14740053
LC0850008	hCoV-19/USA/CA-CDC-LC0850008/2022	EPI_ISL_14740059
LC0845217	hCoV-19/USA/NY-CDC-LC0845217/2022	EPI_ISL_14740060
LC0850144	hCoV-19/USA/CA-CDC-LC0850144/2022	EPI_ISL_14740062
LC0850053	hCoV-19/USA/CA-CDC-LC0850053/2022	EPI_ISL_14740077
LC0849912	hCoV-19/USA/CA-CDC-LC0849912/2022	EPI_ISL_14740086
LC0850154	hCoV-19/USA/CA-CDC-LC0850154/2022	EPI_ISL_14740065
LC0850059	hCoV-19/USA/CA-CDC-LC0850059/2022	EPI_ISL_14740078
LC0850106	hCoV-19/USA/CA-CDC-LC0850106/2022	EPI_ISL_14740100
LC0850155	hCoV-19/USA/CA-CDC-LC0850155/2022	EPI_ISL_14740067
LC0850153	hCoV-19/USA/CA-CDC-LC0850153/2022	EPI_ISL_14740070
LC0850054	hCoV-19/USA/CA-CDC-LC0850054/2022	EPI_ISL_14740087
LC0849920	hCoV-19/USA/CA-CDC-LC0849920/2022	EPI_ISL_14740090
LC0845281	hCoV-19/USA/MD-CDC-LC0845281/2022	EPI_ISL_14740072
LC0850112	hCoV-19/USA/CA-CDC-LC0850112/2022	EPI_ISL_14740091
LC0845466	hCoV-19/USA/NC-CDC-LC0845466/2022	EPI_ISL_14740093
LC0850270	hCoV-19/USA/CA-CDC-LC0850270/2022	EPI_ISL_14740097
LC0850027	hCoV-19/USA/CA-CDC-LC0850027/2022	EPI_ISL_14740074
LC0850159	hCoV-19/USA/CA-CDC-LC0850159/2022	EPI_ISL_14740096
LC0850271	hCoV-19/USA/CA-CDC-LC0850271/2022	EPI_ISL_14740098
LC0850024	hCoV-19/USA/CA-CDC-LC0850024/2022	EPI_ISL_14740103
LC0850060	hCoV-19/USA/CA-CDC-LC0850060/2022	EPI_ISL_14740076
LC0850164	hCoV-19/USA/CA-CDC-LC0850164/2022	EPI_ISL_14740081
LC0850040	hCoV-19/USA/CA-CDC-LC0850040/2022	EPI_ISL_14740085
LC0849914	hCoV-19/USA/CA-CDC-LC0849914/2022	EPI_ISL_14740088
LC0850055	hCoV-19/USA/CA-CDC-LC0850055/2022	EPI_ISL_14740079
LC0850273	hCoV-19/USA/CA-CDC-LC0850273/2022	EPI_ISL_14740082
LC0850026	hCoV-19/USA/CA-CDC-LC0850026/2022	EPI_ISL_14740102
LC0850158	hCoV-19/USA/CA-CDC-LC0850158/2022	EPI_ISL_14740080
LC0850108	hCoV-19/USA/CA-CDC-LC0850108/2022	EPI_ISL_14740083
LC0850010	hCoV-19/USA/CA-CDC-LC0850010/2022	EPI_ISL_14740106
LC0850180	hCoV-19/USA/AZ-CDC-LC0850180/2022	EPI_ISL_14740109
LC0850168	hCoV-19/USA/CA-CDC-LC0850168/2022	EPI_ISL_14740089
LC0845518	hCoV-19/USA/NY-CDC-LC0845518/2022	EPI_ISL_14740092
LC0850234	hCoV-19/USA/CA-CDC-LC0850234/2022	EPI_ISL_14740115
LC0850169	hCoV-19/USA/CA-CDC-LC0850169/2022	EPI_ISL_14740094
LC0850163	hCoV-19/USA/CA-CDC-LC0850163/2022	EPI_ISL_14740095
LC0850151	hCoV-19/USA/CA-CDC-LC0850151/2022	EPI_ISL_14740117
LC0850147	hCoV-19/USA/CA-CDC-LC0850147/2022	EPI_ISL_14740121
LC0849763	hCoV-19/USA/CA-CDC-LC0849763/2022	EPI_ISL_14740125
LC0850109	hCoV-19/USA/CA-CDC-LC0850109/2022	EPI_ISL_14740099
LC0850237	hCoV-19/USA/CA-CDC-LC0850237/2022	EPI_ISL_14740118
LC0849768	hCoV-19/USA/CA-CDC-LC0849768/2022	EPI_ISL_14740123
LC0845509	hCoV-19/USA/GA-CDC-LC0845509/2022	EPI_ISL_14740135
LC0850157	hCoV-19/USA/CA-CDC-LC0850157/2022	EPI_ISL_14740101
LC0850013	hCoV-19/USA/CA-CDC-LC0850013/2022	EPI_ISL_14740105
LC0845356	hCoV-19/USA/NC-CDC-LC0845356/2022	EPI_ISL_14740112
LC0849770	hCoV-19/USA/CA-CDC-LC0849770/2022	EPI_ISL_14740124
LC0850172	hCoV-19/USA/CA-CDC-LC0850172/2022	EPI_ISL_14740104
LC0850178	hCoV-19/USA/NJ-CDC-LC0850178/2022	EPI_ISL_14740108
LC0850174	hCoV-19/USA/CA-CDC-LC0850174/2022	EPI_ISL_14740107
LC0845354	hCoV-19/USA/FL-CDC-LC0845354/2022	EPI_ISL_14740113
LC0849769	hCoV-19/USA/CA-CDC-LC0849769/2022	EPI_ISL_14740110
LC0849766	hCoV-19/USA/CA-CDC-LC0849766/2022	EPI_ISL_14740127
LC0849772	hCoV-19/USA/CA-CDC-LC0849772/2022	EPI_ISL_14740111
LC0850105	hCoV-19/USA/CA-CDC-LC0850105/2022	EPI_ISL_14740122
LC0850233	hCoV-19/USA/CA-CDC-LC0850233/2022	EPI_ISL_14740114
LC0845155	hCoV-19/USA/GA-CDC-LC0845155/2022	EPI_ISL_14740129
LC0850009	hCoV-19/USA/CA-CDC-LC0850009/2022	EPI_ISL_14740116
LC0850135	hCoV-19/USA/CA-CDC-LC0850135/2022	EPI_ISL_14740120
LC0845510	hCoV-19/USA/FL-CDC-LC0845510/2022	EPI_ISL_14740133
LC0845700	hCoV-19/USA/NC-CDC-LC0845700/2022	EPI_ISL_14740136
LC0850183	hCoV-19/USA/CA-CDC-LC0850183/2022	EPI_ISL_14740119
LC0845656	hCoV-19/USA/NY-CDC-LC0845656/2022	EPI_ISL_14740130
LC0849764	hCoV-19/USA/CA-CDC-LC0849764/2022	EPI_ISL_14740126
LC0845657	hCoV-19/USA/NC-CDC-LC0845657/2022	EPI_ISL_14740138
LC0850177	hCoV-19/USA/CA-CDC-LC0850177/2022	EPI_ISL_14740139
LC0845516	hCoV-19/USA/VA-CDC-LC0845516/2022	EPI_ISL_14740128
LC0850182	hCoV-19/USA/CA-CDC-LC0850182/2022	EPI_ISL_14740141
LC0845507	hCoV-19/USA/NY-CDC-LC0845507/2022	EPI_ISL_14740131
LC0850272	hCoV-19/USA/CA-CDC-LC0850272/2022	EPI_ISL_14740143
LC0845508	hCoV-19/USA/NC-CDC-LC0845508/2022	EPI_ISL_14740132
LC0846423	hCoV-19/USA/FL-CDC-LC0846423/2022	EPI_ISL_14740147
LC0846407	hCoV-19/USA/TN-CDC-LC0846407/2022	EPI_ISL_14740149
LC0846403	hCoV-19/USA/FL-CDC-LC0846403/2022	EPI_ISL_14740155
LC0845511	hCoV-19/USA/FL-CDC-LC0845511/2022	EPI_ISL_14740134
LC0850181	hCoV-19/USA/CA-CDC-LC0850181/2022	EPI_ISL_14740140
LC0850185	hCoV-19/USA/CA-CDC-LC0850185/2022	EPI_ISL_14740137
LC0845515	hCoV-19/USA/NC-CDC-LC0845515/2022	EPI_ISL_14740142
LC0846314	hCoV-19/USA/NJ-CDC-LC0846314/2022	EPI_ISL_14740144
LC0846063	hCoV-19/USA/CT-CDC-LC0846063/2022	EPI_ISL_14740166
LC0846062	hCoV-19/USA/NJ-CDC-LC0846062/2022	EPI_ISL_14740145
LC0846001	hCoV-19/USA/FL-CDC-LC0846001/2022	EPI_ISL_14740154
LC0846405	hCoV-19/USA/AL-CDC-LC0846405/2022	EPI_ISL_14740168
LC0846434	hCoV-19/USA/AL-CDC-LC0846434/2022	EPI_ISL_14740173
LC0845862	hCoV-19/USA/FL-CDC-LC0845862/2022	EPI_ISL_14740146
LC0846125	hCoV-19/USA/CT-CDC-LC0846125/2022	EPI_ISL_14740161
LC0846002	hCoV-19/USA/TN-CDC-LC0846002/2022	EPI_ISL_14740148
LC0846100	hCoV-19/USA/FL-CDC-LC0846100/2022	EPI_ISL_14740150
LC0142518	hCoV-19/USA/GA-CDC-LC0142518/2021	EPI_ISL_3515347
LC0845979	hCoV-19/USA/FL-CDC-LC0845979/2022	EPI_ISL_14740151
LC0846411	hCoV-19/USA/FL-CDC-LC0846411/2022	EPI_ISL_14740152
LC0846126	hCoV-19/USA/CT-CDC-LC0846126/2022	EPI_ISL_14740158
LC0846430	hCoV-19/USA/GA-CDC-LC0846430/2022	EPI_ISL_14740157
LC0845850	hCoV-19/USA/FL-CDC-LC0845850/2022	EPI_ISL_14740159
LC0846121	hCoV-19/USA/CT-CDC-LC0846121/2022	EPI_ISL_14740160
LC0846127	hCoV-19/USA/CT-CDC-LC0846127/2022	EPI_ISL_14740162
LC0845983	hCoV-19/USA/FL-CDC-LC0845983/2022	EPI_ISL_14740169
LC0850086	hCoV-19/USA/CA-CDC-LC0850086/2022	EPI_ISL_14740178
LC0845771	hCoV-19/USA/CT-CDC-LC0845771/2022	EPI_ISL_14740163
LC0846059	hCoV-19/USA/CT-CDC-LC0846059/2022	EPI_ISL_14740164
LC0846404	hCoV-19/USA/TN-CDC-LC0846404/2022	EPI_ISL_14740172
LC0849776	hCoV-19/USA/CA-CDC-LC0849776/2022	EPI_ISL_14740180
LC0846122	hCoV-19/USA/CT-CDC-LC0846122/2022	EPI_ISL_14740165
LC0846408	hCoV-19/USA/TN-CDC-LC0846408/2022	EPI_ISL_14740170
LC0849965	hCoV-19/USA/CA-CDC-LC0849965/2022	EPI_ISL_14740181
LC0846410	hCoV-19/USA/GA-CDC-LC0846410/2022	EPI_ISL_14740167
LC0846406	hCoV-19/USA/TN-CDC-LC0846406/2022	EPI_ISL_14740171
LC0850017	hCoV-19/USA/CA-CDC-LC0850017/2022	EPI_ISL_14740185
LC0850018	hCoV-19/USA/CA-CDC-LC0850018/2022	EPI_ISL_14740187
LC0142521	hCoV-19/USA/GA-CDC-LC0142521/2021	EPI_ISL_3515341
LC0846313	hCoV-19/USA/CT-CDC-LC0846313/2022	EPI_ISL_14740174
LC0846476	hCoV-19/USA/AL-CDC-LC0846476/2022	EPI_ISL_14740175
LC0850088	hCoV-19/USA/CA-CDC-LC0850088/2022	EPI_ISL_14740179
LC0846424	hCoV-19/USA/FL-CDC-LC0846424/2022	EPI_ISL_14740176
LC0850016	hCoV-19/USA/CA-CDC-LC0850016/2022	EPI_ISL_14740183
LC0845861	hCoV-19/USA/FL-CDC-LC0845861/2022	EPI_ISL_14740191
LC0846164	hCoV-19/USA/NJ-CDC-LC0846164/2022	EPI_ISL_14740195
LC0845860	hCoV-19/USA/FL-CDC-LC0845860/2022	EPI_ISL_14740177
LC0850236	hCoV-19/USA/CA-CDC-LC0850236/2022	EPI_ISL_14740184
LC0850020	hCoV-19/USA/CA-CDC-LC0850020/2022	EPI_ISL_14740192
LC0845858	hCoV-19/USA/FL-CDC-LC0845858/2022	EPI_ISL_14740199
LC0846114	hCoV-19/USA/NY-CDC-LC0846114/2022	EPI_ISL_14740182
LC0845851	hCoV-19/USA/FL-CDC-LC0845851/2022	EPI_ISL_14740197
LC0845854	hCoV-19/USA/FL-CDC-LC0845854/2022	EPI_ISL_14740198
LC0850022	hCoV-19/USA/CA-CDC-LC0850022/2022	EPI_ISL_14740186
LC0850231	hCoV-19/USA/CA-CDC-LC0850231/2022	EPI_ISL_14740194
LC0850264	hCoV-19/USA/CA-CDC-LC0850264/2022	EPI_ISL_14740206
LC0845760	hCoV-19/USA/NJ-CDC-LC0845760/2022	EPI_ISL_14740212
LC0850012	hCoV-19/USA/CA-CDC-LC0850012/2022	EPI_ISL_14740188
LC0850011	hCoV-19/USA/CA-CDC-LC0850011/2022	EPI_ISL_14740189
LC0850262	hCoV-19/USA/CA-CDC-LC0850262/2022	EPI_ISL_14740193
LC0845853	hCoV-19/USA/FL-CDC-LC0845853/2022	EPI_ISL_14740202
LC0845848	hCoV-19/USA/FL-CDC-LC0845848/2022	EPI_ISL_14740204
LC0850019	hCoV-19/USA/CA-CDC-LC0850019/2022	EPI_ISL_14740190
LC0845852	hCoV-19/USA/FL-CDC-LC0845852/2022	EPI_ISL_14740201
LC0846168	hCoV-19/USA/NJ-CDC-LC0846168/2022	EPI_ISL_14740211
LC0846286	hCoV-19/USA/NJ-CDC-LC0846286/2022	EPI_ISL_14740196
LC0846363	hCoV-19/USA/PA-CDC-LC0846363/2022	EPI_ISL_14740215
LC0846287	hCoV-19/USA/NJ-CDC-LC0846287/2022	EPI_ISL_14740220
LC0845775	hCoV-19/USA/NY-CDC-LC0845775/2022	EPI_ISL_14740221
LC0845847	hCoV-19/USA/FL-CDC-LC0845847/2022	EPI_ISL_14740200
LC0846064	hCoV-19/USA/NJ-CDC-LC0846064/2022	EPI_ISL_14740207
LC0846167	hCoV-19/USA/NJ-CDC-LC0846167/2022	EPI_ISL_14740223
LC0845859	hCoV-19/USA/FL-CDC-LC0845859/2022	EPI_ISL_14740205
LC0846429	hCoV-19/USA/AL-CDC-LC0846429/2022	EPI_ISL_14740208
LC0846295	hCoV-19/USA/NJ-CDC-LC0846295/2022	EPI_ISL_14740214
LC0845759	hCoV-19/USA/NY-CDC-LC0845759/2022	EPI_ISL_14740209
LC0846340	hCoV-19/USA/NJ-CDC-LC0846340/2022	EPI_ISL_14740210
LC0846306	hCoV-19/USA/PA-CDC-LC0846306/2022	EPI_ISL_14740216
LC0846346	hCoV-19/USA/PA-CDC-LC0846346/2022	EPI_ISL_14740213
LC0846161	hCoV-19/USA/NY-CDC-LC0846161/2022	EPI_ISL_14740225
LC0845460	hCoV-19/USA/NC-CDC-LC0845460/2022	EPI_ISL_14740237
LC0846163	hCoV-19/USA/NJ-CDC-LC0846163/2022	EPI_ISL_14740240
LC0846401	hCoV-19/USA/GA-CDC-LC0846401/2022	EPI_ISL_14740217
LC0845778	hCoV-19/USA/NJ-CDC-LC0845778/2022	EPI_ISL_14740219
LC0846343	hCoV-19/USA/RI-CDC-LC0846343/2022	EPI_ISL_14740229
LC0846003	hCoV-19/USA/FL-CDC-LC0846003/2022	EPI_ISL_14740248
LC0846400	hCoV-19/USA/GA-CDC-LC0846400/2022	EPI_ISL_14740218
LC0845733	hCoV-19/USA/NY-CDC-LC0845733/2022	EPI_ISL_14740222
LC0846339	hCoV-19/USA/NJ-CDC-LC0846339/2022	EPI_ISL_14740232
LC0846344	hCoV-19/USA/NY-CDC-LC0846344/2022	EPI_ISL_14740224
LC0846309	hCoV-19/USA/NY-CDC-LC0846309/2022	EPI_ISL_14740234
LC0846388	hCoV-19/USA/MA-CDC-LC0846388/2022	EPI_ISL_14740226
LC0846160	hCoV-19/USA/RI-CDC-LC0846160/2022	EPI_ISL_14740230
LC0846165	hCoV-19/USA/RI-CDC-LC0846165/2022	EPI_ISL_14740227
LC0845754	hCoV-19/USA/NJ-CDC-LC0845754/2022	EPI_ISL_14740242
LC0845730	hCoV-19/USA/NJ-CDC-LC0845730/2022	EPI_ISL_14740245
LC0846338	hCoV-19/USA/RI-CDC-LC0846338/2022	EPI_ISL_14740228
LC0846341	hCoV-19/USA/RI-CDC-LC0846341/2022	EPI_ISL_14740231
LC0846304	hCoV-19/USA/NJ-CDC-LC0846304/2022	EPI_ISL_14740233
LC0846389	hCoV-19/USA/NJ-CDC-LC0846389/2022	EPI_ISL_14740238
LC0846432	hCoV-19/USA/FL-CDC-LC0846432/2022	EPI_ISL_14740246
LC0846124	hCoV-19/USA/NY-CDC-LC0846124/2022	EPI_ISL_14740235
LC0845780	hCoV-19/USA/PA-CDC-LC0845780/2022	EPI_ISL_14740241
LC0846316	hCoV-19/USA/MD-CDC-LC0846316/2022	EPI_ISL_14740254
LC0846310	hCoV-19/USA/NJ-CDC-LC0846310/2022	EPI_ISL_14740261
LC0846060	hCoV-19/USA/NJ-CDC-LC0846060/2022	EPI_ISL_14740236
LC0845729	hCoV-19/USA/CT-CDC-LC0845729/2022	EPI_ISL_14740239
LC0846473	hCoV-19/USA/FL-CDC-LC0846473/2022	EPI_ISL_14740250
LC0846137	hCoV-19/USA/MD-CDC-LC0846137/2022	EPI_ISL_14740257
LC0845755	hCoV-19/USA/NJ-CDC-LC0845755/2022	EPI_ISL_14740243
LC0845985	hCoV-19/USA/FL-CDC-LC0845985/2022	EPI_ISL_14740252
LC0845906	hCoV-19/USA/FL-CDC-LC0845906/2022	EPI_ISL_14740264
LC0845752	hCoV-19/USA/NJ-CDC-LC0845752/2022	EPI_ISL_14740244
LC0845987	hCoV-19/USA/FL-CDC-LC0845987/2022	EPI_ISL_14740247
LC0846347	hCoV-19/USA/NJ-CDC-LC0846347/2022	EPI_ISL_14740259
LC0846308	hCoV-19/USA/MD-CDC-LC0846308/2022	EPI_ISL_14740270
LC0845998	hCoV-19/USA/FL-CDC-LC0845998/2022	EPI_ISL_14740249
LC0846315	hCoV-19/USA/NJ-CDC-LC0846315/2022	EPI_ISL_14740260
LC0850125	hCoV-19/USA/CA-CDC-LC0850125/2022	EPI_ISL_14740271
LC0846477	hCoV-19/USA/FL-CDC-LC0846477/2022	EPI_ISL_14740251
LC0845722	hCoV-19/USA/NJ-CDC-LC0845722/2022	EPI_ISL_14740253
LC0845769	hCoV-19/USA/NJ-CDC-LC0845769/2022	EPI_ISL_14740262
LC0846342	hCoV-19/USA/NJ-CDC-LC0846342/2022	EPI_ISL_14740255
LC0846136	hCoV-19/USA/DE-CDC-LC0846136/2022	EPI_ISL_14740256
LC0846307	hCoV-19/USA/MD-CDC-LC0846307/2022	EPI_ISL_14740258
LC0846478	hCoV-19/USA/FL-CDC-LC0846478/2022	EPI_ISL_14740263
LC0846471	hCoV-19/USA/FL-CDC-LC0846471/2022	EPI_ISL_14740266
LC0845262	hCoV-19/USA/NC-CDC-LC0845262/2022	EPI_ISL_14740282
LC0845705	hCoV-19/USA/NC-CDC-LC0845705/2022	EPI_ISL_14740285
LC0846475	hCoV-19/USA/FL-CDC-LC0846475/2022	EPI_ISL_14740265
LC0845413	hCoV-19/USA/NC-CDC-LC0845413/2022	EPI_ISL_14740279
LC0845448	hCoV-19/USA/SC-CDC-LC0845448/2022	EPI_ISL_14740281
LC0845138	hCoV-19/USA/RI-CDC-LC0845138/2022	EPI_ISL_14740291
LC0846433	hCoV-19/USA/FL-CDC-LC0846433/2022	EPI_ISL_14740267
LC0850083	hCoV-19/USA/CA-CDC-LC0850083/2022	EPI_ISL_14740277
LC0845431	hCoV-19/USA/VA-CDC-LC0845431/2022	EPI_ISL_14740284
LC0845255	hCoV-19/USA/NC-CDC-LC0845255/2022	EPI_ISL_14740288
LC0845907	hCoV-19/USA/FL-CDC-LC0845907/2022	EPI_ISL_14740268
LC0845684	hCoV-19/USA/NC-CDC-LC0845684/2022	EPI_ISL_14740273
LC0845370	hCoV-19/USA/NC-CDC-LC0845370/2022	EPI_ISL_14740286
LC0846321	hCoV-19/USA/NJ-CDC-LC0846321/2022	EPI_ISL_14740269
LC0845447	hCoV-19/USA/SC-CDC-LC0845447/2022	EPI_ISL_14740280
LC0845261	hCoV-19/USA/TX-CDC-LC0845261/2022	EPI_ISL_14740289
LC0845265	hCoV-19/USA/NC-CDC-LC0845265/2022	EPI_ISL_14740292
LC0845459	hCoV-19/USA/NC-CDC-LC0845459/2022	EPI_ISL_14740272
LC0845368	hCoV-19/USA/NC-CDC-LC0845368/2022	EPI_ISL_14740274
LC0845239	hCoV-19/USA/NC-CDC-LC0845239/2022	EPI_ISL_14740275
LC0845323	hCoV-19/USA/NC-CDC-LC0845323/2022	EPI_ISL_14740283
LC0844539	hCoV-19/USA/VA-CDC-LC0844539/2022	EPI_ISL_14740296
LC0849990	hCoV-19/USA/CA-CDC-LC0849990/2022	EPI_ISL_14740297
LC0845427	hCoV-19/USA/NC-CDC-LC0845427/2022	EPI_ISL_14740276
LC0845294	hCoV-19/USA/NC-CDC-LC0845294/2022	EPI_ISL_14740278
LC0845257	hCoV-19/USA/NC-CDC-LC0845257/2022	EPI_ISL_14740290
LC0850277	hCoV-19/USA/CA-CDC-LC0850277/2022	EPI_ISL_14740299
LC0845123	hCoV-19/USA/PA-CDC-LC0845123/2022	EPI_ISL_14740287
LC0845496	hCoV-19/USA/NC-CDC-LC0845496/2022	EPI_ISL_14740294
LC0850280	hCoV-19/USA/CA-CDC-LC0850280/2022	EPI_ISL_14740298
LC0850071	hCoV-19/USA/CA-CDC-LC0850071/2022	EPI_ISL_14740316
LC0845038	hCoV-19/USA/RI-CDC-LC0845038/2022	EPI_ISL_14740293
LC0844859	hCoV-19/USA/VA-CDC-LC0844859/2022	EPI_ISL_14740295
LC0845293	hCoV-19/USA/NC-CDC-LC0845293/2022	EPI_ISL_14740314
LC0850076	hCoV-19/USA/CA-CDC-LC0850076/2022	EPI_ISL_14740317
LC0844324	hCoV-19/USA/VA-CDC-LC0844324/2022	EPI_ISL_14740300
LC0850089	hCoV-19/USA/CA-CDC-LC0850089/2022	EPI_ISL_14740322
LC0849791	hCoV-19/USA/CA-CDC-LC0849791/2022	EPI_ISL_14740301
LC0849939	hCoV-19/USA/CA-CDC-LC0849939/2022	EPI_ISL_14740302
LC0844874	hCoV-19/USA/NC-CDC-LC0844874/2022	EPI_ISL_14740304
LC0849978	hCoV-19/USA/CA-CDC-LC0849978/2022	EPI_ISL_14740324
LC0850073	hCoV-19/USA/CA-CDC-LC0850073/2022	EPI_ISL_14740325
LC0849758	hCoV-19/USA/CA-CDC-LC0849758/2022	EPI_ISL_14740303
LC0845118	hCoV-19/USA/NJ-CDC-LC0845118/2022	EPI_ISL_14740306
LC0844926	hCoV-19/USA/VA-CDC-LC0844926/2022	EPI_ISL_14740313
LC0850194	hCoV-19/USA/CA-CDC-LC0850194/2022	EPI_ISL_14740328
LC0844375	hCoV-19/USA/NC-CDC-LC0844375/2022	EPI_ISL_14740305
LC0845137	hCoV-19/USA/NJ-CDC-LC0845137/2022	EPI_ISL_14740308
LC0845067	hCoV-19/USA/NC-CDC-LC0845067/2022	EPI_ISL_14740315
LC0850204	hCoV-19/USA/CA-CDC-LC0850204/2022	EPI_ISL_14740329
LC0845226	hCoV-19/USA/NY-CDC-LC0845226/2022	EPI_ISL_14740307
LC0845132	hCoV-19/USA/NJ-CDC-LC0845132/2022	EPI_ISL_14740309
LC0845349	hCoV-19/USA/VA-CDC-LC0845349/2022	EPI_ISL_14740312
LC0850187	hCoV-19/USA/CA-CDC-LC0850187/2022	EPI_ISL_14740332
LC0845625	hCoV-19/USA/VA-CDC-LC0845625/2022	EPI_ISL_14740310
LC0845716	hCoV-19/USA/NC-CDC-LC0845716/2022	EPI_ISL_14740311
LC0850205	hCoV-19/USA/CA-CDC-LC0850205/2022	EPI_ISL_14740318
LC0850087	hCoV-19/USA/CA-CDC-LC0850087/2022	EPI_ISL_14740333
LC0850042	hCoV-19/USA/CA-CDC-LC0850042/2022	EPI_ISL_14740319
LC0850069	hCoV-19/USA/CA-CDC-LC0850069/2022	EPI_ISL_14740335
LC0850046	hCoV-19/USA/CA-CDC-LC0850046/2022	EPI_ISL_14740320
LC0850052	hCoV-19/USA/CA-CDC-LC0850052/2022	EPI_ISL_14740321
LC0845521	hCoV-19/USA/NC-CDC-LC0845521/2022	EPI_ISL_14740344
LC0845150	hCoV-19/USA/DC-CDC-LC0845150/2022	EPI_ISL_14740348
LC0850091	hCoV-19/USA/CA-CDC-LC0850091/2022	EPI_ISL_14740323
LC0850048	hCoV-19/USA/CA-CDC-LC0850048/2022	EPI_ISL_14740326
LC0845325	hCoV-19/USA/VA-CDC-LC0845325/2022	EPI_ISL_14740346
LC0845327	hCoV-19/USA/VA-CDC-LC0845327/2022	EPI_ISL_14740352
LC0850186	hCoV-19/USA/CA-CDC-LC0850186/2022	EPI_ISL_14740327
LC0845703	hCoV-19/USA/DC-CDC-LC0845703/2022	EPI_ISL_14740350
LC0850078	hCoV-19/USA/CA-CDC-LC0850078/2022	EPI_ISL_14740354
LC0844212	hCoV-19/USA/VA-CDC-LC0844212/2022	EPI_ISL_14740360
LC0850192	hCoV-19/USA/CA-CDC-LC0850192/2022	EPI_ISL_14740330
LC0845674	hCoV-19/USA/NC-CDC-LC0845674/2022	EPI_ISL_14740334
LC0850198	hCoV-19/USA/CA-CDC-LC0850198/2022	EPI_ISL_14740355
LC0850193	hCoV-19/USA/CA-CDC-LC0850193/2022	EPI_ISL_14740331
LC0845422	hCoV-19/USA/NC-CDC-LC0845422/2022	EPI_ISL_14740337
LC0844556	hCoV-19/USA/VA-CDC-LC0844556/2022	EPI_ISL_14740357
LC0844207	hCoV-19/USA/VA-CDC-LC0844207/2022	EPI_ISL_14740361
LC0845686	hCoV-19/USA/VA-CDC-LC0845686/2022	EPI_ISL_14740336
LC0845420	hCoV-19/USA/NC-CDC-LC0845420/2022	EPI_ISL_14740338
LC0845683	hCoV-19/USA/NC-CDC-LC0845683/2022	EPI_ISL_14740341
LC0845283	hCoV-19/USA/SC-CDC-LC0845283/2022	EPI_ISL_14740339
LC0845417	hCoV-19/USA/NC-CDC-LC0845417/2022	EPI_ISL_14740340
LC0845522	hCoV-19/USA/NC-CDC-LC0845522/2022	EPI_ISL_14740343
LC0844348	hCoV-19/USA/MD-CDC-LC0844348/2022	EPI_ISL_14740364
LC0845520	hCoV-19/USA/NC-CDC-LC0845520/2022	EPI_ISL_14740345
LC0845147	hCoV-19/USA/DC-CDC-LC0845147/2022	EPI_ISL_14740347
LC0844218	hCoV-19/USA/NC-CDC-LC0844218/2022	EPI_ISL_14740365
LC0844868	hCoV-19/USA/GA-CDC-LC0844868/2022	EPI_ISL_14740368
LC0845149	hCoV-19/USA/VA-CDC-LC0845149/2022	EPI_ISL_14740349
LC0845678	hCoV-19/USA/VA-CDC-LC0845678/2022	EPI_ISL_14740351
LC0844273	hCoV-19/USA/NC-CDC-LC0844273/2022	EPI_ISL_14740367
LC0844865	hCoV-19/USA/GA-CDC-LC0844865/2022	EPI_ISL_14740369
LC0845681	hCoV-19/USA/VA-CDC-LC0845681/2022	EPI_ISL_14740353
LC0844274	hCoV-19/USA/VA-CDC-LC0844274/2022	EPI_ISL_14740356
LC0844519	hCoV-19/USA/VA-CDC-LC0844519/2022	EPI_ISL_14740372
LC0844920	hCoV-19/USA/MD-CDC-LC0844920/2022	EPI_ISL_14740386
LC0844370	hCoV-19/USA/FL-CDC-LC0844370/2022	EPI_ISL_14740358
LC0844352	hCoV-19/USA/FL-CDC-LC0844352/2022	EPI_ISL_14740359
LC0844922	hCoV-19/USA/NC-CDC-LC0844922/2022	EPI_ISL_14740370
LC0844937	hCoV-19/USA/NC-CDC-LC0844937/2022	EPI_ISL_14740373
LC0844342	hCoV-19/USA/OH-CDC-LC0844342/2022	EPI_ISL_14740377
LC0844393	hCoV-19/USA/SC-CDC-LC0844393/2022	EPI_ISL_14740362
LC0844897	hCoV-19/USA/VA-CDC-LC0844897/2022	EPI_ISL_14740363
LC0844354	hCoV-19/USA/FL-CDC-LC0844354/2022	EPI_ISL_14740375
LC0844331	hCoV-19/USA/FL-CDC-LC0844331/2022	EPI_ISL_14740366
LC0844930	hCoV-19/USA/NC-CDC-LC0844930/2022	EPI_ISL_14740376
LC0850145	hCoV-19/USA/CA-CDC-LC0850145/2022	EPI_ISL_14740380
LC0844425	hCoV-19/USA/NC-CDC-LC0844425/2022	EPI_ISL_14740391
LC0844549	hCoV-19/USA/VA-CDC-LC0844549/2022	EPI_ISL_14740371
LC0844345	hCoV-19/USA/FL-CDC-LC0844345/2022	EPI_ISL_14740378
LC0850080	hCoV-19/USA/CA-CDC-LC0850080/2022	EPI_ISL_14740381
LC0844860	hCoV-19/USA/MD-CDC-LC0844860/2022	EPI_ISL_14740394
LC0844928	hCoV-19/USA/NC-CDC-LC0844928/2022	EPI_ISL_14740374
LC0844330	hCoV-19/USA/FL-CDC-LC0844330/2022	EPI_ISL_14740387
LC0844906	hCoV-19/USA/NC-CDC-LC0844906/2022	EPI_ISL_14740392
LC0844430	hCoV-19/USA/NC-CDC-LC0844430/2022	EPI_ISL_14740401
LC0850267	hCoV-19/USA/CA-CDC-LC0850267/2022	EPI_ISL_14740379
LC0850064	hCoV-19/USA/CA-CDC-LC0850064/2022	EPI_ISL_14740384
LC0844526	hCoV-19/USA/VA-CDC-LC0844526/2022	EPI_ISL_14740397
LC0844412	hCoV-19/USA/NC-CDC-LC0844412/2022	EPI_ISL_14740407
LC0850200	hCoV-19/USA/CA-CDC-LC0850200/2022	EPI_ISL_14740382
LC0844919	hCoV-19/USA/NC-CDC-LC0844919/2022	EPI_ISL_14740388
LC0850045	hCoV-19/USA/CA-CDC-LC0850045/2022	EPI_ISL_14740383
LC0844899	hCoV-19/USA/NC-CDC-LC0844899/2022	EPI_ISL_14740390
LC0844347	hCoV-19/USA/FL-CDC-LC0844347/2022	EPI_ISL_14740396
LC0844388	hCoV-19/USA/NC-CDC-LC0844388/2022	EPI_ISL_14740406
LC0844396	hCoV-19/USA/VA-CDC-LC0844396/2022	EPI_ISL_14740389
LC0844204	hCoV-19/USA/VA-CDC-LC0844204/2022	EPI_ISL_14740398
LC0844196	hCoV-19/USA/NC-CDC-LC0844196/2022	EPI_ISL_14740402
LC0844398	hCoV-19/USA/NC-CDC-LC0844398/2022	EPI_ISL_14740408
LC0844902	hCoV-19/USA/MD-CDC-LC0844902/2022	EPI_ISL_14740393
LC0844401	hCoV-19/USA/NC-CDC-LC0844401/2022	EPI_ISL_14740399
LC0844409	hCoV-19/USA/NC-CDC-LC0844409/2022	EPI_ISL_14740410
LC0844921	hCoV-19/USA/SC-CDC-LC0844921/2022	EPI_ISL_14740414
LC0844326	hCoV-19/USA/FL-CDC-LC0844326/2022	EPI_ISL_14740395
LC0844269	hCoV-19/USA/NC-CDC-LC0844269/2022	EPI_ISL_14740404
LC0844259	hCoV-19/USA/SC-CDC-LC0844259/2022	EPI_ISL_14740416
LC0844427	hCoV-19/USA/NC-CDC-LC0844427/2022	EPI_ISL_14740420
LC0844419	hCoV-19/USA/NC-CDC-LC0844419/2022	EPI_ISL_14740400
LC0844391	hCoV-19/USA/NC-CDC-LC0844391/2022	EPI_ISL_14740403
LC0844864	hCoV-19/USA/NC-CDC-LC0844864/2022	EPI_ISL_14740409
LC0844431	hCoV-19/USA/NC-CDC-LC0844431/2022	EPI_ISL_14740425
LC0844399	hCoV-19/USA/NC-CDC-LC0844399/2022	EPI_ISL_14740405
LC0844258	hCoV-19/USA/NC-CDC-LC0844258/2022	EPI_ISL_14740411
LC0844272	hCoV-19/USA/NC-CDC-LC0844272/2022	EPI_ISL_14740412
LC0844903	hCoV-19/USA/NC-CDC-LC0844903/2022	EPI_ISL_14740419
LC0844387	hCoV-19/USA/NC-CDC-LC0844387/2022	EPI_ISL_14740422
LC0844267	hCoV-19/USA/MD-CDC-LC0844267/2022	EPI_ISL_14740435
LC0844261	hCoV-19/USA/SC-CDC-LC0844261/2022	EPI_ISL_14740413
LC0844394	hCoV-19/USA/NC-CDC-LC0844394/2022	EPI_ISL_14740417
LC0844553	hCoV-19/USA/VA-CDC-LC0844553/2022	EPI_ISL_14740431
LC0844254	hCoV-19/USA/SC-CDC-LC0844254/2022	EPI_ISL_14740415
LC0844428	hCoV-19/USA/NC-CDC-LC0844428/2022	EPI_ISL_14740429
LC0844265	hCoV-19/USA/MD-CDC-LC0844265/2022	EPI_ISL_14740432
LC0844260	hCoV-19/USA/VA-CDC-LC0844260/2022	EPI_ISL_14740418
LC0844546	hCoV-19/USA/VA-CDC-LC0844546/2022	EPI_ISL_14740430
LC0844411	hCoV-19/USA/NC-CDC-LC0844411/2022	EPI_ISL_14740421
LC0844408	hCoV-19/USA/NC-CDC-LC0844408/2022	EPI_ISL_14740424
LC0844424	hCoV-19/USA/NC-CDC-LC0844424/2022	EPI_ISL_14740427
LC0850084	hCoV-19/USA/CA-CDC-LC0850084/2022	EPI_ISL_14740440
LC0844400	hCoV-19/USA/NC-CDC-LC0844400/2022	EPI_ISL_14740423
LC0844904	hCoV-19/USA/NC-CDC-LC0844904/2022	EPI_ISL_14740428
LC0845042	hCoV-19/USA/CT-CDC-LC0845042/2022	EPI_ISL_14740442
LC0845394	hCoV-19/USA/VA-CDC-LC0845394/2022	EPI_ISL_14740445
LC0844429	hCoV-19/USA/NC-CDC-LC0844429/2022	EPI_ISL_14740426
LC0844905	hCoV-19/USA/NC-CDC-LC0844905/2022	EPI_ISL_14740437
LC0850074	hCoV-19/USA/CA-CDC-LC0850074/2022	EPI_ISL_14740439
LC0845230	hCoV-19/USA/DE-CDC-LC0845230/2022	EPI_ISL_14740450
LC0844538	hCoV-19/USA/VA-CDC-LC0844538/2022	EPI_ISL_14740433
LC0844341	hCoV-19/USA/VA-CDC-LC0844341/2022	EPI_ISL_14740434
LC0844520	hCoV-19/USA/VA-CDC-LC0844520/2022	EPI_ISL_14740436
LC0845164	hCoV-19/USA/DE-CDC-LC0845164/2022	EPI_ISL_14740447
LC0845066	hCoV-19/USA/VA-CDC-LC0845066/2022	EPI_ISL_14740456
LC0845289	hCoV-19/USA/NC-CDC-LC0845289/2022	EPI_ISL_14740468
LC0844887	hCoV-19/USA/NC-CDC-LC0844887/2022	EPI_ISL_14740438
LC0845009	hCoV-19/USA/NJ-CDC-LC0845009/2022	EPI_ISL_14740449
LC0845120	hCoV-19/USA/NJ-CDC-LC0845120/2022	EPI_ISL_14740455
LC0845116	hCoV-19/USA/NJ-CDC-LC0845116/2022	EPI_ISL_14740457
LC0850077	hCoV-19/USA/CA-CDC-LC0850077/2022	EPI_ISL_14740441
LC0845443	hCoV-19/USA/VA-CDC-LC0845443/2022	EPI_ISL_14740453
LC0845121	hCoV-19/USA/NJ-CDC-LC0845121/2022	EPI_ISL_14740458
LC0845168	hCoV-19/USA/CT-CDC-LC0845168/2022	EPI_ISL_14740443
LC0845131	hCoV-19/USA/NJ-CDC-LC0845131/2022	EPI_ISL_14740461
LC0845389	hCoV-19/USA/NC-CDC-LC0845389/2022	EPI_ISL_14740463
LC0845655	hCoV-19/USA/MD-CDC-LC0845655/2022	EPI_ISL_14740475
LC0845620	hCoV-19/USA/NC-CDC-LC0845620/2022	EPI_ISL_14740444
LC0845693	hCoV-19/USA/VA-CDC-LC0845693/2022	EPI_ISL_14740454
LC0845125	hCoV-19/USA/NJ-CDC-LC0845125/2022	EPI_ISL_14740459
LC0845291	hCoV-19/USA/NC-CDC-LC0845291/2022	EPI_ISL_14740467
LC0844952	hCoV-19/USA/NJ-CDC-LC0844952/2022	EPI_ISL_14740446
LC0845224	hCoV-19/USA/MD-CDC-LC0845224/2022	EPI_ISL_14740448
LC0844958	hCoV-19/USA/DE-CDC-LC0844958/2022	EPI_ISL_14740452
LC0845163	hCoV-19/USA/PA-CDC-LC0845163/2022	EPI_ISL_14740451
LC0845383	hCoV-19/USA/NC-CDC-LC0845383/2022	EPI_ISL_14740462
LC0845379	hCoV-19/USA/NC-CDC-LC0845379/2022	EPI_ISL_14740469
LC0845227	hCoV-19/USA/NJ-CDC-LC0845227/2022	EPI_ISL_14740478
LC0845184	hCoV-19/USA/NY-CDC-LC0845184/2022	EPI_ISL_14740460
LC0845170	hCoV-19/USA/VT-CDC-LC0845170/2022	EPI_ISL_14740472
LC0845133	hCoV-19/USA/NY-CDC-LC0845133/2022	EPI_ISL_14740477
LC0845646	hCoV-19/USA/NC-CDC-LC0845646/2022	EPI_ISL_14740481
LC0845706	hCoV-19/USA/NC-CDC-LC0845706/2022	EPI_ISL_14740464
LC0845044	hCoV-19/USA/NY-CDC-LC0845044/2022	EPI_ISL_14740470
LC0845643	hCoV-19/USA/NC-CDC-LC0845643/2022	EPI_ISL_14740482
LC0845654	hCoV-19/USA/MD-CDC-LC0845654/2022	EPI_ISL_14740487
LC0845382	hCoV-19/USA/NC-CDC-LC0845382/2022	EPI_ISL_14740465
LC0845177	hCoV-19/USA/NJ-CDC-LC0845177/2022	EPI_ISL_14740474
LC0845449	hCoV-19/USA/NC-CDC-LC0845449/2022	EPI_ISL_14740483
LC0845098	hCoV-19/USA/NC-CDC-LC0845098/2022	EPI_ISL_14740488
LC0845704	hCoV-19/USA/NC-CDC-LC0845704/2022	EPI_ISL_14740466
LC0845043	hCoV-19/USA/NY-CDC-LC0845043/2022	EPI_ISL_14740471
LC0845165	hCoV-19/USA/NJ-CDC-LC0845165/2022	EPI_ISL_14740480
LC0845486	hCoV-19/USA/VA-CDC-LC0845486/2022	EPI_ISL_14740489
LC0845033	hCoV-19/USA/CT-CDC-LC0845033/2022	EPI_ISL_14740473
LC0844951	hCoV-19/USA/NJ-CDC-LC0844951/2022	EPI_ISL_14740479
LC0845680	hCoV-19/USA/VA-CDC-LC0845680/2022	EPI_ISL_14740563
LC0845158	hCoV-19/USA/VA-CDC-LC0845158/2022	EPI_ISL_14740570
LC0845652	hCoV-19/USA/MD-CDC-LC0845652/2022	EPI_ISL_14740476
LC0845347	hCoV-19/USA/NC-CDC-LC0845347/2022	EPI_ISL_14740491
LC0845380	hCoV-19/USA/NC-CDC-LC0845380/2022	EPI_ISL_14740493
LC0845254	hCoV-19/USA/GA-CDC-LC0845254/2022	EPI_ISL_14740496
LC0845639	hCoV-19/USA/NC-CDC-LC0845639/2022	EPI_ISL_14740484
LC0845651	hCoV-19/USA/VA-CDC-LC0845651/2022	EPI_ISL_14740486
LC0845689	hCoV-19/USA/VA-CDC-LC0845689/2022	EPI_ISL_14740499
LC0845388	hCoV-19/USA/NC-CDC-LC0845388/2022	EPI_ISL_14740485
LC0845292	hCoV-19/USA/VA-CDC-LC0845292/2022	EPI_ISL_14740494
LC0845074	hCoV-19/USA/VA-CDC-LC0845074/2022	EPI_ISL_14740490
LC0845068	hCoV-19/USA/VA-CDC-LC0845068/2022	EPI_ISL_14740492
LC0845384	hCoV-19/USA/NC-CDC-LC0845384/2022	EPI_ISL_14740495
LC0845253	hCoV-19/USA/GA-CDC-LC0845253/2022	EPI_ISL_14740500
LC0843804	hCoV-19/USA/VA-CDC-LC0843804/2022	EPI_ISL_14740509
LC0850196	hCoV-19/USA/CA-CDC-LC0850196/2022	EPI_ISL_14740497
LC0845369	hCoV-19/USA/DC-CDC-LC0845369/2022	EPI_ISL_14740498
LC0843507	hCoV-19/USA/VA-CDC-LC0843507/2022	EPI_ISL_14740512
LC0843505	hCoV-19/USA/VA-CDC-LC0843505/2022	EPI_ISL_14740513
LC0845335	hCoV-19/USA/GA-CDC-LC0845335/2022	EPI_ISL_14740501
LC0845290	hCoV-19/USA/VA-CDC-LC0845290/2022	EPI_ISL_14740506
LC0843808	hCoV-19/USA/VA-CDC-LC0843808/2022	EPI_ISL_14740518
LC0843815	hCoV-19/USA/VA-CDC-LC0843815/2022	EPI_ISL_14740523
LC0845258	hCoV-19/USA/NC-CDC-LC0845258/2022	EPI_ISL_14740502
LC0845344	hCoV-19/USA/VA-CDC-LC0845344/2022	EPI_ISL_14740504
LC0843806	hCoV-19/USA/DC-CDC-LC0843806/2022	EPI_ISL_14740519
LC0845039	hCoV-19/USA/CT-CDC-LC0845039/2022	EPI_ISL_14740503
LC0843485	hCoV-19/USA/VA-CDC-LC0843485/2022	EPI_ISL_14740511
LC0843962	hCoV-19/USA/DE-CDC-LC0843962/2022	EPI_ISL_14740514
LC0843800	hCoV-19/USA/MD-CDC-LC0843800/2022	EPI_ISL_14740522
LC0845090	hCoV-19/USA/NC-CDC-LC0845090/2022	EPI_ISL_14740505
LC0843504	hCoV-19/USA/NC-CDC-LC0843504/2022	EPI_ISL_14740516
LC0843975	hCoV-19/USA/MD-CDC-LC0843975/2022	EPI_ISL_14740534
LC0845101	hCoV-19/USA/NC-CDC-LC0845101/2022	EPI_ISL_14740507
LC0843959	hCoV-19/USA/VA-CDC-LC0843959/2022	EPI_ISL_14740515
LC0843838	hCoV-19/USA/VA-CDC-LC0843838/2022	EPI_ISL_14740508
LC0843799	hCoV-19/USA/DC-CDC-LC0843799/2022	EPI_ISL_14740517
LC0843807	hCoV-19/USA/DC-CDC-LC0843807/2022	EPI_ISL_14740520
LC0849982	hCoV-19/USA/CA-CDC-LC0849982/2022	EPI_ISL_14740530
LC0843987	hCoV-19/USA/SC-CDC-LC0843987/2022	EPI_ISL_14740535
LC0845161	hCoV-19/USA/MD-CDC-LC0845161/2022	EPI_ISL_14740541
LC0843802	hCoV-19/USA/DC-CDC-LC0843802/2022	EPI_ISL_14740524
LC0843484	hCoV-19/USA/VA-CDC-LC0843484/2022	EPI_ISL_14740540
LC0843985	hCoV-19/USA/VA-CDC-LC0843985/2022	EPI_ISL_14740546
LC0845008	hCoV-19/USA/NY-CDC-LC0845008/2022	EPI_ISL_14740554
LC0843977	hCoV-19/USA/VA-CDC-LC0843977/2022	EPI_ISL_14740525
LC0843801	hCoV-19/USA/NC-CDC-LC0843801/2022	EPI_ISL_14740543
LC0843805	hCoV-19/USA/NC-CDC-LC0843805/2022	EPI_ISL_14740550
LC0843809	hCoV-19/USA/VA-CDC-LC0843809/2022	EPI_ISL_14740526
LC0845091	hCoV-19/USA/NC-CDC-LC0845091/2022	EPI_ISL_14740528
LC0850043	hCoV-19/USA/CA-CDC-LC0850043/2022	EPI_ISL_14740529
LC0843976	hCoV-19/USA/MD-CDC-LC0843976/2022	EPI_ISL_14740544
LC0843814	hCoV-19/USA/NC-CDC-LC0843814/2022	EPI_ISL_14740527
LC0849980	hCoV-19/USA/CA-CDC-LC0849980/2022	EPI_ISL_14740533
LC0843840	hCoV-19/USA/VA-CDC-LC0843840/2022	EPI_ISL_14740538
LC0843984	hCoV-19/USA/DC-CDC-LC0843984/2022	EPI_ISL_14740545
LC0849977	hCoV-19/USA/CA-CDC-LC0849977/2022	EPI_ISL_14740531
LC0850189	hCoV-19/USA/CA-CDC-LC0850189/2022	EPI_ISL_14740532
LC0843842	hCoV-19/USA/MD-CDC-LC0843842/2022	EPI_ISL_14740537
LC0845100	hCoV-19/USA/NC-CDC-LC0845100/2022	EPI_ISL_14740548
LC0843979	hCoV-19/USA/MD-CDC-LC0843979/2022	EPI_ISL_14740536
LC0843480	hCoV-19/USA/VA-CDC-LC0843480/2022	EPI_ISL_14740542
LC0844954	hCoV-19/USA/NY-CDC-LC0844954/2022	EPI_ISL_14740553
LC0845519	hCoV-19/USA/DC-CDC-LC0845519/2022	EPI_ISL_14740557
LC0843490	hCoV-19/USA/VA-CDC-LC0843490/2022	EPI_ISL_14740539
LC0845385	hCoV-19/USA/NC-CDC-LC0845385/2022	EPI_ISL_14740551
LC0845096	hCoV-19/USA/NC-CDC-LC0845096/2022	EPI_ISL_14740552
LC0845714	hCoV-19/USA/DC-CDC-LC0845714/2022	EPI_ISL_14740556
LC0843488	hCoV-19/USA/SC-CDC-LC0843488/2022	EPI_ISL_14740547
LC0845386	hCoV-19/USA/NC-CDC-LC0845386/2022	EPI_ISL_14740549
LC0843813	hCoV-19/USA/NC-CDC-LC0843813/2022	EPI_ISL_14740571
LC0850096	hCoV-19/USA/CA-CDC-LC0850096/2022	EPI_ISL_14740573
LC0850094	hCoV-19/USA/CA-CDC-LC0850094/2022	EPI_ISL_14740581
LC0845426	hCoV-19/USA/NC-CDC-LC0845426/2022	EPI_ISL_14740555
LC0843803	hCoV-19/USA/VA-CDC-LC0843803/2022	EPI_ISL_14740565
LC0843500	hCoV-19/USA/NC-CDC-LC0843500/2022	EPI_ISL_14740567
LC0845340	hCoV-19/USA/DC-CDC-LC0845340/2022	EPI_ISL_14740558
LC0849859	hCoV-19/USA/CA-CDC-LC0849859/2022	EPI_ISL_14740576
LC0849903	hCoV-19/USA/CA-CDC-LC0849903/2022	EPI_ISL_14740588
LC0845653	hCoV-19/USA/VA-CDC-LC0845653/2022	EPI_ISL_14740559
LC0845488	hCoV-19/USA/MD-CDC-LC0845488/2022	EPI_ISL_14740561
LC0843816	hCoV-19/USA/NC-CDC-LC0843816/2022	EPI_ISL_14740566
LC0845095	hCoV-19/USA/NC-CDC-LC0845095/2022	EPI_ISL_14740560
LC0845682	hCoV-19/USA/VA-CDC-LC0845682/2022	EPI_ISL_14740564
LC0849849	hCoV-19/USA/CA-CDC-LC0849849/2022	EPI_ISL_14740577
LC0849972	hCoV-19/USA/CA-CDC-LC0849972/2022	EPI_ISL_14740592
LC0845717	hCoV-19/USA/VA-CDC-LC0845717/2022	EPI_ISL_14740562
LC0843960	hCoV-19/USA/SC-CDC-LC0843960/2022	EPI_ISL_14740568
LC0843486	hCoV-19/USA/NC-CDC-LC0843486/2022	EPI_ISL_14740569
LC0843958	hCoV-19/USA/SC-CDC-LC0843958/2022	EPI_ISL_14740572
LC0849961	hCoV-19/USA/CA-CDC-LC0849961/2022	EPI_ISL_14740580
LC0849881	hCoV-19/USA/CA-CDC-LC0849881/2022	EPI_ISL_14740585
LC0850099	hCoV-19/USA/CA-CDC-LC0850099/2022	EPI_ISL_14740574
LC0850000	hCoV-19/USA/CA-CDC-LC0850000/2022	EPI_ISL_14740584
LC0849894	hCoV-19/USA/CA-CDC-LC0849894/2022	EPI_ISL_14740586
LC0849901	hCoV-19/USA/CA-CDC-LC0849901/2022	EPI_ISL_14740603
LC0849913	hCoV-19/USA/CA-CDC-LC0849913/2022	EPI_ISL_14740575
LC0849876	hCoV-19/USA/CA-CDC-LC0849876/2022	EPI_ISL_14740582
LC0849907	hCoV-19/USA/CA-CDC-LC0849907/2022	EPI_ISL_14740596
LC0849858	hCoV-19/USA/CA-CDC-LC0849858/2022	EPI_ISL_14740578
LC0850036	hCoV-19/USA/CA-CDC-LC0850036/2022	EPI_ISL_14740583
LC0849865	hCoV-19/USA/CA-CDC-LC0849865/2022	EPI_ISL_14740602
LC0849957	hCoV-19/USA/CA-CDC-LC0849957/2022	EPI_ISL_14740605
LC0849856	hCoV-19/USA/CA-CDC-LC0849856/2022	EPI_ISL_14740579
LC0850103	hCoV-19/USA/CA-CDC-LC0850103/2022	EPI_ISL_14740594
LC0849887	hCoV-19/USA/CA-CDC-LC0849887/2022	EPI_ISL_14740598
LC0849959	hCoV-19/USA/CA-CDC-LC0849959/2022	EPI_ISL_14740606
LC0850035	hCoV-19/USA/CA-CDC-LC0850035/2022	EPI_ISL_14740587
LC0849892	hCoV-19/USA/CA-CDC-LC0849892/2022	EPI_ISL_14740590
LC0849779	hCoV-19/USA/CA-CDC-LC0849779/2022	EPI_ISL_14740608
LC0849854	hCoV-19/USA/CA-CDC-LC0849854/2022	EPI_ISL_14740616
LC0849777	hCoV-19/USA/CA-CDC-LC0849777/2022	EPI_ISL_14740589
LC0850101	hCoV-19/USA/CA-CDC-LC0850101/2022	EPI_ISL_14740597
LC0849904	hCoV-19/USA/CA-CDC-LC0849904/2022	EPI_ISL_14740601
LC0849563	hCoV-19/USA/CA-CDC-LC0849563/2022	EPI_ISL_14740610
LC0850034	hCoV-19/USA/CA-CDC-LC0850034/2022	EPI_ISL_14740591
LC0849906	hCoV-19/USA/CA-CDC-LC0849906/2022	EPI_ISL_14740595
LC0849713	hCoV-19/USA/HI-CDC-LC0849713/2022	EPI_ISL_14740609
LC0849863	hCoV-19/USA/CA-CDC-LC0849863/2022	EPI_ISL_14740617
LC0850104	hCoV-19/USA/CA-CDC-LC0850104/2022	EPI_ISL_14740593
LC0849862	hCoV-19/USA/CA-CDC-LC0849862/2022	EPI_ISL_14740599
LC0849966	hCoV-19/USA/CA-CDC-LC0849966/2022	EPI_ISL_14740604
LC0850131	hCoV-19/USA/CA-CDC-LC0850131/2022	EPI_ISL_14740619
LC0849883	hCoV-19/USA/CA-CDC-LC0849883/2022	EPI_ISL_14740607
LC0849781	hCoV-19/USA/CA-CDC-LC0849781/2022	EPI_ISL_14740614
LC0849964	hCoV-19/USA/CA-CDC-LC0849964/2022	EPI_ISL_14740622
LC0850128	hCoV-19/USA/CA-CDC-LC0850128/2022	EPI_ISL_14740639
LC0849560	hCoV-19/USA/CA-CDC-LC0849560/2022	EPI_ISL_14740611
LC0849855	hCoV-19/USA/CA-CDC-LC0849855/2022	EPI_ISL_14740615
LC0849973	hCoV-19/USA/CA-CDC-LC0849973/2022	EPI_ISL_14740626
LC0849891	hCoV-19/USA/CA-CDC-LC0849891/2022	EPI_ISL_14740612
LC0849899	hCoV-19/USA/CA-CDC-LC0849899/2022	EPI_ISL_14740621
LC0849783	hCoV-19/USA/CA-CDC-LC0849783/2022	EPI_ISL_14740625
LC0849916	hCoV-19/USA/CA-CDC-LC0849916/2022	EPI_ISL_14740636
LC0849596	hCoV-19/USA/CA-CDC-LC0849596/2022	EPI_ISL_14740613
LC0849898	hCoV-19/USA/CA-CDC-LC0849898/2022	EPI_ISL_14740620
LC0849879	hCoV-19/USA/CA-CDC-LC0849879/2022	EPI_ISL_14740632
LC0849918	hCoV-19/USA/CA-CDC-LC0849918/2022	EPI_ISL_14740637
LC0849857	hCoV-19/USA/CA-CDC-LC0849857/2022	EPI_ISL_14740618
LC0849909	hCoV-19/USA/CA-CDC-LC0849909/2022	EPI_ISL_14740630
LC0849762	hCoV-19/USA/CA-CDC-LC0849762/2022	EPI_ISL_14740633
LC0849761	hCoV-19/USA/CA-CDC-LC0849761/2022	EPI_ISL_14740651
LC0849950	hCoV-19/USA/CA-CDC-LC0849950/2022	EPI_ISL_14740623
LC0849946	hCoV-19/USA/CA-CDC-LC0849946/2022	EPI_ISL_14740634
LC0850005	hCoV-19/USA/CA-CDC-LC0850005/2022	EPI_ISL_14740635
LC0849930	hCoV-19/USA/CA-CDC-LC0849930/2022	EPI_ISL_14740655
LC0849947	hCoV-19/USA/CA-CDC-LC0849947/2022	EPI_ISL_14740624
LC0850223	hCoV-19/USA/CA-CDC-LC0850223/2022	EPI_ISL_14740627
LC0849929	hCoV-19/USA/CA-CDC-LC0849929/2022	EPI_ISL_14740640
LC0849941	hCoV-19/USA/CA-CDC-LC0849941/2022	EPI_ISL_14740645
LC0849890	hCoV-19/USA/CA-CDC-LC0849890/2022	EPI_ISL_14740628
LC0849915	hCoV-19/USA/CA-CDC-LC0849915/2022	EPI_ISL_14740629
LC0850227	hCoV-19/USA/CA-CDC-LC0850227/2022	EPI_ISL_14740647
LC0849786	hCoV-19/USA/CA-CDC-LC0849786/2022	EPI_ISL_14740648
LC0849937	hCoV-19/USA/CA-CDC-LC0849937/2022	EPI_ISL_14740631
LC0849922	hCoV-19/USA/CA-CDC-LC0849922/2022	EPI_ISL_14740638
LC0849752	hCoV-19/USA/CA-CDC-LC0849752/2022	EPI_ISL_14740643
LC0849968	hCoV-19/USA/CA-CDC-LC0849968/2022	EPI_ISL_14740665
LC0849797	hCoV-19/USA/CA-CDC-LC0849797/2022	EPI_ISL_14740641
LC0849889	hCoV-19/USA/CA-CDC-LC0849889/2022	EPI_ISL_14740657
LC0850124	hCoV-19/USA/CA-CDC-LC0850124/2022	EPI_ISL_14740664
LC0849938	hCoV-19/USA/CA-CDC-LC0849938/2022	EPI_ISL_14740642
LC0849782	hCoV-19/USA/CA-CDC-LC0849782/2022	EPI_ISL_14740649
LC0849759	hCoV-19/USA/CA-CDC-LC0849759/2022	EPI_ISL_14740650
LC0850116	hCoV-19/USA/CA-CDC-LC0850116/2022	EPI_ISL_14740673
LC0849753	hCoV-19/USA/CA-CDC-LC0849753/2022	EPI_ISL_14740644
LC0849944	hCoV-19/USA/CA-CDC-LC0849944/2022	EPI_ISL_14740646
LC0849933	hCoV-19/USA/CA-CDC-LC0849933/2022	EPI_ISL_14740670
LC0850114	hCoV-19/USA/CA-CDC-LC0850114/2022	EPI_ISL_14740672
LC0849756	hCoV-19/USA/CA-CDC-LC0849756/2022	EPI_ISL_14740652
LC0849884	hCoV-19/USA/CA-CDC-LC0849884/2022	EPI_ISL_14740658
LC0849792	hCoV-19/USA/CA-CDC-LC0849792/2022	EPI_ISL_14740653
LC0849895	hCoV-19/USA/CA-CDC-LC0849895/2022	EPI_ISL_14740659
LC0849868	hCoV-19/USA/CA-CDC-LC0849868/2022	EPI_ISL_14740678
LC0849874	hCoV-19/USA/CA-CDC-LC0849874/2022	EPI_ISL_14740681
LC0849974	hCoV-19/USA/CA-CDC-LC0849974/2022	EPI_ISL_14740654
LC0849969	hCoV-19/USA/CA-CDC-LC0849969/2022	EPI_ISL_14740660
LC0849869	hCoV-19/USA/CA-CDC-LC0849869/2022	EPI_ISL_14740656
LC0849847	hCoV-19/USA/CA-CDC-LC0849847/2022	EPI_ISL_14740662
LC0849852	hCoV-19/USA/CA-CDC-LC0849852/2022	EPI_ISL_14740663
LC0845061	hCoV-19/USA/VA-CDC-LC0845061/2022	EPI_ISL_14740687
LC0850003	hCoV-19/USA/CA-CDC-LC0850003/2022	EPI_ISL_14740661
LC0849754	hCoV-19/USA/CA-CDC-LC0849754/2022	EPI_ISL_14740679
LC0849785	hCoV-19/USA/CA-CDC-LC0849785/2022	EPI_ISL_14740682
LC0845237	hCoV-19/USA/NY-CDC-LC0845237/2022	EPI_ISL_14740693
LC0850093	hCoV-19/USA/CA-CDC-LC0850093/2022	EPI_ISL_14740666
LC0849935	hCoV-19/USA/CA-CDC-LC0849935/2022	EPI_ISL_14740668
LC0845245	hCoV-19/USA/VA-CDC-LC0845245/2022	EPI_ISL_14740689
LC0845623	hCoV-19/USA/VA-CDC-LC0845623/2022	EPI_ISL_14740698
LC0850100	hCoV-19/USA/CA-CDC-LC0850100/2022	EPI_ISL_14740667
LC0849870	hCoV-19/USA/CA-CDC-LC0849870/2022	EPI_ISL_14740669
LC0850229	hCoV-19/USA/CA-CDC-LC0850229/2022	EPI_ISL_14740671
LC0849789	hCoV-19/USA/CA-CDC-LC0849789/2022	EPI_ISL_14740674
LC0846326	hCoV-19/USA/NJ-CDC-LC0846326/2022	EPI_ISL_14740683
LC0845491	hCoV-19/USA/VA-CDC-LC0845491/2022	EPI_ISL_14740685
LC0849867	hCoV-19/USA/CA-CDC-LC0849867/2022	EPI_ISL_14740675
LC0849872	hCoV-19/USA/CA-CDC-LC0849872/2022	EPI_ISL_14740677
LC0843823	hCoV-19/USA/NC-CDC-LC0843823/2022	EPI_ISL_14740684
LC0845624	hCoV-19/USA/VA-CDC-LC0845624/2022	EPI_ISL_14740686
LC0849880	hCoV-19/USA/CA-CDC-LC0849880/2022	EPI_ISL_14740676
LC0849882	hCoV-19/USA/CA-CDC-LC0849882/2022	EPI_ISL_14740680
LC0845404	hCoV-19/USA/NC-CDC-LC0845404/2022	EPI_ISL_14740692
LC0845250	hCoV-19/USA/VA-CDC-LC0845250/2022	EPI_ISL_14740688
LC0845658	hCoV-19/USA/MD-CDC-LC0845658/2022	EPI_ISL_14740694
LC0845297	hCoV-19/USA/VA-CDC-LC0845297/2022	EPI_ISL_14740704
LC0845471	hCoV-19/USA/VA-CDC-LC0845471/2022	EPI_ISL_14740716
LC0845694	hCoV-19/USA/NC-CDC-LC0845694/2022	EPI_ISL_14740690
LC0843820	hCoV-19/USA/NC-CDC-LC0843820/2022	EPI_ISL_14740699
LC0845302	hCoV-19/USA/IL-CDC-LC0845302/2022	EPI_ISL_14740705
LC0846324	hCoV-19/USA/NJ-CDC-LC0846324/2022	EPI_ISL_14740707
LC0845403	hCoV-19/USA/NC-CDC-LC0845403/2022	EPI_ISL_14740691
LC0845402	hCoV-19/USA/MD-CDC-LC0845402/2022	EPI_ISL_14740695
LC0846299	hCoV-19/USA/NJ-CDC-LC0846299/2022	EPI_ISL_14740711
LC0845359	hCoV-19/USA/MD-CDC-LC0845359/2022	EPI_ISL_14740696
LC0845083	hCoV-19/USA/SC-CDC-LC0845083/2022	EPI_ISL_14740715
LC0845173	hCoV-19/USA/NJ-CDC-LC0845173/2022	EPI_ISL_14740722
LC0845367	hCoV-19/USA/MD-CDC-LC0845367/2022	EPI_ISL_14740697
LC0846257	hCoV-19/USA/NY-CDC-LC0846257/2022	EPI_ISL_14740708
LC0846028	hCoV-19/USA/NJ-CDC-LC0846028/2022	EPI_ISL_14740712
LC0845363	hCoV-19/USA/MD-CDC-LC0845363/2022	EPI_ISL_14740700
LC0846132	hCoV-19/USA/NJ-CDC-LC0846132/2022	EPI_ISL_14740709
LC0845362	hCoV-19/USA/MD-CDC-LC0845362/2022	EPI_ISL_14740713
LC0845626	hCoV-19/USA/NC-CDC-LC0845626/2022	EPI_ISL_14740720
LC0845143	hCoV-19/USA/MD-CDC-LC0845143/2022	EPI_ISL_14740701
LC0845795	hCoV-19/USA/NJ-CDC-LC0845795/2022	EPI_ISL_14740706
LC0845207	hCoV-19/USA/PA-CDC-LC0845207/2022	EPI_ISL_14740721
LC0845205	hCoV-19/USA/DE-CDC-LC0845205/2022	EPI_ISL_14740729
LC0845353	hCoV-19/USA/NC-CDC-LC0845353/2022	EPI_ISL_14740703
LC0846384	hCoV-19/USA/NJ-CDC-LC0846384/2022	EPI_ISL_14740710
LC0845627	hCoV-19/USA/VA-CDC-LC0845627/2022	EPI_ISL_14740714
LC0845467	hCoV-19/USA/NC-CDC-LC0845467/2022	EPI_ISL_14740731
LC0845057	hCoV-19/USA/VA-CDC-LC0845057/2022	EPI_ISL_14740717
LC0845621	hCoV-19/USA/NC-CDC-LC0845621/2022	EPI_ISL_14740718
LC0845107	hCoV-19/USA/NJ-CDC-LC0845107/2022	EPI_ISL_14740723
LC0845702	hCoV-19/USA/NC-CDC-LC0845702/2022	EPI_ISL_14740719
LC0845113	hCoV-19/USA/NJ-CDC-LC0845113/2022	EPI_ISL_14740735
LC0845233	hCoV-19/USA/CT-CDC-LC0845233/2022	EPI_ISL_14740739
LC0846175	hCoV-19/USA/NJ-CDC-LC0846175/2022	EPI_ISL_14740746
LC0845106	hCoV-19/USA/NJ-CDC-LC0845106/2022	EPI_ISL_14740724
LC0845398	hCoV-19/USA/VA-CDC-LC0845398/2022	EPI_ISL_14740727
LC0845214	hCoV-19/USA/MD-CDC-LC0845214/2022	EPI_ISL_14740730
LC0845477	hCoV-19/USA/MD-CDC-LC0845477/2022	EPI_ISL_14740725
LC0845114	hCoV-19/USA/NJ-CDC-LC0845114/2022	EPI_ISL_14740726
LC0845701	hCoV-19/USA/GA-CDC-LC0845701/2022	EPI_ISL_14740742
LC0846178	hCoV-19/USA/NJ-CDC-LC0846178/2022	EPI_ISL_14740752
LC0845086	hCoV-19/USA/VA-CDC-LC0845086/2022	EPI_ISL_14740728
LC0845248	hCoV-19/USA/NC-CDC-LC0845248/2022	EPI_ISL_14740732
LC0845174	hCoV-19/USA/NY-CDC-LC0845174/2022	EPI_ISL_14740737
LC0845451	hCoV-19/USA/NC-CDC-LC0845451/2022	EPI_ISL_14740733
LC0845406	hCoV-19/USA/VA-CDC-LC0845406/2022	EPI_ISL_14740734
LC0845110	hCoV-19/USA/MA-CDC-LC0845110/2022	EPI_ISL_14740736
LC0845232	hCoV-19/USA/CT-CDC-LC0845232/2022	EPI_ISL_14740738
LC0845236	hCoV-19/USA/CT-CDC-LC0845236/2022	EPI_ISL_14740740
LC0846157	hCoV-19/USA/RI-CDC-LC0846157/2022	EPI_ISL_14740749
LC0846210	hCoV-19/USA/NJ-CDC-LC0846210/2022	EPI_ISL_14740760
LC0845708	hCoV-19/USA/GA-CDC-LC0845708/2022	EPI_ISL_14740741
LC0846256	hCoV-19/USA/MA-CDC-LC0846256/2022	EPI_ISL_14740750
LC0846274	hCoV-19/USA/NJ-CDC-LC0846274/2022	EPI_ISL_14740751
LC0845285	hCoV-19/USA/NC-CDC-LC0845285/2022	EPI_ISL_14740743
LC0846058	hCoV-19/USA/CT-CDC-LC0846058/2022	EPI_ISL_14740754
LC0845794	hCoV-19/USA/NY-CDC-LC0845794/2022	EPI_ISL_14740756
LC0845455	hCoV-19/USA/SC-CDC-LC0845455/2022	EPI_ISL_14740744
LC0846383	hCoV-19/USA/CT-CDC-LC0846383/2022	EPI_ISL_14740757
LC0846012	hCoV-19/USA/CT-CDC-LC0846012/2022	EPI_ISL_14740767
LC0845493	hCoV-19/USA/NC-CDC-LC0845493/2022	EPI_ISL_14740745
LC0846154	hCoV-19/USA/RI-CDC-LC0846154/2022	EPI_ISL_14740748
LC0845990	hCoV-19/USA/TN-CDC-LC0845990/2022	EPI_ISL_14740762
LC0846008	hCoV-19/USA/CT-CDC-LC0846008/2022	EPI_ISL_14740766
LC0846032	hCoV-19/USA/NJ-CDC-LC0846032/2022	EPI_ISL_14740747
LC0845800	hCoV-19/USA/NY-CDC-LC0845800/2022	EPI_ISL_14740753
LC0846176	hCoV-19/USA/NJ-CDC-LC0846176/2022	EPI_ISL_14740758
LC0846179	hCoV-19/USA/NY-CDC-LC0846179/2022	EPI_ISL_14740755
LC0846255	hCoV-19/USA/RI-CDC-LC0846255/2022	EPI_ISL_14740770
LC0846135	hCoV-19/USA/NJ-CDC-LC0846135/2022	EPI_ISL_14740759
LC0845923	hCoV-19/USA/TN-CDC-LC0845923/2022	EPI_ISL_14740763
LC0845934	hCoV-19/USA/TN-CDC-LC0845934/2022	EPI_ISL_14740765
LC0846021	hCoV-19/USA/NJ-CDC-LC0846021/2022	EPI_ISL_14740776
LC0845924	hCoV-19/USA/AL-CDC-LC0845924/2022	EPI_ISL_14740761
LC0846263	hCoV-19/USA/CT-CDC-LC0846263/2022	EPI_ISL_14740771
LC0846026	hCoV-19/USA/DE-CDC-LC0846026/2022	EPI_ISL_14740782
LC0846278	hCoV-19/USA/NY-CDC-LC0846278/2022	EPI_ISL_14740789
LC0845925	hCoV-19/USA/TN-CDC-LC0845925/2022	EPI_ISL_14740764
LC0845935	hCoV-19/USA/GA-CDC-LC0845935/2022	EPI_ISL_14740772
LC0846009	hCoV-19/USA/CT-CDC-LC0846009/2022	EPI_ISL_14740768
LC0846259	hCoV-19/USA/RI-CDC-LC0846259/2022	EPI_ISL_14740784
LC0846277	hCoV-19/USA/NY-CDC-LC0846277/2022	EPI_ISL_14740788
LC0846270	hCoV-19/USA/CT-CDC-LC0846270/2022	EPI_ISL_14740769
LC0846011	hCoV-19/USA/NY-CDC-LC0846011/2022	EPI_ISL_14740778
LC0846209	hCoV-19/USA/RI-CDC-LC0846209/2022	EPI_ISL_14740783
LC0846300	hCoV-19/USA/PA-CDC-LC0846300/2022	EPI_ISL_14740794
LC0846283	hCoV-19/USA/NY-CDC-LC0846283/2022	EPI_ISL_14740773
LC0846275	hCoV-19/USA/RI-CDC-LC0846275/2022	EPI_ISL_14740785
LC0846158	hCoV-19/USA/NJ-CDC-LC0846158/2022	EPI_ISL_14740799
LC0846262	hCoV-19/USA/NC-CDC-LC0846262/2022	EPI_ISL_14740804
LC0846281	hCoV-19/USA/CT-CDC-LC0846281/2022	EPI_ISL_14740774
LC0846322	hCoV-19/USA/NY-CDC-LC0846322/2022	EPI_ISL_14740790
LC0846325	hCoV-19/USA/NJ-CDC-LC0846325/2022	EPI_ISL_14740791
LC0846282	hCoV-19/USA/NJ-CDC-LC0846282/2022	EPI_ISL_14740775
LC0846244	hCoV-19/USA/DE-CDC-LC0846244/2022	EPI_ISL_14740781
LC0846023	hCoV-19/USA/MA-CDC-LC0846023/2022	EPI_ISL_14740787
LC0846297	hCoV-19/USA/PA-CDC-LC0846297/2022	EPI_ISL_14740800
LC0845896	hCoV-19/USA/GA-CDC-LC0845896/2022	EPI_ISL_14740777
LC0846116	hCoV-19/USA/DE-CDC-LC0846116/2022	EPI_ISL_14740779
LC0846260	hCoV-19/USA/NH-CDC-LC0846260/2022	EPI_ISL_14740786
LC0846327	hCoV-19/USA/NY-CDC-LC0846327/2022	EPI_ISL_14740792
LC0845804	hCoV-19/USA/NJ-CDC-LC0845804/2022	EPI_ISL_14740797
LC0846249	hCoV-19/USA/MD-CDC-LC0846249/2022	EPI_ISL_14740806
LC0846029	hCoV-19/USA/NJ-CDC-LC0846029/2022	EPI_ISL_14740793
LC0846025	hCoV-19/USA/PA-CDC-LC0846025/2022	EPI_ISL_14740796
LC0845803	hCoV-19/USA/DE-CDC-LC0845803/2022	EPI_ISL_14740808
LC0845358	hCoV-19/USA/MD-CDC-LC0845358/2022	EPI_ISL_14740813
LC0846298	hCoV-19/USA/NJ-CDC-LC0846298/2022	EPI_ISL_14740795
LC0846264	hCoV-19/USA/NJ-CDC-LC0846264/2022	EPI_ISL_14740802
LC0845801	hCoV-19/USA/DE-CDC-LC0845801/2022	EPI_ISL_14740810
LC0846153	hCoV-19/USA/NJ-CDC-LC0846153/2022	EPI_ISL_14740798
LC0846266	hCoV-19/USA/NJ-CDC-LC0846266/2022	EPI_ISL_14740803
LC0845799	hCoV-19/USA/DE-CDC-LC0845799/2022	EPI_ISL_14740811
LC0844251	hCoV-19/USA/NC-CDC-LC0844251/2022	EPI_ISL_14740821
LC0846284	hCoV-19/USA/PA-CDC-LC0846284/2022	EPI_ISL_14740801
LC0846112	hCoV-19/USA/PA-CDC-LC0846112/2022	EPI_ISL_14740809
LC0844442	hCoV-19/USA/NC-CDC-LC0844442/2022	EPI_ISL_14740817
LC0845802	hCoV-19/USA/DE-CDC-LC0845802/2022	EPI_ISL_14740805
LC0844241	hCoV-19/USA/NC-CDC-LC0844241/2022	EPI_ISL_14740815
LC0845666	hCoV-19/USA/VA-CDC-LC0845666/2022	EPI_ISL_14740829
LC0846027	hCoV-19/USA/MD-CDC-LC0846027/2022	EPI_ISL_14740807
LC0845672	hCoV-19/USA/VA-CDC-LC0845672/2022	EPI_ISL_14740812
LC0844446	hCoV-19/USA/NC-CDC-LC0844446/2022	EPI_ISL_14740818
LC0845317	hCoV-19/USA/DC-CDC-LC0845317/2022	EPI_ISL_14740814
LC0844447	hCoV-19/USA/NC-CDC-LC0844447/2022	EPI_ISL_14740820
LC0844244	hCoV-19/USA/NC-CDC-LC0844244/2022	EPI_ISL_14740826
LC0844237	hCoV-19/USA/NC-CDC-LC0844237/2022	EPI_ISL_14740816
LC0844323	hCoV-19/USA/NC-CDC-LC0844323/2022	EPI_ISL_14740824
LC0844531	hCoV-19/USA/NC-CDC-LC0844531/2022	EPI_ISL_14740840
LC0844191	hCoV-19/USA/SC-CDC-LC0844191/2022	EPI_ISL_14740845
LC0844443	hCoV-19/USA/NC-CDC-LC0844443/2022	EPI_ISL_14740819
LC0844944	hCoV-19/USA/NC-CDC-LC0844944/2022	EPI_ISL_14740825
LC0844366	hCoV-19/USA/VA-CDC-LC0844366/2022	EPI_ISL_14740834
LC0844524	hCoV-19/USA/NC-CDC-LC0844524/2022	EPI_ISL_14740847
LC0844441	hCoV-19/USA/NC-CDC-LC0844441/2022	EPI_ISL_14740822
LC0844335	hCoV-19/USA/VA-CDC-LC0844335/2022	EPI_ISL_14740833
LC0844527	hCoV-19/USA/NC-CDC-LC0844527/2022	EPI_ISL_14740843
LC0843856	hCoV-19/USA/NC-CDC-LC0843856/2022	EPI_ISL_14740851
LC0844233	hCoV-19/USA/NC-CDC-LC0844233/2022	EPI_ISL_14740823
LC0844873	hCoV-19/USA/NC-CDC-LC0844873/2022	EPI_ISL_14740835
LC0844550	hCoV-19/USA/NC-CDC-LC0844550/2022	EPI_ISL_14740827
LC0844916	hCoV-19/USA/SC-CDC-LC0844916/2022	EPI_ISL_14740841
LC0844518	hCoV-19/USA/NC-CDC-LC0844518/2022	EPI_ISL_14740828
LC0844911	hCoV-19/USA/NC-CDC-LC0844911/2022	EPI_ISL_14740837
LC0844362	hCoV-19/USA/NC-CDC-LC0844362/2022	EPI_ISL_14740850
LC0844230	hCoV-19/USA/NC-CDC-LC0844230/2022	EPI_ISL_14740831
LC0844189	hCoV-19/USA/NC-CDC-LC0844189/2022	EPI_ISL_14740836
LC0844530	hCoV-19/USA/NC-CDC-LC0844530/2022	EPI_ISL_14740838
LC0843886	hCoV-19/USA/NC-CDC-LC0843886/2022	EPI_ISL_14740854
LC0844913	hCoV-19/USA/NC-CDC-LC0844913/2022	EPI_ISL_14740832
LC0844552	hCoV-19/USA/NC-CDC-LC0844552/2022	EPI_ISL_14740842
LC0843892	hCoV-19/USA/NC-CDC-LC0843892/2022	EPI_ISL_14740853
LC0844435	hCoV-19/USA/NC-CDC-LC0844435/2022	EPI_ISL_14740839
LC0844334	hCoV-19/USA/SC-CDC-LC0844334/2022	EPI_ISL_14740844
LC0843832	hCoV-19/USA/MD-CDC-LC0843832/2022	EPI_ISL_14740858
LC0844333	hCoV-19/USA/SC-CDC-LC0844333/2022	EPI_ISL_14740846
LC0843881	hCoV-19/USA/SC-CDC-LC0843881/2022	EPI_ISL_14740860
LC0843853	hCoV-19/USA/NC-CDC-LC0843853/2022	EPI_ISL_14740867
LC0844329	hCoV-19/USA/MD-CDC-LC0844329/2022	EPI_ISL_14740848
LC0844943	hCoV-19/USA/NC-CDC-LC0844943/2022	EPI_ISL_14740849
LC0843855	hCoV-19/USA/NC-CDC-LC0843855/2022	EPI_ISL_14740863
LC0844870	hCoV-19/USA/VA-CDC-LC0844870/2022	EPI_ISL_14740872
LC0843866	hCoV-19/USA/NC-CDC-LC0843866/2022	EPI_ISL_14740852
LC0844228	hCoV-19/USA/VA-CDC-LC0844228/2022	EPI_ISL_14740870
LC0843870	hCoV-19/USA/NC-CDC-LC0843870/2022	EPI_ISL_14740878
LC0843863	hCoV-19/USA/NC-CDC-LC0843863/2022	EPI_ISL_14740855
LC0843835	hCoV-19/USA/WV-CDC-LC0843835/2022	EPI_ISL_14740856
LC0843846	hCoV-19/USA/NC-CDC-LC0843846/2022	EPI_ISL_14740875
LC0843858	hCoV-19/USA/NC-CDC-LC0843858/2022	EPI_ISL_14740857
LC0843857	hCoV-19/USA/NC-CDC-LC0843857/2022	EPI_ISL_14740859
LC0843845	hCoV-19/USA/NC-CDC-LC0843845/2022	EPI_ISL_14740876
LC0843834	hCoV-19/USA/VA-CDC-LC0843834/2022	EPI_ISL_14740883
LC0843882	hCoV-19/USA/NC-CDC-LC0843882/2022	EPI_ISL_14740861
LC0843875	hCoV-19/USA/SC-CDC-LC0843875/2022	EPI_ISL_14740862
LC0843865	hCoV-19/USA/NC-CDC-LC0843865/2022	EPI_ISL_14740864
LC0844184	hCoV-19/USA/NC-CDC-LC0844184/2022	EPI_ISL_14740866
LC0843873	hCoV-19/USA/VA-CDC-LC0843873/2022	EPI_ISL_14740868
LC0843864	hCoV-19/USA/NC-CDC-LC0843864/2022	EPI_ISL_14740865
LC0844941	hCoV-19/USA/VA-CDC-LC0844941/2022	EPI_ISL_14740869
LC0844222	hCoV-19/USA/VA-CDC-LC0844222/2022	EPI_ISL_14740871
LC0845280	hCoV-19/USA/SC-CDC-LC0845280/2022	EPI_ISL_14740888
LC0846323	hCoV-19/USA/NJ-CDC-LC0846323/2022	EPI_ISL_14740873
LC0843884	hCoV-19/USA/NC-CDC-LC0843884/2022	EPI_ISL_14740879
LC0845662	hCoV-19/USA/NC-CDC-LC0845662/2022	EPI_ISL_14740892
LC0845026	hCoV-19/USA/RI-CDC-LC0845026/2022	EPI_ISL_14740895
LC0843833	hCoV-19/USA/MD-CDC-LC0843833/2022	EPI_ISL_14740874
LC0844440	hCoV-19/USA/NC-CDC-LC0844440/2022	EPI_ISL_14740885
LC0845712	hCoV-19/USA/NC-CDC-LC0845712/2022	EPI_ISL_14740897
LC0845472	hCoV-19/USA/VA-CDC-LC0845472/2022	EPI_ISL_14740898
LC0843829	hCoV-19/USA/GA-CDC-LC0843829/2022	EPI_ISL_14740877
LC0844358	hCoV-19/USA/VA-CDC-LC0844358/2022	EPI_ISL_14740886
LC0845278	hCoV-19/USA/SC-CDC-LC0845278/2022	EPI_ISL_14740890
LC0845112	hCoV-19/USA/NY-CDC-LC0845112/2022	EPI_ISL_14740899
LC0843819	hCoV-19/USA/NC-CDC-LC0843819/2022	EPI_ISL_14740880
LC0843970	hCoV-19/USA/VA-CDC-LC0843970/2022	EPI_ISL_14740882
LC0845025	hCoV-19/USA/MA-CDC-LC0845025/2022	EPI_ISL_14740894
LC0845464	hCoV-19/USA/NC-CDC-LC0845464/2022	EPI_ISL_14740906
LC0843879	hCoV-19/USA/NC-CDC-LC0843879/2022	EPI_ISL_14740881
LC0845287	hCoV-19/USA/SC-CDC-LC0845287/2022	EPI_ISL_14740887
LC0845275	hCoV-19/USA/SC-CDC-LC0845275/2022	EPI_ISL_14740903
LC0844908	hCoV-19/USA/VA-CDC-LC0844908/2022	EPI_ISL_14740884
LC0845277	hCoV-19/USA/SC-CDC-LC0845277/2022	EPI_ISL_14740891
LC0844559	hCoV-19/USA/TN-CDC-LC0844559/2022	EPI_ISL_14740900
LC0844221	hCoV-19/USA/NC-CDC-LC0844221/2022	EPI_ISL_14740902
LC0845062	hCoV-19/USA/SC-CDC-LC0845062/2022	EPI_ISL_14740889
LC0845172	hCoV-19/USA/RI-CDC-LC0845172/2022	EPI_ISL_14740896
LC0845364	hCoV-19/USA/MD-CDC-LC0845364/2022	EPI_ISL_14740907
LC0845366	hCoV-19/USA/DC-CDC-LC0845366/2022	EPI_ISL_14740910
LC0845711	hCoV-19/USA/CA-CDC-LC0845711/2022	EPI_ISL_14740893
LC0844253	hCoV-19/USA/NC-CDC-LC0844253/2022	EPI_ISL_14740901
LC0845028	hCoV-19/USA/NY-CDC-LC0845028/2022	EPI_ISL_14740905
LC0845085	hCoV-19/USA/NC-CDC-LC0845085/2022	EPI_ISL_14740916
LC0142610	hCoV-19/USA/NC-CDC-LC0142610/2021	EPI_ISL_3515314
LC0845089	hCoV-19/USA/SC-CDC-LC0845089/2022	EPI_ISL_14740904
LC0845482	hCoV-19/USA/SC-CDC-LC0845482/2022	EPI_ISL_14740913
LC0845087	hCoV-19/USA/NC-CDC-LC0845087/2022	EPI_ISL_14740922
LC0844551	hCoV-19/USA/NC-CDC-LC0844551/2022	EPI_ISL_14740929
LC0845462	hCoV-19/USA/MD-CDC-LC0845462/2022	EPI_ISL_14740908
LC0844368	hCoV-19/USA/VA-CDC-LC0844368/2022	EPI_ISL_14740920
LC0845440	hCoV-19/USA/VA-CDC-LC0845440/2022	EPI_ISL_14740909
LC0844548	hCoV-19/USA/NC-CDC-LC0844548/2022	EPI_ISL_14740915
LC0844933	hCoV-19/USA/MD-CDC-LC0844933/2022	EPI_ISL_14740932
LC0844225	hCoV-19/USA/NC-CDC-LC0844225/2022	EPI_ISL_14740933
LC0845663	hCoV-19/USA/VA-CDC-LC0845663/2022	EPI_ISL_14740911
LC0845314	hCoV-19/USA/NC-CDC-LC0845314/2022	EPI_ISL_14740917
LC0845063	hCoV-19/USA/DC-CDC-LC0845063/2022	EPI_ISL_14740912
LC0845473	hCoV-19/USA/NC-CDC-LC0845473/2022	EPI_ISL_14740914
LC0845407	hCoV-19/USA/NC-CDC-LC0845407/2022	EPI_ISL_14740918
LC0844515	hCoV-19/USA/NC-CDC-LC0844515/2022	EPI_ISL_14740934
LC0844525	hCoV-19/USA/NC-CDC-LC0844525/2022	EPI_ISL_14740936
LC0491279	hCoV-19/USA/RI-CDC-LC0491279/2022	EPI_ISL_9464332
LC0845408	hCoV-19/USA/NC-CDC-LC0845408/2022	EPI_ISL_14740919
LC0844869	hCoV-19/USA/NC-CDC-LC0844869/2022	EPI_ISL_14740926
LC0845306	hCoV-19/USA/NC-CDC-LC0845306/2022	EPI_ISL_14740927
LC0845310	hCoV-19/USA/TN-CDC-LC0845310/2022	EPI_ISL_14740921
LC0844875	hCoV-19/USA/NC-CDC-LC0844875/2022	EPI_ISL_14740930
LC0844183	hCoV-19/USA/DC-CDC-LC0844183/2022	EPI_ISL_14740942
LC0849715	hCoV-19/USA/CA-CDC-LC0849715/2022	EPI_ISL_14740943
LC0845494	hCoV-19/USA/NC-CDC-LC0845494/2022	EPI_ISL_14740923
LC0845246	hCoV-19/USA/SC-CDC-LC0845246/2022	EPI_ISL_14740925
LC0849705	hCoV-19/USA/CA-CDC-LC0849705/2022	EPI_ISL_14740945
LC0845301	hCoV-19/USA/SC-CDC-LC0845301/2022	EPI_ISL_14740924
LC0844533	hCoV-19/USA/NC-CDC-LC0844533/2022	EPI_ISL_14740941
LC0497396	hCoV-19/USA/WV-CDC-LC0497396/2022	EPI_ISL_9467032
LC0844517	hCoV-19/USA/NC-CDC-LC0844517/2022	EPI_ISL_14740928
LC0844226	hCoV-19/USA/NC-CDC-LC0844226/2022	EPI_ISL_14740937
LC0844351	hCoV-19/USA/VA-CDC-LC0844351/2022	EPI_ISL_14740938
LC0844537	hCoV-19/USA/NC-CDC-LC0844537/2022	EPI_ISL_14740940
LC0844246	hCoV-19/USA/VA-CDC-LC0844246/2022	EPI_ISL_14740931
LC0849702	hCoV-19/USA/CA-CDC-LC0849702/2022	EPI_ISL_14740954
LC0844439	hCoV-19/USA/NC-CDC-LC0844439/2022	EPI_ISL_14740935
LC0849566	hCoV-19/USA/CA-CDC-LC0849566/2022	EPI_ISL_14740955
LC0849592	hCoV-19/USA/CA-CDC-LC0849592/2022	EPI_ISL_14740964
LC0844436	hCoV-19/USA/NC-CDC-LC0844436/2022	EPI_ISL_14740939
LC0849559	hCoV-19/USA/CA-CDC-LC0849559/2022	EPI_ISL_14740960
LC0849573	hCoV-19/USA/CA-CDC-LC0849573/2022	EPI_ISL_14740965
LC0496127	hCoV-19/USA/OK-CDC-LC0496127/2022	EPI_ISL_9469332
LC0849710	hCoV-19/USA/CA-CDC-LC0849710/2022	EPI_ISL_14740944
LC0849591	hCoV-19/USA/CA-CDC-LC0849591/2022	EPI_ISL_14740946
LC0846072	hCoV-19/USA/NY-CDC-LC0846072/2022	EPI_ISL_14740947
LC0849612	hCoV-19/USA/CA-CDC-LC0849612/2022	EPI_ISL_14740962
LC0849590	hCoV-19/USA/CA-CDC-LC0849590/2022	EPI_ISL_14740948
LC0849618	hCoV-19/USA/CA-CDC-LC0849618/2022	EPI_ISL_14740949
LC0849588	hCoV-19/USA/CA-CDC-LC0849588/2022	EPI_ISL_14740952
LC0849583	hCoV-19/USA/CA-CDC-LC0849583/2022	EPI_ISL_14740979
LC0849630	hCoV-19/USA/CA-CDC-LC0849630/2022	EPI_ISL_14740951
LC0849733	hCoV-19/USA/CA-CDC-LC0849733/2022	EPI_ISL_14740953
LC0849745	hCoV-19/USA/CA-CDC-LC0849745/2022	EPI_ISL_14740956
LC0849567	hCoV-19/USA/CA-CDC-LC0849567/2022	EPI_ISL_14740957
LC0849635	hCoV-19/USA/CA-CDC-LC0849635/2022	EPI_ISL_14740981
LC0849595	hCoV-19/USA/CA-CDC-LC0849595/2022	EPI_ISL_14740985
LC0849748	hCoV-19/USA/CA-CDC-LC0849748/2022	EPI_ISL_14740989
LC0849561	hCoV-19/USA/CA-CDC-LC0849561/2022	EPI_ISL_14740958
LC0849565	hCoV-19/USA/CA-CDC-LC0849565/2022	EPI_ISL_14740959
LC0849598	hCoV-19/USA/CA-CDC-LC0849598/2022	EPI_ISL_14740963
LC0849569	hCoV-19/USA/CA-CDC-LC0849569/2022	EPI_ISL_14740961
LC0849639	hCoV-19/USA/CA-CDC-LC0849639/2022	EPI_ISL_14740970
LC0849699	hCoV-19/USA/HI-CDC-LC0849699/2022	EPI_ISL_14740972
LC0849586	hCoV-19/USA/CA-CDC-LC0849586/2022	EPI_ISL_14740975
LC0849642	hCoV-19/USA/CA-CDC-LC0849642/2022	EPI_ISL_14740966
LC0849629	hCoV-19/USA/CA-CDC-LC0849629/2022	EPI_ISL_14740968
LC0849640	hCoV-19/USA/CA-CDC-LC0849640/2022	EPI_ISL_14740983
LC0849643	hCoV-19/USA/CA-CDC-LC0849643/2022	EPI_ISL_14740967
LC0849579	hCoV-19/USA/CA-CDC-LC0849579/2022	EPI_ISL_14740971
LC0849601	hCoV-19/USA/CA-CDC-LC0849601/2022	EPI_ISL_14740986
LC0849581	hCoV-19/USA/CA-CDC-LC0849581/2022	EPI_ISL_14740969
LC0849585	hCoV-19/USA/CA-CDC-LC0849585/2022	EPI_ISL_14740976
LC0849571	hCoV-19/USA/CA-CDC-LC0849571/2022	EPI_ISL_14740978
LC0849564	hCoV-19/USA/CA-CDC-LC0849564/2022	EPI_ISL_14740984
LC0849704	hCoV-19/USA/CA-CDC-LC0849704/2022	EPI_ISL_14740973
LC0849711	hCoV-19/USA/CA-CDC-LC0849711/2022	EPI_ISL_14740974
LC0849584	hCoV-19/USA/CA-CDC-LC0849584/2022	EPI_ISL_14740977
LC0849619	hCoV-19/USA/CA-CDC-LC0849619/2022	EPI_ISL_14740980
LC0849740	hCoV-19/USA/CA-CDC-LC0849740/2022	EPI_ISL_14740987
LC0849587	hCoV-19/USA/CA-CDC-LC0849587/2022	EPI_ISL_14740988
LC0849634	hCoV-19/USA/CA-CDC-LC0849634/2022	EPI_ISL_14740982
LC0849700	hCoV-19/USA/CA-CDC-LC0849700/2022	EPI_ISL_14740990
LC0849624	hCoV-19/USA/CA-CDC-LC0849624/2022	EPI_ISL_14740992
LC0849607	hCoV-19/USA/CA-CDC-LC0849607/2022	EPI_ISL_14740994
LC0849730	hCoV-19/USA/CA-CDC-LC0849730/2022	EPI_ISL_14740991
LC0844991	hCoV-19/USA/NY-CDC-LC0844991/2022	EPI_ISL_14741007
LC0845015	hCoV-19/USA/RI-CDC-LC0845015/2022	EPI_ISL_14741009
LC0849739	hCoV-19/USA/CA-CDC-LC0849739/2022	EPI_ISL_14741017
LC0849611	hCoV-19/USA/CA-CDC-LC0849611/2022	EPI_ISL_14740993
LC0849609	hCoV-19/USA/CA-CDC-LC0849609/2022	EPI_ISL_14740995
LC0849958	hCoV-19/USA/CA-CDC-LC0849958/2022	EPI_ISL_14740998
LC0849568	hCoV-19/USA/CA-CDC-LC0849568/2022	EPI_ISL_14741013
LC0849627	hCoV-19/USA/CA-CDC-LC0849627/2022	EPI_ISL_14740996
LC0849960	hCoV-19/USA/CA-CDC-LC0849960/2022	EPI_ISL_14740999
LC0850037	hCoV-19/USA/CA-CDC-LC0850037/2022	EPI_ISL_14741010
LC0849741	hCoV-19/USA/CA-CDC-LC0849741/2022	EPI_ISL_14741021
LC0849622	hCoV-19/USA/CA-CDC-LC0849622/2022	EPI_ISL_14740997
LC0849908	hCoV-19/USA/CA-CDC-LC0849908/2022	EPI_ISL_14741003
LC0850097	hCoV-19/USA/CA-CDC-LC0850097/2022	EPI_ISL_14741006
LC0849701	hCoV-19/USA/CA-CDC-LC0849701/2022	EPI_ISL_14741020
LC0844993	hCoV-19/USA/NJ-CDC-LC0844993/2022	EPI_ISL_14741000
LC0845013	hCoV-19/USA/NJ-CDC-LC0845013/2022	EPI_ISL_14741001
LC0850028	hCoV-19/USA/CA-CDC-LC0850028/2022	EPI_ISL_14741011
LC0849712	hCoV-19/USA/CA-CDC-LC0849712/2022	EPI_ISL_14741027
LC0845019	hCoV-19/USA/NJ-CDC-LC0845019/2022	EPI_ISL_14741002
LC0844967	hCoV-19/USA/NJ-CDC-LC0844967/2022	EPI_ISL_14741004
LC0849623	hCoV-19/USA/CA-CDC-LC0849623/2022	EPI_ISL_14741014
LC0846070	hCoV-19/USA/RI-CDC-LC0846070/2022	EPI_ISL_14741029
LC0845016	hCoV-19/USA/NJ-CDC-LC0845016/2022	EPI_ISL_14741005
LC0845018	hCoV-19/USA/RI-CDC-LC0845018/2022	EPI_ISL_14741008
LC0849626	hCoV-19/USA/CA-CDC-LC0849626/2022	EPI_ISL_14741015
LC0844968	hCoV-19/USA/NJ-CDC-LC0844968/2022	EPI_ISL_14741031
LC0850031	hCoV-19/USA/CA-CDC-LC0850031/2022	EPI_ISL_14741012
LC0849617	hCoV-19/USA/CA-CDC-LC0849617/2022	EPI_ISL_14741016
LC0849728	hCoV-19/USA/CA-CDC-LC0849728/2022	EPI_ISL_14741018
LC0500809	hCoV-19/USA/AZ-CDC-LC0500809/2022	EPI_ISL_9472232
LC0849729	hCoV-19/USA/CA-CDC-LC0849729/2022	EPI_ISL_14741019
LC0849726	hCoV-19/USA/CA-CDC-LC0849726/2022	EPI_ISL_14741022
LC0849576	hCoV-19/USA/CA-CDC-LC0849576/2022	EPI_ISL_14741036
LC0849703	hCoV-19/USA/CA-CDC-LC0849703/2022	EPI_ISL_14741023
LC0846068	hCoV-19/USA/CT-CDC-LC0846068/2022	EPI_ISL_14741025
LC0849714	hCoV-19/USA/CA-CDC-LC0849714/2022	EPI_ISL_14741024
LC0846067	hCoV-19/USA/AL-CDC-LC0846067/2022	EPI_ISL_14741026
LC0845023	hCoV-19/USA/CT-CDC-LC0845023/2022	EPI_ISL_14741033
LC0849589	hCoV-19/USA/CA-CDC-LC0849589/2022	EPI_ISL_14741028
LC0849645	hCoV-19/USA/CA-CDC-LC0849645/2022	EPI_ISL_14741030
LC0849723	hCoV-19/USA/CA-CDC-LC0849723/2022	EPI_ISL_14741037
LC0845020	hCoV-19/USA/CT-CDC-LC0845020/2022	EPI_ISL_14741032
LC0849605	hCoV-19/USA/CA-CDC-LC0849605/2022	EPI_ISL_14741038
LC0844969	hCoV-19/USA/NJ-CDC-LC0844969/2022	EPI_ISL_14741034
LC0849641	hCoV-19/USA/CA-CDC-LC0849641/2022	EPI_ISL_14741040
LC0849716	hCoV-19/USA/CA-CDC-LC0849716/2022	EPI_ISL_14741035
LC0846065	hCoV-19/USA/CT-CDC-LC0846065/2022	EPI_ISL_14741039
LC0495828	hCoV-19/USA/GA-CDC-LC0495828/2022	EPI_ISL_9477432
LC0142656	hCoV-19/USA/SC-CDC-LC0142656/2021	EPI_ISL_3515299
LC0142536	hCoV-19/USA/NC-CDC-LC0142536/2021	EPI_ISL_3515296
LC0143155	hCoV-19/USA/FL-CDC-LC0143155/2021	EPI_ISL_3515290
LC0143152	hCoV-19/USA/FL-CDC-LC0143152/2021	EPI_ISL_3515289
LC0143252	hCoV-19/USA/SC-CDC-LC0143252/2021	EPI_ISL_3515278
LC0143257	hCoV-19/USA/VA-CDC-LC0143257/2021	EPI_ISL_3515277
LC0143256	hCoV-19/USA/VA-CDC-LC0143256/2021	EPI_ISL_3515275
LC0143239	hCoV-19/USA/DC-CDC-LC0143239/2021	EPI_ISL_3515274
LC0142539	hCoV-19/USA/GA-CDC-LC0142539/2021	EPI_ISL_3515273
LC0142538	hCoV-19/USA/GA-CDC-LC0142538/2021	EPI_ISL_3515272
LC0142707	hCoV-19/USA/NC-CDC-LC0142707/2021	EPI_ISL_3515271
LC0408018	hCoV-19/USA/CT-CDC-LC0408018/2021	EPI_ISL_7916343
LC0407966	hCoV-19/USA/MD-CDC-LC0407966/2021	EPI_ISL_7916314
LC0407140	hCoV-19/USA/RI-CDC-LC0407140/2021	EPI_ISL_7916278
LC0408024	hCoV-19/USA/MA-CDC-LC0408024/2021	EPI_ISL_7916257
LC0407141	hCoV-19/USA/RI-CDC-LC0407141/2021	EPI_ISL_7916234
LC0143237	hCoV-19/USA/VA-CDC-LC0143237/2021	EPI_ISL_3515268
LC0407994	hCoV-19/USA/CT-CDC-LC0407994/2021	EPI_ISL_7916204
LC0407812	hCoV-19/USA/MD-CDC-LC0407812/2021	EPI_ISL_7916201
LC0407671	hCoV-19/USA/CT-CDC-LC0407671/2021	EPI_ISL_7916182
LC0408287	hCoV-19/USA/PA-CDC-LC0408287/2021	EPI_ISL_7916101
LC0407238	hCoV-19/USA/MA-CDC-LC0407238/2021	EPI_ISL_7916088
LC1040587	hCoV-19/USA/IN-CDC-LC1040587/2023	EPI_ISL_17652946
LC0407833	hCoV-19/USA/DE-CDC-LC0407833/2021	EPI_ISL_7915895
LC0408185	hCoV-19/USA/CT-CDC-LC0408185/2021	EPI_ISL_7915874
LC0407733	hCoV-19/USA/PA-CDC-LC0407733/2021	EPI_ISL_7915844
LC0407669	hCoV-19/USA/DE-CDC-LC0407669/2021	EPI_ISL_7915752
LC0407504	hCoV-19/USA/DC-CDC-LC0407504/2021	EPI_ISL_7915726
LC0407825	hCoV-19/USA/PA-CDC-LC0407825/2021	EPI_ISL_7915702
LC0408127	hCoV-19/USA/PA-CDC-LC0408127/2021	EPI_ISL_7915662
LC0407775	hCoV-19/USA/PA-CDC-LC0407775/2021	EPI_ISL_7915658
LC0143236	hCoV-19/USA/VA-CDC-LC0143236/2021	EPI_ISL_3515267
LC0142516	hCoV-19/USA/VA-CDC-LC0142516/2021	EPI_ISL_3515266
LC0407839	hCoV-19/USA/CT-CDC-LC0407839/2021	EPI_ISL_7915589
LC0143227	hCoV-19/USA/VA-CDC-LC0143227/2021	EPI_ISL_3515265
LC0408282	hCoV-19/USA/CT-CDC-LC0408282/2021	EPI_ISL_7915519
LC0408121	hCoV-19/USA/MD-CDC-LC0408121/2021	EPI_ISL_7915474
LC0408228	hCoV-19/USA/NJ-CDC-LC0408228/2021	EPI_ISL_7915438
LC0408326	hCoV-19/USA/PA-CDC-LC0408326/2021	EPI_ISL_7915373
LC0407785	hCoV-19/USA/PA-CDC-LC0407785/2021	EPI_ISL_7915366
LC0407664	hCoV-19/USA/PA-CDC-LC0407664/2021	EPI_ISL_7915359
LC0407197	hCoV-19/USA/RI-CDC-LC0407197/2021	EPI_ISL_7915279
LC0408133	hCoV-19/USA/NJ-CDC-LC0408133/2021	EPI_ISL_7915243
LC0408136	hCoV-19/USA/NJ-CDC-LC0408136/2021	EPI_ISL_7915236
LC0408162	hCoV-19/USA/NY-CDC-LC0408162/2021	EPI_ISL_7915178
LC0408191	hCoV-19/USA/CT-CDC-LC0408191/2021	EPI_ISL_7915134
LC0142654	hCoV-19/USA/MD-CDC-LC0142654/2021	EPI_ISL_3515259
LC0408291	hCoV-19/USA/CT-CDC-LC0408291/2021	EPI_ISL_7915063
LC0143240	hCoV-19/USA/NC-CDC-LC0143240/2021	EPI_ISL_3515257
LC0143245	hCoV-19/USA/NC-CDC-LC0143245/2021	EPI_ISL_3515256
LC0408347	hCoV-19/USA/NY-CDC-LC0408347/2021	EPI_ISL_7915044
LC0143229	hCoV-19/USA/NC-CDC-LC0143229/2021	EPI_ISL_3515253
LC0407687	hCoV-19/USA/ME-CDC-LC0407687/2021	EPI_ISL_7915031
LC0143246	hCoV-19/USA/NC-CDC-LC0143246/2021	EPI_ISL_3515252
LC0407990	hCoV-19/USA/NY-CDC-LC0407990/2021	EPI_ISL_7915019
LC0408245	hCoV-19/USA/NY-CDC-LC0408245/2021	EPI_ISL_7915014
LC0408067	hCoV-19/USA/NY-CDC-LC0408067/2021	EPI_ISL_7914867
LC0408098	hCoV-19/USA/PA-CDC-LC0408098/2021	EPI_ISL_7914838
LC0407618	hCoV-19/USA/NY-CDC-LC0407618/2021	EPI_ISL_7914749
LC0407035	hCoV-19/USA/VA-CDC-LC0407035/2021	EPI_ISL_7914664
LC0406972	hCoV-19/USA/SC-CDC-LC0406972/2021	EPI_ISL_7914660
LC0411834	hCoV-19/USA/SC-CDC-LC0411834/2021	EPI_ISL_7914630
LC0142512	hCoV-19/USA/DC-CDC-LC0142512/2021	EPI_ISL_3515245
LC0411662	hCoV-19/USA/VA-CDC-LC0411662/2021	EPI_ISL_7914616
LC0406921	hCoV-19/USA/VA-CDC-LC0406921/2021	EPI_ISL_7914590
LC0411438	hCoV-19/USA/VA-CDC-LC0411438/2021	EPI_ISL_7914537
LC0407048	hCoV-19/USA/NC-CDC-LC0407048/2021	EPI_ISL_7914466
LC0407507	hCoV-19/USA/MD-CDC-LC0407507/2021	EPI_ISL_7914300
LC0411487	hCoV-19/USA/VA-CDC-LC0411487/2021	EPI_ISL_7914257
LC0411684	hCoV-19/USA/VA-CDC-LC0411684/2021	EPI_ISL_7914240
LC0143247	hCoV-19/USA/SC-CDC-LC0143247/2021	EPI_ISL_3515237
LC0412062	hCoV-19/USA/KY-CDC-LC0412062/2021	EPI_ISL_7914134
LC0412082	hCoV-19/USA/IN-CDC-LC0412082/2021	EPI_ISL_7914128
LC0142701	hCoV-19/USA/NC-CDC-LC0142701/2021	EPI_ISL_3515234
LC0412015	hCoV-19/USA/OH-CDC-LC0412015/2021	EPI_ISL_7914053
LC0411671	hCoV-19/USA/MD-CDC-LC0411671/2021	EPI_ISL_7914005
LC0412160	hCoV-19/USA/NH-CDC-LC0412160/2021	EPI_ISL_7913967
LC0411692	hCoV-19/USA/VA-CDC-LC0411692/2021	EPI_ISL_7913947
LC0412043	hCoV-19/USA/TN-CDC-LC0412043/2021	EPI_ISL_7913937
LC0411764	hCoV-19/USA/PA-CDC-LC0411764/2021	EPI_ISL_7913901
LC0411873	hCoV-19/USA/MD-CDC-LC0411873/2021	EPI_ISL_7913884
LC0412076	hCoV-19/USA/KY-CDC-LC0412076/2021	EPI_ISL_7913866
LC0412085	hCoV-19/USA/KY-CDC-LC0412085/2021	EPI_ISL_7913862
LC0411954	hCoV-19/USA/MD-CDC-LC0411954/2021	EPI_ISL_7913841
LC0411870	hCoV-19/USA/MD-CDC-LC0411870/2021	EPI_ISL_7913837
LC0143242	hCoV-19/USA/NC-CDC-LC0143242/2021	EPI_ISL_3515228
LC0412109	hCoV-19/USA/NJ-CDC-LC0412109/2021	EPI_ISL_7913809
LC0412117	hCoV-19/USA/NJ-CDC-LC0412117/2021	EPI_ISL_7913800
LC0412103	hCoV-19/USA/NJ-CDC-LC0412103/2021	EPI_ISL_7913769
LC0412132	hCoV-19/USA/NJ-CDC-LC0412132/2021	EPI_ISL_7913715
LC0142611	hCoV-19/USA/NC-CDC-LC0142611/2021	EPI_ISL_3515225
LC0411945	hCoV-19/USA/NJ-CDC-LC0411945/2021	EPI_ISL_7913703
LC0411587	hCoV-19/USA/NJ-CDC-LC0411587/2021	EPI_ISL_7913690
LC0412131	hCoV-19/USA/NY-CDC-LC0412131/2021	EPI_ISL_7913676
LC0411821	hCoV-19/USA/NY-CDC-LC0411821/2021	EPI_ISL_7913488
LC0407557	hCoV-19/USA/MA-CDC-LC0407557/2021	EPI_ISL_7913376
LC0408329	hCoV-19/USA/DE-CDC-LC0408329/2021	EPI_ISL_7913317
LC0407320	hCoV-19/USA/MA-CDC-LC0407320/2021	EPI_ISL_7913312
LC0363669	hCoV-19/USA/NY-CDC-LC0363669/2021	EPI_ISL_6534607
LC0143125	hCoV-19/USA/NC-CDC-LC0143125/2021	EPI_ISL_3515211
LC0406929	hCoV-19/USA/VA-CDC-LC0406929/2021	EPI_ISL_7913248
LC0142867	hCoV-19/USA/GA-CDC-LC0142867/2021	EPI_ISL_3515209
LC0142868	hCoV-19/USA/GA-CDC-LC0142868/2021	EPI_ISL_3515208
LC0142569	hCoV-19/USA/MD-CDC-LC0142569/2021	EPI_ISL_3515206
LC0407590	hCoV-19/USA/MA-CDC-LC0407590/2021	EPI_ISL_7913243
LC0143013	hCoV-19/USA/AR-CDC-LC0143013/2021	EPI_ISL_3515205
LC0407327	hCoV-19/USA/VT-CDC-LC0407327/2021	EPI_ISL_7913231
LC0142571	hCoV-19/USA/VA-CDC-LC0142571/2021	EPI_ISL_3515201
LC0509726	hCoV-19/USA/NC-CDC-LC0509726/2022	EPI_ISL_9913832
LC0407437	hCoV-19/USA/NH-CDC-LC0407437/2021	EPI_ISL_7913213
LC0407360	hCoV-19/USA/VT-CDC-LC0407360/2021	EPI_ISL_7913219
LC0407434	hCoV-19/USA/MA-CDC-LC0407434/2021	EPI_ISL_7913210
LC0408061	hCoV-19/USA/PA-CDC-LC0408061/2021	EPI_ISL_7913201
LC0142652	hCoV-19/USA/NC-CDC-LC0142652/2021	EPI_ISL_3515196
LC0142869	hCoV-19/USA/VA-CDC-LC0142869/2021	EPI_ISL_3515195
LC0407411	hCoV-19/USA/MA-CDC-LC0407411/2021	EPI_ISL_7913164
LC0411681	hCoV-19/USA/OH-CDC-LC0411681/2021	EPI_ISL_7913100
LC0411631	hCoV-19/USA/NY-CDC-LC0411631/2021	EPI_ISL_7913084
LC0142949	hCoV-19/USA/VA-CDC-LC0142949/2021	EPI_ISL_3515191
LC0411894	hCoV-19/USA/IL-CDC-LC0411894/2021	EPI_ISL_7913059
LC0142732	hCoV-19/USA/NC-CDC-LC0142732/2021	EPI_ISL_3515189
LC0142733	hCoV-19/USA/NC-CDC-LC0142733/2021	EPI_ISL_3515185
LC0407766	hCoV-19/USA/NY-CDC-LC0407766/2021	EPI_ISL_7912980
LC0408251	hCoV-19/USA/NY-CDC-LC0408251/2021	EPI_ISL_7912978
LC0408043	hCoV-19/USA/NY-CDC-LC0408043/2021	EPI_ISL_7912971
LC0142532	hCoV-19/USA/NC-CDC-LC0142532/2021	EPI_ISL_3515180
LC0411590	hCoV-19/USA/NJ-CDC-LC0411590/2021	EPI_ISL_7912950
LC0407055	hCoV-19/USA/MD-CDC-LC0407055/2021	EPI_ISL_7912925
LC0407271	hCoV-19/USA/RI-CDC-LC0407271/2021	EPI_ISL_7912908
LC0407484	hCoV-19/USA/RI-CDC-LC0407484/2021	EPI_ISL_7912900
LC0407884	hCoV-19/USA/RI-CDC-LC0407884/2021	EPI_ISL_7912873
LC0407910	hCoV-19/USA/MA-CDC-LC0407910/2021	EPI_ISL_7912871
LC0407703	hCoV-19/USA/CT-CDC-LC0407703/2021	EPI_ISL_7912866
LC0407624	hCoV-19/USA/NY-CDC-LC0407624/2021	EPI_ISL_7912862
LC0406836	hCoV-19/USA/MD-CDC-LC0406836/2021	EPI_ISL_7912848
LC0408160	hCoV-19/USA/NY-CDC-LC0408160/2021	EPI_ISL_7912834
LC0412717	hCoV-19/USA/WI-CDC-LC0412717/2021	EPI_ISL_7912768
LC0407421	hCoV-19/USA/RI-CDC-LC0407421/2021	EPI_ISL_7912691
LC0142741	hCoV-19/USA/VA-CDC-LC0142741/2021	EPI_ISL_3515157
LC0410788	hCoV-19/USA/WI-CDC-LC0410788/2021	EPI_ISL_7912659
LC0410786	hCoV-19/USA/WI-CDC-LC0410786/2021	EPI_ISL_7912648
LC0143104	hCoV-19/USA/VA-CDC-LC0143104/2021	EPI_ISL_3515156
LC0411132	hCoV-19/USA/NM-CDC-LC0411132/2021	EPI_ISL_7912615
LC0142624	hCoV-19/USA/MD-CDC-LC0142624/2021	EPI_ISL_3515154
LC0407489	hCoV-19/USA/RI-CDC-LC0407489/2021	EPI_ISL_7912606
LC0407487	hCoV-19/USA/RI-CDC-LC0407487/2021	EPI_ISL_7912602
LC0411561	hCoV-19/USA/NY-CDC-LC0411561/2021	EPI_ISL_7912549
LC0411807	hCoV-19/USA/NY-CDC-LC0411807/2021	EPI_ISL_7912531
LC0411974	hCoV-19/USA/NY-CDC-LC0411974/2021	EPI_ISL_7912522
LC0143105	hCoV-19/USA/NC-CDC-LC0143105/2021	EPI_ISL_3515147
LC0412126	hCoV-19/USA/NJ-CDC-LC0412126/2021	EPI_ISL_7912508
LC0411972	hCoV-19/USA/PA-CDC-LC0411972/2021	EPI_ISL_7912466
LC0142586	hCoV-19/USA/NC-CDC-LC0142586/2021	EPI_ISL_3515144
LC0142935	hCoV-19/USA/NC-CDC-LC0142935/2021	EPI_ISL_3515143
LC0411812	hCoV-19/USA/PA-CDC-LC0411812/2021	EPI_ISL_7912407
LC0412451	hCoV-19/USA/ID-CDC-LC0412451/2021	EPI_ISL_7912401
LC0142623	hCoV-19/USA/DC-CDC-LC0142623/2021	EPI_ISL_3515132
LC0407625	hCoV-19/USA/NY-CDC-LC0407625/2021	EPI_ISL_7912363
LC0407331	hCoV-19/USA/MA-CDC-LC0407331/2021	EPI_ISL_7912313
LC0142909	hCoV-19/USA/MO-CDC-LC0142909/2021	EPI_ISL_3515129
LC0407178	hCoV-19/USA/MA-CDC-LC0407178/2021	EPI_ISL_7912287
LC0407332	hCoV-19/USA/MA-CDC-LC0407332/2021	EPI_ISL_7912285
LC0407133	hCoV-19/USA/MA-CDC-LC0407133/2021	EPI_ISL_7912160
LC0142742	hCoV-19/USA/NC-CDC-LC0142742/2021	EPI_ISL_3515118
LC0142892	hCoV-19/USA/NC-CDC-LC0142892/2021	EPI_ISL_3515117
LC0406187	hCoV-19/USA/SC-CDC-LC0406187/2021	EPI_ISL_7912081
LC0406523	hCoV-19/USA/VA-CDC-LC0406523/2021	EPI_ISL_7912049
LC0406192	hCoV-19/USA/SC-CDC-LC0406192/2021	EPI_ISL_7912047
LC0407209	hCoV-19/USA/MA-CDC-LC0407209/2021	EPI_ISL_7912041
LC0407443	hCoV-19/USA/MA-CDC-LC0407443/2021	EPI_ISL_7912026
LC0142837	hCoV-19/USA/NC-CDC-LC0142837/2021	EPI_ISL_3515105
LC0406071	hCoV-19/USA/DE-CDC-LC0406071/2021	EPI_ISL_7911978
LC0406229	hCoV-19/USA/CT-CDC-LC0406229/2021	EPI_ISL_7911957
LC0406174	hCoV-19/USA/VA-CDC-LC0406174/2021	EPI_ISL_7911918
LC0410967	hCoV-19/USA/IL-CDC-LC0410967/2021	EPI_ISL_7911892
LC0410880	hCoV-19/USA/NV-CDC-LC0410880/2021	EPI_ISL_7911881
LC0411414	hCoV-19/USA/NV-CDC-LC0411414/2021	EPI_ISL_7911875
LC0142579	hCoV-19/USA/PA-CDC-LC0142579/2021	EPI_ISL_3515095
LC0410695	hCoV-19/USA/NV-CDC-LC0410695/2021	EPI_ISL_7911852
LC0410964	hCoV-19/USA/IL-CDC-LC0410964/2021	EPI_ISL_7911829
LC0142844	hCoV-19/USA/SC-CDC-LC0142844/2021	EPI_ISL_3515089
LC0406077	hCoV-19/USA/CT-CDC-LC0406077/2021	EPI_ISL_7911799
LC0406075	hCoV-19/USA/MA-CDC-LC0406075/2021	EPI_ISL_7911782
LC0406103	hCoV-19/USA/CT-CDC-LC0406103/2021	EPI_ISL_7911779
LC0142870	hCoV-19/USA/SC-CDC-LC0142870/2021	EPI_ISL_3515088
LC0406211	hCoV-19/USA/VA-CDC-LC0406211/2021	EPI_ISL_7911738
LC0406510	hCoV-19/USA/VA-CDC-LC0406510/2021	EPI_ISL_7911711
LC0410900	hCoV-19/USA/NM-CDC-LC0410900/2021	EPI_ISL_7911662
LC0410901	hCoV-19/USA/NM-CDC-LC0410901/2021	EPI_ISL_7911659
LC0406223	hCoV-19/USA/CT-CDC-LC0406223/2021	EPI_ISL_7911640
LC0410904	hCoV-19/USA/NV-CDC-LC0410904/2021	EPI_ISL_7911618
LC0406231	hCoV-19/USA/CT-CDC-LC0406231/2021	EPI_ISL_7911600
LC0142824	hCoV-19/USA/NC-CDC-LC0142824/2021	EPI_ISL_3515081
LC1040253	hCoV-19/USA/CA-CDC-LC1040253/2023	EPI_ISL_17652921
LC0143124	hCoV-19/USA/SC-CDC-LC0143124/2021	EPI_ISL_3515078
LC0411007	hCoV-19/USA/KS-CDC-LC0411007/2021	EPI_ISL_7911550
LC0410832	hCoV-19/USA/UT-CDC-LC0410832/2021	EPI_ISL_7911548
LC0411011	hCoV-19/USA/MO-CDC-LC0411011/2021	EPI_ISL_7911543
LC0410938	hCoV-19/USA/KS-CDC-LC0410938/2021	EPI_ISL_7911481
LC0410713	hCoV-19/USA/AZ-CDC-LC0410713/2021	EPI_ISL_7911453
LC0410714	hCoV-19/USA/AZ-CDC-LC0410714/2021	EPI_ISL_7911437
LC0411581	hCoV-19/USA/PA-CDC-LC0411581/2021	EPI_ISL_7911421
LC0410845	hCoV-19/USA/NV-CDC-LC0410845/2021	EPI_ISL_7911416
LC0411919	hCoV-19/USA/PA-CDC-LC0411919/2021	EPI_ISL_7911410
LC0143008	hCoV-19/Puerto Rico/PR-CDC-LC0143008/2021	EPI_ISL_3515074
LC0143196	hCoV-19/USA/MD-CDC-LC0143196/2021	EPI_ISL_3515073
LC0410884	hCoV-19/USA/NV-CDC-LC0410884/2021	EPI_ISL_7911184
LC0411933	hCoV-19/USA/MD-CDC-LC0411933/2021	EPI_ISL_7911133
LC0408270	hCoV-19/USA/RI-CDC-LC0408270/2021	EPI_ISL_7911117
LC0411811	hCoV-19/USA/NY-CDC-LC0411811/2021	EPI_ISL_7911032
LC0406166	hCoV-19/USA/FL-CDC-LC0406166/2021	EPI_ISL_7911021
LC0409900	hCoV-19/USA/IN-CDC-LC0409900/2021	EPI_ISL_7910900
LC0410572	hCoV-19/USA/NM-CDC-LC0410572/2021	EPI_ISL_7910845
LC0410077	hCoV-19/USA/KY-CDC-LC0410077/2021	EPI_ISL_7910819
LC0409917	hCoV-19/USA/OH-CDC-LC0409917/2021	EPI_ISL_7910807
LC0410302	hCoV-19/USA/UT-CDC-LC0410302/2021	EPI_ISL_7910758
LC0410166	hCoV-19/USA/IN-CDC-LC0410166/2021	EPI_ISL_7910700
LC0412441	hCoV-19/USA/ID-CDC-LC0412441/2021	EPI_ISL_7910658
LC0142876	hCoV-19/USA/NC-CDC-LC0142876/2021	EPI_ISL_3515063
LC0411285	hCoV-19/USA/WI-CDC-LC0411285/2021	EPI_ISL_7910549
LC0143086	hCoV-19/USA/NC-CDC-LC0143086/2021	EPI_ISL_3515062
LC0410656	hCoV-19/USA/IA-CDC-LC0410656/2021	EPI_ISL_7910521
LC0142969	hCoV-19/USA/NC-CDC-LC0142969/2021	EPI_ISL_3515059
LC0409942	hCoV-19/USA/WV-CDC-LC0409942/2021	EPI_ISL_7910512
LC0410176	hCoV-19/USA/WV-CDC-LC0410176/2021	EPI_ISL_7910480
LC0410146	hCoV-19/USA/OH-CDC-LC0410146/2021	EPI_ISL_7910453
LC0412294	hCoV-19/USA/HI-CDC-LC0412294/2021	EPI_ISL_7910419
LC0410430	hCoV-19/USA/AZ-CDC-LC0410430/2021	EPI_ISL_7910393
LC0406389	hCoV-19/USA/DE-CDC-LC0406389/2021	EPI_ISL_7910359
LC0406350	hCoV-19/USA/DE-CDC-LC0406350/2021	EPI_ISL_7910356
LC0406421	hCoV-19/USA/MD-CDC-LC0406421/2021	EPI_ISL_7910349
LC0406428	hCoV-19/USA/DE-CDC-LC0406428/2021	EPI_ISL_7910346
LC0406366	hCoV-19/USA/CT-CDC-LC0406366/2021	EPI_ISL_7910327
LC0406813	hCoV-19/USA/RI-CDC-LC0406813/2021	EPI_ISL_7910319
LC0406272	hCoV-19/USA/VA-CDC-LC0406272/2021	EPI_ISL_7910309
LC0142995	hCoV-19/USA/VA-CDC-LC0142995/2021	EPI_ISL_3515048
LC0143189	hCoV-19/USA/VA-CDC-LC0143189/2021	EPI_ISL_3515045
LC0142775	hCoV-19/USA/VA-CDC-LC0142775/2021	EPI_ISL_3515042
LC0142967	hCoV-19/USA/NC-CDC-LC0142967/2021	EPI_ISL_3515040
LC0143116	hCoV-19/USA/NC-CDC-LC0143116/2021	EPI_ISL_3515039
LC0143000	hCoV-19/USA/VA-CDC-LC0143000/2021	EPI_ISL_3515038
LC0142975	hCoV-19/USA/NY-CDC-LC0142975/2021	EPI_ISL_3515036
LC0142808	hCoV-19/USA/NC-CDC-LC0142808/2021	EPI_ISL_3515027
LC0143100	hCoV-19/USA/NC-CDC-LC0143100/2021	EPI_ISL_3515025
LC0143037	hCoV-19/USA/GA-CDC-LC0143037/2021	EPI_ISL_3515021
LC0142943	hCoV-19/USA/NC-CDC-LC0142943/2021	EPI_ISL_3515022
LC0142905	hCoV-19/USA/GA-CDC-LC0142905/2021	EPI_ISL_3515017
LC0143145	hCoV-19/USA/GA-CDC-LC0143145/2021	EPI_ISL_3515011
LC0142959	hCoV-19/USA/GA-CDC-LC0142959/2021	EPI_ISL_3515010
LC0143042	hCoV-19/USA/GA-CDC-LC0143042/2021	EPI_ISL_3515008
LC0143036	hCoV-19/USA/GA-CDC-LC0143036/2021	EPI_ISL_3515007
LC0143186	hCoV-19/USA/GA-CDC-LC0143186/2021	EPI_ISL_3515006
LC0142906	hCoV-19/USA/GA-CDC-LC0142906/2021	EPI_ISL_3515003
LC0142913	hCoV-19/USA/GA-CDC-LC0142913/2021	EPI_ISL_3515002
LC0143147	hCoV-19/USA/GA-CDC-LC0143147/2021	EPI_ISL_3515000
LC0143063	hCoV-19/USA/NC-CDC-LC0143063/2021	EPI_ISL_3514993
LC0143028	hCoV-19/USA/NC-CDC-LC0143028/2021	EPI_ISL_3514987
LC0143067	hCoV-19/USA/NC-CDC-LC0143067/2021	EPI_ISL_3514992
LC0143183	hCoV-19/USA/NC-CDC-LC0143183/2021	EPI_ISL_3514986
LC0143068	hCoV-19/USA/NC-CDC-LC0143068/2021	EPI_ISL_3514985
LC0143103	hCoV-19/USA/NC-CDC-LC0143103/2021	EPI_ISL_3514984
LC0143099	hCoV-19/USA/NC-CDC-LC0143099/2021	EPI_ISL_3514983
LC0142767	hCoV-19/USA/NC-CDC-LC0142767/2021	EPI_ISL_3514982
LC0142799	hCoV-19/USA/NC-CDC-LC0142799/2021	EPI_ISL_3514976
LC0143029	hCoV-19/USA/NC-CDC-LC0143029/2021	EPI_ISL_3514975
LC0143111	hCoV-19/USA/NC-CDC-LC0143111/2021	EPI_ISL_3514974
LC0142797	hCoV-19/USA/NC-CDC-LC0142797/2021	EPI_ISL_3514973
LC0142752	hCoV-19/USA/VA-CDC-LC0142752/2021	EPI_ISL_3514970
LC0142886	hCoV-19/USA/VA-CDC-LC0142886/2021	EPI_ISL_3514964
LC0142917	hCoV-19/USA/VA-CDC-LC0142917/2021	EPI_ISL_3514963
LC0143132	hCoV-19/USA/NC-CDC-LC0143132/2021	EPI_ISL_3514962
LC0142976	hCoV-19/USA/MD-CDC-LC0142976/2021	EPI_ISL_3514960
LC0143015	hCoV-19/USA/VA-CDC-LC0143015/2021	EPI_ISL_3514952
LC0142757	hCoV-19/USA/VA-CDC-LC0142757/2021	EPI_ISL_3514951
LC0142739	hCoV-19/USA/VA-CDC-LC0142739/2021	EPI_ISL_3514950
LC0143018	hCoV-19/USA/VA-CDC-LC0143018/2021	EPI_ISL_3514948
LC0143130	hCoV-19/USA/NC-CDC-LC0143130/2021	EPI_ISL_3514943
LC0143109	hCoV-19/USA/NC-CDC-LC0143109/2021	EPI_ISL_3514941
LC0143217	hCoV-19/USA/NC-CDC-LC0143217/2021	EPI_ISL_3514940
LC0143218	hCoV-19/USA/NC-CDC-LC0143218/2021	EPI_ISL_3514939
LC0142974	hCoV-19/USA/NC-CDC-LC0142974/2021	EPI_ISL_3514930
LC0143098	hCoV-19/USA/NC-CDC-LC0143098/2021	EPI_ISL_3514929
LC0142779	hCoV-19/USA/NC-CDC-LC0142779/2021	EPI_ISL_3514928
LC0142764	hCoV-19/USA/NC-CDC-LC0142764/2021	EPI_ISL_3514927
LC0142754	hCoV-19/USA/MD-CDC-LC0142754/2021	EPI_ISL_3514926
LC0143212	hCoV-19/USA/MD-CDC-LC0143212/2021	EPI_ISL_3514925
LC0143193	hCoV-19/USA/MD-CDC-LC0143193/2021	EPI_ISL_3514924
LC0142879	hCoV-19/USA/VA-CDC-LC0142879/2021	EPI_ISL_3514923
LC0142998	hCoV-19/USA/MD-CDC-LC0142998/2021	EPI_ISL_3514922
LC0143197	hCoV-19/USA/DC-CDC-LC0143197/2021	EPI_ISL_3514921
LC0143007	hCoV-19/USA/VA-CDC-LC0143007/2021	EPI_ISL_3514919
LC0142847	hCoV-19/USA/MD-CDC-LC0142847/2021	EPI_ISL_3514917
LC0142993	hCoV-19/USA/NC-CDC-LC0142993/2021	EPI_ISL_3514901
LC0142788	hCoV-19/USA/SC-CDC-LC0142788/2021	EPI_ISL_3514897
LC0142988	hCoV-19/USA/NC-CDC-LC0142988/2021	EPI_ISL_3514892
LC0143121	hCoV-19/USA/NC-CDC-LC0143121/2021	EPI_ISL_3514891
LC0143119	hCoV-19/USA/NC-CDC-LC0143119/2021	EPI_ISL_3514889
LC0142770	hCoV-19/USA/NC-CDC-LC0142770/2021	EPI_ISL_3514884
LC0143131	hCoV-19/USA/NC-CDC-LC0143131/2021	EPI_ISL_3514880
LC0143115	hCoV-19/USA/NC-CDC-LC0143115/2021	EPI_ISL_3514879
LC0142983	hCoV-19/USA/NC-CDC-LC0142983/2021	EPI_ISL_3514877
LC0142813	hCoV-19/USA/NC-CDC-LC0142813/2021	EPI_ISL_3514874
LC0142982	hCoV-19/USA/NC-CDC-LC0142982/2021	EPI_ISL_3514869
LC0143129	hCoV-19/USA/NC-CDC-LC0143129/2021	EPI_ISL_3514867
LC0143181	hCoV-19/USA/NC-CDC-LC0143181/2021	EPI_ISL_3514864
LC0142807	hCoV-19/USA/NC-CDC-LC0142807/2021	EPI_ISL_3514863
LC0143069	hCoV-19/USA/NC-CDC-LC0143069/2021	EPI_ISL_3514861
LC0142814	hCoV-19/USA/NC-CDC-LC0142814/2021	EPI_ISL_3514855
LC0142857	hCoV-19/USA/SC-CDC-LC0142857/2021	EPI_ISL_3514847
LC0142832	hCoV-19/USA/SC-CDC-LC0142832/2021	EPI_ISL_3514830
LC0143030	hCoV-19/USA/NC-CDC-LC0143030/2021	EPI_ISL_3514826
LC0143032	hCoV-19/USA/FL-CDC-LC0143032/2021	EPI_ISL_3514825
LC0406119	hCoV-19/USA/CT-CDC-LC0406119/2021	EPI_ISL_7905147
LC0406384	hCoV-19/USA/DE-CDC-LC0406384/2021	EPI_ISL_7905128
LC0406412	hCoV-19/USA/CT-CDC-LC0406412/2021	EPI_ISL_7905120
LC0141767	hCoV-19/USA/MD-CDC-LC0141767/2021	EPI_ISL_3514805
LC0406431	hCoV-19/USA/FL-CDC-LC0406431/2021	EPI_ISL_7905053
LC0406295	hCoV-19/USA/SC-CDC-LC0406295/2021	EPI_ISL_7904990
LC0406589	hCoV-19/USA/WV-CDC-LC0406589/2021	EPI_ISL_7904951
LC0142094	hCoV-19/USA/NC-CDC-LC0142094/2021	EPI_ISL_3514801
LC0406562	hCoV-19/USA/KY-CDC-LC0406562/2021	EPI_ISL_7904924
LC0142000	hCoV-19/USA/TX-CDC-LC0142000/2021	EPI_ISL_3514800
LC0406163	hCoV-19/USA/RI-CDC-LC0406163/2021	EPI_ISL_7904916
LC0406297	hCoV-19/USA/DC-CDC-LC0406297/2021	EPI_ISL_7904880
LC0406304	hCoV-19/USA/SC-CDC-LC0406304/2021	EPI_ISL_7904858
LC0406310	hCoV-19/USA/VA-CDC-LC0406310/2021	EPI_ISL_7904843
LC0411417	hCoV-19/USA/FL-CDC-LC0411417/2021	EPI_ISL_7904750
LC0411424	hCoV-19/USA/MO-CDC-LC0411424/2021	EPI_ISL_7904730
LC0411210	hCoV-19/USA/MN-CDC-LC0411210/2021	EPI_ISL_7904694
LC0406364	hCoV-19/USA/CT-CDC-LC0406364/2021	EPI_ISL_7904651
LC0142395	hCoV-19/USA/FL-CDC-LC0142395/2021	EPI_ISL_3514789
LC0409642	hCoV-19/USA/OH-CDC-LC0409642/2021	EPI_ISL_7904619
LC0142022	hCoV-19/USA/NC-CDC-LC0142022/2021	EPI_ISL_3514785
LC0409630	hCoV-19/USA/OH-CDC-LC0409630/2021	EPI_ISL_7904611
LC0409662	hCoV-19/USA/OH-CDC-LC0409662/2021	EPI_ISL_7904604
LC0141810	hCoV-19/USA/NC-CDC-LC0141810/2021	EPI_ISL_3514782
LC0409668	hCoV-19/USA/OH-CDC-LC0409668/2021	EPI_ISL_7904580
LC0409680	hCoV-19/USA/OH-CDC-LC0409680/2021	EPI_ISL_7904563
LC0141836	hCoV-19/USA/GA-CDC-LC0141836/2021	EPI_ISL_3514778
LC0410743	hCoV-19/USA/SD-CDC-LC0410743/2021	EPI_ISL_7904542
LC0141830	hCoV-19/USA/GA-CDC-LC0141830/2021	EPI_ISL_3514777
LC0406138	hCoV-19/USA/RI-CDC-LC0406138/2021	EPI_ISL_7904502
LC0406780	hCoV-19/USA/RI-CDC-LC0406780/2021	EPI_ISL_7904477
LC0406779	hCoV-19/USA/RI-CDC-LC0406779/2021	EPI_ISL_7904474
LC0406777	hCoV-19/USA/RI-CDC-LC0406777/2021	EPI_ISL_7904476
LC0141827	hCoV-19/USA/GA-CDC-LC0141827/2021	EPI_ISL_3514776
LC0410739	hCoV-19/USA/KS-CDC-LC0410739/2021	EPI_ISL_7904414
LC0141829	hCoV-19/USA/GA-CDC-LC0141829/2021	EPI_ISL_3514775
LC0406676	hCoV-19/USA/MA-CDC-LC0406676/2021	EPI_ISL_7904215
LC0406799	hCoV-19/USA/RI-CDC-LC0406799/2021	EPI_ISL_7904138
LC0406686	hCoV-19/USA/NH-CDC-LC0406686/2021	EPI_ISL_7904027
LC0410806	hCoV-19/USA/AZ-CDC-LC0410806/2021	EPI_ISL_7904014
LC0141868	hCoV-19/USA/NC-CDC-LC0141868/2021	EPI_ISL_3514765
LC0406684	hCoV-19/USA/NH-CDC-LC0406684/2021	EPI_ISL_7903994
LC0406814	hCoV-19/USA/RI-CDC-LC0406814/2021	EPI_ISL_7903987
LC0410121	hCoV-19/USA/IN-CDC-LC0410121/2021	EPI_ISL_7903928
LC0410156	hCoV-19/USA/WV-CDC-LC0410156/2021	EPI_ISL_7903920
LC0141864	hCoV-19/USA/NC-CDC-LC0141864/2021	EPI_ISL_3514759
LC0410160	hCoV-19/USA/WV-CDC-LC0410160/2021	EPI_ISL_7903916
LC0410094	hCoV-19/USA/KY-CDC-LC0410094/2021	EPI_ISL_7903886
LC0409625	hCoV-19/USA/OH-CDC-LC0409625/2021	EPI_ISL_7903840
LC0141874	hCoV-19/USA/NC-CDC-LC0141874/2021	EPI_ISL_3514756
LC0411332	hCoV-19/USA/IL-CDC-LC0411332/2021	EPI_ISL_7903813
LC0406704	hCoV-19/USA/NH-CDC-LC0406704/2021	EPI_ISL_7903801
LC0141887	hCoV-19/USA/SC-CDC-LC0141887/2021	EPI_ISL_3514753
LC0411002	hCoV-19/USA/IL-CDC-LC0411002/2021	EPI_ISL_7903789
LC0142158	hCoV-19/USA/NC-CDC-LC0142158/2021	EPI_ISL_3514752
LC0142387	hCoV-19/USA/SC-CDC-LC0142387/2021	EPI_ISL_3514750
LC0411158	hCoV-19/USA/IL-CDC-LC0411158/2021	EPI_ISL_7903748
LC0142379	hCoV-19/USA/NC-CDC-LC0142379/2021	EPI_ISL_3514749
LC0406545	hCoV-19/USA/CT-CDC-LC0406545/2021	EPI_ISL_7903720
LC0412544	hCoV-19/USA/OH-CDC-LC0412544/2021	EPI_ISL_7903698
LC0412515	hCoV-19/USA/KY-CDC-LC0412515/2021	EPI_ISL_7903688
LC0412532	hCoV-19/USA/KY-CDC-LC0412532/2021	EPI_ISL_7903678
LC0142198	hCoV-19/USA/NC-CDC-LC0142198/2021	EPI_ISL_3514748
LC0410574	hCoV-19/USA/NM-CDC-LC0410574/2021	EPI_ISL_7903621
LC0410292	hCoV-19/USA/NM-CDC-LC0410292/2021	EPI_ISL_7903618
LC0410607	hCoV-19/USA/NV-CDC-LC0410607/2021	EPI_ISL_7903595
LC0142385	hCoV-19/USA/NC-CDC-LC0142385/2021	EPI_ISL_3514743
LC0142106	hCoV-19/USA/NC-CDC-LC0142106/2021	EPI_ISL_3514742
LC0410337	hCoV-19/USA/MN-CDC-LC0410337/2021	EPI_ISL_7903515
LC0410421	hCoV-19/USA/IL-CDC-LC0410421/2021	EPI_ISL_7903505
LC0410527	hCoV-19/USA/IL-CDC-LC0410527/2021	EPI_ISL_7903490
LC0142299	hCoV-19/USA/NC-CDC-LC0142299/2021	EPI_ISL_3514739
LC0410510	hCoV-19/USA/AZ-CDC-LC0410510/2021	EPI_ISL_7903327
LC0410211	hCoV-19/USA/OH-CDC-LC0410211/2021	EPI_ISL_7903317
LC0141751	hCoV-19/USA/NC-CDC-LC0141751/2021	EPI_ISL_3514735
LC0410553	hCoV-19/USA/TX-CDC-LC0410553/2021	EPI_ISL_7903265
LC0141753	hCoV-19/USA/NC-CDC-LC0141753/2021	EPI_ISL_3514733
LC0411141	hCoV-19/USA/AZ-CDC-LC0411141/2021	EPI_ISL_7903187
LC0155038	hCoV-19/USA/TN-CDC-LC0155038/2021	EPI_ISL_3513201
LC0411389	hCoV-19/USA/IL-CDC-LC0411389/2021	EPI_ISL_7903109
LC0411394	hCoV-19/USA/NV-CDC-LC0411394/2021	EPI_ISL_7903111
LC0408658	hCoV-19/USA/IN-CDC-LC0408658/2021	EPI_ISL_7903101
LC0412857	hCoV-19/USA/WV-CDC-LC0412857/2021	EPI_ISL_7903081
LC0412512	hCoV-19/USA/OH-CDC-LC0412512/2021	EPI_ISL_7903040
LC0408710	hCoV-19/USA/VA-CDC-LC0408710/2021	EPI_ISL_7903007
LC0410145	hCoV-19/USA/OH-CDC-LC0410145/2021	EPI_ISL_7903004
LC0410460	hCoV-19/USA/IL-CDC-LC0410460/2021	EPI_ISL_7902977
LC0410417	hCoV-19/USA/AR-CDC-LC0410417/2021	EPI_ISL_7902965
LC0410500	hCoV-19/USA/IN-CDC-LC0410500/2021	EPI_ISL_7902957
LC0412890	hCoV-19/USA/IL-CDC-LC0412890/2021	EPI_ISL_7902941
LC0412524	hCoV-19/USA/IL-CDC-LC0412524/2021	EPI_ISL_7902909
LC0409702	hCoV-19/USA/WV-CDC-LC0409702/2021	EPI_ISL_7902893
LC0141919	hCoV-19/USA/NC-CDC-LC0141919/2021	EPI_ISL_3514725
LC0412595	hCoV-19/USA/WI-CDC-LC0412595/2021	EPI_ISL_7902888
LC0412327	hCoV-19/USA/IN-CDC-LC0412327/2021	EPI_ISL_7902866
LC0141884	hCoV-19/USA/NC-CDC-LC0141884/2021	EPI_ISL_3514724
LC0412556	hCoV-19/USA/KY-CDC-LC0412556/2021	EPI_ISL_7902855
LC0412528	hCoV-19/USA/KY-CDC-LC0412528/2021	EPI_ISL_7902851
LC0412471	hCoV-19/USA/KY-CDC-LC0412471/2021	EPI_ISL_7902834
LC0409843	hCoV-19/USA/NV-CDC-LC0409843/2021	EPI_ISL_7902816
LC0412500	hCoV-19/USA/OH-CDC-LC0412500/2021	EPI_ISL_7902813
LC0409688	hCoV-19/USA/KY-CDC-LC0409688/2021	EPI_ISL_7902809
LC0410446	hCoV-19/USA/NM-CDC-LC0410446/2021	EPI_ISL_7902751
LC0410477	hCoV-19/USA/NE-CDC-LC0410477/2021	EPI_ISL_7902739
LC0142009	hCoV-19/USA/NC-CDC-LC0142009/2021	EPI_ISL_3514723
LC0142065	hCoV-19/USA/NC-CDC-LC0142065/2021	EPI_ISL_3514722
LC0409958	hCoV-19/USA/MI-CDC-LC0409958/2021	EPI_ISL_7902713
LC0410456	hCoV-19/USA/UT-CDC-LC0410456/2021	EPI_ISL_7902673
LC0410110	hCoV-19/USA/KY-CDC-LC0410110/2021	EPI_ISL_7902661
LC0142378	hCoV-19/USA/NC-CDC-LC0142378/2021	EPI_ISL_3514721
LC0410328	hCoV-19/USA/WI-CDC-LC0410328/2021	EPI_ISL_7902653
LC0408719	hCoV-19/USA/WV-CDC-LC0408719/2021	EPI_ISL_7902641
LC0142380	hCoV-19/USA/SC-CDC-LC0142380/2021	EPI_ISL_3514720
LC0410385	hCoV-19/USA/NM-CDC-LC0410385/2021	EPI_ISL_7902624
LC0406279	hCoV-19/USA/MI-CDC-LC0406279/2021	EPI_ISL_7902617
LC0408723	hCoV-19/USA/OH-CDC-LC0408723/2021	EPI_ISL_7902613
LC0410111	hCoV-19/USA/KY-CDC-LC0410111/2021	EPI_ISL_7902611
LC0408652	hCoV-19/USA/OH-CDC-LC0408652/2021	EPI_ISL_7902607
LC0410628	hCoV-19/USA/IA-CDC-LC0410628/2021	EPI_ISL_7902603
LC0141819	hCoV-19/USA/SC-CDC-LC0141819/2021	EPI_ISL_3514719
LC0408711	hCoV-19/USA/PA-CDC-LC0408711/2021	EPI_ISL_7902569
LC0409192	hCoV-19/USA/NM-CDC-LC0409192/2021	EPI_ISL_7902557
LC0408993	hCoV-19/USA/NM-CDC-LC0408993/2021	EPI_ISL_7902555
LC0142023	hCoV-19/USA/PA-CDC-LC0142023/2021	EPI_ISL_3514718
LC0408733	hCoV-19/USA/MI-CDC-LC0408733/2021	EPI_ISL_7902547
LC0142206	hCoV-19/USA/NC-CDC-LC0142206/2021	EPI_ISL_3514717
LC0409286	hCoV-19/USA/MO-CDC-LC0409286/2021	EPI_ISL_7902543
LC0409831	hCoV-19/USA/MO-CDC-LC0409831/2021	EPI_ISL_7902538
LC0406268	hCoV-19/USA/WV-CDC-LC0406268/2021	EPI_ISL_7902533
LC0409850	hCoV-19/USA/NV-CDC-LC0409850/2021	EPI_ISL_7902531
LC0406167	hCoV-19/USA/KY-CDC-LC0406167/2021	EPI_ISL_7902522
LC0406214	hCoV-19/USA/VA-CDC-LC0406214/2021	EPI_ISL_7902517
LC0406343	hCoV-19/USA/DC-CDC-LC0406343/2021	EPI_ISL_7902466
LC0412709	hCoV-19/USA/WI-CDC-LC0412709/2021	EPI_ISL_7902384
LC0412801	hCoV-19/USA/IN-CDC-LC0412801/2021	EPI_ISL_7902363
LC0142300	hCoV-19/USA/NC-CDC-LC0142300/2021	EPI_ISL_3514709
LC0410278	hCoV-19/USA/MO-CDC-LC0410278/2021	EPI_ISL_7902348
LC0142196	hCoV-19/USA/NC-CDC-LC0142196/2021	EPI_ISL_3514707
LC0411068	hCoV-19/USA/NV-CDC-LC0411068/2021	EPI_ISL_7902316
LC0141790	hCoV-19/USA/NC-CDC-LC0141790/2021	EPI_ISL_3514703
LC0412698	hCoV-19/USA/NV-CDC-LC0412698/2021	EPI_ISL_7902301
LC0412694	hCoV-19/USA/NV-CDC-LC0412694/2021	EPI_ISL_7902299
LC0142064	hCoV-19/USA/NC-CDC-LC0142064/2021	EPI_ISL_3514700
LC0412563	hCoV-19/USA/NM-CDC-LC0412563/2021	EPI_ISL_7902257
LC0142107	hCoV-19/USA/NC-CDC-LC0142107/2021	EPI_ISL_3514699
LC0412340	hCoV-19/USA/IL-CDC-LC0412340/2021	EPI_ISL_7902245
LC0142109	hCoV-19/USA/NC-CDC-LC0142109/2021	EPI_ISL_3514696
LC0412485	hCoV-19/USA/MI-CDC-LC0412485/2021	EPI_ISL_7902232
LC0142298	hCoV-19/USA/NC-CDC-LC0142298/2021	EPI_ISL_3514694
LC0141807	hCoV-19/USA/NC-CDC-LC0141807/2021	EPI_ISL_3514693
LC0142210	hCoV-19/USA/NC-CDC-LC0142210/2021	EPI_ISL_3514692
LC0142211	hCoV-19/USA/VA-CDC-LC0142211/2021	EPI_ISL_3514688
LC0141757	hCoV-19/USA/VA-CDC-LC0141757/2021	EPI_ISL_3514687
LC0408957	hCoV-19/USA/NM-CDC-LC0408957/2021	EPI_ISL_7902155
LC0141976	hCoV-19/USA/MD-CDC-LC0141976/2021	EPI_ISL_3514685
LC0412672	hCoV-19/USA/OK-CDC-LC0412672/2021	EPI_ISL_7902136
LC0409268	hCoV-19/USA/MN-CDC-LC0409268/2021	EPI_ISL_7902134
LC0409832	hCoV-19/USA/TX-CDC-LC0409832/2021	EPI_ISL_7902123
LC0409818	hCoV-19/USA/KS-CDC-LC0409818/2021	EPI_ISL_7902121
LC0142067	hCoV-19/USA/NC-CDC-LC0142067/2021	EPI_ISL_3514680
LC0412815	hCoV-19/USA/NM-CDC-LC0412815/2021	EPI_ISL_7902053
LC0142407	hCoV-19/USA/GA-CDC-LC0142407/2021	EPI_ISL_3514678
LC0412287	hCoV-19/USA/NV-CDC-LC0412287/2021	EPI_ISL_7902039
LC0412782	hCoV-19/USA/AR-CDC-LC0412782/2021	EPI_ISL_7902030
LC0142246	hCoV-19/USA/NC-CDC-LC0142246/2021	EPI_ISL_3514675
LC0412772	hCoV-19/USA/AZ-CDC-LC0412772/2021	EPI_ISL_7902011
LC0412577	hCoV-19/USA/MI-CDC-LC0412577/2021	EPI_ISL_7901998
LC0412578	hCoV-19/USA/NM-CDC-LC0412578/2021	EPI_ISL_7901990
LC0412791	hCoV-19/USA/CO-CDC-LC0412791/2021	EPI_ISL_7901985
LC0142139	hCoV-19/USA/VA-CDC-LC0142139/2021	EPI_ISL_3514671
LC0412576	hCoV-19/USA/MN-CDC-LC0412576/2021	EPI_ISL_7901980
LC0412572	hCoV-19/USA/NM-CDC-LC0412572/2021	EPI_ISL_7901975
LC0141806	hCoV-19/USA/MD-CDC-LC0141806/2021	EPI_ISL_3514670
LC0412617	hCoV-19/USA/NM-CDC-LC0412617/2021	EPI_ISL_7901970
LC0409197	hCoV-19/USA/NM-CDC-LC0409197/2021	EPI_ISL_7901939
LC0141780	hCoV-19/USA/NC-CDC-LC0141780/2021	EPI_ISL_3514665
LC0409160	hCoV-19/USA/NM-CDC-LC0409160/2021	EPI_ISL_7901932
LC0142071	hCoV-19/USA/VA-CDC-LC0142071/2021	EPI_ISL_3514664
LC0141857	hCoV-19/USA/NC-CDC-LC0141857/2021	EPI_ISL_3514663
LC0141969	hCoV-19/USA/GA-CDC-LC0141969/2021	EPI_ISL_3514662
LC0408773	hCoV-19/USA/IN-CDC-LC0408773/2021	EPI_ISL_7901864
LC0409078	hCoV-19/USA/WI-CDC-LC0409078/2021	EPI_ISL_7901857
LC0409063	hCoV-19/USA/WI-CDC-LC0409063/2021	EPI_ISL_7901819
LC0409032	hCoV-19/USA/WI-CDC-LC0409032/2021	EPI_ISL_7901776
LC0142069	hCoV-19/USA/GA-CDC-LC0142069/2021	EPI_ISL_3514659
LC0410677	hCoV-19/USA/WI-CDC-LC0410677/2021	EPI_ISL_7901736
LC0142315	hCoV-19/USA/GA-CDC-LC0142315/2021	EPI_ISL_3514658
LC0142314	hCoV-19/USA/GA-CDC-LC0142314/2021	EPI_ISL_3514657
LC0408519	hCoV-19/USA/IL-CDC-LC0408519/2021	EPI_ISL_7901667
LC0408848	hCoV-19/USA/CO-CDC-LC0408848/2021	EPI_ISL_7901613
LC0409313	hCoV-19/USA/WI-CDC-LC0409313/2021	EPI_ISL_7901574
LC0409319	hCoV-19/USA/WI-CDC-LC0409319/2021	EPI_ISL_7901576
LC0141930	hCoV-19/USA/GA-CDC-LC0141930/2021	EPI_ISL_3514655
LC0408635	hCoV-19/USA/MI-CDC-LC0408635/2021	EPI_ISL_7901551
LC0408386	hCoV-19/USA/NM-CDC-LC0408386/2021	EPI_ISL_7901550
LC0408634	hCoV-19/USA/TX-CDC-LC0408634/2021	EPI_ISL_7901549
LC0141773	hCoV-19/USA/NC-CDC-LC0141773/2021	EPI_ISL_3514652
LC0408581	hCoV-19/USA/AZ-CDC-LC0408581/2021	EPI_ISL_7901543
LC0408618	hCoV-19/USA/AZ-CDC-LC0408618/2021	EPI_ISL_7901536
LC0141861	hCoV-19/USA/VA-CDC-LC0141861/2021	EPI_ISL_3514649
LC0408449	hCoV-19/USA/AZ-CDC-LC0408449/2021	EPI_ISL_7901495
LC0408791	hCoV-19/USA/MN-CDC-LC0408791/2021	EPI_ISL_7901464
LC0409053	hCoV-19/USA/UT-CDC-LC0409053/2021	EPI_ISL_7901399
LC0409262	hCoV-19/USA/NV-CDC-LC0409262/2021	EPI_ISL_7901338
LC0141975	hCoV-19/USA/MD-CDC-LC0141975/2021	EPI_ISL_3514636
LC0141994	hCoV-19/USA/NC-CDC-LC0141994/2021	EPI_ISL_3514631
LC0142147	hCoV-19/USA/NC-CDC-LC0142147/2021	EPI_ISL_3514630
LC0409274	hCoV-19/USA/NV-CDC-LC0409274/2021	EPI_ISL_7901063
LC0142309	hCoV-19/USA/NC-CDC-LC0142309/2021	EPI_ISL_3514629
LC0142044	hCoV-19/USA/NC-CDC-LC0142044/2021	EPI_ISL_3514628
LC0142247	hCoV-19/USA/NC-CDC-LC0142247/2021	EPI_ISL_3514625
LC0142311	hCoV-19/USA/NC-CDC-LC0142311/2021	EPI_ISL_3514624
LC0408570	hCoV-19/USA/AZ-CDC-LC0408570/2021	EPI_ISL_7900963
LC0408575	hCoV-19/USA/NV-CDC-LC0408575/2021	EPI_ISL_7900958
LC0408470	hCoV-19/USA/NV-CDC-LC0408470/2021	EPI_ISL_7900956
LC0141743	hCoV-19/USA/VA-CDC-LC0141743/2021	EPI_ISL_3514623
LC0408389	hCoV-19/USA/IL-CDC-LC0408389/2021	EPI_ISL_7900953
LC0408488	hCoV-19/USA/IL-CDC-LC0408488/2021	EPI_ISL_7900954
LC0408968	hCoV-19/USA/MN-CDC-LC0408968/2021	EPI_ISL_7900951
LC0408439	hCoV-19/USA/MI-CDC-LC0408439/2021	EPI_ISL_7900952
LC0408577	hCoV-19/USA/NM-CDC-LC0408577/2021	EPI_ISL_7900936
LC0408911	hCoV-19/USA/MN-CDC-LC0408911/2021	EPI_ISL_7900932
LC0409190	hCoV-19/USA/NM-CDC-LC0409190/2021	EPI_ISL_7900926
LC0141763	hCoV-19/USA/VA-CDC-LC0141763/2021	EPI_ISL_3514622
LC0409191	hCoV-19/USA/NM-CDC-LC0409191/2021	EPI_ISL_7900922
LC0409185	hCoV-19/USA/NM-CDC-LC0409185/2021	EPI_ISL_7900925
LC0408770	hCoV-19/USA/MN-CDC-LC0408770/2021	EPI_ISL_7900910
LC0408852	hCoV-19/USA/CO-CDC-LC0408852/2021	EPI_ISL_7900900
LC0408518	hCoV-19/USA/WI-CDC-LC0408518/2021	EPI_ISL_7900896
LC0409142	hCoV-19/USA/WA-CDC-LC0409142/2021	EPI_ISL_7900892
LC0408571	hCoV-19/USA/AZ-CDC-LC0408571/2021	EPI_ISL_7900895
LC0409062	hCoV-19/USA/NM-CDC-LC0409062/2021	EPI_ISL_7900889
LC0408639	hCoV-19/USA/IL-CDC-LC0408639/2021	EPI_ISL_7900876
LC0408441	hCoV-19/USA/WI-CDC-LC0408441/2021	EPI_ISL_7900868
LC0408397	hCoV-19/USA/IL-CDC-LC0408397/2021	EPI_ISL_7900865
LC0408536	hCoV-19/USA/IL-CDC-LC0408536/2021	EPI_ISL_7900858
LC0412292	hCoV-19/USA/NM-CDC-LC0412292/2021	EPI_ISL_7900850
LC0412282	hCoV-19/USA/TX-CDC-LC0412282/2021	EPI_ISL_7900847
LC0412418	hCoV-19/USA/AR-CDC-LC0412418/2021	EPI_ISL_7900844
LC0408641	hCoV-19/USA/IL-CDC-LC0408641/2021	EPI_ISL_7900830
LC0408783	hCoV-19/USA/NM-CDC-LC0408783/2021	EPI_ISL_7900814
LC0408392	hCoV-19/USA/WI-CDC-LC0408392/2021	EPI_ISL_7900809
LC0409318	hCoV-19/USA/WI-CDC-LC0409318/2021	EPI_ISL_7900769
LC0408642	hCoV-19/USA/WI-CDC-LC0408642/2021	EPI_ISL_7900766
LC0408486	hCoV-19/USA/WI-CDC-LC0408486/2021	EPI_ISL_7900765
LC0408526	hCoV-19/USA/WI-CDC-LC0408526/2021	EPI_ISL_7900757
LC0408534	hCoV-19/USA/IL-CDC-LC0408534/2021	EPI_ISL_7900755
LC0408625	hCoV-19/USA/IL-CDC-LC0408625/2021	EPI_ISL_7900756
LC0409375	hCoV-19/USA/AZ-CDC-LC0409375/2021	EPI_ISL_7900752
LC0409430	hCoV-19/USA/AZ-CDC-LC0409430/2021	EPI_ISL_7900751
LC0409713	hCoV-19/USA/MO-CDC-LC0409713/2021	EPI_ISL_7900748
LC0409448	hCoV-19/USA/UT-CDC-LC0409448/2021	EPI_ISL_7900743
LC0409260	hCoV-19/USA/KS-CDC-LC0409260/2021	EPI_ISL_7900742
LC0409251	hCoV-19/USA/CO-CDC-LC0409251/2021	EPI_ISL_7900737
LC0409769	hCoV-19/USA/IL-CDC-LC0409769/2021	EPI_ISL_7900733
LC0409405	hCoV-19/USA/AZ-CDC-LC0409405/2021	EPI_ISL_7900727
LC0409394	hCoV-19/USA/AZ-CDC-LC0409394/2021	EPI_ISL_7900728
LC0409729	hCoV-19/USA/MO-CDC-LC0409729/2021	EPI_ISL_7900718
LC0409751	hCoV-19/USA/MO-CDC-LC0409751/2021	EPI_ISL_7900716
LC0409475	hCoV-19/USA/MO-CDC-LC0409475/2021	EPI_ISL_7900717
LC0409727	hCoV-19/USA/IL-CDC-LC0409727/2021	EPI_ISL_7900713
LC0409352	hCoV-19/USA/AZ-CDC-LC0409352/2021	EPI_ISL_7900710
LC0409428	hCoV-19/USA/AZ-CDC-LC0409428/2021	EPI_ISL_7900706
LC0409412	hCoV-19/USA/AZ-CDC-LC0409412/2021	EPI_ISL_7900701
LC0409388	hCoV-19/USA/AZ-CDC-LC0409388/2021	EPI_ISL_7900702
LC0412271	hCoV-19/USA/TX-CDC-LC0412271/2021	EPI_ISL_7900689
LC0409134	hCoV-19/USA/IA-CDC-LC0409134/2021	EPI_ISL_7900682
LC0412240	hCoV-19/USA/KS-CDC-LC0412240/2021	EPI_ISL_7900671
LC0412206	hCoV-19/USA/MO-CDC-LC0412206/2021	EPI_ISL_7900673
LC0409223	hCoV-19/USA/KS-CDC-LC0409223/2021	EPI_ISL_7900668
LC0409140	hCoV-19/USA/NM-CDC-LC0409140/2021	EPI_ISL_7900665
LC0409237	hCoV-19/USA/NM-CDC-LC0409237/2021	EPI_ISL_7900663
LC0409720	hCoV-19/USA/AZ-CDC-LC0409720/2021	EPI_ISL_7900659
LC0409451	hCoV-19/USA/NV-CDC-LC0409451/2021	EPI_ISL_7900633
LC0409732	hCoV-19/USA/AZ-CDC-LC0409732/2021	EPI_ISL_7900625
LC0409734	hCoV-19/USA/AZ-CDC-LC0409734/2021	EPI_ISL_7900623
LC0408762	hCoV-19/USA/CO-CDC-LC0408762/2021	EPI_ISL_7900614
LC0409738	hCoV-19/USA/WI-CDC-LC0409738/2021	EPI_ISL_7900610
LC0409737	hCoV-19/USA/WI-CDC-LC0409737/2021	EPI_ISL_7900607
LC0409489	hCoV-19/USA/WI-CDC-LC0409489/2021	EPI_ISL_7900609
LC0409418	hCoV-19/USA/IL-CDC-LC0409418/2021	EPI_ISL_7900600
LC0408819	hCoV-19/USA/WI-CDC-LC0408819/2021	EPI_ISL_7900581
LC0409007	hCoV-19/USA/NM-CDC-LC0409007/2021	EPI_ISL_7900550
LC0409026	hCoV-19/USA/TX-CDC-LC0409026/2021	EPI_ISL_7900552
LC0409041	hCoV-19/USA/TX-CDC-LC0409041/2021	EPI_ISL_7900538
LC0408812	hCoV-19/USA/WI-CDC-LC0408812/2021	EPI_ISL_7900531
LC0408845	hCoV-19/USA/OK-CDC-LC0408845/2021	EPI_ISL_7900529
LC0408766	hCoV-19/USA/KS-CDC-LC0408766/2021	EPI_ISL_7900526
LC0409121	hCoV-19/USA/NM-CDC-LC0409121/2021	EPI_ISL_7900518
LC0408564	hCoV-19/USA/NM-CDC-LC0408564/2021	EPI_ISL_7900516
LC0409492	hCoV-19/USA/IL-CDC-LC0409492/2021	EPI_ISL_7900513
LC0408890	hCoV-19/USA/NM-CDC-LC0408890/2021	EPI_ISL_7900510
LC0409090	hCoV-19/USA/WY-CDC-LC0409090/2021	EPI_ISL_7900505
LC0409536	hCoV-19/USA/MO-CDC-LC0409536/2021	EPI_ISL_7900492
LC0409529	hCoV-19/USA/MO-CDC-LC0409529/2021	EPI_ISL_7900487
LC0142126	hCoV-19/USA/NC-CDC-LC0142126/2021	EPI_ISL_3514616
LC0408821	hCoV-19/USA/WI-CDC-LC0408821/2021	EPI_ISL_7900460
LC0409576	hCoV-19/USA/MO-CDC-LC0409576/2021	EPI_ISL_7900454
LC0408825	hCoV-19/USA/NM-CDC-LC0408825/2021	EPI_ISL_7900452
LC0141990	hCoV-19/USA/NC-CDC-LC0141990/2021	EPI_ISL_3514615
LC0409327	hCoV-19/USA/IL-CDC-LC0409327/2021	EPI_ISL_7900450
LC0141863	hCoV-19/USA/NC-CDC-LC0141863/2021	EPI_ISL_3514614
LC0409028	hCoV-19/USA/NM-CDC-LC0409028/2021	EPI_ISL_7900428
LC0408832	hCoV-19/USA/NM-CDC-LC0408832/2021	EPI_ISL_7900424
LC0409332	hCoV-19/USA/IL-CDC-LC0409332/2021	EPI_ISL_7900426
LC0409221	hCoV-19/USA/TX-CDC-LC0409221/2021	EPI_ISL_7900418
LC0142287	hCoV-19/USA/NC-CDC-LC0142287/2021	EPI_ISL_3514613
LC0409573	hCoV-19/USA/MO-CDC-LC0409573/2021	EPI_ISL_7900416
LC0409209	hCoV-19/USA/OK-CDC-LC0409209/2021	EPI_ISL_7900414
LC0142373	hCoV-19/USA/NC-CDC-LC0142373/2021	EPI_ISL_3514612
LC0409111	hCoV-19/USA/IN-CDC-LC0409111/2021	EPI_ISL_7900406
LC0409004	hCoV-19/USA/NV-CDC-LC0409004/2021	EPI_ISL_7900404
LC0408818	hCoV-19/USA/WI-CDC-LC0408818/2021	EPI_ISL_7900400
LC0412208	hCoV-19/USA/KS-CDC-LC0412208/2021	EPI_ISL_7900382
LC0142288	hCoV-19/USA/NC-CDC-LC0142288/2021	EPI_ISL_3514611
LC0409413	hCoV-19/USA/AZ-CDC-LC0409413/2021	EPI_ISL_7900377
LC0141989	hCoV-19/USA/NC-CDC-LC0141989/2021	EPI_ISL_3514608
LC0409361	hCoV-19/USA/AZ-CDC-LC0409361/2021	EPI_ISL_7900274
LC0409270	hCoV-19/USA/KS-CDC-LC0409270/2021	EPI_ISL_7900268
LC0409208	hCoV-19/USA/TX-CDC-LC0409208/2021	EPI_ISL_7900272
LC0409438	hCoV-19/USA/KS-CDC-LC0409438/2021	EPI_ISL_7900266
LC0409399	hCoV-19/USA/UT-CDC-LC0409399/2021	EPI_ISL_7900248
LC0409460	hCoV-19/USA/NV-CDC-LC0409460/2021	EPI_ISL_7900245
LC0409728	hCoV-19/USA/IL-CDC-LC0409728/2021	EPI_ISL_7900241
LC0409526	hCoV-19/USA/NE-CDC-LC0409526/2021	EPI_ISL_7900122
LC0409581	hCoV-19/USA/MO-CDC-LC0409581/2021	EPI_ISL_7900113
LC0409561	hCoV-19/USA/KS-CDC-LC0409561/2021	EPI_ISL_7900110
LC0409533	hCoV-19/USA/KS-CDC-LC0409533/2021	EPI_ISL_7900112
LC0142219	hCoV-19/USA/NC-CDC-LC0142219/2021	EPI_ISL_3514606
LC0142258	hCoV-19/USA/NC-CDC-LC0142258/2021	EPI_ISL_3514604
LC0141805	hCoV-19/USA/CO-CDC-LC0141805/2021	EPI_ISL_3514602
LC0141987	hCoV-19/USA/NC-CDC-LC0141987/2021	EPI_ISL_3514601
LC0142225	hCoV-19/USA/NC-CDC-LC0142225/2021	EPI_ISL_3514600
LC0142140	hCoV-19/USA/NC-CDC-LC0142140/2021	EPI_ISL_3514599
LC0142041	hCoV-19/USA/SC-CDC-LC0142041/2021	EPI_ISL_3514598
LC0142119	hCoV-19/USA/NC-CDC-LC0142119/2021	EPI_ISL_3514597
LC0142316	hCoV-19/USA/NC-CDC-LC0142316/2021	EPI_ISL_3514595
LC0141996	hCoV-19/USA/NC-CDC-LC0141996/2021	EPI_ISL_3514574
LC0142215	hCoV-19/USA/NC-CDC-LC0142215/2021	EPI_ISL_3514573
LC0142135	hCoV-19/USA/NC-CDC-LC0142135/2021	EPI_ISL_3514571
LC0142134	hCoV-19/USA/NC-CDC-LC0142134/2021	EPI_ISL_3514570
LC0141862	hCoV-19/USA/NC-CDC-LC0141862/2021	EPI_ISL_3514568
LC0142205	hCoV-19/USA/MI-CDC-LC0142205/2021	EPI_ISL_3514567
LC0142243	hCoV-19/USA/NC-CDC-LC0142243/2021	EPI_ISL_3514566
LC0142244	hCoV-19/USA/FL-CDC-LC0142244/2021	EPI_ISL_3514565
LC0142043	hCoV-19/USA/NC-CDC-LC0142043/2021	EPI_ISL_3514564
LC0142295	hCoV-19/USA/NC-CDC-LC0142295/2021	EPI_ISL_3514562
LC0141766	hCoV-19/USA/SC-CDC-LC0141766/2021	EPI_ISL_3514560
LC0142268	hCoV-19/USA/SC-CDC-LC0142268/2021	EPI_ISL_3514558
LC0142138	hCoV-19/USA/VA-CDC-LC0142138/2021	EPI_ISL_3514556
LC0141782	hCoV-19/USA/CA-CDC-LC0141782/2021	EPI_ISL_3514554
LC0141913	hCoV-19/USA/MD-CDC-LC0141913/2021	EPI_ISL_3514552
LC0141798	hCoV-19/USA/MD-CDC-LC0141798/2021	EPI_ISL_3514551
LC0142393	hCoV-19/USA/NC-CDC-LC0142393/2021	EPI_ISL_3514549
LC0142033	hCoV-19/USA/NC-CDC-LC0142033/2021	EPI_ISL_3514548
LC0142129	hCoV-19/USA/NC-CDC-LC0142129/2021	EPI_ISL_3514546
LC0142276	hCoV-19/USA/NC-CDC-LC0142276/2021	EPI_ISL_3514542
LC0142231	hCoV-19/USA/VA-CDC-LC0142231/2021	EPI_ISL_3514537
LC0141800	hCoV-19/USA/SC-CDC-LC0141800/2021	EPI_ISL_3514535
LC0141799	hCoV-19/USA/SC-CDC-LC0141799/2021	EPI_ISL_3514534
LC0142049	hCoV-19/USA/NC-CDC-LC0142049/2021	EPI_ISL_3514533
LC0141842	hCoV-19/USA/NC-CDC-LC0141842/2021	EPI_ISL_3514526
LC0141936	hCoV-19/USA/NJ-CDC-LC0141936/2021	EPI_ISL_3514523
LC0141949	hCoV-19/USA/NJ-CDC-LC0141949/2021	EPI_ISL_3514522
LC0142190	hCoV-19/USA/VA-CDC-LC0142190/2021	EPI_ISL_3514514
LC0141954	hCoV-19/USA/PA-CDC-LC0141954/2021	EPI_ISL_3514510
LC0141953	hCoV-19/USA/PA-CDC-LC0141953/2021	EPI_ISL_3514509
LC0141938	hCoV-19/USA/NJ-CDC-LC0141938/2021	EPI_ISL_3514508
LC0141871	hCoV-19/USA/MD-CDC-LC0141871/2021	EPI_ISL_3514505
LC0142193	hCoV-19/USA/MD-CDC-LC0142193/2021	EPI_ISL_3514504
LC0142326	hCoV-19/USA/IL-CDC-LC0142326/2021	EPI_ISL_3514503
LC0142355	hCoV-19/USA/WI-CDC-LC0142355/2021	EPI_ISL_3514502
LC0142439	hCoV-19/USA/IL-CDC-LC0142439/2021	EPI_ISL_3514501
LC0141942	hCoV-19/USA/NJ-CDC-LC0141942/2021	EPI_ISL_3514498
LC1040576	hCoV-19/USA/IL-CDC-LC1040576/2023	EPI_ISL_17652983
LC0142110	hCoV-19/USA/NC-CDC-LC0142110/2021	EPI_ISL_3514486
LC0142075	hCoV-19/USA/NC-CDC-LC0142075/2021	EPI_ISL_3514480
LC0142227	hCoV-19/USA/NC-CDC-LC0142227/2021	EPI_ISL_3514477
LC0142079	hCoV-19/USA/NC-CDC-LC0142079/2021	EPI_ISL_3514474
LC0142100	hCoV-19/USA/NC-CDC-LC0142100/2021	EPI_ISL_3514469
LC0142083	hCoV-19/USA/NC-CDC-LC0142083/2021	EPI_ISL_3514466
LC0142232	hCoV-19/USA/NC-CDC-LC0142232/2021	EPI_ISL_3514463
LC0142435	hCoV-19/USA/IL-CDC-LC0142435/2021	EPI_ISL_3514460
LC0142368	hCoV-19/USA/WI-CDC-LC0142368/2021	EPI_ISL_3514459
LC0142363	hCoV-19/USA/IL-CDC-LC0142363/2021	EPI_ISL_3514458
LC0142369	hCoV-19/USA/IL-CDC-LC0142369/2021	EPI_ISL_3514456
LC0142367	hCoV-19/USA/WI-CDC-LC0142367/2021	EPI_ISL_3514455
LC0142504	hCoV-19/USA/IL-CDC-LC0142504/2021	EPI_ISL_3514453
LC0035825	hCoV-19/USA/IN-CDC-LC0035825/2021	EPI_ISL_1608999
LC0142460	hCoV-19/USA/WI-CDC-LC0142460/2021	EPI_ISL_3514452
LC0038352	hCoV-19/USA/NJ-CDC-LC0038352/2021	EPI_ISL_1611599
LC0142359	hCoV-19/USA/WI-CDC-LC0142359/2021	EPI_ISL_3514448
LC0142436	hCoV-19/USA/WI-CDC-LC0142436/2021	EPI_ISL_3514447
LC0142323	hCoV-19/USA/IL-CDC-LC0142323/2021	EPI_ISL_3514445
LC0142503	hCoV-19/USA/IN-CDC-LC0142503/2021	EPI_ISL_3514444
LC0142321	hCoV-19/USA/WI-CDC-LC0142321/2021	EPI_ISL_3514442
LC0142319	hCoV-19/USA/WI-CDC-LC0142319/2021	EPI_ISL_3514440
LC1040277	hCoV-19/USA/CA-CDC-LC1040277/2023	EPI_ISL_17652974
LC0140039	hCoV-19/USA/NC-CDC-LC0140039/2021	EPI_ISL_3510972
LC0142458	hCoV-19/USA/WI-CDC-LC0142458/2021	EPI_ISL_3514434
LC0142354	hCoV-19/USA/IL-CDC-LC0142354/2021	EPI_ISL_3514430
LC0142332	hCoV-19/USA/IN-CDC-LC0142332/2021	EPI_ISL_3514426
LC0142325	hCoV-19/USA/IN-CDC-LC0142325/2021	EPI_ISL_3514423
LC0142335	hCoV-19/USA/IN-CDC-LC0142335/2021	EPI_ISL_3514422
LC0142333	hCoV-19/USA/IN-CDC-LC0142333/2021	EPI_ISL_3514420
LC0141937	hCoV-19/USA/NJ-CDC-LC0141937/2021	EPI_ISL_3514418
LC0142082	hCoV-19/USA/NC-CDC-LC0142082/2021	EPI_ISL_3514415
LC0142076	hCoV-19/USA/NC-CDC-LC0142076/2021	EPI_ISL_3514413
LC0142077	hCoV-19/USA/NC-CDC-LC0142077/2021	EPI_ISL_3514412
LC0142149	hCoV-19/USA/SC-CDC-LC0142149/2021	EPI_ISL_3514404
LC0142116	hCoV-19/USA/VA-CDC-LC0142116/2021	EPI_ISL_3514402
LC0141959	hCoV-19/USA/NJ-CDC-LC0141959/2021	EPI_ISL_3514399
LC0141952	hCoV-19/USA/NY-CDC-LC0141952/2021	EPI_ISL_3514398
LC0141946	hCoV-19/USA/NJ-CDC-LC0141946/2021	EPI_ISL_3514395
LC0142423	hCoV-19/USA/IL-CDC-LC0142423/2021	EPI_ISL_3514390
LC0142469	hCoV-19/USA/IL-CDC-LC0142469/2021	EPI_ISL_3514385
LC0142463	hCoV-19/USA/MI-CDC-LC0142463/2021	EPI_ISL_3514375
LC0142500	hCoV-19/USA/WI-CDC-LC0142500/2021	EPI_ISL_3514374
LC0142498	hCoV-19/USA/WI-CDC-LC0142498/2021	EPI_ISL_3514371
LC0142421	hCoV-19/USA/IN-CDC-LC0142421/2021	EPI_ISL_3514370
LC0142478	hCoV-19/USA/IL-CDC-LC0142478/2021	EPI_ISL_3514367
LC0142501	hCoV-19/USA/WI-CDC-LC0142501/2021	EPI_ISL_3514366
LC0142497	hCoV-19/USA/WI-CDC-LC0142497/2021	EPI_ISL_3514365
LC0142422	hCoV-19/USA/WI-CDC-LC0142422/2021	EPI_ISL_3514364
LC0142493	hCoV-19/USA/IN-CDC-LC0142493/2021	EPI_ISL_3514359
LC0142416	hCoV-19/USA/WI-CDC-LC0142416/2021	EPI_ISL_3514354
LC0142342	hCoV-19/USA/IL-CDC-LC0142342/2021	EPI_ISL_3514347
LC0142472	hCoV-19/USA/IL-CDC-LC0142472/2021	EPI_ISL_3514330
LC0142426	hCoV-19/USA/WI-CDC-LC0142426/2021	EPI_ISL_3514327
LC0142471	hCoV-19/USA/IL-CDC-LC0142471/2021	EPI_ISL_3514325
LC0142434	hCoV-19/USA/IN-CDC-LC0142434/2021	EPI_ISL_3514323
LC0142476	hCoV-19/USA/IL-CDC-LC0142476/2021	EPI_ISL_3514318
LC0142440	hCoV-19/USA/WI-CDC-LC0142440/2021	EPI_ISL_3514314
LC0141007	hCoV-19/USA/PA-CDC-LC0141007/2021	EPI_ISL_3514306
LC0141171	hCoV-19/USA/NH-CDC-LC0141171/2021	EPI_ISL_3514305
LC0141061	hCoV-19/USA/NY-CDC-LC0141061/2021	EPI_ISL_3514304
LC0141071	hCoV-19/USA/NJ-CDC-LC0141071/2021	EPI_ISL_3514298
LC0141128	hCoV-19/USA/NJ-CDC-LC0141128/2021	EPI_ISL_3514291
LC0141043	hCoV-19/USA/NJ-CDC-LC0141043/2021	EPI_ISL_3514289
LC0141015	hCoV-19/USA/CT-CDC-LC0141015/2021	EPI_ISL_3514287
LC0141170	hCoV-19/USA/NH-CDC-LC0141170/2021	EPI_ISL_3514261
LC0141012	hCoV-19/USA/NJ-CDC-LC0141012/2021	EPI_ISL_3514259
LC0141038	hCoV-19/USA/PA-CDC-LC0141038/2021	EPI_ISL_3514240
LC0141032	hCoV-19/USA/NJ-CDC-LC0141032/2021	EPI_ISL_3514235
LC0141384	hCoV-19/USA/NJ-CDC-LC0141384/2021	EPI_ISL_3514232
LC0141188	hCoV-19/USA/PA-CDC-LC0141188/2021	EPI_ISL_3514221
LC0140981	hCoV-19/USA/NJ-CDC-LC0140981/2021	EPI_ISL_3514211
LC0141222	hCoV-19/USA/NJ-CDC-LC0141222/2021	EPI_ISL_3514209
LC0140977	hCoV-19/USA/NJ-CDC-LC0140977/2021	EPI_ISL_3514203
LC0141218	hCoV-19/USA/NJ-CDC-LC0141218/2021	EPI_ISL_3514204
LC0141217	hCoV-19/USA/NJ-CDC-LC0141217/2021	EPI_ISL_3514202
LC0141255	hCoV-19/USA/NJ-CDC-LC0141255/2021	EPI_ISL_3514200
LC0141055	hCoV-19/USA/NJ-CDC-LC0141055/2021	EPI_ISL_3514194
LC0141054	hCoV-19/USA/NJ-CDC-LC0141054/2021	EPI_ISL_3514193
LC0141051	hCoV-19/USA/NY-CDC-LC0141051/2021	EPI_ISL_3514191
LC0141053	hCoV-19/USA/NJ-CDC-LC0141053/2021	EPI_ISL_3514190
LC0140992	hCoV-19/USA/NY-CDC-LC0140992/2021	EPI_ISL_3514186
LC0141010	hCoV-19/USA/PA-CDC-LC0141010/2021	EPI_ISL_3514182
LC0141008	hCoV-19/USA/PA-CDC-LC0141008/2021	EPI_ISL_3514180
LC0141368	hCoV-19/USA/FL-CDC-LC0141368/2021	EPI_ISL_3514177
LC0141242	hCoV-19/USA/NJ-CDC-LC0141242/2021	EPI_ISL_3514176
LC0141059	hCoV-19/USA/NJ-CDC-LC0141059/2021	EPI_ISL_3514174
LC0141537	hCoV-19/USA/IL-CDC-LC0141537/2021	EPI_ISL_3514172
LC0141606	hCoV-19/USA/IL-CDC-LC0141606/2021	EPI_ISL_3514171
LC0445712	hCoV-19/USA/CO-CDC-LC0445712/2021	EPI_ISL_8468401
LC0445685	hCoV-19/USA/IA-CDC-LC0445685/2021	EPI_ISL_8468405
LC0141687	hCoV-19/USA/IL-CDC-LC0141687/2021	EPI_ISL_3514165
LC0141462	hCoV-19/USA/IL-CDC-LC0141462/2021	EPI_ISL_3514160
LC0141495	hCoV-19/USA/IL-CDC-LC0141495/2021	EPI_ISL_3514154
LC0446949	hCoV-19/USA/NV-CDC-LC0446949/2021	EPI_ISL_8468428
LC0141607	hCoV-19/USA/WI-CDC-LC0141607/2021	EPI_ISL_3514150
LC0446380	hCoV-19/USA/KS-CDC-LC0446380/2021	EPI_ISL_8468404
LC0446408	hCoV-19/USA/CO-CDC-LC0446408/2021	EPI_ISL_8468395
LC0141516	hCoV-19/USA/IL-CDC-LC0141516/2021	EPI_ISL_3514148
LC0445721	hCoV-19/USA/CO-CDC-LC0445721/2021	EPI_ISL_8468396
LC0446626	hCoV-19/USA/CO-CDC-LC0446626/2021	EPI_ISL_8468403
LC0445708	hCoV-19/USA/CO-CDC-LC0445708/2021	EPI_ISL_8468402
LC0141554	hCoV-19/USA/WI-CDC-LC0141554/2021	EPI_ISL_3514145
LC0446500	hCoV-19/USA/NM-CDC-LC0446500/2021	EPI_ISL_8468406
LC0446373	hCoV-19/USA/MN-CDC-LC0446373/2021	EPI_ISL_8468423
LC0446508	hCoV-19/USA/NM-CDC-LC0446508/2021	EPI_ISL_8468407
LC0446501	hCoV-19/USA/NM-CDC-LC0446501/2021	EPI_ISL_8468408
LC0446930	hCoV-19/USA/NV-CDC-LC0446930/2021	EPI_ISL_8468427
LC0446623	hCoV-19/USA/NM-CDC-LC0446623/2021	EPI_ISL_8468414
LC0445717	hCoV-19/USA/AZ-CDC-LC0445717/2021	EPI_ISL_8468431
LC0446464	hCoV-19/USA/TX-CDC-LC0446464/2021	EPI_ISL_8468415
LC0446603	hCoV-19/USA/IA-CDC-LC0446603/2021	EPI_ISL_8468416
LC0141459	hCoV-19/USA/WI-CDC-LC0141459/2021	EPI_ISL_3514141
LC0446604	hCoV-19/USA/IA-CDC-LC0446604/2021	EPI_ISL_8468418
LC0446602	hCoV-19/USA/IA-CDC-LC0446602/2021	EPI_ISL_8468420
LC0141634	hCoV-19/USA/IN-CDC-LC0141634/2021	EPI_ISL_3514138
LC0446601	hCoV-19/USA/IA-CDC-LC0446601/2021	EPI_ISL_8468419
LC0141628	hCoV-19/USA/IN-CDC-LC0141628/2021	EPI_ISL_3514136
LC0446374	hCoV-19/USA/CO-CDC-LC0446374/2021	EPI_ISL_8468421
LC0443117	hCoV-19/USA/NY-CDC-LC0443117/2021	EPI_ISL_8468450
LC0446372	hCoV-19/USA/CO-CDC-LC0446372/2021	EPI_ISL_8468422
LC0141631	hCoV-19/USA/IN-CDC-LC0141631/2021	EPI_ISL_3514135
LC0446405	hCoV-19/USA/MN-CDC-LC0446405/2021	EPI_ISL_8468424
LC0446406	hCoV-19/USA/CO-CDC-LC0446406/2021	EPI_ISL_8468426
LC0446717	hCoV-19/USA/WI-CDC-LC0446717/2021	EPI_ISL_8468430
LC0445711	hCoV-19/USA/MN-CDC-LC0445711/2021	EPI_ISL_8468432
LC0445673	hCoV-19/USA/NV-CDC-LC0445673/2021	EPI_ISL_8468437
LC0141632	hCoV-19/USA/IN-CDC-LC0141632/2021	EPI_ISL_3514133
LC0445683	hCoV-19/USA/SD-CDC-LC0445683/2021	EPI_ISL_8468433
LC0150844	hCoV-19/USA/FL-CDC-LC0150844/2021	EPI_ISL_3511419
LC0445693	hCoV-19/USA/TX-CDC-LC0445693/2021	EPI_ISL_8468435
LC0445705	hCoV-19/USA/WI-CDC-LC0445705/2021	EPI_ISL_8468438
LC0442958	hCoV-19/USA/NY-CDC-LC0442958/2021	EPI_ISL_8468446
LC0141539	hCoV-19/USA/IN-CDC-LC0141539/2021	EPI_ISL_3514132
LC0446588	hCoV-19/USA/WI-CDC-LC0446588/2021	EPI_ISL_8468445
LC0446605	hCoV-19/USA/IA-CDC-LC0446605/2021	EPI_ISL_8468451
LC0443115	hCoV-19/USA/NY-CDC-LC0443115/2021	EPI_ISL_8468452
LC0446393	hCoV-19/USA/WI-CDC-LC0446393/2021	EPI_ISL_8468468
LC0443118	hCoV-19/USA/NY-CDC-LC0443118/2021	EPI_ISL_8468453
LC0150828	hCoV-19/USA/FL-CDC-LC0150828/2021	EPI_ISL_3511404
LC0442955	hCoV-19/USA/NY-CDC-LC0442955/2021	EPI_ISL_8468454
LC0442939	hCoV-19/USA/NY-CDC-LC0442939/2021	EPI_ISL_8468455
LC0446399	hCoV-19/USA/AZ-CDC-LC0446399/2021	EPI_ISL_8468494
LC0446505	hCoV-19/USA/UT-CDC-LC0446505/2021	EPI_ISL_8468456
LC0446343	hCoV-19/USA/WI-CDC-LC0446343/2021	EPI_ISL_8468467
LC0446413	hCoV-19/USA/WI-CDC-LC0446413/2021	EPI_ISL_8468470
LC0446367	hCoV-19/USA/AZ-CDC-LC0446367/2021	EPI_ISL_8468479
LC0442940	hCoV-19/USA/NY-CDC-LC0442940/2021	EPI_ISL_8468471
LC0141463	hCoV-19/USA/IN-CDC-LC0141463/2021	EPI_ISL_3514131
LC0446453	hCoV-19/USA/TX-CDC-LC0446453/2021	EPI_ISL_8468472
LC0446370	hCoV-19/USA/NM-CDC-LC0446370/2021	EPI_ISL_8468480
LC0141633	hCoV-19/USA/IN-CDC-LC0141633/2021	EPI_ISL_3514130
LC0443600	hCoV-19/USA/NV-CDC-LC0443600/2021	EPI_ISL_8468473
LC0446487	hCoV-19/USA/NM-CDC-LC0446487/2021	EPI_ISL_8468475
LC0446486	hCoV-19/USA/NM-CDC-LC0446486/2021	EPI_ISL_8468476
LC0446511	hCoV-19/USA/AZ-CDC-LC0446511/2021	EPI_ISL_8468477
LC0446357	hCoV-19/USA/AZ-CDC-LC0446357/2021	EPI_ISL_8468481
LC0141456	hCoV-19/USA/IN-CDC-LC0141456/2021	EPI_ISL_3514125
LC0446513	hCoV-19/USA/NM-CDC-LC0446513/2021	EPI_ISL_8468487
LC0446587	hCoV-19/USA/MN-CDC-LC0446587/2021	EPI_ISL_8468488
LC0446462	hCoV-19/USA/AR-CDC-LC0446462/2021	EPI_ISL_8468528
LC0141290	hCoV-19/USA/NJ-CDC-LC0141290/2021	EPI_ISL_3514122
LC0445692	hCoV-19/USA/AZ-CDC-LC0445692/2021	EPI_ISL_8468495
LC0446614	hCoV-19/USA/AZ-CDC-LC0446614/2021	EPI_ISL_8468504
LC0445694	hCoV-19/USA/AZ-CDC-LC0445694/2021	EPI_ISL_8468496
LC0662513	hCoV-19/USA/CA-CDC-LC0662513/2022	EPI_ISL_13080126
LC1040879	hCoV-19/USA/CO-CDC-LC1040879/2023	EPI_ISL_17653000
LC0446493	hCoV-19/USA/NM-CDC-LC0446493/2021	EPI_ISL_8468503
LC0446577	hCoV-19/USA/NM-CDC-LC0446577/2021	EPI_ISL_8468505
LC0446360	hCoV-19/USA/NV-CDC-LC0446360/2021	EPI_ISL_8468506
LC0446384	hCoV-19/USA/TX-CDC-LC0446384/2021	EPI_ISL_8468525
LC0141209	hCoV-19/USA/NY-CDC-LC0141209/2021	EPI_ISL_3514120
LC0446919	hCoV-19/USA/NV-CDC-LC0446919/2021	EPI_ISL_8468507
LC0446454	hCoV-19/USA/MO-CDC-LC0446454/2021	EPI_ISL_8468513
LC0446473	hCoV-19/USA/MO-CDC-LC0446473/2021	EPI_ISL_8468514
LC0446484	hCoV-19/USA/NV-CDC-LC0446484/2021	EPI_ISL_8468529
LC0446479	hCoV-19/USA/MO-CDC-LC0446479/2021	EPI_ISL_8468516
LC0442972	hCoV-19/USA/NY-CDC-LC0442972/2021	EPI_ISL_8468518
LC0443460	hCoV-19/USA/NY-CDC-LC0443460/2021	EPI_ISL_8468531
LC0141361	hCoV-19/USA/MA-CDC-LC0141361/2021	EPI_ISL_3514117
LC0141114	hCoV-19/USA/NJ-CDC-LC0141114/2021	EPI_ISL_3514118
LC0446595	hCoV-19/USA/TX-CDC-LC0446595/2021	EPI_ISL_8468520
LC0446610	hCoV-19/USA/IA-CDC-LC0446610/2021	EPI_ISL_8468521
LC0443157	hCoV-19/USA/NJ-CDC-LC0443157/2021	EPI_ISL_8468537
LC0446612	hCoV-19/USA/IA-CDC-LC0446612/2021	EPI_ISL_8468522
LC0141270	hCoV-19/USA/NY-CDC-LC0141270/2021	EPI_ISL_3514115
LC0443071	hCoV-19/USA/NY-CDC-LC0443071/2021	EPI_ISL_8468523
LC0141271	hCoV-19/USA/NY-CDC-LC0141271/2021	EPI_ISL_3514113
LC0446476	hCoV-19/USA/KS-CDC-LC0446476/2021	EPI_ISL_8468524
LC0446383	hCoV-19/USA/TX-CDC-LC0446383/2021	EPI_ISL_8468527
LC0443058	hCoV-19/USA/NJ-CDC-LC0443058/2021	EPI_ISL_8468530
LC0443078	hCoV-19/USA/NJ-CDC-LC0443078/2021	EPI_ISL_8468532
LC0443053	hCoV-19/USA/PA-CDC-LC0443053/2021	EPI_ISL_8468546
LC0443463	hCoV-19/USA/NY-CDC-LC0443463/2021	EPI_ISL_8468534
LC0443055	hCoV-19/USA/NJ-CDC-LC0443055/2021	EPI_ISL_8468536
LC0442978	hCoV-19/USA/NJ-CDC-LC0442978/2021	EPI_ISL_8468542
LC0443056	hCoV-19/USA/NJ-CDC-LC0443056/2021	EPI_ISL_8468538
LC0141363	hCoV-19/USA/NY-CDC-LC0141363/2021	EPI_ISL_3514109
LC0443490	hCoV-19/USA/PA-CDC-LC0443490/2021	EPI_ISL_8468539
LC0442977	hCoV-19/USA/PA-CDC-LC0442977/2021	EPI_ISL_8468541
LC0443493	hCoV-19/USA/NJ-CDC-LC0443493/2021	EPI_ISL_8468544
LC0443492	hCoV-19/USA/NJ-CDC-LC0443492/2021	EPI_ISL_8468545
LC0443202	hCoV-19/USA/GA-CDC-LC0443202/2021	EPI_ISL_8468557
LC0141183	hCoV-19/USA/CT-CDC-LC0141183/2021	EPI_ISL_3514107
LC0443131	hCoV-19/USA/NJ-CDC-LC0443131/2021	EPI_ISL_8468547
LC0446457	hCoV-19/USA/AZ-CDC-LC0446457/2021	EPI_ISL_8468561
LC0443057	hCoV-19/USA/NJ-CDC-LC0443057/2021	EPI_ISL_8468548
LC0141214	hCoV-19/USA/NJ-CDC-LC0141214/2021	EPI_ISL_3514104
LC0446459	hCoV-19/USA/AZ-CDC-LC0446459/2021	EPI_ISL_8468552
LC0443039	hCoV-19/USA/NJ-CDC-LC0443039/2021	EPI_ISL_8468573
LC0443100	hCoV-19/USA/NY-CDC-LC0443100/2021	EPI_ISL_8468584
LC0141098	hCoV-19/USA/NJ-CDC-LC0141098/2021	EPI_ISL_3514101
LC0443211	hCoV-19/USA/NY-CDC-LC0443211/2021	EPI_ISL_8468554
LC0443111	hCoV-19/USA/NY-CDC-LC0443111/2021	EPI_ISL_8468586
LC0446415	hCoV-19/USA/NM-CDC-LC0446415/2021	EPI_ISL_8468555
LC0443088	hCoV-19/USA/PA-CDC-LC0443088/2021	EPI_ISL_8468565
LC0141023	hCoV-19/USA/NJ-CDC-LC0141023/2021	EPI_ISL_3514099
LC0446414	hCoV-19/USA/NM-CDC-LC0446414/2021	EPI_ISL_8468556
LC0141135	hCoV-19/USA/NJ-CDC-LC0141135/2021	EPI_ISL_3514098
LC0443200	hCoV-19/USA/PA-CDC-LC0443200/2021	EPI_ISL_8468559
LC0446594	hCoV-19/USA/NM-CDC-LC0446594/2021	EPI_ISL_8468563
LC0442973	hCoV-19/USA/RI-CDC-LC0442973/2021	EPI_ISL_8468572
LC0442876	hCoV-19/USA/WV-CDC-LC0442876/2021	EPI_ISL_8468569
LC0443433	hCoV-19/USA/NJ-CDC-LC0443433/2021	EPI_ISL_8468570
LC0443084	hCoV-19/USA/NJ-CDC-LC0443084/2021	EPI_ISL_8468571
LC0442966	hCoV-19/USA/PA-CDC-LC0442966/2021	EPI_ISL_8468577
LC0443249	hCoV-19/USA/NJ-CDC-LC0443249/2021	EPI_ISL_8468595
LC0443040	hCoV-19/USA/NJ-CDC-LC0443040/2021	EPI_ISL_8468579
LC0443069	hCoV-19/USA/NJ-CDC-LC0443069/2021	EPI_ISL_8468613
LC0141275	hCoV-19/USA/NY-CDC-LC0141275/2021	EPI_ISL_3514092
LC0443050	hCoV-19/USA/NJ-CDC-LC0443050/2021	EPI_ISL_8468581
LC0141083	hCoV-19/USA/NY-CDC-LC0141083/2021	EPI_ISL_3514091
LC0443075	hCoV-19/USA/NJ-CDC-LC0443075/2021	EPI_ISL_8468585
LC0141027	hCoV-19/USA/NJ-CDC-LC0141027/2021	EPI_ISL_3514090
LC0443036	hCoV-19/USA/NY-CDC-LC0443036/2021	EPI_ISL_8468588
LC0443037	hCoV-19/USA/NY-CDC-LC0443037/2021	EPI_ISL_8468589
LC0443043	hCoV-19/USA/MA-CDC-LC0443043/2021	EPI_ISL_8468590
LC0141284	hCoV-19/USA/NJ-CDC-LC0141284/2021	EPI_ISL_3514088
LC0443066	hCoV-19/USA/NY-CDC-LC0443066/2021	EPI_ISL_8468591
LC0442839	hCoV-19/USA/FL-CDC-LC0442839/2021	EPI_ISL_8468594
LC0442970	hCoV-19/USA/NY-CDC-LC0442970/2021	EPI_ISL_8468593
LC0443130	hCoV-19/USA/NJ-CDC-LC0443130/2021	EPI_ISL_8468621
LC0141024	hCoV-19/USA/NJ-CDC-LC0141024/2021	EPI_ISL_3514084
LC0443234	hCoV-19/USA/NY-CDC-LC0443234/2021	EPI_ISL_8468600
LC0443068	hCoV-19/USA/NJ-CDC-LC0443068/2021	EPI_ISL_8468601
LC0141018	hCoV-19/USA/NJ-CDC-LC0141018/2021	EPI_ISL_3514082
LC0141020	hCoV-19/USA/NY-CDC-LC0141020/2021	EPI_ISL_3514083
LC0442842	hCoV-19/USA/FL-CDC-LC0442842/2021	EPI_ISL_8468604
LC0141318	hCoV-19/USA/NJ-CDC-LC0141318/2021	EPI_ISL_3514081
LC0443092	hCoV-19/USA/NY-CDC-LC0443092/2021	EPI_ISL_8468605
LC0141066	hCoV-19/USA/NJ-CDC-LC0141066/2021	EPI_ISL_3514080
LC0442974	hCoV-19/USA/NY-CDC-LC0442974/2021	EPI_ISL_8468606
LC0141352	hCoV-19/USA/NJ-CDC-LC0141352/2021	EPI_ISL_3514079
LC0442906	hCoV-19/USA/FL-CDC-LC0442906/2021	EPI_ISL_8468608
LC0442833	hCoV-19/USA/FL-CDC-LC0442833/2021	EPI_ISL_8468610
LC0443041	hCoV-19/USA/NJ-CDC-LC0443041/2021	EPI_ISL_8468612
LC0443484	hCoV-19/USA/NY-CDC-LC0443484/2021	EPI_ISL_8468630
LC0141383	hCoV-19/USA/NJ-CDC-LC0141383/2021	EPI_ISL_3514076
LC0443443	hCoV-19/USA/NJ-CDC-LC0443443/2021	EPI_ISL_8468614
LC0442965	hCoV-19/USA/PA-CDC-LC0442965/2021	EPI_ISL_8468626
LC0443489	hCoV-19/USA/NY-CDC-LC0443489/2021	EPI_ISL_8468649
LC0442969	hCoV-19/USA/NY-CDC-LC0442969/2021	EPI_ISL_8468690
LC0443074	hCoV-19/USA/PA-CDC-LC0443074/2021	EPI_ISL_8468616
LC0141078	hCoV-19/USA/NJ-CDC-LC0141078/2021	EPI_ISL_3514071
LC0443073	hCoV-19/USA/PA-CDC-LC0443073/2021	EPI_ISL_8468617
LC0443278	hCoV-19/USA/NJ-CDC-LC0443278/2021	EPI_ISL_8468622
LC0443276	hCoV-19/USA/NJ-CDC-LC0443276/2021	EPI_ISL_8468620
LC0442935	hCoV-19/USA/NY-CDC-LC0442935/2021	EPI_ISL_8468623
LC0141240	hCoV-19/USA/NJ-CDC-LC0141240/2021	EPI_ISL_3514070
LC0443281	hCoV-19/USA/NY-CDC-LC0443281/2021	EPI_ISL_8468624
LC0141252	hCoV-19/USA/NJ-CDC-LC0141252/2021	EPI_ISL_3514069
LC0443110	hCoV-19/USA/NY-CDC-LC0443110/2021	EPI_ISL_8468625
LC0442964	hCoV-19/USA/PA-CDC-LC0442964/2021	EPI_ISL_8468659
LC0141327	hCoV-19/USA/NY-CDC-LC0141327/2021	EPI_ISL_3514067
LC0141085	hCoV-19/USA/NY-CDC-LC0141085/2021	EPI_ISL_3514068
LC0443108	hCoV-19/USA/NJ-CDC-LC0443108/2021	EPI_ISL_8468634
LC0141326	hCoV-19/USA/NY-CDC-LC0141326/2021	EPI_ISL_3514066
LC0443051	hCoV-19/USA/NJ-CDC-LC0443051/2021	EPI_ISL_8468636
LC0443264	hCoV-19/USA/PA-CDC-LC0443264/2021	EPI_ISL_8468639
LC0443441	hCoV-19/USA/PA-CDC-LC0443441/2021	EPI_ISL_8468641
LC0443052	hCoV-19/USA/NJ-CDC-LC0443052/2021	EPI_ISL_8468644
LC0443427	hCoV-19/USA/NY-CDC-LC0443427/2021	EPI_ISL_8468643
LC0443150	hCoV-19/USA/NY-CDC-LC0443150/2021	EPI_ISL_8468646
LC0443067	hCoV-19/USA/NY-CDC-LC0443067/2021	EPI_ISL_8468653
LC0141113	hCoV-19/USA/NY-CDC-LC0141113/2021	EPI_ISL_3514060
LC0443445	hCoV-19/USA/NY-CDC-LC0443445/2021	EPI_ISL_8468651
LC0443471	hCoV-19/USA/NJ-CDC-LC0443471/2021	EPI_ISL_8468669
LC0443438	hCoV-19/USA/NY-CDC-LC0443438/2021	EPI_ISL_8468652
LC0443160	hCoV-19/USA/PA-CDC-LC0443160/2021	EPI_ISL_8468658
LC0442845	hCoV-19/USA/FL-CDC-LC0442845/2021	EPI_ISL_8468680
LC0443436	hCoV-19/USA/NY-CDC-LC0443436/2021	EPI_ISL_8468696
LC0443120	hCoV-19/USA/NJ-CDC-LC0443120/2021	EPI_ISL_8468656
LC0442837	hCoV-19/USA/FL-CDC-LC0442837/2021	EPI_ISL_8468682
LC0443072	hCoV-19/USA/PA-CDC-LC0443072/2021	EPI_ISL_8468689
LC0443082	hCoV-19/USA/PA-CDC-LC0443082/2021	EPI_ISL_8468660
LC0443268	hCoV-19/USA/NJ-CDC-LC0443268/2021	EPI_ISL_8468673
LC0443239	hCoV-19/USA/NJ-CDC-LC0443239/2021	EPI_ISL_8468666
LC0443085	hCoV-19/USA/NJ-CDC-LC0443085/2021	EPI_ISL_8468679
LC0141333	hCoV-19/USA/NJ-CDC-LC0141333/2021	EPI_ISL_3514056
LC0141332	hCoV-19/USA/NJ-CDC-LC0141332/2021	EPI_ISL_3514058
LC0442922	hCoV-19/USA/NJ-CDC-LC0442922/2021	EPI_ISL_8468670
LC0443469	hCoV-19/USA/NY-CDC-LC0443469/2021	EPI_ISL_8468695
LC0141335	hCoV-19/USA/NJ-CDC-LC0141335/2021	EPI_ISL_3514052
LC0443434	hCoV-19/USA/NJ-CDC-LC0443434/2021	EPI_ISL_8468677
LC0443485	hCoV-19/USA/PA-CDC-LC0443485/2021	EPI_ISL_8468714
LC0141091	hCoV-19/USA/NJ-CDC-LC0141091/2021	EPI_ISL_3514049
LC0141184	hCoV-19/USA/AZ-CDC-LC0141184/2021	EPI_ISL_3514051
LC0442834	hCoV-19/USA/FL-CDC-LC0442834/2021	EPI_ISL_8468681
LC0442971	hCoV-19/USA/NY-CDC-LC0442971/2021	EPI_ISL_8468691
LC0443468	hCoV-19/USA/NY-CDC-LC0443468/2021	EPI_ISL_8468706
LC0141103	hCoV-19/USA/NJ-CDC-LC0141103/2021	EPI_ISL_3514047
LC0443472	hCoV-19/USA/NY-CDC-LC0443472/2021	EPI_ISL_8468694
LC0446563	hCoV-19/USA/KY-CDC-LC0446563/2021	EPI_ISL_8468727
LC0141351	hCoV-19/USA/NY-CDC-LC0141351/2021	EPI_ISL_3514043
LC0443163	hCoV-19/USA/NJ-CDC-LC0443163/2021	EPI_ISL_8468699
LC0443464	hCoV-19/USA/NY-CDC-LC0443464/2021	EPI_ISL_8468705
LC0443162	hCoV-19/USA/MA-CDC-LC0443162/2021	EPI_ISL_8468707
LC0443442	hCoV-19/USA/PA-CDC-LC0443442/2021	EPI_ISL_8468717
LC0443232	hCoV-19/USA/NJ-CDC-LC0443232/2021	EPI_ISL_8468708
LC0141348	hCoV-19/USA/NJ-CDC-LC0141348/2021	EPI_ISL_3514037
LC0443260	hCoV-19/USA/NJ-CDC-LC0443260/2021	EPI_ISL_8468715
LC0443180	hCoV-19/USA/FL-CDC-LC0443180/2021	EPI_ISL_8468725
LC0443303	hCoV-19/USA/NY-CDC-LC0443303/2021	EPI_ISL_8468718
LC0443385	hCoV-19/USA/CT-CDC-LC0443385/2021	EPI_ISL_8468747
LC0443228	hCoV-19/USA/PA-CDC-LC0443228/2021	EPI_ISL_8468719
LC0443167	hCoV-19/USA/FL-CDC-LC0443167/2021	EPI_ISL_8468730
LC0443375	hCoV-19/USA/TX-CDC-LC0443375/2021	EPI_ISL_8468750
LC0443381	hCoV-19/USA/FL-CDC-LC0443381/2021	EPI_ISL_8468738
LC0446568	hCoV-19/USA/WV-CDC-LC0446568/2021	EPI_ISL_8468742
LC0446787	hCoV-19/USA/WV-CDC-LC0446787/2021	EPI_ISL_8468743
LC0443197	hCoV-19/USA/TX-CDC-LC0443197/2021	EPI_ISL_8468749
LC0446862	hCoV-19/USA/WA-CDC-LC0446862/2021	EPI_ISL_8468745
LC0443257	hCoV-19/USA/NJ-CDC-LC0443257/2021	EPI_ISL_8468756
LC0443220	hCoV-19/USA/PA-CDC-LC0443220/2021	EPI_ISL_8468781
LC0140997	hCoV-19/USA/NJ-CDC-LC0140997/2021	EPI_ISL_3514022
LC0443457	hCoV-19/USA/NJ-CDC-LC0443457/2021	EPI_ISL_8468751
LC0443414	hCoV-19/USA/NY-CDC-LC0443414/2021	EPI_ISL_8468760
LC0141105	hCoV-19/USA/NJ-CDC-LC0141105/2021	EPI_ISL_3514021
LC0443136	hCoV-19/USA/NY-CDC-LC0443136/2021	EPI_ISL_8468752
LC0443451	hCoV-19/USA/NY-CDC-LC0443451/2021	EPI_ISL_8468753
LC0443447	hCoV-19/USA/NY-CDC-LC0443447/2021	EPI_ISL_8468762
LC0443090	hCoV-19/USA/NY-CDC-LC0443090/2021	EPI_ISL_8468758
LC0141041	hCoV-19/USA/NJ-CDC-LC0141041/2021	EPI_ISL_3514020
LC0442810	hCoV-19/USA/KY-CDC-LC0442810/2021	EPI_ISL_8468765
LC0442804	hCoV-19/USA/KY-CDC-LC0442804/2021	EPI_ISL_8468789
LC0141182	hCoV-19/USA/PA-CDC-LC0141182/2021	EPI_ISL_3514018
LC0443455	hCoV-19/USA/NJ-CDC-LC0443455/2021	EPI_ISL_8468767
LC0443122	hCoV-19/USA/NY-CDC-LC0443122/2021	EPI_ISL_8468768
LC0443124	hCoV-19/USA/NY-CDC-LC0443124/2021	EPI_ISL_8468769
LC0442801	hCoV-19/USA/KY-CDC-LC0442801/2021	EPI_ISL_8468777
LC0443105	hCoV-19/USA/NY-CDC-LC0443105/2021	EPI_ISL_8468771
LC0442800	hCoV-19/USA/KY-CDC-LC0442800/2021	EPI_ISL_8468790
LC0443243	hCoV-19/USA/NY-CDC-LC0443243/2021	EPI_ISL_8468773
LC0443210	hCoV-19/USA/PA-CDC-LC0443210/2021	EPI_ISL_8468780
LC0141302	hCoV-19/USA/DE-CDC-LC0141302/2021	EPI_ISL_3514009
LC0443409	hCoV-19/USA/NJ-CDC-LC0443409/2021	EPI_ISL_8468774
LC0443062	hCoV-19/USA/PA-CDC-LC0443062/2021	EPI_ISL_8468783
LC0443474	hCoV-19/USA/NY-CDC-LC0443474/2021	EPI_ISL_8468804
LC0443478	hCoV-19/USA/NY-CDC-LC0443478/2021	EPI_ISL_8468806
LC0443135	hCoV-19/USA/NY-CDC-LC0443135/2021	EPI_ISL_8468775
LC0443217	hCoV-19/USA/PA-CDC-LC0443217/2021	EPI_ISL_8468787
LC0443410	hCoV-19/USA/NJ-CDC-LC0443410/2021	EPI_ISL_8468796
LC0443258	hCoV-19/USA/NJ-CDC-LC0443258/2021	EPI_ISL_8468788
LC0443271	hCoV-19/USA/NJ-CDC-LC0443271/2021	EPI_ISL_8468810
LC0443285	hCoV-19/USA/NJ-CDC-LC0443285/2021	EPI_ISL_8468791
LC0141131	hCoV-19/USA/NJ-CDC-LC0141131/2021	EPI_ISL_3514001
LC0443140	hCoV-19/USA/NJ-CDC-LC0443140/2021	EPI_ISL_8468792
LC0442959	hCoV-19/USA/PA-CDC-LC0442959/2021	EPI_ISL_8468795
LC0443129	hCoV-19/USA/NY-CDC-LC0443129/2021	EPI_ISL_8468801
LC0443481	hCoV-19/USA/NJ-CDC-LC0443481/2021	EPI_ISL_8468803
LC0443450	hCoV-19/USA/NJ-CDC-LC0443450/2021	EPI_ISL_8468820
LC0141300	hCoV-19/USA/NJ-CDC-LC0141300/2021	EPI_ISL_3513998
LC0443482	hCoV-19/USA/NJ-CDC-LC0443482/2021	EPI_ISL_8468805
LC0141301	hCoV-19/USA/NJ-CDC-LC0141301/2021	EPI_ISL_3513997
LC0443095	hCoV-19/USA/PA-CDC-LC0443095/2021	EPI_ISL_8468807
LC0141250	hCoV-19/USA/NJ-CDC-LC0141250/2021	EPI_ISL_3513996
LC0443026	hCoV-19/USA/NJ-CDC-LC0443026/2021	EPI_ISL_8468812
LC0443246	hCoV-19/USA/NJ-CDC-LC0443246/2021	EPI_ISL_8468814
LC0443224	hCoV-19/USA/NJ-CDC-LC0443224/2021	EPI_ISL_8468815
LC0443448	hCoV-19/USA/NJ-CDC-LC0443448/2021	EPI_ISL_8468821
LC0443449	hCoV-19/USA/NJ-CDC-LC0443449/2021	EPI_ISL_8468822
LC0442884	hCoV-19/USA/KY-CDC-LC0442884/2021	EPI_ISL_8468826
LC0141299	hCoV-19/USA/NJ-CDC-LC0141299/2021	EPI_ISL_3513994
LC0443144	hCoV-19/USA/NJ-CDC-LC0443144/2021	EPI_ISL_8468827
LC0443141	hCoV-19/USA/NJ-CDC-LC0443141/2021	EPI_ISL_8468848
LC0443166	hCoV-19/USA/WV-CDC-LC0443166/2021	EPI_ISL_8468828
LC0141079	hCoV-19/USA/NJ-CDC-LC0141079/2021	EPI_ISL_3513993
LC0442828	hCoV-19/USA/HI-CDC-LC0442828/2021	EPI_ISL_8468829
LC0442775	hCoV-19/USA/WV-CDC-LC0442775/2021	EPI_ISL_8468830
LC0141109	hCoV-19/USA/NJ-CDC-LC0141109/2021	EPI_ISL_3513989
LC0442820	hCoV-19/USA/WV-CDC-LC0442820/2021	EPI_ISL_8468831
LC0442815	hCoV-19/USA/WV-CDC-LC0442815/2021	EPI_ISL_8468832
LC0442813	hCoV-19/USA/WV-CDC-LC0442813/2021	EPI_ISL_8468833
LC0141086	hCoV-19/USA/NJ-CDC-LC0141086/2021	EPI_ISL_3513987
LC0443121	hCoV-19/USA/NY-CDC-LC0443121/2021	EPI_ISL_8468834
LC0443019	hCoV-19/USA/NJ-CDC-LC0443019/2021	EPI_ISL_8468837
LC0443181	hCoV-19/USA/SC-CDC-LC0443181/2021	EPI_ISL_8468839
LC0442960	hCoV-19/USA/PA-CDC-LC0442960/2021	EPI_ISL_8468843
LC0443027	hCoV-19/USA/PA-CDC-LC0443027/2021	EPI_ISL_8468844
LC0442961	hCoV-19/USA/PA-CDC-LC0442961/2021	EPI_ISL_8468845
LC0443138	hCoV-19/USA/PA-CDC-LC0443138/2021	EPI_ISL_8468847
LC0443170	hCoV-19/USA/SC-CDC-LC0443170/2021	EPI_ISL_8468846
LC0141158	hCoV-19/USA/NY-CDC-LC0141158/2021	EPI_ISL_3513982
LC0443047	hCoV-19/USA/NJ-CDC-LC0443047/2021	EPI_ISL_8468850
LC0442911	hCoV-19/USA/FL-CDC-LC0442911/2021	EPI_ISL_8468868
LC0141274	hCoV-19/USA/NJ-CDC-LC0141274/2021	EPI_ISL_3513981
LC0443031	hCoV-19/USA/NJ-CDC-LC0443031/2021	EPI_ISL_8468851
LC0443288	hCoV-19/USA/NJ-CDC-LC0443288/2021	EPI_ISL_8468855
LC0442926	hCoV-19/USA/NJ-CDC-LC0442926/2021	EPI_ISL_8468870
LC0442925	hCoV-19/USA/NJ-CDC-LC0442925/2021	EPI_ISL_8468861
LC0443087	hCoV-19/USA/PA-CDC-LC0443087/2021	EPI_ISL_8468871
LC0443476	hCoV-19/USA/NY-CDC-LC0443476/2021	EPI_ISL_8468862
LC0443473	hCoV-19/USA/NY-CDC-LC0443473/2021	EPI_ISL_8468863
LC0443270	hCoV-19/USA/PA-CDC-LC0443270/2021	EPI_ISL_8468879
LC0141025	hCoV-19/USA/NY-CDC-LC0141025/2021	EPI_ISL_3513976
LC0442909	hCoV-19/USA/TN-CDC-LC0442909/2021	EPI_ISL_8468864
LC0443403	hCoV-19/USA/PA-CDC-LC0443403/2021	EPI_ISL_8468894
LC0443256	hCoV-19/USA/NJ-CDC-LC0443256/2021	EPI_ISL_8468880
LC0442823	hCoV-19/USA/KY-CDC-LC0442823/2021	EPI_ISL_8468899
LC0141337	hCoV-19/USA/NY-CDC-LC0141337/2021	EPI_ISL_3513972
LC0443475	hCoV-19/USA/NY-CDC-LC0443475/2021	EPI_ISL_8468886
LC0141021	hCoV-19/USA/NY-CDC-LC0141021/2021	EPI_ISL_3513970
LC0443273	hCoV-19/USA/PA-CDC-LC0443273/2021	EPI_ISL_8468888
LC0446643	hCoV-19/USA/IN-CDC-LC0446643/2021	EPI_ISL_8468915
LC0141249	hCoV-19/USA/NY-CDC-LC0141249/2021	EPI_ISL_3513969
LC0443477	hCoV-19/USA/NY-CDC-LC0443477/2021	EPI_ISL_8468890
LC0141212	hCoV-19/USA/NJ-CDC-LC0141212/2021	EPI_ISL_3513968
LC0443171	hCoV-19/USA/FL-CDC-LC0443171/2021	EPI_ISL_8468891
LC0442797	hCoV-19/USA/IN-CDC-LC0442797/2021	EPI_ISL_8468898
LC0442875	hCoV-19/USA/WV-CDC-LC0442875/2021	EPI_ISL_8468904
LC0442870	hCoV-19/USA/WV-CDC-LC0442870/2021	EPI_ISL_8468905
LC0141455	hCoV-19/USA/IL-CDC-LC0141455/2021	EPI_ISL_3513963
LC0442765	hCoV-19/USA/KY-CDC-LC0442765/2021	EPI_ISL_8468907
LC0446538	hCoV-19/USA/KY-CDC-LC0446538/2021	EPI_ISL_8468914
LC0141548	hCoV-19/USA/IL-CDC-LC0141548/2021	EPI_ISL_3513962
LC0446814	hCoV-19/USA/WV-CDC-LC0446814/2021	EPI_ISL_8468911
LC0446807	hCoV-19/USA/IN-CDC-LC0446807/2021	EPI_ISL_8468918
LC0446786	hCoV-19/USA/WV-CDC-LC0446786/2021	EPI_ISL_8468917
LC0446703	hCoV-19/USA/IN-CDC-LC0446703/2021	EPI_ISL_8468920
LC0446572	hCoV-19/USA/IN-CDC-LC0446572/2021	EPI_ISL_8468924
LC0446799	hCoV-19/USA/WV-CDC-LC0446799/2021	EPI_ISL_8468926
LC0446815	hCoV-19/USA/WV-CDC-LC0446815/2021	EPI_ISL_8468927
LC0141546	hCoV-19/USA/TX-CDC-LC0141546/2021	EPI_ISL_3513954
LC0446804	hCoV-19/USA/WV-CDC-LC0446804/2021	EPI_ISL_8468928
LC0446660	hCoV-19/USA/IN-CDC-LC0446660/2021	EPI_ISL_8468930
LC0446653	hCoV-19/USA/MI-CDC-LC0446653/2021	EPI_ISL_8468938
LC0446664	hCoV-19/USA/IN-CDC-LC0446664/2021	EPI_ISL_8468931
LC0446712	hCoV-19/USA/WV-CDC-LC0446712/2021	EPI_ISL_8468932
LC0446688	hCoV-19/USA/IN-CDC-LC0446688/2021	EPI_ISL_8468948
LC0141650	hCoV-19/USA/IL-CDC-LC0141650/2021	EPI_ISL_3513950
LC0446713	hCoV-19/USA/WV-CDC-LC0446713/2021	EPI_ISL_8468933
LC0446812	hCoV-19/USA/WV-CDC-LC0446812/2021	EPI_ISL_8468934
LC0446559	hCoV-19/USA/KY-CDC-LC0446559/2021	EPI_ISL_8468936
LC0446566	hCoV-19/USA/IN-CDC-LC0446566/2021	EPI_ISL_8468945
LC0446808	hCoV-19/USA/WV-CDC-LC0446808/2021	EPI_ISL_8468939
LC0141649	hCoV-19/USA/IL-CDC-LC0141649/2021	EPI_ISL_3513945
LC0446639	hCoV-19/USA/MI-CDC-LC0446639/2021	EPI_ISL_8468942
LC0446638	hCoV-19/USA/WV-CDC-LC0446638/2021	EPI_ISL_8468943
LC0446766	hCoV-19/USA/KY-CDC-LC0446766/2021	EPI_ISL_8468944
LC0446556	hCoV-19/USA/IN-CDC-LC0446556/2021	EPI_ISL_8468946
LC0446775	hCoV-19/USA/KY-CDC-LC0446775/2021	EPI_ISL_8468953
LC0141599	hCoV-19/USA/IL-CDC-LC0141599/2021	EPI_ISL_3513942
LC0443343	hCoV-19/USA/PA-CDC-LC0443343/2021	EPI_ISL_8468954
LC0443337	hCoV-19/USA/PA-CDC-LC0443337/2021	EPI_ISL_8468956
LC0443191	hCoV-19/USA/CT-CDC-LC0443191/2021	EPI_ISL_8468958
LC0141392	hCoV-19/USA/MS-CDC-LC0141392/2021	EPI_ISL_3513940
LC0443018	hCoV-19/USA/NY-CDC-LC0443018/2021	EPI_ISL_8468959
LC0141598	hCoV-19/USA/IL-CDC-LC0141598/2021	EPI_ISL_3513939
LC0443311	hCoV-19/USA/CT-CDC-LC0443311/2021	EPI_ISL_8468960
LC0442953	hCoV-19/USA/NY-CDC-LC0442953/2021	EPI_ISL_8468970
LC0446705	hCoV-19/USA/KY-CDC-LC0446705/2021	EPI_ISL_8469000
LC0137969	hCoV-19/USA/FL-CDC-LC0137969/2021	EPI_ISL_3510163
LC0442983	hCoV-19/USA/CT-CDC-LC0442983/2021	EPI_ISL_8468961
LC0442954	hCoV-19/USA/NY-CDC-LC0442954/2021	EPI_ISL_8468962
LC0442952	hCoV-19/USA/NY-CDC-LC0442952/2021	EPI_ISL_8468967
LC0442949	hCoV-19/USA/NY-CDC-LC0442949/2021	EPI_ISL_8468968
LC0442946	hCoV-19/USA/NY-CDC-LC0442946/2021	EPI_ISL_8468969
LC0442945	hCoV-19/USA/NY-CDC-LC0442945/2021	EPI_ISL_8468971
LC0141602	hCoV-19/USA/WI-CDC-LC0141602/2021	EPI_ISL_3513936
LC0442947	hCoV-19/USA/NY-CDC-LC0442947/2021	EPI_ISL_8468973
LC0141588	hCoV-19/USA/IL-CDC-LC0141588/2021	EPI_ISL_3513935
LC0442944	hCoV-19/USA/GA-CDC-LC0442944/2021	EPI_ISL_8468974
LC0442948	hCoV-19/USA/NY-CDC-LC0442948/2021	EPI_ISL_8468975
LC0443341	hCoV-19/USA/PA-CDC-LC0443341/2021	EPI_ISL_8468976
LC0443308	hCoV-19/USA/PA-CDC-LC0443308/2021	EPI_ISL_8468980
LC0446936	hCoV-19/USA/IN-CDC-LC0446936/2021	EPI_ISL_8469006
LC0443316	hCoV-19/USA/DE-CDC-LC0443316/2021	EPI_ISL_8469061
LC0141587	hCoV-19/USA/IL-CDC-LC0141587/2021	EPI_ISL_3513934
LC0443013	hCoV-19/USA/CT-CDC-LC0443013/2021	EPI_ISL_8468984
LC0141656	hCoV-19/USA/IL-CDC-LC0141656/2021	EPI_ISL_3513933
LC0141484	hCoV-19/USA/IL-CDC-LC0141484/2021	EPI_ISL_3513932
LC0443347	hCoV-19/USA/PA-CDC-LC0443347/2021	EPI_ISL_8468985
LC0443387	hCoV-19/USA/WV-CDC-LC0443387/2021	EPI_ISL_8468986
LC0442768	hCoV-19/USA/GA-CDC-LC0442768/2021	EPI_ISL_8468998
LC0443379	hCoV-19/USA/WV-CDC-LC0443379/2021	EPI_ISL_8468989
LC0446948	hCoV-19/USA/IN-CDC-LC0446948/2021	EPI_ISL_8469008
LC0443348	hCoV-19/USA/PA-CDC-LC0443348/2021	EPI_ISL_8468990
LC0443344	hCoV-19/USA/PA-CDC-LC0443344/2021	EPI_ISL_8468993
LC0141600	hCoV-19/USA/IN-CDC-LC0141600/2021	EPI_ISL_3513928
LC0443195	hCoV-19/USA/SC-CDC-LC0443195/2021	EPI_ISL_8468996
LC0446631	hCoV-19/USA/IN-CDC-LC0446631/2021	EPI_ISL_8469009
LC0446661	hCoV-19/USA/WV-CDC-LC0446661/2021	EPI_ISL_8469004
LC0446630	hCoV-19/USA/IN-CDC-LC0446630/2021	EPI_ISL_8469010
LC0446632	hCoV-19/USA/KY-CDC-LC0446632/2021	EPI_ISL_8469013
LC0446935	hCoV-19/USA/WV-CDC-LC0446935/2021	EPI_ISL_8469014
LC0446554	hCoV-19/USA/MI-CDC-LC0446554/2021	EPI_ISL_8469027
LC0446902	hCoV-19/USA/WA-CDC-LC0446902/2021	EPI_ISL_8469064
LC0141534	hCoV-19/USA/IN-CDC-LC0141534/2021	EPI_ISL_3513922
LC0443008	hCoV-19/USA/CT-CDC-LC0443008/2021	EPI_ISL_8469028
LC0442900	hCoV-19/USA/FL-CDC-LC0442900/2021	EPI_ISL_8469029
LC0445703	hCoV-19/USA/NV-CDC-LC0445703/2021	EPI_ISL_8469031
LC0446698	hCoV-19/USA/WV-CDC-LC0446698/2021	EPI_ISL_8469032
LC0444333	hCoV-19/USA/ID-CDC-LC0444333/2021	EPI_ISL_8469033
LC0446763	hCoV-19/USA/WV-CDC-LC0446763/2021	EPI_ISL_8469045
LC0141530	hCoV-19/USA/IN-CDC-LC0141530/2021	EPI_ISL_3513918
LC0443313	hCoV-19/USA/CT-CDC-LC0443313/2021	EPI_ISL_8469035
LC0141527	hCoV-19/USA/IN-CDC-LC0141527/2021	EPI_ISL_3513917
LC0443351	hCoV-19/USA/RI-CDC-LC0443351/2021	EPI_ISL_8469036
LC0443322	hCoV-19/USA/PA-CDC-LC0443322/2021	EPI_ISL_8469058
LC0444470	hCoV-19/USA/CA-CDC-LC0444470/2021	EPI_ISL_8469068
LC0444627	hCoV-19/USA/CT-CDC-LC0444627/2021	EPI_ISL_8469041
LC0141088	hCoV-19/USA/NJ-CDC-LC0141088/2021	EPI_ISL_3513913
LC0445880	hCoV-19/USA/MT-CDC-LC0445880/2021	EPI_ISL_8469049
LC0444466	hCoV-19/USA/CA-CDC-LC0444466/2021	EPI_ISL_8469065
LC0141433	hCoV-19/USA/IL-CDC-LC0141433/2021	EPI_ISL_3513910
LC0446944	hCoV-19/USA/WV-CDC-LC0446944/2021	EPI_ISL_8469050
LC0442999	hCoV-19/USA/DE-CDC-LC0442999/2021	EPI_ISL_8469056
LC0443324	hCoV-19/USA/PA-CDC-LC0443324/2021	EPI_ISL_8469063
LC0444464	hCoV-19/USA/CA-CDC-LC0444464/2021	EPI_ISL_8469066
LC0444471	hCoV-19/USA/CA-CDC-LC0444471/2021	EPI_ISL_8469067
LC0141429	hCoV-19/USA/MO-CDC-LC0141429/2021	EPI_ISL_3513903
LC0444297	hCoV-19/USA/CA-CDC-LC0444297/2021	EPI_ISL_8469071
LC0444406	hCoV-19/USA/CA-CDC-LC0444406/2021	EPI_ISL_8469072
LC0446874	hCoV-19/USA/OR-CDC-LC0446874/2021	EPI_ISL_8469078
LC0141414	hCoV-19/USA/MO-CDC-LC0141414/2021	EPI_ISL_3513900
LC0446823	hCoV-19/USA/MT-CDC-LC0446823/2021	EPI_ISL_8469075
LC0447045	hCoV-19/USA/CA-CDC-LC0447045/2021	EPI_ISL_8469080
LC0141416	hCoV-19/USA/MO-CDC-LC0141416/2021	EPI_ISL_3513899
LC0446871	hCoV-19/USA/OR-CDC-LC0446871/2021	EPI_ISL_8469083
LC0446892	hCoV-19/USA/WA-CDC-LC0446892/2021	EPI_ISL_8469085
LC0444329	hCoV-19/USA/ID-CDC-LC0444329/2021	EPI_ISL_8469089
LC0444815	hCoV-19/USA/NY-CDC-LC0444815/2021	EPI_ISL_8469094
LC0446901	hCoV-19/USA/WA-CDC-LC0446901/2021	EPI_ISL_8469090
LC0444343	hCoV-19/USA/ID-CDC-LC0444343/2021	EPI_ISL_8469092
LC0444104	hCoV-19/USA/TX-CDC-LC0444104/2021	EPI_ISL_8469111
LC0444342	hCoV-19/USA/ID-CDC-LC0444342/2021	EPI_ISL_8469093
LC0443613	hCoV-19/USA/TX-CDC-LC0443613/2021	EPI_ISL_8469110
LC0444449	hCoV-19/USA/CA-CDC-LC0444449/2021	EPI_ISL_8469095
LC0141419	hCoV-19/USA/IL-CDC-LC0141419/2021	EPI_ISL_3513889
LC0444942	hCoV-19/USA/PA-CDC-LC0444942/2021	EPI_ISL_8469096
LC0141434	hCoV-19/USA/IL-CDC-LC0141434/2021	EPI_ISL_3513888
LC0444549	hCoV-19/USA/NY-CDC-LC0444549/2021	EPI_ISL_8469100
LC0445104	hCoV-19/USA/AR-CDC-LC0445104/2021	EPI_ISL_8469101
LC0141412	hCoV-19/USA/MO-CDC-LC0141412/2021	EPI_ISL_3513887
LC0445170	hCoV-19/USA/CO-CDC-LC0445170/2021	EPI_ISL_8469103
LC0444171	hCoV-19/USA/CO-CDC-LC0444171/2021	EPI_ISL_8469106
LC0444106	hCoV-19/USA/TX-CDC-LC0444106/2021	EPI_ISL_8469105
LC0443741	hCoV-19/USA/IL-CDC-LC0443741/2021	EPI_ISL_8469108
LC0141425	hCoV-19/USA/MO-CDC-LC0141425/2021	EPI_ISL_3513883
LC0443515	hCoV-19/USA/IL-CDC-LC0443515/2021	EPI_ISL_8469109
LC0444698	hCoV-19/USA/NY-CDC-LC0444698/2021	EPI_ISL_8469116
LC0444917	hCoV-19/USA/WA-CDC-LC0444917/2021	EPI_ISL_8469118
LC0141413	hCoV-19/USA/MO-CDC-LC0141413/2021	EPI_ISL_3513881
LC0444433	hCoV-19/USA/CA-CDC-LC0444433/2021	EPI_ISL_8469120
LC0444385	hCoV-19/USA/CA-CDC-LC0444385/2021	EPI_ISL_8469121
LC0444452	hCoV-19/USA/CA-CDC-LC0444452/2021	EPI_ISL_8469127
LC0141681	hCoV-19/USA/IL-CDC-LC0141681/2021	EPI_ISL_3513879
LC0444254	hCoV-19/USA/CA-CDC-LC0444254/2021	EPI_ISL_8469122
LC0141679	hCoV-19/USA/IL-CDC-LC0141679/2021	EPI_ISL_3513877
LC0444296	hCoV-19/USA/CA-CDC-LC0444296/2021	EPI_ISL_8469124
LC0444409	hCoV-19/USA/CA-CDC-LC0444409/2021	EPI_ISL_8469133
LC0141573	hCoV-19/USA/IL-CDC-LC0141573/2021	EPI_ISL_3513876
LC0444298	hCoV-19/USA/CA-CDC-LC0444298/2021	EPI_ISL_8469125
LC0444434	hCoV-19/USA/CA-CDC-LC0444434/2021	EPI_ISL_8469128
LC0141583	hCoV-19/USA/WI-CDC-LC0141583/2021	EPI_ISL_3513874
LC0444496	hCoV-19/USA/CA-CDC-LC0444496/2021	EPI_ISL_8469129
LC0444505	hCoV-19/USA/CA-CDC-LC0444505/2021	EPI_ISL_8469131
LC0443362	hCoV-19/USA/TX-CDC-LC0443362/2021	EPI_ISL_8469155
LC0141706	hCoV-19/USA/WI-CDC-LC0141706/2021	EPI_ISL_3513871
LC0444502	hCoV-19/USA/CA-CDC-LC0444502/2021	EPI_ISL_8469134
LC0443015	hCoV-19/USA/CT-CDC-LC0443015/2021	EPI_ISL_8469156
LC0141710	hCoV-19/USA/WI-CDC-LC0141710/2021	EPI_ISL_3513870
LC0444895	hCoV-19/USA/NJ-CDC-LC0444895/2021	EPI_ISL_8469136
LC0443335	hCoV-19/USA/PA-CDC-LC0443335/2021	EPI_ISL_8469148
LC0443014	hCoV-19/USA/CT-CDC-LC0443014/2021	EPI_ISL_8469151
LC0141445	hCoV-19/USA/IL-CDC-LC0141445/2021	EPI_ISL_3513867
LC0444923	hCoV-19/USA/IL-CDC-LC0444923/2021	EPI_ISL_8469138
LC0443306	hCoV-19/USA/RI-CDC-LC0443306/2021	EPI_ISL_8469152
LC0444498	hCoV-19/USA/CA-CDC-LC0444498/2021	EPI_ISL_8469139
LC0443367	hCoV-19/USA/WI-CDC-LC0443367/2021	EPI_ISL_8469142
LC0141582	hCoV-19/USA/WI-CDC-LC0141582/2021	EPI_ISL_3513864
LC0141678	hCoV-19/USA/WI-CDC-LC0141678/2021	EPI_ISL_3513865
LC0444324	hCoV-19/USA/ID-CDC-LC0444324/2021	EPI_ISL_8469141
LC0443307	hCoV-19/USA/CT-CDC-LC0443307/2021	EPI_ISL_8469145
LC0443356	hCoV-19/USA/PA-CDC-LC0443356/2021	EPI_ISL_8469143
LC0141711	hCoV-19/USA/WI-CDC-LC0141711/2021	EPI_ISL_3513863
LC0443354	hCoV-19/USA/PA-CDC-LC0443354/2021	EPI_ISL_8469144
LC0442850	hCoV-19/USA/FL-CDC-LC0442850/2021	EPI_ISL_8469201
LC0443338	hCoV-19/USA/PA-CDC-LC0443338/2021	EPI_ISL_8469146
LC0446939	hCoV-19/USA/KY-CDC-LC0446939/2021	EPI_ISL_8469153
LC0443353	hCoV-19/USA/PA-CDC-LC0443353/2021	EPI_ISL_8469158
LC0141490	hCoV-19/USA/IL-CDC-LC0141490/2021	EPI_ISL_3513860
LC0446555	hCoV-19/USA/KY-CDC-LC0446555/2021	EPI_ISL_8469154
LC0446822	hCoV-19/USA/AK-CDC-LC0446822/2021	EPI_ISL_8469157
LC0446887	hCoV-19/USA/WA-CDC-LC0446887/2021	EPI_ISL_8469161
LC0141646	hCoV-19/USA/WI-CDC-LC0141646/2021	EPI_ISL_3513858
LC0446820	hCoV-19/USA/AK-CDC-LC0446820/2021	EPI_ISL_8469160
LC0141723	hCoV-19/USA/WI-CDC-LC0141723/2021	EPI_ISL_3513857
LC0447086	hCoV-19/USA/CA-CDC-LC0447086/2021	EPI_ISL_8469166
LC0141642	hCoV-19/USA/IN-CDC-LC0141642/2021	EPI_ISL_3513856
LC0447085	hCoV-19/USA/CA-CDC-LC0447085/2021	EPI_ISL_8469167
LC0443383	hCoV-19/USA/TX-CDC-LC0443383/2021	EPI_ISL_8469175
LC0442989	hCoV-19/USA/CT-CDC-LC0442989/2021	EPI_ISL_8469170
LC0442898	hCoV-19/USA/DE-CDC-LC0442898/2021	EPI_ISL_8469176
LC0141473	hCoV-19/USA/WI-CDC-LC0141473/2021	EPI_ISL_3513853
LC0442991	hCoV-19/USA/CT-CDC-LC0442991/2021	EPI_ISL_8469173
LC0442860	hCoV-19/USA/DE-CDC-LC0442860/2021	EPI_ISL_8469183
LC0141734	hCoV-19/USA/IL-CDC-LC0141734/2021	EPI_ISL_3513851
LC0442857	hCoV-19/USA/DE-CDC-LC0442857/2021	EPI_ISL_8469184
LC0443368	hCoV-19/USA/FL-CDC-LC0443368/2021	EPI_ISL_8469186
LC0141564	hCoV-19/USA/IL-CDC-LC0141564/2021	EPI_ISL_3513847
LC0443370	hCoV-19/USA/FL-CDC-LC0443370/2021	EPI_ISL_8469187
LC0141736	hCoV-19/USA/IL-CDC-LC0141736/2021	EPI_ISL_3513844
LC0443395	hCoV-19/USA/DE-CDC-LC0443395/2021	EPI_ISL_8469188
LC0442805	hCoV-19/USA/DE-CDC-LC0442805/2021	EPI_ISL_8469189
LC0141562	hCoV-19/USA/WI-CDC-LC0141562/2021	EPI_ISL_3513840
LC0442890	hCoV-19/USA/FL-CDC-LC0442890/2021	EPI_ISL_8469191
LC0141502	hCoV-19/USA/IN-CDC-LC0141502/2021	EPI_ISL_3513839
LC0443371	hCoV-19/USA/TX-CDC-LC0443371/2021	EPI_ISL_8469193
LC0141718	hCoV-19/USA/IN-CDC-LC0141718/2021	EPI_ISL_3513838
LC0443328	hCoV-19/USA/IN-CDC-LC0443328/2021	EPI_ISL_8469194
LC0443373	hCoV-19/USA/FL-CDC-LC0443373/2021	EPI_ISL_8469197
LC0141717	hCoV-19/USA/IN-CDC-LC0141717/2021	EPI_ISL_3513836
LC0443003	hCoV-19/USA/PA-CDC-LC0443003/2021	EPI_ISL_8469202
LC0442853	hCoV-19/USA/FL-CDC-LC0442853/2021	EPI_ISL_8469205
LC0444607	hCoV-19/USA/CA-CDC-LC0444607/2021	EPI_ISL_8469228
LC0443002	hCoV-19/USA/PA-CDC-LC0443002/2021	EPI_ISL_8469203
LC0442854	hCoV-19/USA/FL-CDC-LC0442854/2021	EPI_ISL_8469204
LC0444533	hCoV-19/USA/CA-CDC-LC0444533/2021	EPI_ISL_8469222
LC0442852	hCoV-19/USA/FL-CDC-LC0442852/2021	EPI_ISL_8469208
LC0442781	hCoV-19/USA/FL-CDC-LC0442781/2021	EPI_ISL_8469210
LC0444564	hCoV-19/USA/CA-CDC-LC0444564/2021	EPI_ISL_8469217
LC0443005	hCoV-19/USA/PA-CDC-LC0443005/2021	EPI_ISL_8469213
LC0443312	hCoV-19/USA/CT-CDC-LC0443312/2021	EPI_ISL_8469214
LC0443310	hCoV-19/USA/CT-CDC-LC0443310/2021	EPI_ISL_8469216
LC0141590	hCoV-19/USA/IL-CDC-LC0141590/2021	EPI_ISL_3513830
LC0444530	hCoV-19/USA/CA-CDC-LC0444530/2021	EPI_ISL_8469218
LC0444926	hCoV-19/USA/PA-CDC-LC0444926/2021	EPI_ISL_8469254
LC0444238	hCoV-19/USA/CA-CDC-LC0444238/2021	EPI_ISL_8469279
LC0444608	hCoV-19/USA/CA-CDC-LC0444608/2021	EPI_ISL_8469220
LC0444532	hCoV-19/USA/CA-CDC-LC0444532/2021	EPI_ISL_8469225
LC0444567	hCoV-19/USA/NY-CDC-LC0444567/2021	EPI_ISL_8469227
LC0444952	hCoV-19/USA/PA-CDC-LC0444952/2021	EPI_ISL_8469236
LC0443775	hCoV-19/USA/AR-CDC-LC0443775/2021	EPI_ISL_8469250
LC0443874	hCoV-19/USA/IL-CDC-LC0443874/2021	EPI_ISL_8469229
LC0443875	hCoV-19/USA/IL-CDC-LC0443875/2021	EPI_ISL_8469231
LC0444826	hCoV-19/USA/NJ-CDC-LC0444826/2021	EPI_ISL_8469238
LC0141655	hCoV-19/USA/IL-CDC-LC0141655/2021	EPI_ISL_3513828
LC0444402	hCoV-19/USA/CA-CDC-LC0444402/2021	EPI_ISL_8469234
LC0444831	hCoV-19/USA/PA-CDC-LC0444831/2021	EPI_ISL_8469239
LC0444812	hCoV-19/USA/CT-CDC-LC0444812/2021	EPI_ISL_8469240
LC0444694	hCoV-19/USA/NJ-CDC-LC0444694/2021	EPI_ISL_8469244
LC0444696	hCoV-19/USA/CT-CDC-LC0444696/2021	EPI_ISL_8469241
LC0444808	hCoV-19/USA/NJ-CDC-LC0444808/2021	EPI_ISL_8469242
LC0444811	hCoV-19/USA/CT-CDC-LC0444811/2021	EPI_ISL_8469243
LC0141693	hCoV-19/USA/IL-CDC-LC0141693/2021	EPI_ISL_3513825
LC0444587	hCoV-19/USA/CA-CDC-LC0444587/2021	EPI_ISL_8469246
LC0443961	hCoV-19/USA/IL-CDC-LC0443961/2021	EPI_ISL_8469255
LC0444586	hCoV-19/USA/CA-CDC-LC0444586/2021	EPI_ISL_8469247
LC0444527	hCoV-19/USA/CA-CDC-LC0444527/2021	EPI_ISL_8469256
LC0141697	hCoV-19/USA/IL-CDC-LC0141697/2021	EPI_ISL_3513824
LC0444317	hCoV-19/USA/CA-CDC-LC0444317/2021	EPI_ISL_8469257
LC0444366	hCoV-19/USA/HI-CDC-LC0444366/2021	EPI_ISL_8469262
LC0444422	hCoV-19/USA/CA-CDC-LC0444422/2021	EPI_ISL_8469258
LC0444376	hCoV-19/USA/CA-CDC-LC0444376/2021	EPI_ISL_8469259
LC0444364	hCoV-19/USA/CA-CDC-LC0444364/2021	EPI_ISL_8469263
LC0444232	hCoV-19/USA/CA-CDC-LC0444232/2021	EPI_ISL_8469267
LC0444420	hCoV-19/USA/CA-CDC-LC0444420/2021	EPI_ISL_8469264
LC0444375	hCoV-19/USA/CA-CDC-LC0444375/2021	EPI_ISL_8469283
LC0444230	hCoV-19/USA/CA-CDC-LC0444230/2021	EPI_ISL_8469268
LC0444228	hCoV-19/USA/CA-CDC-LC0444228/2021	EPI_ISL_8469269
LC0141504	hCoV-19/USA/NV-CDC-LC0141504/2021	EPI_ISL_3513822
LC0444241	hCoV-19/USA/CA-CDC-LC0444241/2021	EPI_ISL_8469270
LC0444240	hCoV-19/USA/CA-CDC-LC0444240/2021	EPI_ISL_8469273
LC0443960	hCoV-19/USA/IL-CDC-LC0443960/2021	EPI_ISL_8469287
LC0444821	hCoV-19/USA/NJ-CDC-LC0444821/2021	EPI_ISL_8469292
LC0444318	hCoV-19/USA/CA-CDC-LC0444318/2021	EPI_ISL_8469274
LC0444479	hCoV-19/USA/CA-CDC-LC0444479/2021	EPI_ISL_8469297
LC0444300	hCoV-19/USA/CA-CDC-LC0444300/2021	EPI_ISL_8469275
LC0444712	hCoV-19/USA/CA-CDC-LC0444712/2021	EPI_ISL_8469285
LC0444389	hCoV-19/USA/CA-CDC-LC0444389/2021	EPI_ISL_8469276
LC0444388	hCoV-19/USA/CA-CDC-LC0444388/2021	EPI_ISL_8469277
LC0443541	hCoV-19/USA/IL-CDC-LC0443541/2021	EPI_ISL_8469282
LC0444613	hCoV-19/USA/HI-CDC-LC0444613/2021	EPI_ISL_8469284
LC0443539	hCoV-19/USA/IL-CDC-LC0443539/2021	EPI_ISL_8469288
LC0141592	hCoV-19/USA/IL-CDC-LC0141592/2021	EPI_ISL_3513818
LC0444481	hCoV-19/USA/CA-CDC-LC0444481/2021	EPI_ISL_8469289
LC0443540	hCoV-19/USA/IL-CDC-LC0443540/2021	EPI_ISL_8469290
LC0444475	hCoV-19/USA/CA-CDC-LC0444475/2021	EPI_ISL_8469298
LC0444477	hCoV-19/USA/CA-CDC-LC0444477/2021	EPI_ISL_8469291
LC0444273	hCoV-19/USA/CA-CDC-LC0444273/2021	EPI_ISL_8469295
LC0444619	hCoV-19/USA/CA-CDC-LC0444619/2021	EPI_ISL_8469296
LC0443639	hCoV-19/USA/TX-CDC-LC0443639/2021	EPI_ISL_8469315
LC0444236	hCoV-19/USA/CA-CDC-LC0444236/2021	EPI_ISL_8469301
LC0443852	hCoV-19/USA/TX-CDC-LC0443852/2021	EPI_ISL_8469328
LC0443733	hCoV-19/USA/TX-CDC-LC0443733/2021	EPI_ISL_8469330
LC0444623	hCoV-19/USA/CA-CDC-LC0444623/2021	EPI_ISL_8469303
LC0444620	hCoV-19/USA/CA-CDC-LC0444620/2021	EPI_ISL_8469304
LC0444621	hCoV-19/USA/CA-CDC-LC0444621/2021	EPI_ISL_8469305
LC0444624	hCoV-19/USA/HI-CDC-LC0444624/2021	EPI_ISL_8469308
LC0141506	hCoV-19/USA/IL-CDC-LC0141506/2021	EPI_ISL_3513814
LC0444614	hCoV-19/USA/HI-CDC-LC0444614/2021	EPI_ISL_8469307
LC0444368	hCoV-19/USA/CA-CDC-LC0444368/2021	EPI_ISL_8469309
LC0446743	hCoV-19/USA/NJ-CDC-LC0446743/2021	EPI_ISL_8469310
LC0445177	hCoV-19/USA/TX-CDC-LC0445177/2021	EPI_ISL_8469311
LC0443736	hCoV-19/USA/TX-CDC-LC0443736/2021	EPI_ISL_8469316
LC0444100	hCoV-19/USA/TX-CDC-LC0444100/2021	EPI_ISL_8469312
LC0444184	hCoV-19/USA/TX-CDC-LC0444184/2021	EPI_ISL_8469318
LC0443626	hCoV-19/USA/TX-CDC-LC0443626/2021	EPI_ISL_8469317
LC0443604	hCoV-19/USA/AR-CDC-LC0443604/2021	EPI_ISL_8469325
LC0443627	hCoV-19/USA/TX-CDC-LC0443627/2021	EPI_ISL_8469319
LC0443640	hCoV-19/USA/TX-CDC-LC0443640/2021	EPI_ISL_8469320
LC0443523	hCoV-19/USA/TX-CDC-LC0443523/2021	EPI_ISL_8469321
LC0443610	hCoV-19/USA/TX-CDC-LC0443610/2021	EPI_ISL_8469332
LC0141557	hCoV-19/USA/IL-CDC-LC0141557/2021	EPI_ISL_3513812
LC0443667	hCoV-19/USA/TX-CDC-LC0443667/2021	EPI_ISL_8469322
LC0444145	hCoV-19/USA/TX-CDC-LC0444145/2021	EPI_ISL_8469324
LC0444186	hCoV-19/USA/TX-CDC-LC0444186/2021	EPI_ISL_8469333
LC0443886	hCoV-19/USA/IL-CDC-LC0443886/2021	EPI_ISL_8469342
LC0443614	hCoV-19/USA/OK-CDC-LC0443614/2021	EPI_ISL_8469326
LC0443898	hCoV-19/USA/WI-CDC-LC0443898/2021	EPI_ISL_8469344
LC0443615	hCoV-19/USA/OK-CDC-LC0443615/2021	EPI_ISL_8469327
LC0443884	hCoV-19/USA/IL-CDC-LC0443884/2021	EPI_ISL_8469354
LC0443677	hCoV-19/USA/TX-CDC-LC0443677/2021	EPI_ISL_8469329
LC0443638	hCoV-19/USA/TX-CDC-LC0443638/2021	EPI_ISL_8469340
LC0443732	hCoV-19/USA/TX-CDC-LC0443732/2021	EPI_ISL_8469331
LC0443525	hCoV-19/USA/TX-CDC-LC0443525/2021	EPI_ISL_8469337
LC0443885	hCoV-19/USA/IL-CDC-LC0443885/2021	EPI_ISL_8469343
LC0443636	hCoV-19/USA/TX-CDC-LC0443636/2021	EPI_ISL_8469338
LC0443887	hCoV-19/USA/IL-CDC-LC0443887/2021	EPI_ISL_8469345
LC0443510	hCoV-19/USA/IL-CDC-LC0443510/2021	EPI_ISL_8469362
LC0443509	hCoV-19/USA/TX-CDC-LC0443509/2021	EPI_ISL_8469347
LC0443853	hCoV-19/USA/TX-CDC-LC0443853/2021	EPI_ISL_8469349
LC0443890	hCoV-19/USA/IL-CDC-LC0443890/2021	EPI_ISL_8469353
LC0443859	hCoV-19/USA/TX-CDC-LC0443859/2021	EPI_ISL_8469352
LC0443705	hCoV-19/USA/MO-CDC-LC0443705/2021	EPI_ISL_8469355
LC0443702	hCoV-19/USA/MO-CDC-LC0443702/2021	EPI_ISL_8469356
LC0443740	hCoV-19/USA/IL-CDC-LC0443740/2021	EPI_ISL_8469358
LC0445559	hCoV-19/USA/CT-CDC-LC0445559/2021	EPI_ISL_8469383
LC0444140	hCoV-19/USA/MO-CDC-LC0444140/2021	EPI_ISL_8469359
LC0443701	hCoV-19/USA/MO-CDC-LC0443701/2021	EPI_ISL_8469360
LC0445153	hCoV-19/USA/CO-CDC-LC0445153/2021	EPI_ISL_8469374
LC0444135	hCoV-19/USA/IL-CDC-LC0444135/2021	EPI_ISL_8469363
LC0443590	hCoV-19/USA/NV-CDC-LC0443590/2021	EPI_ISL_8469371
LC0444137	hCoV-19/USA/IL-CDC-LC0444137/2021	EPI_ISL_8469364
LC0444095	hCoV-19/USA/NV-CDC-LC0444095/2021	EPI_ISL_8469370
LC0443609	hCoV-19/USA/TX-CDC-LC0443609/2021	EPI_ISL_8469367
LC0445509	hCoV-19/USA/WA-CDC-LC0445509/2021	EPI_ISL_8469377
LC0444103	hCoV-19/USA/TX-CDC-LC0444103/2021	EPI_ISL_8469368
LC0445334	hCoV-19/USA/PA-CDC-LC0445334/2021	EPI_ISL_8469379
LC0445640	hCoV-19/USA/MA-CDC-LC0445640/2021	EPI_ISL_8469382
LC0443864	hCoV-19/USA/NV-CDC-LC0443864/2021	EPI_ISL_8469372
LC0445145	hCoV-19/USA/MN-CDC-LC0445145/2021	EPI_ISL_8469375
LC0445639	hCoV-19/USA/MA-CDC-LC0445639/2021	EPI_ISL_8469384
LC0445063	hCoV-19/USA/CO-CDC-LC0445063/2021	EPI_ISL_8469376
LC0445162	hCoV-19/USA/SD-CDC-LC0445162/2021	EPI_ISL_8469387
LC0444215	hCoV-19/USA/NM-CDC-LC0444215/2021	EPI_ISL_8469400
LC0445735	hCoV-19/USA/MA-CDC-LC0445735/2021	EPI_ISL_8469378
LC0445333	hCoV-19/USA/MA-CDC-LC0445333/2021	EPI_ISL_8469380
LC0445176	hCoV-19/USA/TX-CDC-LC0445176/2021	EPI_ISL_8469385
LC0445036	hCoV-19/USA/NV-CDC-LC0445036/2021	EPI_ISL_8469391
LC0445105	hCoV-19/USA/TX-CDC-LC0445105/2021	EPI_ISL_8469386
LC0445112	hCoV-19/USA/CO-CDC-LC0445112/2021	EPI_ISL_8469404
LC0445103	hCoV-19/USA/AR-CDC-LC0445103/2021	EPI_ISL_8469389
LC0443668	hCoV-19/USA/CO-CDC-LC0443668/2021	EPI_ISL_8469396
LC0445167	hCoV-19/USA/TX-CDC-LC0445167/2021	EPI_ISL_8469390
LC0444825	hCoV-19/USA/NJ-CDC-LC0444825/2021	EPI_ISL_8469393
LC0443616	hCoV-19/USA/CO-CDC-LC0443616/2021	EPI_ISL_8469397
LC0445645	hCoV-19/USA/CT-CDC-LC0445645/2021	EPI_ISL_8469394
LC0141729	hCoV-19/USA/IL-CDC-LC0141729/2021	EPI_ISL_3513795
LC0444217	hCoV-19/USA/TX-CDC-LC0444217/2021	EPI_ISL_8469401
LC0443959	hCoV-19/USA/IL-CDC-LC0443959/2021	EPI_ISL_8469403
LC0141665	hCoV-19/USA/IL-CDC-LC0141665/2021	EPI_ISL_3513794
LC0444216	hCoV-19/USA/NV-CDC-LC0444216/2021	EPI_ISL_8469402
LC0443524	hCoV-19/USA/TX-CDC-LC0443524/2021	EPI_ISL_8469413
LC0443583	hCoV-19/USA/IL-CDC-LC0443583/2021	EPI_ISL_8469405
LC0443582	hCoV-19/USA/IL-CDC-LC0443582/2021	EPI_ISL_8469406
LC0443546	hCoV-19/USA/IL-CDC-LC0443546/2021	EPI_ISL_8469408
LC0443591	hCoV-19/USA/CO-CDC-LC0443591/2021	EPI_ISL_8469414
LC0443526	hCoV-19/USA/TX-CDC-LC0443526/2021	EPI_ISL_8469424
LC0443815	hCoV-19/USA/IL-CDC-LC0443815/2021	EPI_ISL_8469409
LC0443592	hCoV-19/USA/MN-CDC-LC0443592/2021	EPI_ISL_8469420
LC0445106	hCoV-19/USA/TX-CDC-LC0445106/2021	EPI_ISL_8469410
LC0444114	hCoV-19/USA/MN-CDC-LC0444114/2021	EPI_ISL_8469415
LC0443722	hCoV-19/USA/IL-CDC-LC0443722/2021	EPI_ISL_8469411
LC0141699	hCoV-19/USA/IL-CDC-LC0141699/2021	EPI_ISL_3513788
LC0444187	hCoV-19/USA/TX-CDC-LC0444187/2021	EPI_ISL_8469412
LC0444173	hCoV-19/USA/MN-CDC-LC0444173/2021	EPI_ISL_8469418
LC0141487	hCoV-19/USA/IL-CDC-LC0141487/2021	EPI_ISL_3513787
LC0443857	hCoV-19/USA/AZ-CDC-LC0443857/2021	EPI_ISL_8469416
LC0141485	hCoV-19/USA/IL-CDC-LC0141485/2021	EPI_ISL_3513786
LC0443572	hCoV-19/USA/MN-CDC-LC0443572/2021	EPI_ISL_8469419
LC0445744	hCoV-19/USA/CT-CDC-LC0445744/2021	EPI_ISL_8469422
LC0444972	hCoV-19/USA/NY-CDC-LC0444972/2021	EPI_ISL_8469425
LC0443789	hCoV-19/USA/MN-CDC-LC0443789/2021	EPI_ISL_8469423
LC0141720	hCoV-19/USA/IL-CDC-LC0141720/2021	EPI_ISL_3513782
LC0444421	hCoV-19/USA/CA-CDC-LC0444421/2021	EPI_ISL_8469426
LC0444971	hCoV-19/USA/PA-CDC-LC0444971/2021	EPI_ISL_8469427
LC0444428	hCoV-19/USA/CA-CDC-LC0444428/2021	EPI_ISL_8469428
LC0140396	hCoV-19/USA/NY-CDC-LC0140396/2021	EPI_ISL_3513780
LC0444304	hCoV-19/USA/CA-CDC-LC0444304/2021	EPI_ISL_8469429
LC0446967	hCoV-19/USA/WA-CDC-LC0446967/2021	EPI_ISL_8469459
LC0140247	hCoV-19/USA/FL-CDC-LC0140247/2021	EPI_ISL_3513777
LC0444441	hCoV-19/USA/CA-CDC-LC0444441/2021	EPI_ISL_8469430
LC0444427	hCoV-19/USA/CA-CDC-LC0444427/2021	EPI_ISL_8469435
LC0444305	hCoV-19/USA/CA-CDC-LC0444305/2021	EPI_ISL_8469457
LC0444443	hCoV-19/USA/CA-CDC-LC0444443/2021	EPI_ISL_8469431
LC0444401	hCoV-19/USA/CA-CDC-LC0444401/2021	EPI_ISL_8469432
LC0140228	hCoV-19/USA/MD-CDC-LC0140228/2021	EPI_ISL_3513772
LC0444293	hCoV-19/USA/CA-CDC-LC0444293/2021	EPI_ISL_8469433
LC0140421	hCoV-19/USA/FL-CDC-LC0140421/2021	EPI_ISL_3513770
LC0442879	hCoV-19/USA/WV-CDC-LC0442879/2021	EPI_ISL_8469434
LC0444974	hCoV-19/USA/NJ-CDC-LC0444974/2021	EPI_ISL_8469436
LC0140312	hCoV-19/USA/FL-CDC-LC0140312/2021	EPI_ISL_3513769
LC0444314	hCoV-19/USA/CA-CDC-LC0444314/2021	EPI_ISL_8469440
LC0444457	hCoV-19/USA/CA-CDC-LC0444457/2021	EPI_ISL_8469444
LC0140465	hCoV-19/USA/LA-CDC-LC0140465/2021	EPI_ISL_3513767
LC0444640	hCoV-19/USA/ID-CDC-LC0444640/2021	EPI_ISL_8469445
LC0444648	hCoV-19/USA/ID-CDC-LC0444648/2021	EPI_ISL_8469446
LC0444397	hCoV-19/USA/CA-CDC-LC0444397/2021	EPI_ISL_8469454
LC0444649	hCoV-19/USA/ID-CDC-LC0444649/2021	EPI_ISL_8469448
LC0444647	hCoV-19/USA/ID-CDC-LC0444647/2021	EPI_ISL_8469449
LC0444351	hCoV-19/USA/ID-CDC-LC0444351/2021	EPI_ISL_8469450
LC0140466	hCoV-19/USA/TN-CDC-LC0140466/2021	EPI_ISL_3513764
LC0444309	hCoV-19/USA/CA-CDC-LC0444309/2021	EPI_ISL_8469451
LC0446984	hCoV-19/USA/OR-CDC-LC0446984/2021	EPI_ISL_8469452
LC0140460	hCoV-19/USA/FL-CDC-LC0140460/2021	EPI_ISL_3513760
LC0444469	hCoV-19/USA/CA-CDC-LC0444469/2021	EPI_ISL_8469453
LC0444888	hCoV-19/USA/PA-CDC-LC0444888/2021	EPI_ISL_8469467
LC0140463	hCoV-19/USA/GA-CDC-LC0140463/2021	EPI_ISL_3513759
LC0444396	hCoV-19/USA/CA-CDC-LC0444396/2021	EPI_ISL_8469455
LC0444263	hCoV-19/USA/CA-CDC-LC0444263/2021	EPI_ISL_8469492
LC0444292	hCoV-19/USA/CA-CDC-LC0444292/2021	EPI_ISL_8469458
LC0444398	hCoV-19/USA/CA-CDC-LC0444398/2021	EPI_ISL_8469462
LC0444628	hCoV-19/USA/NY-CDC-LC0444628/2021	EPI_ISL_8469463
LC0446449	hCoV-19/USA/WA-CDC-LC0446449/2021	EPI_ISL_8469500
LC0444885	hCoV-19/USA/NJ-CDC-LC0444885/2021	EPI_ISL_8469464
LC0444250	hCoV-19/USA/CA-CDC-LC0444250/2021	EPI_ISL_8469487
LC0444884	hCoV-19/USA/NJ-CDC-LC0444884/2021	EPI_ISL_8469465
LC0444956	hCoV-19/USA/NJ-CDC-LC0444956/2021	EPI_ISL_8469466
LC0442919	hCoV-19/USA/DC-CDC-LC0442919/2021	EPI_ISL_8469468
LC0140246	hCoV-19/USA/NC-CDC-LC0140246/2021	EPI_ISL_3513755
LC0444782	hCoV-19/USA/NJ-CDC-LC0444782/2021	EPI_ISL_8469469
LC0140232	hCoV-19/USA/NC-CDC-LC0140232/2021	EPI_ISL_3513754
LC0444848	hCoV-19/USA/NJ-CDC-LC0444848/2021	EPI_ISL_8469470
LC0444310	hCoV-19/USA/CA-CDC-LC0444310/2021	EPI_ISL_8469481
LC0444846	hCoV-19/USA/NJ-CDC-LC0444846/2021	EPI_ISL_8469471
LC0444440	hCoV-19/USA/CA-CDC-LC0444440/2021	EPI_ISL_8469476
LC0444308	hCoV-19/USA/CA-CDC-LC0444308/2021	EPI_ISL_8469482
LC0140241	hCoV-19/USA/NC-CDC-LC0140241/2021	EPI_ISL_3513748
LC0444487	hCoV-19/USA/CA-CDC-LC0444487/2021	EPI_ISL_8469479
LC0444262	hCoV-19/USA/CA-CDC-LC0444262/2021	EPI_ISL_8469489
LC0140665	hCoV-19/USA/NY-CDC-LC0140665/2021	EPI_ISL_3513746
LC0444261	hCoV-19/USA/CA-CDC-LC0444261/2021	EPI_ISL_8469488
LC0444264	hCoV-19/USA/CA-CDC-LC0444264/2021	EPI_ISL_8469490
LC0444265	hCoV-19/USA/CA-CDC-LC0444265/2021	EPI_ISL_8469491
LC0444271	hCoV-19/USA/CA-CDC-LC0444271/2021	EPI_ISL_8469493
LC0446963	hCoV-19/USA/OR-CDC-LC0446963/2021	EPI_ISL_8469496
LC0446880	hCoV-19/USA/WA-CDC-LC0446880/2021	EPI_ISL_8469511
LC0446965	hCoV-19/USA/WA-CDC-LC0446965/2021	EPI_ISL_8469497
LC0446985	hCoV-19/USA/OR-CDC-LC0446985/2021	EPI_ISL_8469501
LC0446975	hCoV-19/USA/WA-CDC-LC0446975/2021	EPI_ISL_8469502
LC0447054	hCoV-19/USA/CA-CDC-LC0447054/2021	EPI_ISL_8469516
LC0140609	hCoV-19/USA/NC-CDC-LC0140609/2021	EPI_ISL_3513742
LC0446748	hCoV-19/USA/NY-CDC-LC0446748/2021	EPI_ISL_8469503
LC0446742	hCoV-19/USA/NJ-CDC-LC0446742/2021	EPI_ISL_8469504
LC0446750	hCoV-19/USA/CT-CDC-LC0446750/2021	EPI_ISL_8469505
LC0447046	hCoV-19/USA/CA-CDC-LC0447046/2021	EPI_ISL_8469506
LC0447070	hCoV-19/USA/CA-CDC-LC0447070/2021	EPI_ISL_8469507
LC0447100	hCoV-19/USA/CA-CDC-LC0447100/2021	EPI_ISL_8469508
LC0446739	hCoV-19/USA/NY-CDC-LC0446739/2021	EPI_ISL_8469515
LC0447062	hCoV-19/USA/CA-CDC-LC0447062/2021	EPI_ISL_8469520
LC0446844	hCoV-19/USA/WA-CDC-LC0446844/2021	EPI_ISL_8469509
LC0446865	hCoV-19/USA/FL-CDC-LC0446865/2021	EPI_ISL_8469510
LC0446847	hCoV-19/USA/WA-CDC-LC0446847/2021	EPI_ISL_8469512
LC0446845	hCoV-19/USA/WA-CDC-LC0446845/2021	EPI_ISL_8469513
LC0446848	hCoV-19/USA/WA-CDC-LC0446848/2021	EPI_ISL_8469517
LC0447071	hCoV-19/USA/CA-CDC-LC0447071/2021	EPI_ISL_8469518
LC0446852	hCoV-19/USA/AK-CDC-LC0446852/2021	EPI_ISL_8469525
LC0447077	hCoV-19/USA/CA-CDC-LC0447077/2021	EPI_ISL_8469519
LC0446736	hCoV-19/USA/ID-CDC-LC0446736/2021	EPI_ISL_8469521
LC0447080	hCoV-19/USA/CA-CDC-LC0447080/2021	EPI_ISL_8469522
LC0446881	hCoV-19/USA/WA-CDC-LC0446881/2021	EPI_ISL_8469523
LC0446850	hCoV-19/USA/AK-CDC-LC0446850/2021	EPI_ISL_8469524
LC0446851	hCoV-19/USA/AK-CDC-LC0446851/2021	EPI_ISL_8469526
LC0443888	hCoV-19/USA/IL-CDC-LC0443888/2021	EPI_ISL_8469527
LC0447102	hCoV-19/USA/CA-CDC-LC0447102/2021	EPI_ISL_8469528
LC0446443	hCoV-19/USA/NJ-CDC-LC0446443/2021	EPI_ISL_8469530
LC0446440	hCoV-19/USA/PA-CDC-LC0446440/2021	EPI_ISL_8469532
LC0447010	hCoV-19/USA/CA-CDC-LC0447010/2021	EPI_ISL_8469533
LC0446910	hCoV-19/USA/CA-CDC-LC0446910/2021	EPI_ISL_8469534
LC0446914	hCoV-19/USA/CA-CDC-LC0446914/2021	EPI_ISL_8469535
LC0446072	hCoV-19/USA/IL-CDC-LC0446072/2021	EPI_ISL_8469537
LC0447096	hCoV-19/USA/CA-CDC-LC0447096/2021	EPI_ISL_8469538
LC0446724	hCoV-19/USA/DE-CDC-LC0446724/2021	EPI_ISL_8469544
LC0447007	hCoV-19/USA/CA-CDC-LC0447007/2021	EPI_ISL_8469539
LC0447094	hCoV-19/USA/CA-CDC-LC0447094/2021	EPI_ISL_8469540
LC0447088	hCoV-19/USA/CA-CDC-LC0447088/2021	EPI_ISL_8469542
LC0446746	hCoV-19/USA/MD-CDC-LC0446746/2021	EPI_ISL_8469543
LC0140677	hCoV-19/USA/DE-CDC-LC0140677/2021	EPI_ISL_3513730
LC0446725	hCoV-19/USA/MD-CDC-LC0446725/2021	EPI_ISL_8469545
LC0140661	hCoV-19/USA/NJ-CDC-LC0140661/2021	EPI_ISL_3513729
LC0447002	hCoV-19/USA/CA-CDC-LC0447002/2021	EPI_ISL_8469550
LC0444889	hCoV-19/USA/CT-CDC-LC0444889/2021	EPI_ISL_8469580
LC0446053	hCoV-19/USA/MN-CDC-LC0446053/2021	EPI_ISL_8469551
LC0446052	hCoV-19/USA/MN-CDC-LC0446052/2021	EPI_ISL_8469552
LC0445868	hCoV-19/USA/OR-CDC-LC0445868/2021	EPI_ISL_8469553
LC0444630	hCoV-19/USA/NJ-CDC-LC0444630/2021	EPI_ISL_8469568
LC0446074	hCoV-19/USA/IL-CDC-LC0446074/2021	EPI_ISL_8469556
LC0447001	hCoV-19/USA/CA-CDC-LC0447001/2021	EPI_ISL_8469557
LC0444925	hCoV-19/USA/NY-CDC-LC0444925/2021	EPI_ISL_8469573
LC0140253	hCoV-19/USA/NC-CDC-LC0140253/2021	EPI_ISL_3513721
LC0447079	hCoV-19/USA/CA-CDC-LC0447079/2021	EPI_ISL_8469560
LC0447012	hCoV-19/USA/CA-CDC-LC0447012/2021	EPI_ISL_8469561
LC0140222	hCoV-19/USA/MD-CDC-LC0140222/2021	EPI_ISL_3513720
LC0447027	hCoV-19/USA/CA-CDC-LC0447027/2021	EPI_ISL_8469563
LC0140223	hCoV-19/USA/DC-CDC-LC0140223/2021	EPI_ISL_3513719
LC0447030	hCoV-19/USA/CA-CDC-LC0447030/2021	EPI_ISL_8469564
LC0444685	hCoV-19/USA/MD-CDC-LC0444685/2021	EPI_ISL_8469566
LC0444653	hCoV-19/USA/IL-CDC-LC0444653/2021	EPI_ISL_8469582
LC0447101	hCoV-19/USA/CA-CDC-LC0447101/2021	EPI_ISL_8469567
LC0444950	hCoV-19/USA/NJ-CDC-LC0444950/2021	EPI_ISL_8469577
LC0444840	hCoV-19/USA/OR-CDC-LC0444840/2021	EPI_ISL_8469571
LC0444922	hCoV-19/USA/IL-CDC-LC0444922/2021	EPI_ISL_8469572
LC0140599	hCoV-19/USA/MD-CDC-LC0140599/2021	EPI_ISL_3513715
LC0444662	hCoV-19/USA/WA-CDC-LC0444662/2021	EPI_ISL_8469578
LC0140214	hCoV-19/USA/NC-CDC-LC0140214/2021	EPI_ISL_3513714
LC0444957	hCoV-19/USA/NJ-CDC-LC0444957/2021	EPI_ISL_8469579
LC0444736	hCoV-19/USA/NY-CDC-LC0444736/2021	EPI_ISL_8469588
LC0444638	hCoV-19/USA/PA-CDC-LC0444638/2021	EPI_ISL_8469581
LC0444844	hCoV-19/USA/NY-CDC-LC0444844/2021	EPI_ISL_8469584
LC0444654	hCoV-19/USA/FL-CDC-LC0444654/2021	EPI_ISL_8469583
LC0444932	hCoV-19/USA/NY-CDC-LC0444932/2021	EPI_ISL_8469586
LC0140242	hCoV-19/USA/NC-CDC-LC0140242/2021	EPI_ISL_3513712
LC0444940	hCoV-19/USA/MD-CDC-LC0444940/2021	EPI_ISL_8469585
LC0444686	hCoV-19/USA/MD-CDC-LC0444686/2021	EPI_ISL_8469589
LC0444765	hCoV-19/USA/WA-CDC-LC0444765/2021	EPI_ISL_8469591
LC0444822	hCoV-19/USA/NJ-CDC-LC0444822/2021	EPI_ISL_8469593
LC0140334	hCoV-19/USA/NC-CDC-LC0140334/2021	EPI_ISL_3513708
LC0444827	hCoV-19/USA/NJ-CDC-LC0444827/2021	EPI_ISL_8469594
LC0444975	hCoV-19/USA/NJ-CDC-LC0444975/2021	EPI_ISL_8469596
LC0444977	hCoV-19/USA/NJ-CDC-LC0444977/2021	EPI_ISL_8469600
LC0444676	hCoV-19/USA/WA-CDC-LC0444676/2021	EPI_ISL_8469610
LC0444823	hCoV-19/USA/NJ-CDC-LC0444823/2021	EPI_ISL_8469601
LC0444689	hCoV-19/USA/ID-CDC-LC0444689/2021	EPI_ISL_8469602
LC0443683	hCoV-19/USA/PA-CDC-LC0443683/2021	EPI_ISL_8469652
LC0444170	hCoV-19/USA/CO-CDC-LC0444170/2021	EPI_ISL_8469603
LC0444189	hCoV-19/USA/CO-CDC-LC0444189/2021	EPI_ISL_8469604
LC0443565	hCoV-19/USA/WA-CDC-LC0443565/2021	EPI_ISL_8469605
LC0444670	hCoV-19/USA/MD-CDC-LC0444670/2021	EPI_ISL_8469623
LC0443902	hCoV-19/USA/NM-CDC-LC0443902/2021	EPI_ISL_8469606
LC0444769	hCoV-19/USA/OR-CDC-LC0444769/2021	EPI_ISL_8469609
LC0444916	hCoV-19/USA/WA-CDC-LC0444916/2021	EPI_ISL_8469607
LC0140338	hCoV-19/USA/NC-CDC-LC0140338/2021	EPI_ISL_3513698
LC0444767	hCoV-19/USA/OR-CDC-LC0444767/2021	EPI_ISL_8469611
LC0444841	hCoV-19/USA/WA-CDC-LC0444841/2021	EPI_ISL_8469612
LC0444673	hCoV-19/USA/WA-CDC-LC0444673/2021	EPI_ISL_8469614
LC0444757	hCoV-19/USA/IL-CDC-LC0444757/2021	EPI_ISL_8469618
LC0444800	hCoV-19/USA/PA-CDC-LC0444800/2021	EPI_ISL_8469615
LC0140339	hCoV-19/USA/NC-CDC-LC0140339/2021	EPI_ISL_3513695
LC0444879	hCoV-19/USA/NY-CDC-LC0444879/2021	EPI_ISL_8469616
LC0444740	hCoV-19/USA/MD-CDC-LC0444740/2021	EPI_ISL_8469625
LC0444966	hCoV-19/USA/VA-CDC-LC0444966/2021	EPI_ISL_8469619
LC0444629	hCoV-19/USA/NY-CDC-LC0444629/2021	EPI_ISL_8469620
LC0444903	hCoV-19/USA/NJ-CDC-LC0444903/2021	EPI_ISL_8469621
LC0444789	hCoV-19/USA/IL-CDC-LC0444789/2021	EPI_ISL_8469622
LC0444832	hCoV-19/USA/IL-CDC-LC0444832/2021	EPI_ISL_8469624
LC0444880	hCoV-19/USA/NJ-CDC-LC0444880/2021	EPI_ISL_8469626
LC0444631	hCoV-19/USA/NJ-CDC-LC0444631/2021	EPI_ISL_8469627
LC0140646	hCoV-19/USA/NC-CDC-LC0140646/2021	EPI_ISL_3513690
LC0444838	hCoV-19/USA/PA-CDC-LC0444838/2021	EPI_ISL_8469628
LC0444896	hCoV-19/USA/MD-CDC-LC0444896/2021	EPI_ISL_8469630
LC0444633	hCoV-19/USA/PA-CDC-LC0444633/2021	EPI_ISL_8469631
LC0140598	hCoV-19/USA/NC-CDC-LC0140598/2021	EPI_ISL_3513687
LC0444737	hCoV-19/USA/NJ-CDC-LC0444737/2021	EPI_ISL_8469632
LC0444637	hCoV-19/USA/NY-CDC-LC0444637/2021	EPI_ISL_8469634
LC0443795	hCoV-19/USA/AZ-CDC-LC0443795/2021	EPI_ISL_8469639
LC0443363	hCoV-19/USA/SC-CDC-LC0443363/2021	EPI_ISL_8469636
LC0140524	hCoV-19/Puerto Rico/PR-CDC-LC0140524/2021	EPI_ISL_3513686
LC0444758	hCoV-19/USA/NJ-CDC-LC0444758/2021	EPI_ISL_8469638
LC0140409	hCoV-19/Puerto Rico/PR-CDC-LC0140409/2021	EPI_ISL_3513685
LC0443749	hCoV-19/USA/TX-CDC-LC0443749/2021	EPI_ISL_8469641
LC0444218	hCoV-19/USA/AZ-CDC-LC0444218/2021	EPI_ISL_8469642
LC0443777	hCoV-19/USA/TX-CDC-LC0443777/2021	EPI_ISL_8469647
LC0443779	hCoV-19/USA/TX-CDC-LC0443779/2021	EPI_ISL_8469643
LC0444198	hCoV-19/USA/IL-CDC-LC0444198/2021	EPI_ISL_8469661
LC0443776	hCoV-19/USA/TX-CDC-LC0443776/2021	EPI_ISL_8469645
LC0443530	hCoV-19/USA/AZ-CDC-LC0443530/2021	EPI_ISL_8469646
LC0443834	hCoV-19/USA/TX-CDC-LC0443834/2021	EPI_ISL_8469648
LC0443743	hCoV-19/USA/AR-CDC-LC0443743/2021	EPI_ISL_8469649
LC0443681	hCoV-19/USA/PA-CDC-LC0443681/2021	EPI_ISL_8469650
LC0443532	hCoV-19/USA/TX-CDC-LC0443532/2021	EPI_ISL_8469653
LC0443986	hCoV-19/USA/NJ-CDC-LC0443986/2021	EPI_ISL_8469651
LC0443574	hCoV-19/USA/AZ-CDC-LC0443574/2021	EPI_ISL_8469654
LC0443717	hCoV-19/USA/IL-CDC-LC0443717/2021	EPI_ISL_8469663
LC0443903	hCoV-19/USA/NV-CDC-LC0443903/2021	EPI_ISL_8469655
LC0444179	hCoV-19/USA/NM-CDC-LC0444179/2021	EPI_ISL_8469658
LC0444165	hCoV-19/USA/IL-CDC-LC0444165/2021	EPI_ISL_8469662
LC0140502	hCoV-19/USA/NC-CDC-LC0140502/2021	EPI_ISL_3513675
LC0443548	hCoV-19/USA/IL-CDC-LC0443548/2021	EPI_ISL_8469660
LC0443760	hCoV-19/USA/IL-CDC-LC0443760/2021	EPI_ISL_8469664
LC0443956	hCoV-19/USA/IL-CDC-LC0443956/2021	EPI_ISL_8469672
LC0443992	hCoV-19/USA/IL-CDC-LC0443992/2021	EPI_ISL_8469665
LC0443521	hCoV-19/USA/AZ-CDC-LC0443521/2021	EPI_ISL_8469688
LC0443718	hCoV-19/USA/IL-CDC-LC0443718/2021	EPI_ISL_8469668
LC0140520	hCoV-19/USA/NC-CDC-LC0140520/2021	EPI_ISL_3513674
LC0443804	hCoV-19/USA/IL-CDC-LC0443804/2021	EPI_ISL_8469669
LC0140510	hCoV-19/USA/NC-CDC-LC0140510/2021	EPI_ISL_3513671
LC0444196	hCoV-19/USA/IL-CDC-LC0444196/2021	EPI_ISL_8469670
LC0444085	hCoV-19/USA/NV-CDC-LC0444085/2021	EPI_ISL_8469696
LC0443952	hCoV-19/USA/IL-CDC-LC0443952/2021	EPI_ISL_8469671
LC0443557	hCoV-19/USA/IL-CDC-LC0443557/2021	EPI_ISL_8469673
LC0443558	hCoV-19/USA/IL-CDC-LC0443558/2021	EPI_ISL_8469674
LC0443589	hCoV-19/USA/TX-CDC-LC0443589/2021	EPI_ISL_8469701
LC0443766	hCoV-19/USA/IL-CDC-LC0443766/2021	EPI_ISL_8469675
LC0443564	hCoV-19/USA/IL-CDC-LC0443564/2021	EPI_ISL_8469682
LC0444152	hCoV-19/USA/IL-CDC-LC0444152/2021	EPI_ISL_8469677
LC0140274	hCoV-19/USA/NC-CDC-LC0140274/2021	EPI_ISL_3513667
LC0444151	hCoV-19/USA/IL-CDC-LC0444151/2021	EPI_ISL_8469678
LC0443560	hCoV-19/USA/IL-CDC-LC0443560/2021	EPI_ISL_8469686
LC0140618	hCoV-19/USA/NC-CDC-LC0140618/2021	EPI_ISL_3513666
LC0444207	hCoV-19/USA/SD-CDC-LC0444207/2021	EPI_ISL_8469690
LC0443983	hCoV-19/USA/NJ-CDC-LC0443983/2021	EPI_ISL_8469691
LC0443498	hCoV-19/USA/PA-CDC-LC0443498/2021	EPI_ISL_8469705
LC0443606	hCoV-19/USA/UT-CDC-LC0443606/2021	EPI_ISL_8469692
LC0443752	hCoV-19/USA/TX-CDC-LC0443752/2021	EPI_ISL_8469697
LC0443947	hCoV-19/USA/LA-CDC-LC0443947/2021	EPI_ISL_8469698
LC0443753	hCoV-19/USA/TX-CDC-LC0443753/2021	EPI_ISL_8469699
LC0445910	hCoV-19/USA/OR-CDC-LC0445910/2021	EPI_ISL_8469743
LC0150744	hCoV-19/USA/FL-CDC-LC0150744/2021	EPI_ISL_3511336
LC0443581	hCoV-19/USA/TX-CDC-LC0443581/2021	EPI_ISL_8469700
LC0444097	hCoV-19/USA/UT-CDC-LC0444097/2021	EPI_ISL_8469703
LC0443501	hCoV-19/USA/PA-CDC-LC0443501/2021	EPI_ISL_8469706
LC0443508	hCoV-19/USA/PA-CDC-LC0443508/2021	EPI_ISL_8469707
LC0443981	hCoV-19/USA/NJ-CDC-LC0443981/2021	EPI_ISL_8469735
LC0140418	hCoV-19/USA/NC-CDC-LC0140418/2021	EPI_ISL_3513659
LC0444002	hCoV-19/USA/PA-CDC-LC0444002/2021	EPI_ISL_8469708
LC0443870	hCoV-19/USA/MO-CDC-LC0443870/2021	EPI_ISL_8469712
LC0443980	hCoV-19/USA/NJ-CDC-LC0443980/2021	EPI_ISL_8469737
LC0140264	hCoV-19/USA/NC-CDC-LC0140264/2021	EPI_ISL_3513658
LC0443997	hCoV-19/USA/TX-CDC-LC0443997/2021	EPI_ISL_8469716
LC0443506	hCoV-19/USA/NJ-CDC-LC0443506/2021	EPI_ISL_8469720
LC0443793	hCoV-19/USA/NM-CDC-LC0443793/2021	EPI_ISL_8469721
LC0140506	hCoV-19/USA/NC-CDC-LC0140506/2021	EPI_ISL_3513657
LC0443809	hCoV-19/USA/IL-CDC-LC0443809/2021	EPI_ISL_8469722
LC0446060	hCoV-19/USA/IL-CDC-LC0446060/2021	EPI_ISL_8469733
LC0445877	hCoV-19/USA/MT-CDC-LC0445877/2021	EPI_ISL_8469734
LC0444001	hCoV-19/USA/PA-CDC-LC0444001/2021	EPI_ISL_8469747
LC0443928	hCoV-19/USA/TX-CDC-LC0443928/2021	EPI_ISL_8469736
LC0445879	hCoV-19/USA/MT-CDC-LC0445879/2021	EPI_ISL_8469739
LC0443948	hCoV-19/USA/TX-CDC-LC0443948/2021	EPI_ISL_8469740
LC0140368	hCoV-19/USA/FL-CDC-LC0140368/2021	EPI_ISL_3513653
LC0444223	hCoV-19/USA/IL-CDC-LC0444223/2021	EPI_ISL_8469741
LC0445911	hCoV-19/USA/OR-CDC-LC0445911/2021	EPI_ISL_8469742
LC0443520	hCoV-19/USA/AZ-CDC-LC0443520/2021	EPI_ISL_8469744
LC0443949	hCoV-19/USA/IL-CDC-LC0443949/2021	EPI_ISL_8469745
LC0443625	hCoV-19/USA/AL-CDC-LC0443625/2021	EPI_ISL_8469761
LC0140216	hCoV-19/USA/MD-CDC-LC0140216/2021	EPI_ISL_3513649
LC0443505	hCoV-19/USA/NJ-CDC-LC0443505/2021	EPI_ISL_8469748
LC0140635	hCoV-19/USA/VA-CDC-LC0140635/2021	EPI_ISL_3513648
LC0443618	hCoV-19/USA/AZ-CDC-LC0443618/2021	EPI_ISL_8469753
LC0979248	hCoV-19/USA/NJ-CDC-LC0979248/2023	EPI_ISL_16655354
LC0443628	hCoV-19/USA/AZ-CDC-LC0443628/2021	EPI_ISL_8469754
LC1040653	hCoV-19/USA/IL-CDC-LC1040653/2023	EPI_ISL_17653059
LC0443617	hCoV-19/USA/AZ-CDC-LC0443617/2021	EPI_ISL_8469755
LC0444056	hCoV-19/USA/AZ-CDC-LC0444056/2021	EPI_ISL_8469757
LC0443672	hCoV-19/USA/AZ-CDC-LC0443672/2021	EPI_ISL_8469767
LC0444055	hCoV-19/USA/AZ-CDC-LC0444055/2021	EPI_ISL_8469759
LC0443792	hCoV-19/USA/AZ-CDC-LC0443792/2021	EPI_ISL_8469762
LC0140601	hCoV-19/USA/VA-CDC-LC0140601/2021	EPI_ISL_3513647
LC0444191	hCoV-19/USA/AZ-CDC-LC0444191/2021	EPI_ISL_8469766
LC0443533	hCoV-19/USA/IL-CDC-LC0443533/2021	EPI_ISL_8469768
LC0140342	hCoV-19/USA/MD-CDC-LC0140342/2021	EPI_ISL_3513646
LC0443862	hCoV-19/USA/NV-CDC-LC0443862/2021	EPI_ISL_8469774
LC0443963	hCoV-19/USA/IL-CDC-LC0443963/2021	EPI_ISL_8469779
LC0140325	hCoV-19/USA/VA-CDC-LC0140325/2021	EPI_ISL_3513644
LC0444128	hCoV-19/USA/NV-CDC-LC0444128/2021	EPI_ISL_8469784
LC0443861	hCoV-19/USA/NV-CDC-LC0443861/2021	EPI_ISL_8469787
LC0443866	hCoV-19/USA/NV-CDC-LC0443866/2021	EPI_ISL_8469796
LC0443504	hCoV-19/USA/NJ-CDC-LC0443504/2021	EPI_ISL_8469797
LC0443855	hCoV-19/USA/AZ-CDC-LC0443855/2021	EPI_ISL_8469800
LC0443619	hCoV-19/USA/AZ-CDC-LC0443619/2021	EPI_ISL_8469801
LC0443575	hCoV-19/USA/AZ-CDC-LC0443575/2021	EPI_ISL_8469802
LC0443555	hCoV-19/USA/IL-CDC-LC0443555/2021	EPI_ISL_8469803
LC0443953	hCoV-19/USA/IL-CDC-LC0443953/2021	EPI_ISL_8469804
LC0443716	hCoV-19/USA/IL-CDC-LC0443716/2021	EPI_ISL_8469805
LC0140614	hCoV-19/USA/VA-CDC-LC0140614/2021	EPI_ISL_3513640
LC0444098	hCoV-19/USA/WI-CDC-LC0444098/2021	EPI_ISL_8469806
LC0443586	hCoV-19/USA/WI-CDC-LC0443586/2021	EPI_ISL_8469807
LC0444005	hCoV-19/USA/IL-CDC-LC0444005/2021	EPI_ISL_8469810
LC0443584	hCoV-19/USA/IL-CDC-LC0443584/2021	EPI_ISL_8469821
LC0443666	hCoV-19/USA/IL-CDC-LC0443666/2021	EPI_ISL_8469811
LC0443801	hCoV-19/USA/IL-CDC-LC0443801/2021	EPI_ISL_8469813
LC0443719	hCoV-19/USA/IL-CDC-LC0443719/2021	EPI_ISL_8469812
LC0443721	hCoV-19/USA/IL-CDC-LC0443721/2021	EPI_ISL_8469815
LC0443561	hCoV-19/USA/IL-CDC-LC0443561/2021	EPI_ISL_8469816
LC0443767	hCoV-19/USA/IN-CDC-LC0443767/2021	EPI_ISL_8469817
LC0140279	hCoV-19/USA/VA-CDC-LC0140279/2021	EPI_ISL_3513634
LC0444205	hCoV-19/USA/IN-CDC-LC0444205/2021	EPI_ISL_8469818
LC0443707	hCoV-19/USA/NV-CDC-LC0443707/2021	EPI_ISL_8469822
LC0443547	hCoV-19/USA/IN-CDC-LC0443547/2021	EPI_ISL_8469819
LC0444012	hCoV-19/USA/IL-CDC-LC0444012/2021	EPI_ISL_8469823
LC0443803	hCoV-19/USA/IL-CDC-LC0443803/2021	EPI_ISL_8469824
LC0444057	hCoV-19/USA/AZ-CDC-LC0444057/2021	EPI_ISL_8469825
LC0443922	hCoV-19/USA/TX-CDC-LC0443922/2021	EPI_ISL_8469849
LC0443968	hCoV-19/USA/MO-CDC-LC0443968/2021	EPI_ISL_8469855
LC0444197	hCoV-19/USA/IL-CDC-LC0444197/2021	EPI_ISL_8469826
LC0444054	hCoV-19/USA/AZ-CDC-LC0444054/2021	EPI_ISL_8469830
LC0443550	hCoV-19/USA/IL-CDC-LC0443550/2021	EPI_ISL_8469827
LC0444199	hCoV-19/USA/IL-CDC-LC0444199/2021	EPI_ISL_8469828
LC0444195	hCoV-19/USA/WI-CDC-LC0444195/2021	EPI_ISL_8469834
LC0444214	hCoV-19/USA/MO-CDC-LC0444214/2021	EPI_ISL_8469853
LC0140273	hCoV-19/USA/VA-CDC-LC0140273/2021	EPI_ISL_3513632
LC0443665	hCoV-19/USA/IL-CDC-LC0443665/2021	EPI_ISL_8469829
LC0443813	hCoV-19/USA/IL-CDC-LC0443813/2021	EPI_ISL_8469832
LC0444203	hCoV-19/USA/IL-CDC-LC0444203/2021	EPI_ISL_8469833
LC0443554	hCoV-19/USA/IL-CDC-LC0443554/2021	EPI_ISL_8469835
LC0443552	hCoV-19/USA/IL-CDC-LC0443552/2021	EPI_ISL_8469836
LC0443543	hCoV-19/USA/IL-CDC-LC0443543/2021	EPI_ISL_8469837
LC0443962	hCoV-19/USA/IL-CDC-LC0443962/2021	EPI_ISL_8469838
LC0443563	hCoV-19/USA/IL-CDC-LC0443563/2021	EPI_ISL_8469840
LC0443918	hCoV-19/USA/TX-CDC-LC0443918/2021	EPI_ISL_8469841
LC0444213	hCoV-19/USA/IL-CDC-LC0444213/2021	EPI_ISL_8469842
LC0445161	hCoV-19/USA/MN-CDC-LC0445161/2021	EPI_ISL_8469861
LC0444525	hCoV-19/USA/CA-CDC-LC0444525/2021	EPI_ISL_8469877
LC0444175	hCoV-19/USA/AZ-CDC-LC0444175/2021	EPI_ISL_8469844
LC0443797	hCoV-19/USA/NM-CDC-LC0443797/2021	EPI_ISL_8469845
LC0444119	hCoV-19/USA/NV-CDC-LC0444119/2021	EPI_ISL_8469859
LC0444221	hCoV-19/USA/NM-CDC-LC0444221/2021	EPI_ISL_8469846
LC0443919	hCoV-19/USA/TX-CDC-LC0443919/2021	EPI_ISL_8469848
LC0444600	hCoV-19/USA/CA-CDC-LC0444600/2021	EPI_ISL_8469864
LC0443915	hCoV-19/USA/TX-CDC-LC0443915/2021	EPI_ISL_8469847
LC0443709	hCoV-19/USA/TX-CDC-LC0443709/2021	EPI_ISL_8469850
LC0443917	hCoV-19/USA/TX-CDC-LC0443917/2021	EPI_ISL_8469852
LC0140344	hCoV-19/USA/VA-CDC-LC0140344/2021	EPI_ISL_3513629
LC0444210	hCoV-19/USA/MO-CDC-LC0444210/2021	EPI_ISL_8469854
LC0444208	hCoV-19/USA/CO-CDC-LC0444208/2021	EPI_ISL_8469856
LC0443664	hCoV-19/USA/IL-CDC-LC0443664/2021	EPI_ISL_8469857
LC0444603	hCoV-19/USA/CA-CDC-LC0444603/2021	EPI_ISL_8469863
LC0444572	hCoV-19/USA/CA-CDC-LC0444572/2021	EPI_ISL_8469865
LC0140493	hCoV-19/USA/SC-CDC-LC0140493/2021	EPI_ISL_3513626
LC0444543	hCoV-19/USA/CA-CDC-LC0444543/2021	EPI_ISL_8469866
LC0444545	hCoV-19/USA/CA-CDC-LC0444545/2021	EPI_ISL_8469868
LC0140326	hCoV-19/USA/NC-CDC-LC0140326/2021	EPI_ISL_3513625
LC0444544	hCoV-19/USA/CA-CDC-LC0444544/2021	EPI_ISL_8469867
LC0444864	hCoV-19/USA/NJ-CDC-LC0444864/2021	EPI_ISL_8469869
LC0445458	hCoV-19/USA/WA-CDC-LC0445458/2021	EPI_ISL_8469873
LC0445097	hCoV-19/USA/CO-CDC-LC0445097/2021	EPI_ISL_8469896
LC0445631	hCoV-19/USA/FL-CDC-LC0445631/2021	EPI_ISL_8469903
LC0445441	hCoV-19/USA/OR-CDC-LC0445441/2021	EPI_ISL_8469934
LC0444517	hCoV-19/USA/CA-CDC-LC0444517/2021	EPI_ISL_8469874
LC0444948	hCoV-19/USA/NY-CDC-LC0444948/2021	EPI_ISL_8469879
LC0140456	hCoV-19/USA/GA-CDC-LC0140456/2021	EPI_ISL_3513623
LC0444944	hCoV-19/USA/NY-CDC-LC0444944/2021	EPI_ISL_8469880
LC0140564	hCoV-19/USA/GA-CDC-LC0140564/2021	EPI_ISL_3513622
LC0444929	hCoV-19/USA/NY-CDC-LC0444929/2021	EPI_ISL_8469881
LC0444927	hCoV-19/USA/NY-CDC-LC0444927/2021	EPI_ISL_8469882
LC0444723	hCoV-19/USA/CA-CDC-LC0444723/2021	EPI_ISL_8469884
LC0444553	hCoV-19/USA/CA-CDC-LC0444553/2021	EPI_ISL_8469893
LC0444720	hCoV-19/USA/CA-CDC-LC0444720/2021	EPI_ISL_8469886
LC0140561	hCoV-19/USA/GA-CDC-LC0140561/2021	EPI_ISL_3513621
LC0445231	hCoV-19/USA/WA-CDC-LC0445231/2021	EPI_ISL_8469889
LC0445517	hCoV-19/USA/OR-CDC-LC0445517/2021	EPI_ISL_8469892
LC0444529	hCoV-19/USA/LA-CDC-LC0444529/2021	EPI_ISL_8469891
LC0445022	hCoV-19/USA/CO-CDC-LC0445022/2021	EPI_ISL_8469895
LC0444579	hCoV-19/USA/CA-CDC-LC0444579/2021	EPI_ISL_8469916
LC0140642	hCoV-19/USA/GA-CDC-LC0140642/2021	EPI_ISL_3513620
LC0444990	hCoV-19/USA/NJ-CDC-LC0444990/2021	EPI_ISL_8469901
LC0140578	hCoV-19/USA/NC-CDC-LC0140578/2021	EPI_ISL_3513619
LC0444989	hCoV-19/USA/NJ-CDC-LC0444989/2021	EPI_ISL_8469902
LC0444988	hCoV-19/USA/NJ-CDC-LC0444988/2021	EPI_ISL_8469904
LC0444861	hCoV-19/USA/NJ-CDC-LC0444861/2021	EPI_ISL_8469906
LC0444985	hCoV-19/USA/NJ-CDC-LC0444985/2021	EPI_ISL_8469909
LC0444583	hCoV-19/USA/CA-CDC-LC0444583/2021	EPI_ISL_8469911
LC0445518	hCoV-19/USA/OR-CDC-LC0445518/2021	EPI_ISL_8469926
LC0444582	hCoV-19/USA/CA-CDC-LC0444582/2021	EPI_ISL_8469910
LC0444590	hCoV-19/USA/CA-CDC-LC0444590/2021	EPI_ISL_8469912
LC0444581	hCoV-19/USA/CA-CDC-LC0444581/2021	EPI_ISL_8469914
LC0444540	hCoV-19/USA/PA-CDC-LC0444540/2021	EPI_ISL_8469915
LC0444593	hCoV-19/USA/CA-CDC-LC0444593/2021	EPI_ISL_8469917
LC0444558	hCoV-19/USA/CA-CDC-LC0444558/2021	EPI_ISL_8469918
LC0140430	hCoV-19/USA/NC-CDC-LC0140430/2021	EPI_ISL_3513618
LC0444552	hCoV-19/USA/CA-CDC-LC0444552/2021	EPI_ISL_8469919
LC0140579	hCoV-19/USA/NC-CDC-LC0140579/2021	EPI_ISL_3513617
LC0445098	hCoV-19/USA/CO-CDC-LC0445098/2021	EPI_ISL_8469924
LC0444725	hCoV-19/USA/CA-CDC-LC0444725/2021	EPI_ISL_8469956
LC0445045	hCoV-19/USA/AR-CDC-LC0445045/2021	EPI_ISL_8469980
LC0445503	hCoV-19/USA/WA-CDC-LC0445503/2021	EPI_ISL_8469925
LC0445524	hCoV-19/USA/OR-CDC-LC0445524/2021	EPI_ISL_8469930
LC0445384	hCoV-19/USA/OR-CDC-LC0445384/2021	EPI_ISL_8469929
LC0445047	hCoV-19/USA/TX-CDC-LC0445047/2021	EPI_ISL_8469949
LC0445157	hCoV-19/USA/CO-CDC-LC0445157/2021	EPI_ISL_8469971
LC0445191	hCoV-19/USA/OR-CDC-LC0445191/2021	EPI_ISL_8469937
LC0445199	hCoV-19/USA/OR-CDC-LC0445199/2021	EPI_ISL_8469939
LC0445196	hCoV-19/USA/OR-CDC-LC0445196/2021	EPI_ISL_8469941
LC0445080	hCoV-19/USA/IL-CDC-LC0445080/2021	EPI_ISL_8469943
LC0445023	hCoV-19/USA/WI-CDC-LC0445023/2021	EPI_ISL_8469944
LC0445481	hCoV-19/USA/ID-CDC-LC0445481/2021	EPI_ISL_8469982
LC0445151	hCoV-19/USA/AZ-CDC-LC0445151/2021	EPI_ISL_8469986
LC0445178	hCoV-19/USA/IL-CDC-LC0445178/2021	EPI_ISL_8469945
LC0445100	hCoV-19/USA/MN-CDC-LC0445100/2021	EPI_ISL_8469988
LC0445134	hCoV-19/USA/IL-CDC-LC0445134/2021	EPI_ISL_8469948
LC0444537	hCoV-19/USA/CA-CDC-LC0444537/2021	EPI_ISL_8469952
LC0445133	hCoV-19/USA/IL-CDC-LC0445133/2021	EPI_ISL_8469955
LC0444569	hCoV-19/USA/MD-CDC-LC0444569/2021	EPI_ISL_8469966
LC0445158	hCoV-19/USA/CO-CDC-LC0445158/2021	EPI_ISL_8469973
LC0444908	hCoV-19/USA/WA-CDC-LC0444908/2021	EPI_ISL_8469998
LC0445156	hCoV-19/USA/CO-CDC-LC0445156/2021	EPI_ISL_8469974
LC0444857	hCoV-19/USA/OR-CDC-LC0444857/2021	EPI_ISL_8470001
LC0445093	hCoV-19/USA/NV-CDC-LC0445093/2021	EPI_ISL_8469981
LC0445096	hCoV-19/USA/CO-CDC-LC0445096/2021	EPI_ISL_8469990
LC0445102	hCoV-19/USA/CO-CDC-LC0445102/2021	EPI_ISL_8469993
LC0444853	hCoV-19/USA/WA-CDC-LC0444853/2021	EPI_ISL_8469991
LC0140680	hCoV-19/USA/PA-CDC-LC0140680/2021	EPI_ISL_3513610
LC0444909	hCoV-19/USA/WA-CDC-LC0444909/2021	EPI_ISL_8469995
LC0447000	hCoV-19/USA/CO-CDC-LC0447000/2021	EPI_ISL_8470013
LC0444915	hCoV-19/USA/WA-CDC-LC0444915/2021	EPI_ISL_8469996
LC0444852	hCoV-19/USA/WA-CDC-LC0444852/2021	EPI_ISL_8469997
LC0445318	hCoV-19/USA/OR-CDC-LC0445318/2021	EPI_ISL_8470000
LC0444902	hCoV-19/USA/WA-CDC-LC0444902/2021	EPI_ISL_8470002
LC0444964	hCoV-19/USA/OR-CDC-LC0444964/2021	EPI_ISL_8470007
LC0444775	hCoV-19/USA/WA-CDC-LC0444775/2021	EPI_ISL_8470003
LC0444860	hCoV-19/USA/WA-CDC-LC0444860/2021	EPI_ISL_8470006
LC0446841	hCoV-19/USA/WA-CDC-LC0446841/2021	EPI_ISL_8470030
LC0444918	hCoV-19/USA/WA-CDC-LC0444918/2021	EPI_ISL_8470005
LC0444854	hCoV-19/USA/WA-CDC-LC0444854/2021	EPI_ISL_8470011
LC0446990	hCoV-19/USA/NY-CDC-LC0446990/2021	EPI_ISL_8470015
LC0446992	hCoV-19/USA/CA-CDC-LC0446992/2021	EPI_ISL_8470014
LC0446988	hCoV-19/USA/VA-CDC-LC0446988/2021	EPI_ISL_8470016
LC0140324	hCoV-19/USA/SC-CDC-LC0140324/2021	EPI_ISL_3513605
LC0447084	hCoV-19/USA/CA-CDC-LC0447084/2021	EPI_ISL_8470017
LC0446989	hCoV-19/USA/FL-CDC-LC0446989/2021	EPI_ISL_8470018
LC0446827	hCoV-19/USA/WA-CDC-LC0446827/2021	EPI_ISL_8470032
LC0140413	hCoV-19/USA/VA-CDC-LC0140413/2021	EPI_ISL_3513603
LC0446824	hCoV-19/USA/WA-CDC-LC0446824/2021	EPI_ISL_8470019
LC0446729	hCoV-19/USA/ID-CDC-LC0446729/2021	EPI_ISL_8470029
LC0446842	hCoV-19/USA/WA-CDC-LC0446842/2021	EPI_ISL_8470020
LC0446840	hCoV-19/USA/WA-CDC-LC0446840/2021	EPI_ISL_8470021
LC0446831	hCoV-19/USA/WA-CDC-LC0446831/2021	EPI_ISL_8470022
LC0446826	hCoV-19/USA/WA-CDC-LC0446826/2021	EPI_ISL_8470023
LC0446996	hCoV-19/USA/CA-CDC-LC0446996/2021	EPI_ISL_8470024
LC0446734	hCoV-19/USA/ID-CDC-LC0446734/2021	EPI_ISL_8470033
LC0446835	hCoV-19/USA/WA-CDC-LC0446835/2021	EPI_ISL_8470025
LC0446997	hCoV-19/USA/CA-CDC-LC0446997/2021	EPI_ISL_8470027
LC0446836	hCoV-19/USA/WA-CDC-LC0446836/2021	EPI_ISL_8470026
LC0446728	hCoV-19/USA/ID-CDC-LC0446728/2021	EPI_ISL_8470028
LC0446839	hCoV-19/USA/WA-CDC-LC0446839/2021	EPI_ISL_8470031
LC0446727	hCoV-19/USA/CA-CDC-LC0446727/2021	EPI_ISL_8470034
LC0446832	hCoV-19/USA/WA-CDC-LC0446832/2021	EPI_ISL_8470035
LC0444862	hCoV-19/USA/NJ-CDC-LC0444862/2021	EPI_ISL_8470036
LC0444865	hCoV-19/USA/NJ-CDC-LC0444865/2021	EPI_ISL_8470040
LC0445622	hCoV-19/USA/PA-CDC-LC0445622/2021	EPI_ISL_8470038
LC0444742	hCoV-19/USA/NJ-CDC-LC0444742/2021	EPI_ISL_8470043
LC0444876	hCoV-19/USA/NJ-CDC-LC0444876/2021	EPI_ISL_8470045
LC0444745	hCoV-19/USA/NJ-CDC-LC0444745/2021	EPI_ISL_8470046
LC0445405	hCoV-19/USA/PA-CDC-LC0445405/2021	EPI_ISL_8470047
LC0444749	hCoV-19/USA/NJ-CDC-LC0444749/2021	EPI_ISL_8470048
LC0444863	hCoV-19/USA/NJ-CDC-LC0444863/2021	EPI_ISL_8470049
LC0443598	hCoV-19/USA/IL-CDC-LC0443598/2021	EPI_ISL_8470050
LC0443599	hCoV-19/USA/IL-CDC-LC0443599/2021	EPI_ISL_8470052
LC0444226	hCoV-19/USA/IL-CDC-LC0444226/2021	EPI_ISL_8470051
LC0443691	hCoV-19/USA/IL-CDC-LC0443691/2021	EPI_ISL_8470054
LC0444225	hCoV-19/USA/IL-CDC-LC0444225/2021	EPI_ISL_8470055
LC0444035	hCoV-19/USA/WA-CDC-LC0444035/2021	EPI_ISL_8470056
LC0443594	hCoV-19/USA/IL-CDC-LC0443594/2021	EPI_ISL_8470057
LC0443826	hCoV-19/USA/IL-CDC-LC0443826/2021	EPI_ISL_8470059
LC0444047	hCoV-19/USA/WA-CDC-LC0444047/2021	EPI_ISL_8470061
LC0444065	hCoV-19/USA/IL-CDC-LC0444065/2021	EPI_ISL_8470072
LC0443945	hCoV-19/USA/TX-CDC-LC0443945/2021	EPI_ISL_8470063
LC0443745	hCoV-19/USA/TX-CDC-LC0443745/2021	EPI_ISL_8470064
LC0443828	hCoV-19/USA/TX-CDC-LC0443828/2021	EPI_ISL_8470065
LC0444061	hCoV-19/USA/IL-CDC-LC0444061/2021	EPI_ISL_8470075
LC0443829	hCoV-19/USA/TX-CDC-LC0443829/2021	EPI_ISL_8470066
LC0444048	hCoV-19/USA/OR-CDC-LC0444048/2021	EPI_ISL_8470067
LC0444014	hCoV-19/USA/WA-CDC-LC0444014/2021	EPI_ISL_8470068
LC0443692	hCoV-19/USA/IL-CDC-LC0443692/2021	EPI_ISL_8470074
LC0444046	hCoV-19/USA/WA-CDC-LC0444046/2021	EPI_ISL_8470077
LC0444034	hCoV-19/USA/WA-CDC-LC0444034/2021	EPI_ISL_8470083
LC0444036	hCoV-19/USA/WA-CDC-LC0444036/2021	EPI_ISL_8470076
LC0443823	hCoV-19/USA/IL-CDC-LC0443823/2021	EPI_ISL_8470079
LC0444058	hCoV-19/USA/IN-CDC-LC0444058/2021	EPI_ISL_8470081
LC0444222	hCoV-19/USA/IN-CDC-LC0444222/2021	EPI_ISL_8470082
LC0444037	hCoV-19/USA/OR-CDC-LC0444037/2021	EPI_ISL_8470087
LC0443744	hCoV-19/USA/TX-CDC-LC0443744/2021	EPI_ISL_8470084
LC0443878	hCoV-19/USA/NM-CDC-LC0443878/2021	EPI_ISL_8470102
LC0444032	hCoV-19/USA/WA-CDC-LC0444032/2021	EPI_ISL_8470085
LC0444026	hCoV-19/USA/OR-CDC-LC0444026/2021	EPI_ISL_8470086
LC0443726	hCoV-19/USA/AZ-CDC-LC0443726/2021	EPI_ISL_8470088
LC0443842	hCoV-19/USA/TX-CDC-LC0443842/2021	EPI_ISL_8470089
LC0443970	hCoV-19/USA/IL-CDC-LC0443970/2021	EPI_ISL_8470092
LC0446061	hCoV-19/USA/IL-CDC-LC0446061/2021	EPI_ISL_8470096
LC0443883	hCoV-19/USA/NM-CDC-LC0443883/2021	EPI_ISL_8470105
LC0443646	hCoV-19/USA/TX-CDC-LC0443646/2021	EPI_ISL_8470097
LC0443909	hCoV-19/USA/TX-CDC-LC0443909/2021	EPI_ISL_8470098
LC0443649	hCoV-19/USA/TX-CDC-LC0443649/2021	EPI_ISL_8470122
LC0443820	hCoV-19/USA/WI-CDC-LC0443820/2021	EPI_ISL_8470099
LC0444062	hCoV-19/USA/IL-CDC-LC0444062/2021	EPI_ISL_8470100
LC0446068	hCoV-19/USA/IL-CDC-LC0446068/2021	EPI_ISL_8470101
LC0443882	hCoV-19/USA/AZ-CDC-LC0443882/2021	EPI_ISL_8470104
LC0443877	hCoV-19/USA/NM-CDC-LC0443877/2021	EPI_ISL_8470106
LC0140505	hCoV-19/USA/VA-CDC-LC0140505/2021	EPI_ISL_3513572
LC0444059	hCoV-19/USA/IL-CDC-LC0444059/2021	EPI_ISL_8470109
LC0443943	hCoV-19/USA/TX-CDC-LC0443943/2021	EPI_ISL_8470114
LC0443849	hCoV-19/USA/CO-CDC-LC0443849/2021	EPI_ISL_8470110
LC0443652	hCoV-19/USA/TX-CDC-LC0443652/2021	EPI_ISL_8470111
LC0140352	hCoV-19/USA/DC-CDC-LC0140352/2021	EPI_ISL_3513567
LC0443941	hCoV-19/USA/TX-CDC-LC0443941/2021	EPI_ISL_8470113
LC0443831	hCoV-19/USA/TX-CDC-LC0443831/2021	EPI_ISL_8470115
LC0443911	hCoV-19/USA/TX-CDC-LC0443911/2021	EPI_ISL_8470116
LC0446091	hCoV-19/USA/IL-CDC-LC0446091/2021	EPI_ISL_8470117
LC0446069	hCoV-19/USA/IL-CDC-LC0446069/2021	EPI_ISL_8470118
LC0443939	hCoV-19/USA/TX-CDC-LC0443939/2021	EPI_ISL_8470120
LC0443768	hCoV-19/USA/TX-CDC-LC0443768/2021	EPI_ISL_8470119
LC0443785	hCoV-19/USA/WI-CDC-LC0443785/2021	EPI_ISL_8470121
LC0445608	hCoV-19/USA/PA-CDC-LC0445608/2021	EPI_ISL_8470140
LC0140239	hCoV-19/USA/NC-CDC-LC0140239/2021	EPI_ISL_3513557
LC0443912	hCoV-19/USA/TX-CDC-LC0443912/2021	EPI_ISL_8470124
LC0445288	hCoV-19/USA/PA-CDC-LC0445288/2021	EPI_ISL_8470134
LC0443650	hCoV-19/USA/TX-CDC-LC0443650/2021	EPI_ISL_8470126
LC0443648	hCoV-19/USA/TX-CDC-LC0443648/2021	EPI_ISL_8470128
LC0443654	hCoV-19/USA/TX-CDC-LC0443654/2021	EPI_ISL_8470130
LC0443659	hCoV-19/USA/TX-CDC-LC0443659/2021	EPI_ISL_8470131
LC0443658	hCoV-19/USA/TX-CDC-LC0443658/2021	EPI_ISL_8470132
LC0445471	hCoV-19/USA/PA-CDC-LC0445471/2021	EPI_ISL_8470143
LC0445137	hCoV-19/USA/IL-CDC-LC0445137/2021	EPI_ISL_8470133
LC0445375	hCoV-19/USA/PA-CDC-LC0445375/2021	EPI_ISL_8470135
LC0445741	hCoV-19/USA/PA-CDC-LC0445741/2021	EPI_ISL_8470137
LC0445292	hCoV-19/USA/PA-CDC-LC0445292/2021	EPI_ISL_8470138
LC0445472	hCoV-19/USA/PA-CDC-LC0445472/2021	EPI_ISL_8470141
LC0445606	hCoV-19/USA/DE-CDC-LC0445606/2021	EPI_ISL_8470146
LC0445367	hCoV-19/USA/PA-CDC-LC0445367/2021	EPI_ISL_8470148
LC0445585	hCoV-19/USA/OR-CDC-LC0445585/2021	EPI_ISL_8470149
LC0444053	hCoV-19/USA/ID-CDC-LC0444053/2021	EPI_ISL_8470171
LC0445320	hCoV-19/USA/OR-CDC-LC0445320/2021	EPI_ISL_8470150
LC0445376	hCoV-19/USA/PA-CDC-LC0445376/2021	EPI_ISL_8470152
LC0445356	hCoV-19/USA/PA-CDC-LC0445356/2021	EPI_ISL_8470155
LC0445417	hCoV-19/USA/PA-CDC-LC0445417/2021	EPI_ISL_8470157
LC0445357	hCoV-19/USA/PA-CDC-LC0445357/2021	EPI_ISL_8470169
LC0445402	hCoV-19/USA/PA-CDC-LC0445402/2021	EPI_ISL_8470173
LC0445403	hCoV-19/USA/PA-CDC-LC0445403/2021	EPI_ISL_8470177
LC0445370	hCoV-19/USA/PA-CDC-LC0445370/2021	EPI_ISL_8470179
LC0445592	hCoV-19/USA/PA-CDC-LC0445592/2021	EPI_ISL_8470181
LC0445724	hCoV-19/USA/FL-CDC-LC0445724/2021	EPI_ISL_8470233
LC0445593	hCoV-19/USA/PA-CDC-LC0445593/2021	EPI_ISL_8470184
LC0445326	hCoV-19/USA/WA-CDC-LC0445326/2021	EPI_ISL_8470200
LC0446085	hCoV-19/USA/IL-CDC-LC0446085/2021	EPI_ISL_8470204
LC0446088	hCoV-19/USA/IL-CDC-LC0446088/2021	EPI_ISL_8470206
LC0445903	hCoV-19/USA/AK-CDC-LC0445903/2021	EPI_ISL_8470208
LC0445904	hCoV-19/USA/AK-CDC-LC0445904/2021	EPI_ISL_8470210
LC0445902	hCoV-19/USA/AK-CDC-LC0445902/2021	EPI_ISL_8470212
LC0445876	hCoV-19/USA/CO-CDC-LC0445876/2021	EPI_ISL_8470214
LC0445850	hCoV-19/USA/OR-CDC-LC0445850/2021	EPI_ISL_8470218
LC0140287	hCoV-19/USA/SC-CDC-LC0140287/2021	EPI_ISL_3513527
LC0445726	hCoV-19/USA/IL-CDC-LC0445726/2021	EPI_ISL_8470223
LC0445732	hCoV-19/USA/WI-CDC-LC0445732/2021	EPI_ISL_8470225
LC0446109	hCoV-19/USA/ID-CDC-LC0446109/2021	EPI_ISL_8470234
LC0445256	hCoV-19/USA/OR-CDC-LC0445256/2021	EPI_ISL_8470250
LC0140541	hCoV-19/USA/NC-CDC-LC0140541/2021	EPI_ISL_3513525
LC0445614	hCoV-19/USA/CT-CDC-LC0445614/2021	EPI_ISL_8470235
LC0445899	hCoV-19/USA/OR-CDC-LC0445899/2021	EPI_ISL_8470236
LC0140486	hCoV-19/USA/NC-CDC-LC0140486/2021	EPI_ISL_3513524
LC0445759	hCoV-19/USA/DE-CDC-LC0445759/2021	EPI_ISL_8470237
LC0446083	hCoV-19/USA/WI-CDC-LC0446083/2021	EPI_ISL_8470238
LC0445609	hCoV-19/USA/PA-CDC-LC0445609/2021	EPI_ISL_8470265
LC0446087	hCoV-19/USA/IL-CDC-LC0446087/2021	EPI_ISL_8470241
LC0445253	hCoV-19/USA/ID-CDC-LC0445253/2021	EPI_ISL_8470242
LC0445271	hCoV-19/USA/OR-CDC-LC0445271/2021	EPI_ISL_8470248
LC0445247	hCoV-19/USA/WA-CDC-LC0445247/2021	EPI_ISL_8470244
LC0445246	hCoV-19/USA/WA-CDC-LC0445246/2021	EPI_ISL_8470252
LC0445245	hCoV-19/USA/WA-CDC-LC0445245/2021	EPI_ISL_8470245
LC0445250	hCoV-19/USA/OR-CDC-LC0445250/2021	EPI_ISL_8470246
LC0445365	hCoV-19/USA/PA-CDC-LC0445365/2021	EPI_ISL_8470266
LC0445278	hCoV-19/USA/OR-CDC-LC0445278/2021	EPI_ISL_8470247
LC0446067	hCoV-19/USA/IL-CDC-LC0446067/2021	EPI_ISL_8470253
LC0445646	hCoV-19/USA/OR-CDC-LC0445646/2021	EPI_ISL_8470251
LC0445261	hCoV-19/USA/ID-CDC-LC0445261/2021	EPI_ISL_8470259
LC0446084	hCoV-19/USA/WI-CDC-LC0446084/2021	EPI_ISL_8470263
LC0445030	hCoV-19/USA/IL-CDC-LC0445030/2021	EPI_ISL_8470290
LC0445263	hCoV-19/USA/ID-CDC-LC0445263/2021	EPI_ISL_8470260
LC0445391	hCoV-19/USA/WA-CDC-LC0445391/2021	EPI_ISL_8470269
LC0446089	hCoV-19/USA/IL-CDC-LC0446089/2021	EPI_ISL_8470262
LC0140483	hCoV-19/USA/NC-CDC-LC0140483/2021	EPI_ISL_3513507
LC0446092	hCoV-19/USA/IL-CDC-LC0446092/2021	EPI_ISL_8470264
LC0445454	hCoV-19/USA/WA-CDC-LC0445454/2021	EPI_ISL_8470268
LC0445345	hCoV-19/USA/WA-CDC-LC0445345/2021	EPI_ISL_8470270
LC0445452	hCoV-19/USA/WA-CDC-LC0445452/2021	EPI_ISL_8470271
LC0445144	hCoV-19/USA/WI-CDC-LC0445144/2021	EPI_ISL_8470291
LC0140484	hCoV-19/USA/NC-CDC-LC0140484/2021	EPI_ISL_3513501
LC0445350	hCoV-19/USA/WA-CDC-LC0445350/2021	EPI_ISL_8470272
LC0140306	hCoV-19/USA/NC-CDC-LC0140306/2021	EPI_ISL_3513500
LC0445422	hCoV-19/USA/WA-CDC-LC0445422/2021	EPI_ISL_8470275
LC0445459	hCoV-19/USA/WA-CDC-LC0445459/2021	EPI_ISL_8470288
LC0445309	hCoV-19/USA/PA-CDC-LC0445309/2021	EPI_ISL_8470278
LC0445324	hCoV-19/USA/WA-CDC-LC0445324/2021	EPI_ISL_8470279
LC0140215	hCoV-19/USA/NC-CDC-LC0140215/2021	EPI_ISL_3513496
LC0445586	hCoV-19/USA/OR-CDC-LC0445586/2021	EPI_ISL_8470280
LC0140572	hCoV-19/USA/NC-CDC-LC0140572/2021	EPI_ISL_3513495
LC0445325	hCoV-19/USA/WA-CDC-LC0445325/2021	EPI_ISL_8470283
LC0140496	hCoV-19/USA/NC-CDC-LC0140496/2021	EPI_ISL_3513493
LC0445380	hCoV-19/USA/WA-CDC-LC0445380/2021	EPI_ISL_8470284
LC0445140	hCoV-19/USA/IL-CDC-LC0445140/2021	EPI_ISL_8470292
LC0445581	hCoV-19/USA/DE-CDC-LC0445581/2021	EPI_ISL_8470313
LC0445343	hCoV-19/USA/WA-CDC-LC0445343/2021	EPI_ISL_8470285
LC0445431	hCoV-19/USA/WA-CDC-LC0445431/2021	EPI_ISL_8470286
LC0445141	hCoV-19/USA/IL-CDC-LC0445141/2021	EPI_ISL_8470289
LC0140559	hCoV-19/USA/VA-CDC-LC0140559/2021	EPI_ISL_3513484
LC0445626	hCoV-19/USA/PA-CDC-LC0445626/2021	EPI_ISL_8470293
LC0445628	hCoV-19/USA/PA-CDC-LC0445628/2021	EPI_ISL_8470294
LC0445327	hCoV-19/USA/OR-CDC-LC0445327/2021	EPI_ISL_8470295
LC0445424	hCoV-19/USA/WA-CDC-LC0445424/2021	EPI_ISL_8470301
LC0445423	hCoV-19/USA/WA-CDC-LC0445423/2021	EPI_ISL_8470296
LC0445463	hCoV-19/USA/WA-CDC-LC0445463/2021	EPI_ISL_8470297
LC0445389	hCoV-19/USA/WA-CDC-LC0445389/2021	EPI_ISL_8470300
LC0445396	hCoV-19/USA/WA-CDC-LC0445396/2021	EPI_ISL_8470299
LC0445455	hCoV-19/USA/WA-CDC-LC0445455/2021	EPI_ISL_8470302
LC0140860	hCoV-19/USA/VA-CDC-LC0140860/2021	EPI_ISL_3513473
LC0445390	hCoV-19/USA/WA-CDC-LC0445390/2021	EPI_ISL_8470303
LC0445344	hCoV-19/USA/WA-CDC-LC0445344/2021	EPI_ISL_8470304
LC0445437	hCoV-19/USA/WA-CDC-LC0445437/2021	EPI_ISL_8470305
LC0445453	hCoV-19/USA/WA-CDC-LC0445453/2021	EPI_ISL_8470306
LC0445562	hCoV-19/USA/WA-CDC-LC0445562/2021	EPI_ISL_8470307
LC0445550	hCoV-19/USA/WA-CDC-LC0445550/2021	EPI_ISL_8470308
LC0445657	hCoV-19/USA/OR-CDC-LC0445657/2021	EPI_ISL_8470309
LC0140736	hCoV-19/USA/NC-CDC-LC0140736/2021	EPI_ISL_3513465
LC0445527	hCoV-19/USA/DE-CDC-LC0445527/2021	EPI_ISL_8470311
LC0445413	hCoV-19/USA/WA-CDC-LC0445413/2021	EPI_ISL_8470339
LC0445584	hCoV-19/USA/DE-CDC-LC0445584/2021	EPI_ISL_8470314
LC0140863	hCoV-19/USA/NC-CDC-LC0140863/2021	EPI_ISL_3513461
LC0445656	hCoV-19/USA/OR-CDC-LC0445656/2021	EPI_ISL_8470315
LC0445408	hCoV-19/USA/WA-CDC-LC0445408/2021	EPI_ISL_8470316
LC0445400	hCoV-19/USA/PA-CDC-LC0445400/2021	EPI_ISL_8470317
LC0445303	hCoV-19/USA/PA-CDC-LC0445303/2021	EPI_ISL_8470324
LC0445300	hCoV-19/USA/PA-CDC-LC0445300/2021	EPI_ISL_8470320
LC0445301	hCoV-19/USA/PA-CDC-LC0445301/2021	EPI_ISL_8470321
LC0445294	hCoV-19/USA/PA-CDC-LC0445294/2021	EPI_ISL_8470322
LC0445305	hCoV-19/USA/PA-CDC-LC0445305/2021	EPI_ISL_8470325
LC0445304	hCoV-19/USA/PA-CDC-LC0445304/2021	EPI_ISL_8470326
LC0445760	hCoV-19/USA/DE-CDC-LC0445760/2021	EPI_ISL_8470327
LC0445532	hCoV-19/USA/DE-CDC-LC0445532/2021	EPI_ISL_8470328
LC0445029	hCoV-19/USA/IL-CDC-LC0445029/2021	EPI_ISL_8470329
LC0445483	hCoV-19/USA/DE-CDC-LC0445483/2021	EPI_ISL_8470330
LC0445466	hCoV-19/USA/OR-CDC-LC0445466/2021	EPI_ISL_8470331
LC0445410	hCoV-19/USA/OR-CDC-LC0445410/2021	EPI_ISL_8470336
LC0445934	hCoV-19/USA/TX-CDC-LC0445934/2021	EPI_ISL_8470357
LC0445465	hCoV-19/USA/OR-CDC-LC0445465/2021	EPI_ISL_8470332
LC0445378	hCoV-19/USA/OR-CDC-LC0445378/2021	EPI_ISL_8470334
LC0445484	hCoV-19/USA/DE-CDC-LC0445484/2021	EPI_ISL_8470335
LC0446132	hCoV-19/USA/ID-CDC-LC0446132/2021	EPI_ISL_8470359
LC0445462	hCoV-19/USA/WA-CDC-LC0445462/2021	EPI_ISL_8470337
LC0445546	hCoV-19/USA/WA-CDC-LC0445546/2021	EPI_ISL_8470338
LC0444050	hCoV-19/USA/ID-CDC-LC0444050/2021	EPI_ISL_8470340
LC0445623	hCoV-19/USA/GA-CDC-LC0445623/2021	EPI_ISL_8470341
LC0445579	hCoV-19/USA/DE-CDC-LC0445579/2021	EPI_ISL_8470342
LC0445582	hCoV-19/USA/DE-CDC-LC0445582/2021	EPI_ISL_8470343
LC0446108	hCoV-19/USA/OR-CDC-LC0446108/2021	EPI_ISL_8470362
LC0445594	hCoV-19/USA/DE-CDC-LC0445594/2021	EPI_ISL_8470344
LC0445573	hCoV-19/USA/DE-CDC-LC0445573/2021	EPI_ISL_8470345
LC0445572	hCoV-19/USA/DE-CDC-LC0445572/2021	EPI_ISL_8470346
LC0140800	hCoV-19/USA/VA-CDC-LC0140800/2021	EPI_ISL_3513433
LC0445575	hCoV-19/USA/DE-CDC-LC0445575/2021	EPI_ISL_8470348
LC0445028	hCoV-19/USA/IL-CDC-LC0445028/2021	EPI_ISL_8470349
LC0445482	hCoV-19/USA/DE-CDC-LC0445482/2021	EPI_ISL_8470350
LC0445976	hCoV-19/USA/WA-CDC-LC0445976/2021	EPI_ISL_8470352
LC0445981	hCoV-19/USA/ID-CDC-LC0445981/2021	EPI_ISL_8470353
LC0446284	hCoV-19/USA/CA-CDC-LC0446284/2021	EPI_ISL_8470354
LC0443847	hCoV-19/USA/NV-CDC-LC0443847/2021	EPI_ISL_8470355
LC0140742	hCoV-19/USA/VA-CDC-LC0140742/2021	EPI_ISL_3513427
LC0445977	hCoV-19/USA/WA-CDC-LC0445977/2021	EPI_ISL_8470356
LC0446112	hCoV-19/USA/ID-CDC-LC0446112/2021	EPI_ISL_8470358
LC0445931	hCoV-19/USA/OR-CDC-LC0445931/2021	EPI_ISL_8470365
LC0445234	hCoV-19/USA/PA-CDC-LC0445234/2021	EPI_ISL_8470367
LC0444040	hCoV-19/USA/WA-CDC-LC0444040/2021	EPI_ISL_8470368
LC0445401	hCoV-19/USA/PA-CDC-LC0445401/2021	EPI_ISL_8470369
LC0445494	hCoV-19/USA/PA-CDC-LC0445494/2021	EPI_ISL_8470370
LC0445495	hCoV-19/USA/PA-CDC-LC0445495/2021	EPI_ISL_8470371
LC0445496	hCoV-19/USA/PA-CDC-LC0445496/2021	EPI_ISL_8470372
LC0445236	hCoV-19/USA/PA-CDC-LC0445236/2021	EPI_ISL_8470373
LC0445533	hCoV-19/USA/PA-CDC-LC0445533/2021	EPI_ISL_8470374
LC0445489	hCoV-19/USA/DE-CDC-LC0445489/2021	EPI_ISL_8470376
LC0445725	hCoV-19/USA/IL-CDC-LC0445725/2021	EPI_ISL_8470378
LC0444039	hCoV-19/USA/WA-CDC-LC0444039/2021	EPI_ISL_8470377
LC0140828	hCoV-19/USA/NC-CDC-LC0140828/2021	EPI_ISL_3513423
LC0445501	hCoV-19/USA/CT-CDC-LC0445501/2021	EPI_ISL_8470381
LC0445751	hCoV-19/USA/CT-CDC-LC0445751/2021	EPI_ISL_8470382
LC0445749	hCoV-19/USA/PA-CDC-LC0445749/2021	EPI_ISL_8470383
LC0443846	hCoV-19/USA/NV-CDC-LC0443846/2021	EPI_ISL_8470397
LC0445600	hCoV-19/USA/CT-CDC-LC0445600/2021	EPI_ISL_8470384
LC0445232	hCoV-19/USA/PA-CDC-LC0445232/2021	EPI_ISL_8470385
LC0445534	hCoV-19/USA/PA-CDC-LC0445534/2021	EPI_ISL_8470387
LC0445535	hCoV-19/USA/PA-CDC-LC0445535/2021	EPI_ISL_8470388
LC0445644	hCoV-19/USA/DE-CDC-LC0445644/2021	EPI_ISL_8470389
LC0445332	hCoV-19/USA/PA-CDC-LC0445332/2021	EPI_ISL_8470390
LC0445329	hCoV-19/USA/GA-CDC-LC0445329/2021	EPI_ISL_8470394
LC0445512	hCoV-19/USA/DE-CDC-LC0445512/2021	EPI_ISL_8470391
LC0444030	hCoV-19/USA/WA-CDC-LC0444030/2021	EPI_ISL_8470404
LC0445613	hCoV-19/USA/CT-CDC-LC0445613/2021	EPI_ISL_8470392
LC0445748	hCoV-19/USA/PA-CDC-LC0445748/2021	EPI_ISL_8470393
LC0445255	hCoV-19/USA/HI-CDC-LC0445255/2021	EPI_ISL_8470395
LC0443845	hCoV-19/USA/NV-CDC-LC0443845/2021	EPI_ISL_8470396
LC0445601	hCoV-19/USA/PA-CDC-LC0445601/2021	EPI_ISL_8470399
LC0443839	hCoV-19/USA/TX-CDC-LC0443839/2021	EPI_ISL_8470398
LC0444017	hCoV-19/USA/GA-CDC-LC0444017/2021	EPI_ISL_8470400
LC0444043	hCoV-19/USA/WA-CDC-LC0444043/2021	EPI_ISL_8470401
LC0444022	hCoV-19/USA/WA-CDC-LC0444022/2021	EPI_ISL_8470405
LC0444045	hCoV-19/USA/WA-CDC-LC0444045/2021	EPI_ISL_8470402
LC0444044	hCoV-19/USA/WA-CDC-LC0444044/2021	EPI_ISL_8470403
LC0444021	hCoV-19/USA/WA-CDC-LC0444021/2021	EPI_ISL_8470406
LC0140922	hCoV-19/USA/NC-CDC-LC0140922/2021	EPI_ISL_3513418
LC0444029	hCoV-19/USA/WA-CDC-LC0444029/2021	EPI_ISL_8470407
LC0443840	hCoV-19/USA/TX-CDC-LC0443840/2021	EPI_ISL_8470408
LC0140764	hCoV-19/USA/NC-CDC-LC0140764/2021	EPI_ISL_3513417
LC0443773	hCoV-19/USA/TX-CDC-LC0443773/2021	EPI_ISL_8470409
LC0444049	hCoV-19/USA/WA-CDC-LC0444049/2021	EPI_ISL_8470410
LC0445605	hCoV-19/USA/DE-CDC-LC0445605/2021	EPI_ISL_8470411
LC0445257	hCoV-19/USA/ID-CDC-LC0445257/2021	EPI_ISL_8470412
LC0445919	hCoV-19/USA/OR-CDC-LC0445919/2021	EPI_ISL_8470428
LC0445258	hCoV-19/USA/ID-CDC-LC0445258/2021	EPI_ISL_8470413
LC0445239	hCoV-19/USA/WA-CDC-LC0445239/2021	EPI_ISL_8470414
LC0443774	hCoV-19/USA/TX-CDC-LC0443774/2021	EPI_ISL_8470416
LC0443934	hCoV-19/USA/TX-CDC-LC0443934/2021	EPI_ISL_8470415
LC0445926	hCoV-19/USA/OR-CDC-LC0445926/2021	EPI_ISL_8470424
LC0443770	hCoV-19/USA/IL-CDC-LC0443770/2021	EPI_ISL_8470417
LC0443772	hCoV-19/USA/TX-CDC-LC0443772/2021	EPI_ISL_8470418
LC0445536	hCoV-19/USA/PA-CDC-LC0445536/2021	EPI_ISL_8470419
LC0445272	hCoV-19/USA/WA-CDC-LC0445272/2021	EPI_ISL_8470421
LC0445241	hCoV-19/USA/WA-CDC-LC0445241/2021	EPI_ISL_8470420
LC0446026	hCoV-19/USA/WA-CDC-LC0446026/2021	EPI_ISL_8470422
LC0445975	hCoV-19/USA/WA-CDC-LC0445975/2021	EPI_ISL_8470432
LC0445928	hCoV-19/USA/OR-CDC-LC0445928/2021	EPI_ISL_8470423
LC0445918	hCoV-19/USA/OR-CDC-LC0445918/2021	EPI_ISL_8470425
LC0445917	hCoV-19/USA/OR-CDC-LC0445917/2021	EPI_ISL_8470427
LC0444998	hCoV-19/USA/MN-CDC-LC0444998/2021	EPI_ISL_8470426
LC0445921	hCoV-19/USA/OR-CDC-LC0445921/2021	EPI_ISL_8470430
LC0446175	hCoV-19/USA/OR-CDC-LC0446175/2021	EPI_ISL_8470431
LC0445782	hCoV-19/USA/OR-CDC-LC0445782/2021	EPI_ISL_8470433
LC0445838	hCoV-19/USA/OR-CDC-LC0445838/2021	EPI_ISL_8470434
LC0445800	hCoV-19/USA/WA-CDC-LC0445800/2021	EPI_ISL_8470435
LC0445832	hCoV-19/USA/WA-CDC-LC0445832/2021	EPI_ISL_8470436
LC0445783	hCoV-19/USA/OR-CDC-LC0445783/2021	EPI_ISL_8470451
LC0445952	hCoV-19/USA/WA-CDC-LC0445952/2021	EPI_ISL_8470438
LC0445796	hCoV-19/USA/WA-CDC-LC0445796/2021	EPI_ISL_8470456
LC0445786	hCoV-19/USA/WA-CDC-LC0445786/2021	EPI_ISL_8470466
LC0445789	hCoV-19/USA/WA-CDC-LC0445789/2021	EPI_ISL_8470476
LC0445828	hCoV-19/USA/OR-CDC-LC0445828/2021	EPI_ISL_8470439
LC0445827	hCoV-19/USA/WA-CDC-LC0445827/2021	EPI_ISL_8470440
LC0446138	hCoV-19/USA/ID-CDC-LC0446138/2021	EPI_ISL_8470442
LC0445960	hCoV-19/USA/OR-CDC-LC0445960/2021	EPI_ISL_8470450
LC0446116	hCoV-19/USA/OR-CDC-LC0446116/2021	EPI_ISL_8470445
LC0446118	hCoV-19/USA/MT-CDC-LC0446118/2021	EPI_ISL_8470457
LC0445788	hCoV-19/USA/WA-CDC-LC0445788/2021	EPI_ISL_8470468
LC0446028	hCoV-19/USA/WA-CDC-LC0446028/2021	EPI_ISL_8470477
LC0445836	hCoV-19/USA/WA-CDC-LC0445836/2021	EPI_ISL_8470446
LC0140592	hCoV-19/USA/NC-CDC-LC0140592/2021	EPI_ISL_3513412
LC0445996	hCoV-19/USA/ID-CDC-LC0445996/2021	EPI_ISL_8470448
LC0445825	hCoV-19/USA/WA-CDC-LC0445825/2021	EPI_ISL_8470452
LC0445781	hCoV-19/USA/OR-CDC-LC0445781/2021	EPI_ISL_8470459
LC0445830	hCoV-19/USA/WA-CDC-LC0445830/2021	EPI_ISL_8470454
LC0445785	hCoV-19/USA/WA-CDC-LC0445785/2021	EPI_ISL_8470465
LC0446046	hCoV-19/USA/OR-CDC-LC0446046/2021	EPI_ISL_8470458
LC0445994	hCoV-19/USA/ID-CDC-LC0445994/2021	EPI_ISL_8470460
LC0445853	hCoV-19/USA/WA-CDC-LC0445853/2021	EPI_ISL_8470478
LC0445000	hCoV-19/USA/ME-CDC-LC0445000/2021	EPI_ISL_8470480
LC0445958	hCoV-19/USA/WA-CDC-LC0445958/2021	EPI_ISL_8470461
LC0139670	hCoV-19/USA/FL-CDC-LC0139670/2021	EPI_ISL_3510911
LC0446027	hCoV-19/USA/WA-CDC-LC0446027/2021	EPI_ISL_8470462
LC0140804	hCoV-19/USA/NC-CDC-LC0140804/2021	EPI_ISL_3513411
LC0446029	hCoV-19/USA/WA-CDC-LC0446029/2021	EPI_ISL_8470463
LC0446031	hCoV-19/USA/WA-CDC-LC0446031/2021	EPI_ISL_8470464
LC0446124	hCoV-19/USA/ID-CDC-LC0446124/2021	EPI_ISL_8470470
LC0445831	hCoV-19/USA/WA-CDC-LC0445831/2021	EPI_ISL_8470471
LC0445974	hCoV-19/USA/WA-CDC-LC0445974/2021	EPI_ISL_8470475
LC0445006	hCoV-19/USA/FL-CDC-LC0445006/2021	EPI_ISL_8470481
LC0446184	hCoV-19/USA/CA-CDC-LC0446184/2021	EPI_ISL_8470491
LC0446022	hCoV-19/USA/WA-CDC-LC0446022/2021	EPI_ISL_8470483
LC0445997	hCoV-19/USA/ID-CDC-LC0445997/2021	EPI_ISL_8470484
LC0445985	hCoV-19/USA/ID-CDC-LC0445985/2021	EPI_ISL_8470485
LC0445777	hCoV-19/USA/OR-CDC-LC0445777/2021	EPI_ISL_8470486
LC0446191	hCoV-19/USA/CA-CDC-LC0446191/2021	EPI_ISL_8470501
LC0446005	hCoV-19/USA/ID-CDC-LC0446005/2021	EPI_ISL_8470488
LC0446256	hCoV-19/USA/CA-CDC-LC0446256/2021	EPI_ISL_8470503
LC0445938	hCoV-19/USA/CT-CDC-LC0445938/2021	EPI_ISL_8470489
LC0445775	hCoV-19/USA/OR-CDC-LC0445775/2021	EPI_ISL_8470499
LC0445989	hCoV-19/USA/ID-CDC-LC0445989/2021	EPI_ISL_8470490
LC0446114	hCoV-19/USA/ID-CDC-LC0446114/2021	EPI_ISL_8470492
LC0445984	hCoV-19/USA/ID-CDC-LC0445984/2021	EPI_ISL_8470493
LC0446279	hCoV-19/USA/CA-CDC-LC0446279/2021	EPI_ISL_8470502
LC0446260	hCoV-19/USA/CA-CDC-LC0446260/2021	EPI_ISL_8470511
LC0140751	hCoV-19/USA/NC-CDC-LC0140751/2021	EPI_ISL_3513409
LC0445988	hCoV-19/USA/ID-CDC-LC0445988/2021	EPI_ISL_8470494
LC0140595	hCoV-19/USA/NC-CDC-LC0140595/2021	EPI_ISL_3513408
LC0445990	hCoV-19/USA/ID-CDC-LC0445990/2021	EPI_ISL_8470495
LC0446199	hCoV-19/USA/CA-CDC-LC0446199/2021	EPI_ISL_8470500
LC0446319	hCoV-19/USA/CA-CDC-LC0446319/2021	EPI_ISL_8470504
LC0446213	hCoV-19/USA/CA-CDC-LC0446213/2021	EPI_ISL_8470505
LC0446280	hCoV-19/USA/CA-CDC-LC0446280/2021	EPI_ISL_8470506
LC0446274	hCoV-19/USA/CA-CDC-LC0446274/2021	EPI_ISL_8470507
LC0446275	hCoV-19/USA/CA-CDC-LC0446275/2021	EPI_ISL_8470508
LC0446254	hCoV-19/USA/CA-CDC-LC0446254/2021	EPI_ISL_8470509
LC0446262	hCoV-19/USA/CA-CDC-LC0446262/2021	EPI_ISL_8470510
LC0446258	hCoV-19/USA/CA-CDC-LC0446258/2021	EPI_ISL_8470512
LC0140379	hCoV-19/USA/NC-CDC-LC0140379/2021	EPI_ISL_3513396
LC0446257	hCoV-19/USA/CA-CDC-LC0446257/2021	EPI_ISL_8470513
LC0446320	hCoV-19/USA/CA-CDC-LC0446320/2021	EPI_ISL_8470515
LC0446198	hCoV-19/USA/CA-CDC-LC0446198/2021	EPI_ISL_8470516
LC0446259	hCoV-19/USA/CA-CDC-LC0446259/2021	EPI_ISL_8470517
LC0446266	hCoV-19/USA/VT-CDC-LC0446266/2021	EPI_ISL_8470518
LC0140349	hCoV-19/USA/VA-CDC-LC0140349/2021	EPI_ISL_3513391
LC0446276	hCoV-19/USA/CA-CDC-LC0446276/2021	EPI_ISL_8470519
LC0446277	hCoV-19/USA/CA-CDC-LC0446277/2021	EPI_ISL_8470520
LC0140351	hCoV-19/USA/VA-CDC-LC0140351/2021	EPI_ISL_3513389
LC0445801	hCoV-19/USA/OR-CDC-LC0445801/2021	EPI_ISL_8470522
LC0445942	hCoV-19/USA/NV-CDC-LC0445942/2021	EPI_ISL_8470523
LC0446037	hCoV-19/USA/OR-CDC-LC0446037/2021	EPI_ISL_8470524
LC0446165	hCoV-19/USA/OR-CDC-LC0446165/2021	EPI_ISL_8470535
LC0140871	hCoV-19/USA/VA-CDC-LC0140871/2021	EPI_ISL_3513386
LC0445776	hCoV-19/USA/OR-CDC-LC0445776/2021	EPI_ISL_8470525
LC0140923	hCoV-19/USA/VA-CDC-LC0140923/2021	EPI_ISL_3513385
LC0446298	hCoV-19/USA/CA-CDC-LC0446298/2021	EPI_ISL_8470526
LC0446172	hCoV-19/USA/OR-CDC-LC0446172/2021	EPI_ISL_8470531
LC0140845	hCoV-19/USA/VA-CDC-LC0140845/2021	EPI_ISL_3513383
LC0140875	hCoV-19/USA/VA-CDC-LC0140875/2021	EPI_ISL_3513384
LC0445774	hCoV-19/USA/OR-CDC-LC0445774/2021	EPI_ISL_8470527
LC0140846	hCoV-19/USA/VA-CDC-LC0140846/2021	EPI_ISL_3513382
LC0445773	hCoV-19/USA/OR-CDC-LC0445773/2021	EPI_ISL_8470528
LC0140952	hCoV-19/USA/TN-CDC-LC0140952/2021	EPI_ISL_3513381
LC0446167	hCoV-19/USA/OR-CDC-LC0446167/2021	EPI_ISL_8470530
LC0446168	hCoV-19/USA/OR-CDC-LC0446168/2021	EPI_ISL_8470537
LC0446169	hCoV-19/USA/OR-CDC-LC0446169/2021	EPI_ISL_8470532
LC0446149	hCoV-19/USA/OR-CDC-LC0446149/2021	EPI_ISL_8470534
LC0140792	hCoV-19/USA/MD-CDC-LC0140792/2021	EPI_ISL_3513378
LC0446008	hCoV-19/USA/WA-CDC-LC0446008/2021	EPI_ISL_8470544
LC0446212	hCoV-19/USA/CA-CDC-LC0446212/2021	EPI_ISL_8470536
LC0445936	hCoV-19/USA/HI-CDC-LC0445936/2021	EPI_ISL_8470538
LC0140956	hCoV-19/USA/MD-CDC-LC0140956/2021	EPI_ISL_3513374
LC0445820	hCoV-19/USA/WA-CDC-LC0445820/2021	EPI_ISL_8470539
LC0445956	hCoV-19/USA/WA-CDC-LC0445956/2021	EPI_ISL_8470545
LC0445961	hCoV-19/USA/MT-CDC-LC0445961/2021	EPI_ISL_8470540
LC0446009	hCoV-19/USA/WA-CDC-LC0446009/2021	EPI_ISL_8470541
LC0445806	hCoV-19/USA/WA-CDC-LC0445806/2021	EPI_ISL_8470564
LC0446015	hCoV-19/USA/WA-CDC-LC0446015/2021	EPI_ISL_8470567
LC0445771	hCoV-19/USA/WA-CDC-LC0445771/2021	EPI_ISL_8470547
LC0445814	hCoV-19/USA/WA-CDC-LC0445814/2021	EPI_ISL_8470548
LC0445799	hCoV-19/USA/WA-CDC-LC0445799/2021	EPI_ISL_8470550
LC0445959	hCoV-19/USA/WA-CDC-LC0445959/2021	EPI_ISL_8470551
LC0445839	hCoV-19/USA/WA-CDC-LC0445839/2021	EPI_ISL_8470552
LC0445802	hCoV-19/USA/WA-CDC-LC0445802/2021	EPI_ISL_8470553
LC0446018	hCoV-19/USA/WA-CDC-LC0446018/2021	EPI_ISL_8470554
LC0445847	hCoV-19/USA/WA-CDC-LC0445847/2021	EPI_ISL_8470559
LC0445807	hCoV-19/USA/WA-CDC-LC0445807/2021	EPI_ISL_8470556
LC0445765	hCoV-19/USA/WA-CDC-LC0445765/2021	EPI_ISL_8470557
LC0446012	hCoV-19/USA/WA-CDC-LC0446012/2021	EPI_ISL_8470575
LC0445803	hCoV-19/USA/WA-CDC-LC0445803/2021	EPI_ISL_8470560
LC0446145	hCoV-19/USA/ID-CDC-LC0446145/2021	EPI_ISL_8470561
LC0446050	hCoV-19/USA/WA-CDC-LC0446050/2021	EPI_ISL_8470562
LC0445809	hCoV-19/USA/WA-CDC-LC0445809/2021	EPI_ISL_8470574
LC0445805	hCoV-19/USA/WA-CDC-LC0445805/2021	EPI_ISL_8470563
LC0445842	hCoV-19/USA/WA-CDC-LC0445842/2021	EPI_ISL_8470565
LC0445840	hCoV-19/USA/WA-CDC-LC0445840/2021	EPI_ISL_8470566
LC0445772	hCoV-19/USA/WA-CDC-LC0445772/2021	EPI_ISL_8470568
LC0445792	hCoV-19/USA/WA-CDC-LC0445792/2021	EPI_ISL_8470569
LC0445790	hCoV-19/USA/WA-CDC-LC0445790/2021	EPI_ISL_8470570
LC0445841	hCoV-19/USA/WA-CDC-LC0445841/2021	EPI_ISL_8470571
LC0140842	hCoV-19/USA/SC-CDC-LC0140842/2021	EPI_ISL_3513358
LC0445969	hCoV-19/USA/WA-CDC-LC0445969/2021	EPI_ISL_8470572
LC0446020	hCoV-19/USA/WA-CDC-LC0446020/2021	EPI_ISL_8470595
LC0445846	hCoV-19/USA/WA-CDC-LC0445846/2021	EPI_ISL_8470573
LC0446294	hCoV-19/USA/CA-CDC-LC0446294/2021	EPI_ISL_8470609
LC0445835	hCoV-19/USA/WA-CDC-LC0445835/2021	EPI_ISL_8470576
LC0445834	hCoV-19/USA/WA-CDC-LC0445834/2021	EPI_ISL_8470577
LC0445823	hCoV-19/USA/WA-CDC-LC0445823/2021	EPI_ISL_8470578
LC0445793	hCoV-19/USA/WA-CDC-LC0445793/2021	EPI_ISL_8470579
LC0446013	hCoV-19/USA/WA-CDC-LC0446013/2021	EPI_ISL_8470600
LC0445794	hCoV-19/USA/WA-CDC-LC0445794/2021	EPI_ISL_8470581
LC0445797	hCoV-19/USA/OR-CDC-LC0445797/2021	EPI_ISL_8470583
LC0140749	hCoV-19/USA/NC-CDC-LC0140749/2021	EPI_ISL_3513351
LC0445845	hCoV-19/USA/WA-CDC-LC0445845/2021	EPI_ISL_8470584
LC0446139	hCoV-19/USA/WA-CDC-LC0446139/2021	EPI_ISL_8470591
LC0445957	hCoV-19/USA/WA-CDC-LC0445957/2021	EPI_ISL_8470592
LC0445791	hCoV-19/USA/WA-CDC-LC0445791/2021	EPI_ISL_8470594
LC0446021	hCoV-19/USA/WA-CDC-LC0446021/2021	EPI_ISL_8470598
LC0445962	hCoV-19/USA/MT-CDC-LC0445962/2021	EPI_ISL_8470599
LC0445821	hCoV-19/USA/WA-CDC-LC0445821/2021	EPI_ISL_8470601
LC0445833	hCoV-19/USA/WA-CDC-LC0445833/2021	EPI_ISL_8470602
LC0446010	hCoV-19/USA/WA-CDC-LC0446010/2021	EPI_ISL_8470603
LC0445837	hCoV-19/USA/TX-CDC-LC0445837/2021	EPI_ISL_8470604
LC0446216	hCoV-19/USA/CA-CDC-LC0446216/2021	EPI_ISL_8470605
LC0446300	hCoV-19/USA/CA-CDC-LC0446300/2021	EPI_ISL_8470606
LC0446287	hCoV-19/USA/CA-CDC-LC0446287/2021	EPI_ISL_8470608
LC0446222	hCoV-19/USA/CA-CDC-LC0446222/2021	EPI_ISL_8470607
LC0446178	hCoV-19/USA/CA-CDC-LC0446178/2021	EPI_ISL_8470624
LC0446285	hCoV-19/USA/CA-CDC-LC0446285/2021	EPI_ISL_8470610
LC0446217	hCoV-19/USA/CA-CDC-LC0446217/2021	EPI_ISL_8470611
LC0446177	hCoV-19/USA/CA-CDC-LC0446177/2021	EPI_ISL_8470622
LC0446183	hCoV-19/USA/CA-CDC-LC0446183/2021	EPI_ISL_8470625
LC0446148	hCoV-19/USA/OR-CDC-LC0446148/2021	EPI_ISL_8470659
LC0446207	hCoV-19/USA/CA-CDC-LC0446207/2021	EPI_ISL_8470613
LC0446225	hCoV-19/USA/CA-CDC-LC0446225/2021	EPI_ISL_8470616
LC0446238	hCoV-19/USA/CA-CDC-LC0446238/2021	EPI_ISL_8470627
LC0446292	hCoV-19/USA/CA-CDC-LC0446292/2021	EPI_ISL_8470614
LC0446180	hCoV-19/USA/CA-CDC-LC0446180/2021	EPI_ISL_8470621
LC0446286	hCoV-19/USA/CA-CDC-LC0446286/2021	EPI_ISL_8470615
LC0446332	hCoV-19/USA/CA-CDC-LC0446332/2021	EPI_ISL_8470632
LC0446227	hCoV-19/USA/NJ-CDC-LC0446227/2021	EPI_ISL_8470617
LC0446325	hCoV-19/USA/CA-CDC-LC0446325/2021	EPI_ISL_8470619
LC0446181	hCoV-19/USA/CA-CDC-LC0446181/2021	EPI_ISL_8470623
LC0446242	hCoV-19/USA/CA-CDC-LC0446242/2021	EPI_ISL_8470628
LC0446324	hCoV-19/USA/CA-CDC-LC0446324/2021	EPI_ISL_8470631
LC0446333	hCoV-19/USA/CA-CDC-LC0446333/2021	EPI_ISL_8470633
LC0446204	hCoV-19/USA/CA-CDC-LC0446204/2021	EPI_ISL_8470634
LC0446151	hCoV-19/USA/OR-CDC-LC0446151/2021	EPI_ISL_8470635
LC0446173	hCoV-19/USA/OR-CDC-LC0446173/2021	EPI_ISL_8470636
LC0446229	hCoV-19/USA/CA-CDC-LC0446229/2021	EPI_ISL_8470642
LC0446335	hCoV-19/USA/CA-CDC-LC0446335/2021	EPI_ISL_8470646
LC0446327	hCoV-19/USA/CA-CDC-LC0446327/2021	EPI_ISL_8470637
LC0446239	hCoV-19/USA/CA-CDC-LC0446239/2021	EPI_ISL_8470638
LC0153996	hCoV-19/USA/NJ-CDC-LC0153996/2021	EPI_ISL_3517367
LC0446237	hCoV-19/USA/CA-CDC-LC0446237/2021	EPI_ISL_8470640
LC0446336	hCoV-19/USA/CA-CDC-LC0446336/2021	EPI_ISL_8470647
LC0446205	hCoV-19/USA/CA-CDC-LC0446205/2021	EPI_ISL_8470643
LC0446188	hCoV-19/USA/CA-CDC-LC0446188/2021	EPI_ISL_8470677
LC0446221	hCoV-19/USA/CA-CDC-LC0446221/2021	EPI_ISL_8470645
LC0148700	hCoV-19/USA/MD-CDC-LC0148700/2021	EPI_ISL_3516036
LC0446174	hCoV-19/USA/OR-CDC-LC0446174/2021	EPI_ISL_8470651
LC0446159	hCoV-19/USA/OR-CDC-LC0446159/2021	EPI_ISL_8470652
LC0446250	hCoV-19/USA/CA-CDC-LC0446250/2021	EPI_ISL_8470655
LC0446162	hCoV-19/USA/OR-CDC-LC0446162/2021	EPI_ISL_8470653
LC0446156	hCoV-19/USA/OR-CDC-LC0446156/2021	EPI_ISL_8470654
LC0446152	hCoV-19/USA/OR-CDC-LC0446152/2021	EPI_ISL_8470656
LC0148418	hCoV-19/USA/VA-CDC-LC0148418/2021	EPI_ISL_3516030
LC0446153	hCoV-19/USA/OR-CDC-LC0446153/2021	EPI_ISL_8470657
LC0446215	hCoV-19/USA/CA-CDC-LC0446215/2021	EPI_ISL_8470673
LC0446160	hCoV-19/USA/OR-CDC-LC0446160/2021	EPI_ISL_8470660
LC0446218	hCoV-19/USA/CA-CDC-LC0446218/2021	EPI_ISL_8470667
LC0446206	hCoV-19/USA/CA-CDC-LC0446206/2021	EPI_ISL_8470672
LC0446190	hCoV-19/USA/CA-CDC-LC0446190/2021	EPI_ISL_8470676
LC0446157	hCoV-19/USA/OR-CDC-LC0446157/2021	EPI_ISL_8470661
LC0446161	hCoV-19/USA/OR-CDC-LC0446161/2021	EPI_ISL_8470662
LC0140760	hCoV-19/USA/NC-CDC-LC0140760/2021	EPI_ISL_3513327
LC0446163	hCoV-19/USA/OR-CDC-LC0446163/2021	EPI_ISL_8470664
LC0140290	hCoV-19/USA/NC-CDC-LC0140290/2021	EPI_ISL_3513325
LC0446314	hCoV-19/USA/CA-CDC-LC0446314/2021	EPI_ISL_8470668
LC0446309	hCoV-19/USA/CA-CDC-LC0446309/2021	EPI_ISL_8470678
LC0446220	hCoV-19/USA/CA-CDC-LC0446220/2021	EPI_ISL_8470670
LC0446187	hCoV-19/USA/CA-CDC-LC0446187/2021	EPI_ISL_8470675
LC0446308	hCoV-19/USA/CA-CDC-LC0446308/2021	EPI_ISL_8470688
LC0446316	hCoV-19/USA/CA-CDC-LC0446316/2021	EPI_ISL_8470679
LC0148435	hCoV-19/USA/NC-CDC-LC0148435/2021	EPI_ISL_3516068
LC0446249	hCoV-19/USA/CA-CDC-LC0446249/2021	EPI_ISL_8470682
LC0446306	hCoV-19/USA/CA-CDC-LC0446306/2021	EPI_ISL_8470690
LC0446196	hCoV-19/USA/CA-CDC-LC0446196/2021	EPI_ISL_8470683
LC0446245	hCoV-19/USA/CA-CDC-LC0446245/2021	EPI_ISL_8470684
LC0446269	hCoV-19/USA/HI-CDC-LC0446269/2021	EPI_ISL_8470691
LC0140767	hCoV-19/USA/NC-CDC-LC0140767/2021	EPI_ISL_3513319
LC0148216	hCoV-19/USA/NC-CDC-LC0148216/2021	EPI_ISL_3516058
LC0148628	hCoV-19/USA/NC-CDC-LC0148628/2021	EPI_ISL_3516051
LC0140907	hCoV-19/USA/VA-CDC-LC0140907/2021	EPI_ISL_3513302
LC0140855	hCoV-19/USA/NC-CDC-LC0140855/2021	EPI_ISL_3513296
LC0148028	hCoV-19/USA/IA-CDC-LC0148028/2021	EPI_ISL_3516001
LC0148255	hCoV-19/USA/VA-CDC-LC0148255/2021	EPI_ISL_3516004
LC0141125	hCoV-19/USA/NJ-CDC-LC0141125/2021	EPI_ISL_3514292
LC0141223	hCoV-19/USA/NJ-CDC-LC0141223/2021	EPI_ISL_3514294
LC0141216	hCoV-19/USA/NJ-CDC-LC0141216/2021	EPI_ISL_3514295
LC0153976	hCoV-19/USA/NJ-CDC-LC0153976/2021	EPI_ISL_3517358
LC0148304	hCoV-19/USA/VA-CDC-LC0148304/2021	EPI_ISL_3516024
LC0148702	hCoV-19/USA/VA-CDC-LC0148702/2021	EPI_ISL_3516026
LC0148334	hCoV-19/USA/MD-CDC-LC0148334/2021	EPI_ISL_3516018
LC0154515	hCoV-19/USA/MA-CDC-LC0154515/2021	EPI_ISL_3517344
LC0140388	hCoV-19/USA/NC-CDC-LC0140388/2021	EPI_ISL_3513256
LC0140704	hCoV-19/USA/NC-CDC-LC0140704/2021	EPI_ISL_3513254
LC0140698	hCoV-19/USA/NC-CDC-LC0140698/2021	EPI_ISL_3513252
LC0140382	hCoV-19/USA/SC-CDC-LC0140382/2021	EPI_ISL_3513251
LC0141712	hCoV-19/USA/IL-CDC-LC0141712/2021	EPI_ISL_3513845
LC0155127	hCoV-19/USA/TN-CDC-LC0155127/2021	EPI_ISL_3513208
LC0141701	hCoV-19/USA/WI-CDC-LC0141701/2021	EPI_ISL_3513801
LC0148413	hCoV-19/USA/NC-CDC-LC0148413/2021	EPI_ISL_3516072
LC0141560	hCoV-19/USA/IL-CDC-LC0141560/2021	EPI_ISL_3513826
LC0148523	hCoV-19/USA/NC-CDC-LC0148523/2021	EPI_ISL_3516090
LC0149796	hCoV-19/USA/LA-CDC-LC0149796/2021	EPI_ISL_3516959
LC0155041	hCoV-19/USA/TN-CDC-LC0155041/2021	EPI_ISL_3513180
LC0149812	hCoV-19/USA/LA-CDC-LC0149812/2021	EPI_ISL_3516958
LC0149809	hCoV-19/USA/LA-CDC-LC0149809/2021	EPI_ISL_3516957
LC0150006	hCoV-19/USA/AL-CDC-LC0150006/2021	EPI_ISL_3516951
LC0142474	hCoV-19/USA/IN-CDC-LC0142474/2021	EPI_ISL_3514326
LC0145906	hCoV-19/USA/VA-CDC-LC0145906/2021	EPI_ISL_3515658
LC0142445	hCoV-19/USA/WI-CDC-LC0142445/2021	EPI_ISL_3514328
LC0145815	hCoV-19/USA/VA-CDC-LC0145815/2021	EPI_ISL_3515659
LC0142431	hCoV-19/USA/IN-CDC-LC0142431/2021	EPI_ISL_3514322
LC0142470	hCoV-19/USA/IN-CDC-LC0142470/2021	EPI_ISL_3514324
LC0409454	hCoV-19/USA/NE-CDC-LC0409454/2021	EPI_ISL_7900370
LC0149750	hCoV-19/USA/LA-CDC-LC0149750/2021	EPI_ISL_3516920
LC0154996	hCoV-19/USA/OH-CDC-LC0154996/2021	EPI_ISL_3513129
LC0141428	hCoV-19/USA/MO-CDC-LC0141428/2021	EPI_ISL_3513884
LC0154642	hCoV-19/USA/GA-CDC-LC0154642/2021	EPI_ISL_3513123
LC0150250	hCoV-19/USA/TN-CDC-LC0150250/2021	EPI_ISL_3516948
LC0146443	hCoV-19/USA/PA-CDC-LC0146443/2021	EPI_ISL_3515613
LC0149874	hCoV-19/USA/TN-CDC-LC0149874/2021	EPI_ISL_3516944
LC0150282	hCoV-19/USA/TN-CDC-LC0150282/2021	EPI_ISL_3516947
LC0154640	hCoV-19/USA/GA-CDC-LC0154640/2021	EPI_ISL_3513119
LC0149880	hCoV-19/USA/LA-CDC-LC0149880/2021	EPI_ISL_3516938
LC0149926	hCoV-19/USA/LA-CDC-LC0149926/2021	EPI_ISL_3516937
LC0146428	hCoV-19/USA/NJ-CDC-LC0146428/2021	EPI_ISL_3515606
LC0149881	hCoV-19/USA/LA-CDC-LC0149881/2021	EPI_ISL_3516934
LC0154024	hCoV-19/USA/NJ-CDC-LC0154024/2021	EPI_ISL_3517410
LC0142464	hCoV-19/USA/WI-CDC-LC0142464/2021	EPI_ISL_3514373
LC0154535	hCoV-19/USA/FL-CDC-LC0154535/2021	EPI_ISL_3513093
LC0154580	hCoV-19/USA/FL-CDC-LC0154580/2021	EPI_ISL_3513092
LC0154673	hCoV-19/USA/FL-CDC-LC0154673/2021	EPI_ISL_3513088
LC0154021	hCoV-19/USA/NJ-CDC-LC0154021/2021	EPI_ISL_3517430
LC0154560	hCoV-19/USA/FL-CDC-LC0154560/2021	EPI_ISL_3513060
LC0154702	hCoV-19/USA/FL-CDC-LC0154702/2021	EPI_ISL_3513045
LC0154569	hCoV-19/USA/FL-CDC-LC0154569/2021	EPI_ISL_3513040
LC0146046	hCoV-19/USA/TX-CDC-LC0146046/2021	EPI_ISL_3515676
LC0154701	hCoV-19/USA/FL-CDC-LC0154701/2021	EPI_ISL_3513025
LC0145898	hCoV-19/USA/FL-CDC-LC0145898/2021	EPI_ISL_3515670
LC0154957	hCoV-19/USA/FL-CDC-LC0154957/2021	EPI_ISL_3513014
LC0142350	hCoV-19/USA/IN-CDC-LC0142350/2021	EPI_ISL_3514337
LC0145894	hCoV-19/USA/AL-CDC-LC0145894/2021	EPI_ISL_3515669
LC0149779	hCoV-19/USA/IN-CDC-LC0149779/2021	EPI_ISL_3516999
LC0154924	hCoV-19/USA/FL-CDC-LC0154924/2021	EPI_ISL_3513010
LC0149959	hCoV-19/USA/LA-CDC-LC0149959/2021	EPI_ISL_3516992
LC0149815	hCoV-19/USA/LA-CDC-LC0149815/2021	EPI_ISL_3516991
LC0154528	hCoV-19/USA/FL-CDC-LC0154528/2021	EPI_ISL_3512995
LC0146231	hCoV-19/USA/NC-CDC-LC0146231/2021	EPI_ISL_3515690
LC0154931	hCoV-19/USA/FL-CDC-LC0154931/2021	EPI_ISL_3513030
LC0145904	hCoV-19/USA/NC-CDC-LC0145904/2021	EPI_ISL_3515686
LC0146070	hCoV-19/USA/NC-CDC-LC0146070/2021	EPI_ISL_3515682
LC0146068	hCoV-19/USA/NC-CDC-LC0146068/2021	EPI_ISL_3515684
LC0154817	hCoV-19/USA/CT-CDC-LC0154817/2021	EPI_ISL_3512984
LC0141359	hCoV-19/USA/PA-CDC-LC0141359/2021	EPI_ISL_3514178
LC0140988	hCoV-19/USA/NJ-CDC-LC0140988/2021	EPI_ISL_3514196
LC0154869	hCoV-19/USA/CT-CDC-LC0154869/2021	EPI_ISL_3512960
LC0155169	hCoV-19/USA/MA-CDC-LC0155169/2021	EPI_ISL_3512958
LC0154629	hCoV-19/USA/MA-CDC-LC0154629/2021	EPI_ISL_3512948
LC0154835	hCoV-19/USA/NH-CDC-LC0154835/2021	EPI_ISL_3512946
LC0140629	hCoV-19/USA/VA-CDC-LC0140629/2021	EPI_ISL_3513757
LC0140257	hCoV-19/USA/SC-CDC-LC0140257/2021	EPI_ISL_3513751
LC0140243	hCoV-19/USA/NC-CDC-LC0140243/2021	EPI_ISL_3513713
LC0140250	hCoV-19/USA/NC-CDC-LC0140250/2021	EPI_ISL_3513707
LC0140226	hCoV-19/USA/NC-CDC-LC0140226/2021	EPI_ISL_3513706
LC0140361	hCoV-19/USA/NC-CDC-LC0140361/2021	EPI_ISL_3513702
LC0150028	hCoV-19/USA/FL-CDC-LC0150028/2021	EPI_ISL_3516849
LC0154626	hCoV-19/USA/CT-CDC-LC0154626/2021	EPI_ISL_3512917
LC0154627	hCoV-19/USA/CT-CDC-LC0154627/2021	EPI_ISL_3512916
LC0146109	hCoV-19/USA/NC-CDC-LC0146109/2021	EPI_ISL_3515513
LC0154715	hCoV-19/USA/CT-CDC-LC0154715/2021	EPI_ISL_3512906
LC0150027	hCoV-19/USA/FL-CDC-LC0150027/2021	EPI_ISL_3516840
LC0149584	hCoV-19/USA/FL-CDC-LC0149584/2021	EPI_ISL_3516839
LC0154802	hCoV-19/USA/CT-CDC-LC0154802/2021	EPI_ISL_3512904
LC0145875	hCoV-19/USA/NC-CDC-LC0145875/2021	EPI_ISL_3515507
LC0149581	hCoV-19/USA/FL-CDC-LC0149581/2021	EPI_ISL_3516837
LC0150056	hCoV-19/USA/FL-CDC-LC0150056/2021	EPI_ISL_3516857
LC0154749	hCoV-19/USA/CT-CDC-LC0154749/2021	EPI_ISL_3512898
LC0154776	hCoV-19/USA/CT-CDC-LC0154776/2021	EPI_ISL_3512897
LC0154725	hCoV-19/USA/CT-CDC-LC0154725/2021	EPI_ISL_3512895
LC0140467	hCoV-19/USA/TX-CDC-LC0140467/2021	EPI_ISL_3513763
LC0146117	hCoV-19/USA/NC-CDC-LC0146117/2021	EPI_ISL_3515597
LC0141204	hCoV-19/USA/NY-CDC-LC0141204/2021	EPI_ISL_3514251
LC0154402	hCoV-19/USA/PA-CDC-LC0154402/2021	EPI_ISL_3517318
LC0155153	hCoV-19/USA/MA-CDC-LC0155153/2021	EPI_ISL_3512885
LC0141376	hCoV-19/USA/PA-CDC-LC0141376/2021	EPI_ISL_3514229
LC0155152	hCoV-19/USA/MA-CDC-LC0155152/2021	EPI_ISL_3512883
LC0149559	hCoV-19/USA/FL-CDC-LC0149559/2021	EPI_ISL_3516885
LC0149566	hCoV-19/USA/FL-CDC-LC0149566/2021	EPI_ISL_3516882
LC0146467	hCoV-19/USA/NJ-CDC-LC0146467/2021	EPI_ISL_3515547
LC0149563	hCoV-19/USA/FL-CDC-LC0149563/2021	EPI_ISL_3516875
LC0141221	hCoV-19/USA/NJ-CDC-LC0141221/2021	EPI_ISL_3514213
LC0146453	hCoV-19/USA/NJ-CDC-LC0146453/2021	EPI_ISL_3515543
LC0149567	hCoV-19/USA/FL-CDC-LC0149567/2021	EPI_ISL_3516874
LC0146490	hCoV-19/USA/NJ-CDC-LC0146490/2021	EPI_ISL_3515542
LC0146461	hCoV-19/USA/PA-CDC-LC0146461/2021	EPI_ISL_3515541
LC0149544	hCoV-19/USA/FL-CDC-LC0149544/2021	EPI_ISL_3516872
LC0154763	hCoV-19/USA/MA-CDC-LC0154763/2021	EPI_ISL_3512870
LC0150023	hCoV-19/USA/TN-CDC-LC0150023/2021	EPI_ISL_3516898
LC0150086	hCoV-19/USA/FL-CDC-LC0150086/2021	EPI_ISL_3516892
LC0150084	hCoV-19/USA/FL-CDC-LC0150084/2021	EPI_ISL_3516895
LC0154474	hCoV-19/USA/NJ-CDC-LC0154474/2021	EPI_ISL_3517138
LC0154415	hCoV-19/USA/NJ-CDC-LC0154415/2021	EPI_ISL_3517131
LC0154035	hCoV-19/USA/NJ-CDC-LC0154035/2021	EPI_ISL_3517128
LC0154743	hCoV-19/USA/MA-CDC-LC0154743/2021	EPI_ISL_3512850
LC0154476	hCoV-19/USA/NJ-CDC-LC0154476/2021	EPI_ISL_3517120
LC0154480	hCoV-19/USA/NJ-CDC-LC0154480/2021	EPI_ISL_3517148
LC0141325	hCoV-19/USA/PA-CDC-LC0141325/2021	EPI_ISL_3514062
LC0146101	hCoV-19/USA/NC-CDC-LC0146101/2021	EPI_ISL_3515391
LC0154757	hCoV-19/USA/CT-CDC-LC0154757/2021	EPI_ISL_3512836
LC0155176	hCoV-19/USA/CT-CDC-LC0155176/2021	EPI_ISL_3512835
LC0141185	hCoV-19/USA/PA-CDC-LC0141185/2021	EPI_ISL_3514054
LC0141080	hCoV-19/USA/NJ-CDC-LC0141080/2021	EPI_ISL_3514087
LC0140345	hCoV-19/USA/NC-CDC-LC0140345/2021	EPI_ISL_3513613
LC0154178	hCoV-19/USA/NY-CDC-LC0154178/2021	EPI_ISL_3517190
LC0147906	hCoV-19/USA/CO-CDC-LC0147906/2021	EPI_ISL_3516726
LC0146494	hCoV-19/USA/NJ-CDC-LC0146494/2021	EPI_ISL_3515407
LC0147854	hCoV-19/USA/CO-CDC-LC0147854/2021	EPI_ISL_3516734
LC0145862	hCoV-19/USA/TX-CDC-LC0145862/2021	EPI_ISL_3515402
LC0154720	hCoV-19/USA/RI-CDC-LC0154720/2021	EPI_ISL_3512799
LC0154718	hCoV-19/USA/RI-CDC-LC0154718/2021	EPI_ISL_3512798
LC0147729	hCoV-19/USA/MN-CDC-LC0147729/2021	EPI_ISL_3516730
LC0154736	hCoV-19/USA/CT-CDC-LC0154736/2021	EPI_ISL_3512796
LC0154737	hCoV-19/USA/CT-CDC-LC0154737/2021	EPI_ISL_3512795
LC0154753	hCoV-19/USA/RI-CDC-LC0154753/2021	EPI_ISL_3512792
LC0142698	hCoV-19/USA/NC-CDC-LC0142698/2021	EPI_ISL_3514977
LC0140419	hCoV-19/USA/NC-CDC-LC0140419/2021	EPI_ISL_3513642
LC0147892	hCoV-19/USA/CO-CDC-LC0147892/2021	EPI_ISL_3516709
LC0147907	hCoV-19/USA/CO-CDC-LC0147907/2021	EPI_ISL_3516702
LC0152596	hCoV-19/USA/FL-CDC-LC0152596/2021	EPI_ISL_3512773
LC0151867	hCoV-19/USA/FL-CDC-LC0151867/2021	EPI_ISL_3512771
LC0152193	hCoV-19/USA/FL-CDC-LC0152193/2021	EPI_ISL_3512763
LC0152277	hCoV-19/USA/FL-CDC-LC0152277/2021	EPI_ISL_3512762
LC0140521	hCoV-19/USA/NC-CDC-LC0140521/2021	EPI_ISL_3513673
LC0152279	hCoV-19/USA/FL-CDC-LC0152279/2021	EPI_ISL_3512759
LC0152416	hCoV-19/USA/FL-CDC-LC0152416/2021	EPI_ISL_3512757
LC0152273	hCoV-19/USA/FL-CDC-LC0152273/2021	EPI_ISL_3512756
LC0140513	hCoV-19/USA/NC-CDC-LC0140513/2021	EPI_ISL_3513676
LC0140514	hCoV-19/USA/NC-CDC-LC0140514/2021	EPI_ISL_3513672
LC0152285	hCoV-19/USA/FL-CDC-LC0152285/2021	EPI_ISL_3512753
LC0151881	hCoV-19/USA/FL-CDC-LC0151881/2021	EPI_ISL_3512752
LC0152281	hCoV-19/USA/FL-CDC-LC0152281/2021	EPI_ISL_3512749
LC0152598	hCoV-19/USA/FL-CDC-LC0152598/2021	EPI_ISL_3512743
LC0152436	hCoV-19/USA/FL-CDC-LC0152436/2021	EPI_ISL_3512739
LC0152033	hCoV-19/USA/FL-CDC-LC0152033/2021	EPI_ISL_3512738
LC0152435	hCoV-19/USA/FL-CDC-LC0152435/2021	EPI_ISL_3512736
LC0143061	hCoV-19/USA/NC-CDC-LC0143061/2021	EPI_ISL_3514990
LC0152600	hCoV-19/USA/FL-CDC-LC0152600/2021	EPI_ISL_3512735
LC0152599	hCoV-19/USA/FL-CDC-LC0152599/2021	EPI_ISL_3512734
LC0143060	hCoV-19/USA/NC-CDC-LC0143060/2021	EPI_ISL_3514991
LC0152199	hCoV-19/USA/FL-CDC-LC0152199/2021	EPI_ISL_3512731
LC0151869	hCoV-19/USA/FL-CDC-LC0151869/2021	EPI_ISL_3512728
LC0141515	hCoV-19/USA/IL-CDC-LC0141515/2021	EPI_ISL_3514140
LC0150075	hCoV-19/USA/FL-CDC-LC0150075/2021	EPI_ISL_3516798
LC0141535	hCoV-19/USA/IN-CDC-LC0141535/2021	EPI_ISL_3514137
LC0150072	hCoV-19/USA/FL-CDC-LC0150072/2021	EPI_ISL_3516799
LC0145809	hCoV-19/USA/NC-CDC-LC0145809/2021	EPI_ISL_3515465
LC0152605	hCoV-19/USA/FL-CDC-LC0152605/2021	EPI_ISL_3512721
LC0152258	hCoV-19/USA/FL-CDC-LC0152258/2021	EPI_ISL_3512709
LC0141615	hCoV-19/USA/IL-CDC-LC0141615/2021	EPI_ISL_3514164
LC0146007	hCoV-19/USA/VA-CDC-LC0146007/2021	EPI_ISL_3515498
LC0141518	hCoV-19/USA/WI-CDC-LC0141518/2021	EPI_ISL_3514167
LC0146010	hCoV-19/USA/MD-CDC-LC0146010/2021	EPI_ISL_3515494
LC0152313	hCoV-19/USA/FL-CDC-LC0152313/2021	EPI_ISL_3512699
LC0141690	hCoV-19/USA/WI-CDC-LC0141690/2021	EPI_ISL_3514162
LC0152315	hCoV-19/USA/FL-CDC-LC0152315/2021	EPI_ISL_3512698
LC0146006	hCoV-19/USA/MD-CDC-LC0146006/2021	EPI_ISL_3515493
LC0152236	hCoV-19/USA/FL-CDC-LC0152236/2021	EPI_ISL_3512691
LC0141611	hCoV-19/USA/IL-CDC-LC0141611/2021	EPI_ISL_3514157
LC0141613	hCoV-19/USA/IL-CDC-LC0141613/2021	EPI_ISL_3514158
LC0146244	hCoV-19/USA/DC-CDC-LC0146244/2021	EPI_ISL_3515487
LC0152310	hCoV-19/USA/FL-CDC-LC0152310/2021	EPI_ISL_3512679
LC0152294	hCoV-19/USA/FL-CDC-LC0152294/2021	EPI_ISL_3512676
LC0141497	hCoV-19/USA/WI-CDC-LC0141497/2021	EPI_ISL_3514151
LC0152430	hCoV-19/USA/FL-CDC-LC0152430/2021	EPI_ISL_3512672
LC0147853	hCoV-19/USA/MN-CDC-LC0147853/2021	EPI_ISL_3516769
LC0146148	hCoV-19/USA/NC-CDC-LC0146148/2021	EPI_ISL_3515438
LC0151948	hCoV-19/USA/FL-CDC-LC0151948/2021	EPI_ISL_3512660
LC0151936	hCoV-19/USA/FL-CDC-LC0151936/2021	EPI_ISL_3512652
LC0146147	hCoV-19/USA/NC-CDC-LC0146147/2021	EPI_ISL_3515439
LC0152122	hCoV-19/USA/FL-CDC-LC0152122/2021	EPI_ISL_3512650
LC0152304	hCoV-19/USA/FL-CDC-LC0152304/2021	EPI_ISL_3512648
LC0152259	hCoV-19/USA/FL-CDC-LC0152259/2021	EPI_ISL_3512645
LC0147864	hCoV-19/USA/CO-CDC-LC0147864/2021	EPI_ISL_3516752
LC0152252	hCoV-19/USA/FL-CDC-LC0152252/2021	EPI_ISL_3512631
LC0146044	hCoV-19/USA/NC-CDC-LC0146044/2021	EPI_ISL_3515456
LC0141624	hCoV-19/USA/IN-CDC-LC0141624/2021	EPI_ISL_3514124
LC0151958	hCoV-19/USA/FL-CDC-LC0151958/2021	EPI_ISL_3512608
LC0149604	hCoV-19/USA/FL-CDC-LC0149604/2021	EPI_ISL_3516785
LC0149610	hCoV-19/USA/GA-CDC-LC0149610/2021	EPI_ISL_3516784
LC0146140	hCoV-19/USA/SC-CDC-LC0146140/2021	EPI_ISL_3515447
LC0146141	hCoV-19/USA/NC-CDC-LC0146141/2021	EPI_ISL_3515441
LC0147872	hCoV-19/USA/CO-CDC-LC0147872/2021	EPI_ISL_3516771
LC0146146	hCoV-19/USA/NC-CDC-LC0146146/2021	EPI_ISL_3515440
LC0152468	hCoV-19/USA/FL-CDC-LC0152468/2021	EPI_ISL_3512572
LC0141112	hCoV-19/USA/NY-CDC-LC0141112/2021	EPI_ISL_3514111
LC0146145	hCoV-19/USA/NC-CDC-LC0146145/2021	EPI_ISL_3515442
LC0147900	hCoV-19/USA/MN-CDC-LC0147900/2021	EPI_ISL_3516773
LC0149769	hCoV-19/USA/LA-CDC-LC0149769/2021	EPI_ISL_3517017
LC0149763	hCoV-19/USA/LA-CDC-LC0149763/2021	EPI_ISL_3517016
LC0151889	hCoV-19/USA/FL-CDC-LC0151889/2021	EPI_ISL_3512560
LC0151888	hCoV-19/USA/FL-CDC-LC0151888/2021	EPI_ISL_3512558
LC0149755	hCoV-19/USA/LA-CDC-LC0149755/2021	EPI_ISL_3517014
LC0149756	hCoV-19/USA/LA-CDC-LC0149756/2021	EPI_ISL_3517012
LC0152097	hCoV-19/USA/FL-CDC-LC0152097/2021	EPI_ISL_3512556
LC0149768	hCoV-19/USA/TN-CDC-LC0149768/2021	EPI_ISL_3517010
LC0149847	hCoV-19/USA/AL-CDC-LC0149847/2021	EPI_ISL_3517005
LC0149911	hCoV-19/USA/AL-CDC-LC0149911/2021	EPI_ISL_3517002
LC0149823	hCoV-19/USA/AL-CDC-LC0149823/2021	EPI_ISL_3517003
LC0150227	hCoV-19/USA/TN-CDC-LC0150227/2021	EPI_ISL_3517000
LC0152096	hCoV-19/USA/FL-CDC-LC0152096/2021	EPI_ISL_3512548
LC0149865	hCoV-19/USA/TN-CDC-LC0149865/2021	EPI_ISL_3517037
LC0149893	hCoV-19/USA/TN-CDC-LC0149893/2021	EPI_ISL_3517038
LC0149687	hCoV-19/USA/GA-CDC-LC0149687/2021	EPI_ISL_3517034
LC0152517	hCoV-19/USA/FL-CDC-LC0152517/2021	EPI_ISL_3512534
LC0150207	hCoV-19/USA/LA-CDC-LC0150207/2021	EPI_ISL_3517027
LC0149851	hCoV-19/USA/LA-CDC-LC0149851/2021	EPI_ISL_3517024
LC0149655	hCoV-19/USA/LA-CDC-LC0149655/2021	EPI_ISL_3517023
LC0149827	hCoV-19/USA/LA-CDC-LC0149827/2021	EPI_ISL_3517020
LC0142719	hCoV-19/USA/NC-CDC-LC0142719/2021	EPI_ISL_3515279
LC0147483	hCoV-19/USA/FL-CDC-LC0147483/2021	EPI_ISL_3516592
LC0152581	hCoV-19/USA/FL-CDC-LC0152581/2021	EPI_ISL_3512517
LC0142720	hCoV-19/USA/NC-CDC-LC0142720/2021	EPI_ISL_3515280
LC0152571	hCoV-19/USA/FL-CDC-LC0152571/2021	EPI_ISL_3512515
LC0142877	hCoV-19/USA/SC-CDC-LC0142877/2021	EPI_ISL_3514837
LC0150232	hCoV-19/USA/TN-CDC-LC0150232/2021	EPI_ISL_3517048
LC0152183	hCoV-19/USA/FL-CDC-LC0152183/2021	EPI_ISL_3512509
LC0150178	hCoV-19/USA/LA-CDC-LC0150178/2021	EPI_ISL_3517060
LC0142789	hCoV-19/USA/SC-CDC-LC0142789/2021	EPI_ISL_3514899
LC0152099	hCoV-19/USA/FL-CDC-LC0152099/2021	EPI_ISL_3512506
LC0152349	hCoV-19/USA/FL-CDC-LC0152349/2021	EPI_ISL_3512502
LC0152578	hCoV-19/USA/MS-CDC-LC0152578/2021	EPI_ISL_3512497
LC0152576	hCoV-19/USA/MS-CDC-LC0152576/2021	EPI_ISL_3512496
LC0152574	hCoV-19/USA/MS-CDC-LC0152574/2021	EPI_ISL_3512495
LC0152456	hCoV-19/USA/FL-CDC-LC0152456/2021	EPI_ISL_3512491
LC0147656	hCoV-19/USA/FL-CDC-LC0147656/2021	EPI_ISL_3516626
LC0147508	hCoV-19/USA/FL-CDC-LC0147508/2021	EPI_ISL_3516627
LC0143727	hCoV-19/USA/NV-CDC-LC0143727/2021	EPI_ISL_3517954
LC0147512	hCoV-19/USA/FL-CDC-LC0147512/2021	EPI_ISL_3516623
LC0147523	hCoV-19/USA/FL-CDC-LC0147523/2021	EPI_ISL_3516611
LC0140540	hCoV-19/USA/NC-CDC-LC0140540/2021	EPI_ISL_3513544
LC0143120	hCoV-19/USA/NC-CDC-LC0143120/2021	EPI_ISL_3514875
LC0140999	hCoV-19/USA/NJ-CDC-LC0140999/2021	EPI_ISL_3514025
LC0141002	hCoV-19/USA/NJ-CDC-LC0141002/2021	EPI_ISL_3514024
LC0147885	hCoV-19/USA/CO-CDC-LC0147885/2021	EPI_ISL_3516678
LC0141213	hCoV-19/USA/DE-CDC-LC0141213/2021	EPI_ISL_3514012
LC0142520	hCoV-19/USA/GA-CDC-LC0142520/2021	EPI_ISL_3515343
LC0142553	hCoV-19/USA/NC-CDC-LC0142553/2021	EPI_ISL_3515340
LC0141344	hCoV-19/USA/NY-CDC-LC0141344/2021	EPI_ISL_3514044
LC0152506	hCoV-19/USA/FL-CDC-LC0152506/2021	EPI_ISL_3512430
LC0145957	hCoV-19/USA/NC-CDC-LC0145957/2021	EPI_ISL_3515372
LC0147747	hCoV-19/USA/MN-CDC-LC0147747/2021	EPI_ISL_3516698
LC0147956	hCoV-19/USA/TN-CDC-LC0147956/2021	EPI_ISL_3516648
LC0152181	hCoV-19/USA/NC-CDC-LC0152181/2021	EPI_ISL_3512409
LC0144279	hCoV-19/USA/CA-CDC-LC0144279/2021	EPI_ISL_3517965
LC0142644	hCoV-19/USA/NC-CDC-LC0142644/2021	EPI_ISL_3515302
LC0142557	hCoV-19/USA/VA-CDC-LC0142557/2021	EPI_ISL_3515331
LC0147947	hCoV-19/USA/LA-CDC-LC0147947/2021	EPI_ISL_3516664
LC0147085	hCoV-19/USA/TX-CDC-LC0147085/2021	EPI_ISL_3517982
LC0152088	hCoV-19/USA/AL-CDC-LC0152088/2021	EPI_ISL_3512407
LC0142572	hCoV-19/USA/DC-CDC-LC0142572/2021	EPI_ISL_3515141
LC0152532	hCoV-19/USA/FL-CDC-LC0152532/2021	EPI_ISL_3512401
LC0147319	hCoV-19/USA/FL-CDC-LC0147319/2021	EPI_ISL_3516497
LC0152461	hCoV-19/USA/FL-CDC-LC0152461/2021	EPI_ISL_3512400
LC0141786	hCoV-19/USA/NC-CDC-LC0141786/2021	EPI_ISL_3514705
LC0141835	hCoV-19/USA/NC-CDC-LC0141835/2021	EPI_ISL_3514711
LC0141881	hCoV-19/USA/NC-CDC-LC0141881/2021	EPI_ISL_3514712
LC0141826	hCoV-19/USA/GA-CDC-LC0141826/2021	EPI_ISL_3514779
LC0140868	hCoV-19/USA/VA-CDC-LC0140868/2021	EPI_ISL_3513467
LC0142104	hCoV-19/USA/NC-CDC-LC0142104/2021	EPI_ISL_3514744
LC0141745	hCoV-19/USA/SC-CDC-LC0141745/2021	EPI_ISL_3514736
LC0152478	hCoV-19/USA/NC-CDC-LC0152478/2021	EPI_ISL_3512390
LC0147605	hCoV-19/USA/FL-CDC-LC0147605/2021	EPI_ISL_3516569
LC0152006	hCoV-19/USA/NC-CDC-LC0152006/2021	EPI_ISL_3512385
LC0147533	hCoV-19/USA/FL-CDC-LC0147533/2021	EPI_ISL_3516563
LC0147598	hCoV-19/USA/FL-CDC-LC0147598/2021	EPI_ISL_3516565
LC0142601	hCoV-19/USA/NC-CDC-LC0142601/2021	EPI_ISL_3515233
LC0147497	hCoV-19/USA/FL-CDC-LC0147497/2021	EPI_ISL_3516561
LC0142594	hCoV-19/USA/NC-CDC-LC0142594/2021	EPI_ISL_3515229
LC0143892	hCoV-19/USA/TX-CDC-LC0143892/2021	EPI_ISL_3517889
LC0142708	hCoV-19/USA/NC-CDC-LC0142708/2021	EPI_ISL_3515227
LC0143244	hCoV-19/USA/NC-CDC-LC0143244/2021	EPI_ISL_3515221
LC0152336	hCoV-19/USA/FL-CDC-LC0152336/2021	EPI_ISL_3512372
LC0152040	hCoV-19/USA/FL-CDC-LC0152040/2021	EPI_ISL_3512367
LC0142595	hCoV-19/USA/NC-CDC-LC0142595/2021	EPI_ISL_3515255
LC0152057	hCoV-19/USA/FL-CDC-LC0152057/2021	EPI_ISL_3512366
LC0147558	hCoV-19/USA/IN-CDC-LC0147558/2021	EPI_ISL_3516574
LC0140501	hCoV-19/USA/NC-CDC-LC0140501/2021	EPI_ISL_3513494
LC0445647	hCoV-19/USA/OR-CDC-LC0445647/2021	EPI_ISL_8470333
LC0140451	hCoV-19/USA/VA-CDC-LC0140451/2021	EPI_ISL_3513486
LC0147322	hCoV-19/USA/FL-CDC-LC0147322/2021	EPI_ISL_3516514
LC0140856	hCoV-19/USA/NC-CDC-LC0140856/2021	EPI_ISL_3513480
LC0143005	hCoV-19/USA/MD-CDC-LC0143005/2021	EPI_ISL_3515217
LC0147609	hCoV-19/USA/FL-CDC-LC0147609/2021	EPI_ISL_3516548
LC0144034	hCoV-19/USA/TX-CDC-LC0144034/2021	EPI_ISL_3517879
LC0143057	hCoV-19/USA/MD-CDC-LC0143057/2021	EPI_ISL_3515213
LC0147458	hCoV-19/USA/FL-CDC-LC0147458/2021	EPI_ISL_3516544
LC0142717	hCoV-19/USA/MD-CDC-LC0142717/2021	EPI_ISL_3515215
LC0142874	hCoV-19/USA/NC-CDC-LC0142874/2021	EPI_ISL_3515210
LC0147446	hCoV-19/USA/FL-CDC-LC0147446/2021	EPI_ISL_3516538
LC0146510	hCoV-19/USA/CA-CDC-LC0146510/2021	EPI_ISL_3518102
LC0143126	hCoV-19/USA/SC-CDC-LC0143126/2021	EPI_ISL_3515079
LC0143136	hCoV-19/USA/SC-CDC-LC0143136/2021	EPI_ISL_3515076
LC0143095	hCoV-19/USA/MD-CDC-LC0143095/2021	EPI_ISL_3515065
LC0148651	hCoV-19/USA/AR-CDC-LC0148651/2021	EPI_ISL_3516395
LC0143093	hCoV-19/USA/NC-CDC-LC0143093/2021	EPI_ISL_3515061
LC0143159	hCoV-19/USA/NC-CDC-LC0143159/2021	EPI_ISL_3515060
LC0143137	hCoV-19/USA/NC-CDC-LC0143137/2021	EPI_ISL_3515084
LC0142842	hCoV-19/USA/SC-CDC-LC0142842/2021	EPI_ISL_3515087
LC0142841	hCoV-19/USA/SC-CDC-LC0142841/2021	EPI_ISL_3515086
LC0154892	hCoV-19/USA/RI-CDC-LC0154892/2021	EPI_ISL_3512809
LC0148137	hCoV-19/USA/NC-CDC-LC0148137/2021	EPI_ISL_3516368
LC0151851	hCoV-19/USA/FL-CDC-LC0151851/2021	EPI_ISL_3512329
LC0148394	hCoV-19/USA/NC-CDC-LC0148394/2021	EPI_ISL_3516367
LC0143023	hCoV-19/USA/VA-CDC-LC0143023/2021	EPI_ISL_3515024
LC0142881	hCoV-19/USA/MD-CDC-LC0142881/2021	EPI_ISL_3515052
LC0152118	hCoV-19/USA/FL-CDC-LC0152118/2021	EPI_ISL_3512327
LC0148088	hCoV-19/USA/NJ-CDC-LC0148088/2021	EPI_ISL_3515916
LC0141979	hCoV-19/USA/MA-CDC-LC0141979/2021	EPI_ISL_3514684
LC0148113	hCoV-19/USA/NJ-CDC-LC0148113/2021	EPI_ISL_3515950
LC0148206	hCoV-19/USA/VA-CDC-LC0148206/2021	EPI_ISL_3515978
LC0141821	hCoV-19/USA/VA-CDC-LC0141821/2021	EPI_ISL_3514644
LC0148064	hCoV-19/USA/NJ-CDC-LC0148064/2021	EPI_ISL_3515970
LC0140783	hCoV-19/USA/MD-CDC-LC0140783/2021	EPI_ISL_3513307
LC0142241	hCoV-19/USA/MD-CDC-LC0142241/2021	EPI_ISL_3514637
LC0147575	hCoV-19/USA/FL-CDC-LC0147575/2021	EPI_ISL_3516449
LC0147633	hCoV-19/USA/FL-CDC-LC0147633/2021	EPI_ISL_3516407
LC0143924	hCoV-19/USA/TX-CDC-LC0143924/2021	EPI_ISL_3517733
LC0140953	hCoV-19/USA/MD-CDC-LC0140953/2021	EPI_ISL_3513373
LC0152392	hCoV-19/USA/FL-CDC-LC0152392/2021	EPI_ISL_3512296
LC0151575	hCoV-19/USA/FL-CDC-LC0151575/2021	EPI_ISL_3512280
LC0151561	hCoV-19/USA/FL-CDC-LC0151561/2021	EPI_ISL_3512278
LC0151564	hCoV-19/USA/FL-CDC-LC0151564/2021	EPI_ISL_3512277
LC0151528	hCoV-19/USA/FL-CDC-LC0151528/2021	EPI_ISL_3512276
LC0144150	hCoV-19/USA/TX-CDC-LC0144150/2021	EPI_ISL_3517586
LC0151532	hCoV-19/USA/FL-CDC-LC0151532/2021	EPI_ISL_3512274
LC0152272	hCoV-19/USA/FL-CDC-LC0152272/2021	EPI_ISL_3512755
LC0151526	hCoV-19/USA/FL-CDC-LC0151526/2021	EPI_ISL_3512272
LC0146357	hCoV-19/USA/NC-CDC-LC0146357/2021	EPI_ISL_3515817
LC0151538	hCoV-19/USA/FL-CDC-LC0151538/2021	EPI_ISL_3512271
LC0151675	hCoV-19/USA/FL-CDC-LC0151675/2021	EPI_ISL_3512270
LC0147195	hCoV-19/USA/TX-CDC-LC0147195/2021	EPI_ISL_3518089
LC0151541	hCoV-19/USA/FL-CDC-LC0151541/2021	EPI_ISL_3512267
LC0145848	hCoV-19/USA/VA-CDC-LC0145848/2021	EPI_ISL_3515802
LC0152034	hCoV-19/USA/FL-CDC-LC0152034/2021	EPI_ISL_3512778
LC0151868	hCoV-19/USA/FL-CDC-LC0151868/2021	EPI_ISL_3512729
LC0146732	hCoV-19/USA/CA-CDC-LC0146732/2021	EPI_ISL_3518022
LC0152231	hCoV-19/USA/FL-CDC-LC0152231/2021	EPI_ISL_3512712
LC0152140	hCoV-19/USA/FL-CDC-LC0152140/2021	EPI_ISL_3512711
LC0146701	hCoV-19/USA/CA-CDC-LC0146701/2021	EPI_ISL_3518042
LC0151536	hCoV-19/USA/FL-CDC-LC0151536/2021	EPI_ISL_3512262
LC0142155	hCoV-19/USA/NC-CDC-LC0142155/2021	EPI_ISL_3514544
LC0151693	hCoV-19/USA/FL-CDC-LC0151693/2021	EPI_ISL_3512260
LC0142048	hCoV-19/USA/NC-CDC-LC0142048/2021	EPI_ISL_3514530
LC0142101	hCoV-19/USA/NC-CDC-LC0142101/2021	EPI_ISL_3514527
LC0151573	hCoV-19/USA/FL-CDC-LC0151573/2021	EPI_ISL_3512255
LC0151574	hCoV-19/USA/FL-CDC-LC0151574/2021	EPI_ISL_3512253
LC0141890	hCoV-19/USA/VA-CDC-LC0141890/2021	EPI_ISL_3514516
LC0151562	hCoV-19/USA/FL-CDC-LC0151562/2021	EPI_ISL_3512249
LC0143949	hCoV-19/USA/NV-CDC-LC0143949/2021	EPI_ISL_3517645
LC0151651	hCoV-19/USA/FL-CDC-LC0151651/2021	EPI_ISL_3512248
LC0140744	hCoV-19/USA/NC-CDC-LC0140744/2021	EPI_ISL_3513287
LC0151648	hCoV-19/USA/FL-CDC-LC0151648/2021	EPI_ISL_3512247
LC0148499	hCoV-19/USA/NC-CDC-LC0148499/2021	EPI_ISL_3516344
LC0151835	hCoV-19/USA/GA-CDC-LC0151835/2021	EPI_ISL_3512242
LC0144101	hCoV-19/USA/AZ-CDC-LC0144101/2021	EPI_ISL_3517630
LC0142203	hCoV-19/USA/NC-CDC-LC0142203/2021	EPI_ISL_3514596
LC0141860	hCoV-19/USA/SC-CDC-LC0141860/2021	EPI_ISL_3514591
LC0154605	hCoV-19/USA/FL-CDC-LC0154605/2021	EPI_ISL_3513099
LC0154141	hCoV-19/USA/NJ-CDC-LC0154141/2021	EPI_ISL_3517443
LC0154166	hCoV-19/USA/NJ-CDC-LC0154166/2021	EPI_ISL_3517475
LC0148613	hCoV-19/USA/NC-CDC-LC0148613/2021	EPI_ISL_3516131
LC0141336	hCoV-19/USA/NY-CDC-LC0141336/2021	EPI_ISL_3513971
LC0141480	hCoV-19/USA/WI-CDC-LC0141480/2021	EPI_ISL_3513965
LC0152261	hCoV-19/USA/FL-CDC-LC0152261/2021	EPI_ISL_3512655
LC0151836	hCoV-19/USA/FL-CDC-LC0151836/2021	EPI_ISL_3512236
LC0152242	hCoV-19/USA/FL-CDC-LC0152242/2021	EPI_ISL_3512613
LC0151124	hCoV-19/USA/TN-CDC-LC0151124/2021	EPI_ISL_3512232
LC0145885	hCoV-19/USA/VA-CDC-LC0145885/2021	EPI_ISL_3515740
LC0142318	hCoV-19/USA/IL-CDC-LC0142318/2021	EPI_ISL_3514449
LC0151126	hCoV-19/USA/TN-CDC-LC0151126/2021	EPI_ISL_3512231
LC0154644	hCoV-19/USA/GA-CDC-LC0154644/2021	EPI_ISL_3513110
LC0151123	hCoV-19/USA/TN-CDC-LC0151123/2021	EPI_ISL_3512229
LC0142324	hCoV-19/USA/IL-CDC-LC0142324/2021	EPI_ISL_3514432
LC0146030	hCoV-19/USA/VA-CDC-LC0146030/2021	EPI_ISL_3515763
LC0145986	hCoV-19/USA/NC-CDC-LC0145986/2021	EPI_ISL_3515765
LC0151120	hCoV-19/USA/TN-CDC-LC0151120/2021	EPI_ISL_3512227
LC0151692	hCoV-19/USA/FL-CDC-LC0151692/2021	EPI_ISL_3512225
LC0145870	hCoV-19/USA/NC-CDC-LC0145870/2021	EPI_ISL_3515713
LC0145988	hCoV-19/USA/NC-CDC-LC0145988/2021	EPI_ISL_3515705
LC0146054	hCoV-19/USA/VA-CDC-LC0146054/2021	EPI_ISL_3515701
LC0152439	hCoV-19/USA/FL-CDC-LC0152439/2021	EPI_ISL_3512674
LC0146352	hCoV-19/USA/VA-CDC-LC0146352/2021	EPI_ISL_3515700
LC0151942	hCoV-19/USA/FL-CDC-LC0151942/2021	EPI_ISL_3512670
LC0141844	hCoV-19/USA/NC-CDC-LC0141844/2021	EPI_ISL_3514407
LC0142152	hCoV-19/USA/NC-CDC-LC0142152/2021	EPI_ISL_3514409
LC0142151	hCoV-19/USA/VA-CDC-LC0142151/2021	EPI_ISL_3514401
LC0146372	hCoV-19/USA/VA-CDC-LC0146372/2021	EPI_ISL_3515732
LC0148171	hCoV-19/USA/NC-CDC-LC0148171/2021	EPI_ISL_3516202
LC0151699	hCoV-19/USA/FL-CDC-LC0151699/2021	EPI_ISL_3512223
LC0148188	hCoV-19/USA/NC-CDC-LC0148188/2021	EPI_ISL_3516201
LC0155000	hCoV-19/USA/WV-CDC-LC0155000/2021	EPI_ISL_3513170
LC0154947	hCoV-19/USA/TN-CDC-LC0154947/2021	EPI_ISL_3513173
LC0144242	hCoV-19/USA/IL-CDC-LC0144242/2021	EPI_ISL_3517529
LC0141943	hCoV-19/USA/NJ-CDC-LC0141943/2021	EPI_ISL_3514497
LC0142226	hCoV-19/USA/NC-CDC-LC0142226/2021	EPI_ISL_3514492
LC0148266	hCoV-19/USA/DC-CDC-LC0148266/2021	EPI_ISL_3516229
LC0155056	hCoV-19/USA/TN-CDC-LC0155056/2021	EPI_ISL_3513196
LC0148385	hCoV-19/USA/NC-CDC-LC0148385/2021	EPI_ISL_3516224
LC0155103	hCoV-19/USA/TN-CDC-LC0155103/2021	EPI_ISL_3513198
LC0155125	hCoV-19/USA/TN-CDC-LC0155125/2021	EPI_ISL_3513199
LC0148386	hCoV-19/USA/NC-CDC-LC0148386/2021	EPI_ISL_3516223
LC0155035	hCoV-19/USA/TN-CDC-LC0155035/2021	EPI_ISL_3513193
LC0143837	hCoV-19/USA/KS-CDC-LC0143837/2021	EPI_ISL_3517548
LC0155002	hCoV-19/USA/TN-CDC-LC0155002/2021	EPI_ISL_3513183
LC0142278	hCoV-19/USA/NC-CDC-LC0142278/2021	EPI_ISL_3514462
LC0146157	hCoV-19/USA/NC-CDC-LC0146157/2021	EPI_ISL_3515792
LC0151339	hCoV-19/USA/FL-CDC-LC0151339/2021	EPI_ISL_3512216
LC0154667	hCoV-19/USA/MO-CDC-LC0154667/2021	EPI_ISL_3513126
LC0142372	hCoV-19/USA/IL-CDC-LC0142372/2021	EPI_ISL_3514457
LC0143704	hCoV-19/USA/OK-CDC-LC0143704/2021	EPI_ISL_3517518
LC0142074	hCoV-19/USA/NC-CDC-LC0142074/2021	EPI_ISL_3514488
LC0151494	hCoV-19/USA/FL-CDC-LC0151494/2021	EPI_ISL_3512213
LC0142111	hCoV-19/USA/NC-CDC-LC0142111/2021	EPI_ISL_3514484
LC0142388	hCoV-19/USA/NC-CDC-LC0142388/2021	EPI_ISL_3514485
LC0144217	hCoV-19/USA/MO-CDC-LC0144217/2021	EPI_ISL_3517505
LC0141906	hCoV-19/USA/NC-CDC-LC0141906/2021	EPI_ISL_3514478
LC0141891	hCoV-19/USA/NC-CDC-LC0141891/2021	EPI_ISL_3514473
LC0151758	hCoV-19/USA/LA-CDC-LC0151758/2021	EPI_ISL_3512206
LC0154405	hCoV-19/USA/NY-CDC-LC0154405/2021	EPI_ISL_3517376
LC0153993	hCoV-19/USA/NJ-CDC-LC0153993/2021	EPI_ISL_3517371
LC0144965	hCoV-19/USA/AZ-CDC-LC0144965/2021	EPI_ISL_3518690
LC0153744	hCoV-19/USA/NM-CDC-LC0153744/2021	EPI_ISL_3519991
LC0144800	hCoV-19/USA/AZ-CDC-LC0144800/2021	EPI_ISL_3518687
LC0154015	hCoV-19/USA/NJ-CDC-LC0154015/2021	EPI_ISL_3517354
LC0151348	hCoV-19/USA/FL-CDC-LC0151348/2021	EPI_ISL_3512197
LC0154462	hCoV-19/USA/NJ-CDC-LC0154462/2021	EPI_ISL_3517351
LC0151340	hCoV-19/USA/FL-CDC-LC0151340/2021	EPI_ISL_3512195
LC0151725	hCoV-19/USA/GA-CDC-LC0151725/2021	EPI_ISL_3512194
LC0151760	hCoV-19/USA/LA-CDC-LC0151760/2021	EPI_ISL_3512192
LC0144835	hCoV-19/USA/NV-CDC-LC0144835/2021	EPI_ISL_3518670
LC0152678	hCoV-19/USA/CA-CDC-LC0152678/2021	EPI_ISL_3519152
LC0152881	hCoV-19/USA/CA-CDC-LC0152881/2021	EPI_ISL_3519147
LC0153466	hCoV-19/USA/AZ-CDC-LC0153466/2021	EPI_ISL_3520132
LC0151146	hCoV-19/USA/GA-CDC-LC0151146/2021	EPI_ISL_3512182
LC0153240	hCoV-19/USA/MO-CDC-LC0153240/2021	EPI_ISL_3519112
LC0151135	hCoV-19/USA/FL-CDC-LC0151135/2021	EPI_ISL_3512180
LC0152994	hCoV-19/USA/WA-CDC-LC0152994/2021	EPI_ISL_3519133
LC0152774	hCoV-19/USA/MT-CDC-LC0152774/2021	EPI_ISL_3519126
LC0151099	hCoV-19/USA/FL-CDC-LC0151099/2021	EPI_ISL_3512173
LC0145008	hCoV-19/USA/AZ-CDC-LC0145008/2021	EPI_ISL_3518739
LC0145003	hCoV-19/USA/NM-CDC-LC0145003/2021	EPI_ISL_3518734
LC0151129	hCoV-19/USA/FL-CDC-LC0151129/2021	EPI_ISL_3512171
LC0148833	hCoV-19/USA/CA-CDC-LC0148833/2021	EPI_ISL_3519893
LC0151437	hCoV-19/USA/FL-CDC-LC0151437/2021	EPI_ISL_3512165
LC0151484	hCoV-19/USA/FL-CDC-LC0151484/2021	EPI_ISL_3512162
LC0153931	hCoV-19/USA/AZ-CDC-LC0153931/2021	EPI_ISL_3520037
LC0151496	hCoV-19/USA/FL-CDC-LC0151496/2021	EPI_ISL_3512159
LC0153468	hCoV-19/USA/AZ-CDC-LC0153468/2021	EPI_ISL_3520048
LC0153726	hCoV-19/USA/UT-CDC-LC0153726/2021	EPI_ISL_3520017
LC0153453	hCoV-19/USA/TX-CDC-LC0153453/2021	EPI_ISL_3520028
LC0152757	hCoV-19/USA/OR-CDC-LC0152757/2021	EPI_ISL_3519047
LC0152966	hCoV-19/USA/WA-CDC-LC0152966/2021	EPI_ISL_3519042
LC0152764	hCoV-19/USA/ID-CDC-LC0152764/2021	EPI_ISL_3519005
LC0151594	hCoV-19/USA/FL-CDC-LC0151594/2021	EPI_ISL_3512150
LC0154271	hCoV-19/USA/NJ-CDC-LC0154271/2021	EPI_ISL_3517308
LC0149326	hCoV-19/USA/NV-CDC-LC0149326/2021	EPI_ISL_3519795
LC0151590	hCoV-19/USA/FL-CDC-LC0151590/2021	EPI_ISL_3512137
LC0146655	hCoV-19/USA/CA-CDC-LC0146655/2021	EPI_ISL_3518479
LC0146786	hCoV-19/USA/CA-CDC-LC0146786/2021	EPI_ISL_3518428
LC0147070	hCoV-19/USA/CA-CDC-LC0147070/2021	EPI_ISL_3518444
LC0151314	hCoV-19/USA/NC-CDC-LC0151314/2021	EPI_ISL_3512096
LC0151295	hCoV-19/USA/NC-CDC-LC0151295/2021	EPI_ISL_3512093
LC0151545	hCoV-19/USA/MD-CDC-LC0151545/2021	EPI_ISL_3512092
LC0151482	hCoV-19/USA/MD-CDC-LC0151482/2021	EPI_ISL_3512090
LC0151581	hCoV-19/USA/VA-CDC-LC0151581/2021	EPI_ISL_3512088
LC0151294	hCoV-19/USA/NC-CDC-LC0151294/2021	EPI_ISL_3512087
LC0151365	hCoV-19/USA/TN-CDC-LC0151365/2021	EPI_ISL_3512085
LC0154060	hCoV-19/USA/UT-CDC-LC0154060/2021	EPI_ISL_3517196
LC0151775	hCoV-19/USA/FL-CDC-LC0151775/2021	EPI_ISL_3512084
LC0151612	hCoV-19/USA/FL-CDC-LC0151612/2021	EPI_ISL_3512081
LC0151178	hCoV-19/USA/FL-CDC-LC0151178/2021	EPI_ISL_3512079
LC0151630	hCoV-19/USA/FL-CDC-LC0151630/2021	EPI_ISL_3512072
LC0151638	hCoV-19/USA/FL-CDC-LC0151638/2021	EPI_ISL_3512070
LC0146869	hCoV-19/USA/HI-CDC-LC0146869/2021	EPI_ISL_3518504
LC0151172	hCoV-19/USA/FL-CDC-LC0151172/2021	EPI_ISL_3512069
LC0149333	hCoV-19/USA/UT-CDC-LC0149333/2021	EPI_ISL_3519831
LC0149452	hCoV-19/USA/AR-CDC-LC0149452/2021	EPI_ISL_3519824
LC0151772	hCoV-19/USA/FL-CDC-LC0151772/2021	EPI_ISL_3512063
LC0148994	hCoV-19/USA/CA-CDC-LC0148994/2021	EPI_ISL_3519842
LC0149470	hCoV-19/USA/TX-CDC-LC0149470/2021	EPI_ISL_3519810
LC0149084	hCoV-19/USA/TX-CDC-LC0149084/2021	EPI_ISL_3519667
LC0151777	hCoV-19/USA/FL-CDC-LC0151777/2021	EPI_ISL_3512059
LC0151778	hCoV-19/USA/FL-CDC-LC0151778/2021	EPI_ISL_3512053
LC0148906	hCoV-19/USA/CA-CDC-LC0148906/2021	EPI_ISL_3519622
LC0146620	hCoV-19/USA/CA-CDC-LC0146620/2021	EPI_ISL_3518390
LC0144275	hCoV-19/USA/CA-CDC-LC0144275/2021	EPI_ISL_3517935
LC0144175	hCoV-19/USA/UT-CDC-LC0144175/2021	EPI_ISL_3517932
LC0144169	hCoV-19/USA/NV-CDC-LC0144169/2021	EPI_ISL_3517948
LC0151768	hCoV-19/USA/FL-CDC-LC0151768/2021	EPI_ISL_3512046
LC0147126	hCoV-19/USA/UT-CDC-LC0147126/2021	EPI_ISL_3518217
LC0151782	hCoV-19/USA/FL-CDC-LC0151782/2021	EPI_ISL_3512044
LC0148995	hCoV-19/USA/CA-CDC-LC0148995/2021	EPI_ISL_3519546
LC0151664	hCoV-19/USA/FL-CDC-LC0151664/2021	EPI_ISL_3512041
LC0151216	hCoV-19/USA/FL-CDC-LC0151216/2021	EPI_ISL_3512038
LC0151224	hCoV-19/USA/FL-CDC-LC0151224/2021	EPI_ISL_3512035
LC0151161	hCoV-19/USA/FL-CDC-LC0151161/2021	EPI_ISL_3512032
LC0148789	hCoV-19/USA/CA-CDC-LC0148789/2021	EPI_ISL_3519564
LC0149355	hCoV-19/USA/NV-CDC-LC0149355/2021	EPI_ISL_3519510
LC0151160	hCoV-19/USA/FL-CDC-LC0151160/2021	EPI_ISL_3512026
LC0153553	hCoV-19/USA/MO-CDC-LC0153553/2021	EPI_ISL_3520526
LC0146986	hCoV-19/USA/AZ-CDC-LC0146986/2021	EPI_ISL_3518201
LC0151767	hCoV-19/USA/FL-CDC-LC0151767/2021	EPI_ISL_3512020
LC0151268	hCoV-19/USA/FL-CDC-LC0151268/2021	EPI_ISL_3512019
LC0151396	hCoV-19/USA/FL-CDC-LC0151396/2021	EPI_ISL_3512001
LC0151320	hCoV-19/USA/NC-CDC-LC0151320/2021	EPI_ISL_3511988
LC0151118	hCoV-19/USA/GA-CDC-LC0151118/2021	EPI_ISL_3511941
LC0146688	hCoV-19/USA/CA-CDC-LC0146688/2021	EPI_ISL_3518281
LC0151407	hCoV-19/USA/FL-CDC-LC0151407/2021	EPI_ISL_3511920
LC0143853	hCoV-19/USA/NV-CDC-LC0143853/2021	EPI_ISL_3517831
LC0151299	hCoV-19/USA/NC-CDC-LC0151299/2021	EPI_ISL_3511909
LC0151475	hCoV-19/USA/NC-CDC-LC0151475/2021	EPI_ISL_3511895
LC0151749	hCoV-19/USA/FL-CDC-LC0151749/2021	EPI_ISL_3511886
LC0151746	hCoV-19/USA/FL-CDC-LC0151746/2021	EPI_ISL_3511885
LC0144039	hCoV-19/USA/TX-CDC-LC0144039/2021	EPI_ISL_3517880
LC0151785	hCoV-19/USA/FL-CDC-LC0151785/2021	EPI_ISL_3511881
LC0151727	hCoV-19/USA/FL-CDC-LC0151727/2021	EPI_ISL_3511880
LC0151643	hCoV-19/USA/FL-CDC-LC0151643/2021	EPI_ISL_3511879
LC0153481	hCoV-19/USA/TX-CDC-LC0153481/2021	EPI_ISL_3520445
LC0151682	hCoV-19/USA/FL-CDC-LC0151682/2021	EPI_ISL_3511857
LC0153353	hCoV-19/USA/NV-CDC-LC0153353/2021	EPI_ISL_3519440
LC0151710	hCoV-19/USA/FL-CDC-LC0151710/2021	EPI_ISL_3511854
LC0226669	hCoV-19/USA/NC-CDC-LC0226669/2021	EPI_ISL_4176720
LC0143696	hCoV-19/USA/AR-CDC-LC0143696/2021	EPI_ISL_3517696
LC0151260	hCoV-19/USA/TN-CDC-LC0151260/2021	EPI_ISL_3511833
LC0153904	hCoV-19/USA/NV-CDC-LC0153904/2021	EPI_ISL_3520408
LC0151730	hCoV-19/USA/FL-CDC-LC0151730/2021	EPI_ISL_3511823
LC0153527	hCoV-19/USA/KS-CDC-LC0153527/2021	EPI_ISL_3520484
LC0151193	hCoV-19/USA/FL-CDC-LC0151193/2021	EPI_ISL_3511810
LC0490955	hCoV-19/USA/DE-CDC-LC0490955/2022	EPI_ISL_9469833
LC0151198	hCoV-19/USA/FL-CDC-LC0151198/2021	EPI_ISL_3511796
LC0151826	hCoV-19/USA/MS-CDC-LC0151826/2021	EPI_ISL_3511793
LC0500510	hCoV-19/USA/MN-CDC-LC0500510/2022	EPI_ISL_9473233
LC0143674	hCoV-19/USA/AR-CDC-LC0143674/2021	EPI_ISL_3517773
LC0151250	hCoV-19/USA/FL-CDC-LC0151250/2021	EPI_ISL_3511790
LC0151804	hCoV-19/USA/FL-CDC-LC0151804/2021	EPI_ISL_3511789
LC0143930	hCoV-19/USA/TX-CDC-LC0143930/2021	EPI_ISL_3517735
LC0151138	hCoV-19/USA/GA-CDC-LC0151138/2021	EPI_ISL_3511777
LC0151257	hCoV-19/USA/GA-CDC-LC0151257/2021	EPI_ISL_3511768
LC0151819	hCoV-19/USA/AL-CDC-LC0151819/2021	EPI_ISL_3511767
LC0144443	hCoV-19/USA/CA-CDC-LC0144443/2021	EPI_ISL_3518898
LC0151681	hCoV-19/USA/FL-CDC-LC0151681/2021	EPI_ISL_3511759
LC0144143	hCoV-19/USA/TX-CDC-LC0144143/2021	EPI_ISL_3517565
LC0144591	hCoV-19/USA/CA-CDC-LC0144591/2021	EPI_ISL_3518895
LC0150395	hCoV-19/USA/OH-CDC-LC0150395/2021	EPI_ISL_3511758
LC0144226	hCoV-19/USA/MS-CDC-LC0144226/2021	EPI_ISL_3517562
LC0143843	hCoV-19/USA/TX-CDC-LC0143843/2021	EPI_ISL_3517581
LC0150757	hCoV-19/USA/FL-CDC-LC0150757/2021	EPI_ISL_3511754
LC0147239	hCoV-19/USA/MO-CDC-LC0147239/2021	EPI_ISL_3518060
LC0150773	hCoV-19/USA/FL-CDC-LC0150773/2021	EPI_ISL_3511735
LC0146733	hCoV-19/USA/CA-CDC-LC0146733/2021	EPI_ISL_3518026
LC0045180	hCoV-19/USA/OH-CDC-LC0045180/2021	EPI_ISL_1799112
LC0146542	hCoV-19/USA/CA-CDC-LC0146542/2021	EPI_ISL_3518015
LC0150933	hCoV-19/USA/FL-CDC-LC0150933/2021	EPI_ISL_3511695
LC0152659	hCoV-19/USA/CA-CDC-LC0152659/2021	EPI_ISL_3519341
LC0150938	hCoV-19/USA/FL-CDC-LC0150938/2021	EPI_ISL_3511686
LC0146695	hCoV-19/USA/CA-CDC-LC0146695/2021	EPI_ISL_3518040
LC0150772	hCoV-19/USA/FL-CDC-LC0150772/2021	EPI_ISL_3511685
LC0152686	hCoV-19/USA/CA-CDC-LC0152686/2021	EPI_ISL_3519361
LC0153617	hCoV-19/USA/TX-CDC-LC0153617/2021	EPI_ISL_3520340
LC0146923	hCoV-19/USA/CA-CDC-LC0146923/2021	EPI_ISL_3518031
LC0150910	hCoV-19/USA/FL-CDC-LC0150910/2021	EPI_ISL_3511680
LC0150553	hCoV-19/USA/AL-CDC-LC0150553/2021	EPI_ISL_3511676
LC0150798	hCoV-19/USA/AL-CDC-LC0150798/2021	EPI_ISL_3511671
LC0150557	hCoV-19/USA/GA-CDC-LC0150557/2021	EPI_ISL_3511663
LC0147217	hCoV-19/USA/CO-CDC-LC0147217/2021	EPI_ISL_3518095
LC0152815	hCoV-19/USA/MO-CDC-LC0152815/2021	EPI_ISL_3518986
LC0150797	hCoV-19/USA/GA-CDC-LC0150797/2021	EPI_ISL_3511659
LC0150887	hCoV-19/USA/FL-CDC-LC0150887/2021	EPI_ISL_3511655
LC0153196	hCoV-19/USA/AR-CDC-LC0153196/2021	EPI_ISL_3518992
LC0144885	hCoV-19/USA/TX-CDC-LC0144885/2021	EPI_ISL_3518947
LC0150589	hCoV-19/USA/AL-CDC-LC0150589/2021	EPI_ISL_3511651
LC0144112	hCoV-19/USA/AZ-CDC-LC0144112/2021	EPI_ISL_3517610
LC0151009	hCoV-19/USA/AL-CDC-LC0151009/2021	EPI_ISL_3511647
LC0150890	hCoV-19/USA/AL-CDC-LC0150890/2021	EPI_ISL_3511646
LC0150880	hCoV-19/USA/GA-CDC-LC0150880/2021	EPI_ISL_3511644
LC0144913	hCoV-19/USA/TX-CDC-LC0144913/2021	EPI_ISL_3518932
LC0150762	hCoV-19/USA/FL-CDC-LC0150762/2021	EPI_ISL_3511633
LC0145020	hCoV-19/USA/OR-CDC-LC0145020/2021	EPI_ISL_3518968
LC0150754	hCoV-19/USA/FL-CDC-LC0150754/2021	EPI_ISL_3511631
LC0144905	hCoV-19/USA/NV-CDC-LC0144905/2021	EPI_ISL_3518956
LC0144100	hCoV-19/USA/AZ-CDC-LC0144100/2021	EPI_ISL_3517625
LC0144014	hCoV-19/USA/AZ-CDC-LC0144014/2021	EPI_ISL_3517623
LC0150504	hCoV-19/USA/FL-CDC-LC0150504/2021	EPI_ISL_3511624
LC0150513	hCoV-19/USA/FL-CDC-LC0150513/2021	EPI_ISL_3511623
LC0150512	hCoV-19/USA/FL-CDC-LC0150512/2021	EPI_ISL_3511620
LC0152610	hCoV-19/USA/CA-CDC-LC0152610/2021	EPI_ISL_3519271
LC0150396	hCoV-19/USA/NC-CDC-LC0150396/2021	EPI_ISL_3511603
LC0152712	hCoV-19/USA/OR-CDC-LC0152712/2021	EPI_ISL_3519268
LC0152614	hCoV-19/USA/CA-CDC-LC0152614/2021	EPI_ISL_3519269
LC0153075	hCoV-19/USA/WA-CDC-LC0153075/2021	EPI_ISL_3519297
LC0153354	hCoV-19/USA/UT-CDC-LC0153354/2021	EPI_ISL_3519284
LC0150525	hCoV-19/USA/FL-CDC-LC0150525/2021	EPI_ISL_3511594
LC0852027	hCoV-19/USA/TX-CDC-LC0852027/2022	EPI_ISL_14776392
LC0452765	hCoV-19/USA/PA-CDC-LC0452765/2021	EPI_ISL_8603333
LC0150624	hCoV-19/USA/FL-CDC-LC0150624/2021	EPI_ISL_3511589
LC0150414	hCoV-19/USA/FL-CDC-LC0150414/2021	EPI_ISL_3511587
LC0150418	hCoV-19/USA/FL-CDC-LC0150418/2021	EPI_ISL_3511588
LC0150452	hCoV-19/USA/FL-CDC-LC0150452/2021	EPI_ISL_3511584
LC0851901	hCoV-19/USA/TX-CDC-LC0851901/2022	EPI_ISL_14776393
LC0852903	hCoV-19/USA/IL-CDC-LC0852903/2022	EPI_ISL_14776410
LC0150625	hCoV-19/USA/FL-CDC-LC0150625/2021	EPI_ISL_3511572
LC0150441	hCoV-19/USA/FL-CDC-LC0150441/2021	EPI_ISL_3511568
LC0144633	hCoV-19/USA/CA-CDC-LC0144633/2021	EPI_ISL_3518860
LC0143703	hCoV-19/USA/AR-CDC-LC0143703/2021	EPI_ISL_3517524
LC0144739	hCoV-19/USA/TX-CDC-LC0144739/2021	EPI_ISL_3518852
LC0144521	hCoV-19/USA/TX-CDC-LC0144521/2021	EPI_ISL_3518851
LC0144225	hCoV-19/USA/KY-CDC-LC0144225/2021	EPI_ISL_3517550
LC0144609	hCoV-19/USA/CA-CDC-LC0144609/2021	EPI_ISL_3518880
LC0852492	hCoV-19/USA/WA-CDC-LC0852492/2022	EPI_ISL_14776398
LC0851229	hCoV-19/USA/WA-CDC-LC0851229/2022	EPI_ISL_14776414
LC0150415	hCoV-19/USA/FL-CDC-LC0150415/2021	EPI_ISL_3511560
LC0144200	hCoV-19/USA/IL-CDC-LC0144200/2021	EPI_ISL_3517509
LC0150528	hCoV-19/USA/GA-CDC-LC0150528/2021	EPI_ISL_3511558
LC0150526	hCoV-19/USA/GA-CDC-LC0150526/2021	EPI_ISL_3511548
LC0150424	hCoV-19/USA/GA-CDC-LC0150424/2021	EPI_ISL_3511546
LC0150643	hCoV-19/USA/GA-CDC-LC0150643/2021	EPI_ISL_3511545
LC0150449	hCoV-19/USA/AL-CDC-LC0150449/2021	EPI_ISL_3511542
LC0446166	hCoV-19/USA/OR-CDC-LC0446166/2021	EPI_ISL_8470533
LC0150510	hCoV-19/USA/FL-CDC-LC0150510/2021	EPI_ISL_3511532
LC0150544	hCoV-19/USA/NC-CDC-LC0150544/2021	EPI_ISL_3511529
LC0851250	hCoV-19/USA/WA-CDC-LC0851250/2022	EPI_ISL_14776421
LC0150608	hCoV-19/USA/FL-CDC-LC0150608/2021	EPI_ISL_3511520
LC0851249	hCoV-19/USA/WA-CDC-LC0851249/2022	EPI_ISL_14776423
LC0851996	hCoV-19/USA/AZ-CDC-LC0851996/2022	EPI_ISL_14776400
LC0851595	hCoV-19/USA/WI-CDC-LC0851595/2022	EPI_ISL_14776425
LC0150599	hCoV-19/USA/GA-CDC-LC0150599/2021	EPI_ISL_3511504
LC0150734	hCoV-19/USA/MD-CDC-LC0150734/2021	EPI_ISL_3511497
LC0150975	hCoV-19/USA/FL-CDC-LC0150975/2021	EPI_ISL_3511473
LC0150867	hCoV-19/USA/FL-CDC-LC0150867/2021	EPI_ISL_3511472
LC0150664	hCoV-19/USA/FL-CDC-LC0150664/2021	EPI_ISL_3511468
LC0150684	hCoV-19/USA/AL-CDC-LC0150684/2021	EPI_ISL_3511466
LC0226585	hCoV-19/USA/NC-CDC-LC0226585/2021	EPI_ISL_4177234
LC0226598	hCoV-19/USA/NC-CDC-LC0226598/2021	EPI_ISL_4177236
LC0150694	hCoV-19/USA/FL-CDC-LC0150694/2021	EPI_ISL_3511456
LC0226232	hCoV-19/USA/VA-CDC-LC0226232/2021	EPI_ISL_4177241
LC0226931	hCoV-19/USA/NC-CDC-LC0226931/2021	EPI_ISL_4177243
LC0150721	hCoV-19/USA/FL-CDC-LC0150721/2021	EPI_ISL_3511442
LC0226829	hCoV-19/USA/NC-CDC-LC0226829/2021	EPI_ISL_4177254
LC0150718	hCoV-19/USA/FL-CDC-LC0150718/2021	EPI_ISL_3511433
LC0529677	hCoV-19/USA/MD-CDC-LC0529677/2022	EPI_ISL_10074033
LC0530456	hCoV-19/USA/OK-CDC-LC0530456/2022	EPI_ISL_10074233
LC0851998	hCoV-19/USA/TX-CDC-LC0851998/2022	EPI_ISL_14776402
LC0852125	hCoV-19/USA/AZ-CDC-LC0852125/2022	EPI_ISL_14776408
LC0851215	hCoV-19/USA/WA-CDC-LC0851215/2022	EPI_ISL_14776415
LC0150984	hCoV-19/USA/FL-CDC-LC0150984/2021	EPI_ISL_3511414
LC0150858	hCoV-19/USA/FL-CDC-LC0150858/2021	EPI_ISL_3511408
LC0851520	hCoV-19/USA/PA-CDC-LC0851520/2022	EPI_ISL_14776065
LC0851536	hCoV-19/USA/WV-CDC-LC0851536/2022	EPI_ISL_14776062
LC0851543	hCoV-19/USA/WV-CDC-LC0851543/2022	EPI_ISL_14776075
LC0852310	hCoV-19/USA/TX-CDC-LC0852310/2022	EPI_ISL_14776059
LC0851550	hCoV-19/USA/OH-CDC-LC0851550/2022	EPI_ISL_14776069
LC0851538	hCoV-19/USA/WV-CDC-LC0851538/2022	EPI_ISL_14776079
LC0851496	hCoV-19/USA/MI-CDC-LC0851496/2022	EPI_ISL_14776064
LC0852092	hCoV-19/USA/OK-CDC-LC0852092/2022	EPI_ISL_14776083
LC0851517	hCoV-19/USA/KY-CDC-LC0851517/2022	EPI_ISL_14776085
LC0851495	hCoV-19/USA/PA-CDC-LC0851495/2022	EPI_ISL_14776058
LC0851545	hCoV-19/USA/PA-CDC-LC0851545/2022	EPI_ISL_14776067
LC0851351	hCoV-19/USA/WV-CDC-LC0851351/2022	EPI_ISL_14776078
LC0852385	hCoV-19/USA/TX-CDC-LC0852385/2022	EPI_ISL_14776063
LC0851500	hCoV-19/USA/WI-CDC-LC0851500/2022	EPI_ISL_14776070
LC0852191	hCoV-19/USA/NY-CDC-LC0852191/2022	EPI_ISL_14776093
LC0852033	hCoV-19/USA/AZ-CDC-LC0852033/2022	EPI_ISL_14776096
LC0851549	hCoV-19/USA/PA-CDC-LC0851549/2022	EPI_ISL_14776066
LC0851498	hCoV-19/USA/WI-CDC-LC0851498/2022	EPI_ISL_14776077
LC0851985	hCoV-19/USA/CO-CDC-LC0851985/2022	EPI_ISL_14776082
LC0852386	hCoV-19/USA/TX-CDC-LC0852386/2022	EPI_ISL_14776071
LC0851552	hCoV-19/USA/WV-CDC-LC0851552/2022	EPI_ISL_14776074
LC0851539	hCoV-19/USA/IL-CDC-LC0851539/2022	EPI_ISL_14776080
LC0851518	hCoV-19/USA/KY-CDC-LC0851518/2022	EPI_ISL_14776090
LC0851502	hCoV-19/USA/WI-CDC-LC0851502/2022	EPI_ISL_14776072
LC0852219	hCoV-19/USA/CA-CDC-LC0852219/2022	EPI_ISL_14776087
LC0852065	hCoV-19/USA/NE-CDC-LC0852065/2022	EPI_ISL_14776095
LC0851513	hCoV-19/USA/IN-CDC-LC0851513/2022	EPI_ISL_14776089
LC0852377	hCoV-19/USA/OK-CDC-LC0852377/2022	EPI_ISL_14776103
LC0852071	hCoV-19/USA/MO-CDC-LC0852071/2022	EPI_ISL_14776104
LC0851881	hCoV-19/USA/NM-CDC-LC0851881/2022	EPI_ISL_14776108
LC0851873	hCoV-19/USA/NM-CDC-LC0851873/2022	EPI_ISL_14776097
LC0851988	hCoV-19/USA/CO-CDC-LC0851988/2022	EPI_ISL_14776111
LC0852305	hCoV-19/USA/TX-CDC-LC0852305/2022	EPI_ISL_14776121
LC0851350	hCoV-19/USA/IL-CDC-LC0851350/2022	EPI_ISL_14776128
LC0851212	hCoV-19/USA/WA-CDC-LC0851212/2022	EPI_ISL_14776098
LC0852063	hCoV-19/USA/NE-CDC-LC0852063/2022	EPI_ISL_14776099
LC0852043	hCoV-19/USA/AZ-CDC-LC0852043/2022	EPI_ISL_14776114
LC0852380	hCoV-19/USA/OK-CDC-LC0852380/2022	EPI_ISL_14776122
LC0852322	hCoV-19/USA/AR-CDC-LC0852322/2022	EPI_ISL_14776101
LC0852341	hCoV-19/USA/MN-CDC-LC0852341/2022	EPI_ISL_14776102
LC0852070	hCoV-19/USA/KS-CDC-LC0852070/2022	EPI_ISL_14776123
LC0851336	hCoV-19/USA/IL-CDC-LC0851336/2022	EPI_ISL_14776125
LC0852072	hCoV-19/USA/KS-CDC-LC0852072/2022	EPI_ISL_14776105
LC0851885	hCoV-19/USA/AZ-CDC-LC0851885/2022	EPI_ISL_14776109
LC0852058	hCoV-19/USA/NE-CDC-LC0852058/2022	EPI_ISL_14776130
LC0852057	hCoV-19/USA/MO-CDC-LC0852057/2022	EPI_ISL_14776106
LC0852307	hCoV-19/USA/TX-CDC-LC0852307/2022	EPI_ISL_14776113
LC0852208	hCoV-19/USA/AZ-CDC-LC0852208/2022	EPI_ISL_14776116
LC0852188	hCoV-19/USA/NV-CDC-LC0852188/2022	EPI_ISL_14776118
LC0852304	hCoV-19/USA/TX-CDC-LC0852304/2022	EPI_ISL_14776115
LC0852061	hCoV-19/USA/NE-CDC-LC0852061/2022	EPI_ISL_14776131
LC0852185	hCoV-19/USA/NV-CDC-LC0852185/2022	EPI_ISL_14776149
LC0852175	hCoV-19/USA/TX-CDC-LC0852175/2022	EPI_ISL_14776120
LC0851339	hCoV-19/USA/IL-CDC-LC0851339/2022	EPI_ISL_14776127
LC0851938	hCoV-19/USA/TX-CDC-LC0851938/2022	EPI_ISL_14776136
LC0852268	hCoV-19/USA/MO-CDC-LC0852268/2022	EPI_ISL_14776150
LC0852059	hCoV-19/USA/NE-CDC-LC0852059/2022	EPI_ISL_14776129
LC0851979	hCoV-19/USA/AZ-CDC-LC0851979/2022	EPI_ISL_14776145
LC0852345	hCoV-19/USA/UT-CDC-LC0852345/2022	EPI_ISL_14776148
LC0852263	hCoV-19/USA/IA-CDC-LC0852263/2022	EPI_ISL_14776151
LC0852064	hCoV-19/USA/KS-CDC-LC0852064/2022	EPI_ISL_14776132
LC0852138	hCoV-19/USA/AZ-CDC-LC0852138/2022	EPI_ISL_14776152
LC0852174	hCoV-19/USA/TX-CDC-LC0852174/2022	EPI_ISL_14776157
LC0851532	hCoV-19/USA/IN-CDC-LC0851532/2022	EPI_ISL_14776164
LC0852076	hCoV-19/USA/KS-CDC-LC0852076/2022	EPI_ISL_14776133
LC0851925	hCoV-19/USA/UT-CDC-LC0851925/2022	EPI_ISL_14776134
LC0852182	hCoV-19/USA/TX-CDC-LC0852182/2022	EPI_ISL_14776159
LC0852011	hCoV-19/USA/NM-CDC-LC0852011/2022	EPI_ISL_14776138
LC0851892	hCoV-19/USA/TX-CDC-LC0851892/2022	EPI_ISL_14776154
LC0851365	hCoV-19/USA/IL-CDC-LC0851365/2022	EPI_ISL_14776168
LC0851297	hCoV-19/USA/MI-CDC-LC0851297/2022	EPI_ISL_14776172
LC0852007	hCoV-19/USA/UT-CDC-LC0852007/2022	EPI_ISL_14776139
LC0852390	hCoV-19/USA/AZ-CDC-LC0852390/2022	EPI_ISL_14776141
LC0852012	hCoV-19/USA/NM-CDC-LC0852012/2022	EPI_ISL_14776143
LC0852021	hCoV-19/USA/TX-CDC-LC0852021/2022	EPI_ISL_14776147
LC0851321	hCoV-19/USA/WV-CDC-LC0851321/2022	EPI_ISL_14776191
LC0852005	hCoV-19/USA/NV-CDC-LC0852005/2022	EPI_ISL_14776144
LC0852040	hCoV-19/USA/AZ-CDC-LC0852040/2022	EPI_ISL_14776155
LC0851529	hCoV-19/USA/VA-CDC-LC0851529/2022	EPI_ISL_14776170
LC0851807	hCoV-19/USA/CA-CDC-LC0851807/2022	EPI_ISL_14776160
LC0852167	hCoV-19/USA/NM-CDC-LC0852167/2022	EPI_ISL_14776195
LC0851486	hCoV-19/USA/OH-CDC-LC0851486/2022	EPI_ISL_14776218
LC0852004	hCoV-19/USA/NV-CDC-LC0852004/2022	EPI_ISL_14776162
LC0851237	hCoV-19/USA/WA-CDC-LC0851237/2022	EPI_ISL_14776175
LC0852170	hCoV-19/USA/NM-CDC-LC0852170/2022	EPI_ISL_14776190
LC0852171	hCoV-19/USA/NM-CDC-LC0852171/2022	EPI_ISL_14776196
LC0851353	hCoV-19/USA/IL-CDC-LC0851353/2022	EPI_ISL_14776163
LC0851528	hCoV-19/USA/MI-CDC-LC0851528/2022	EPI_ISL_14776167
LC0852168	hCoV-19/USA/UT-CDC-LC0852168/2022	EPI_ISL_14776178
LC0851879	hCoV-19/USA/AZ-CDC-LC0851879/2022	EPI_ISL_14776184
LC0851530	hCoV-19/USA/PA-CDC-LC0851530/2022	EPI_ISL_14776166
LC0851354	hCoV-19/USA/IL-CDC-LC0851354/2022	EPI_ISL_14776171
LC0852370	hCoV-19/USA/AZ-CDC-LC0852370/2022	EPI_ISL_14776186
LC0851306	hCoV-19/USA/WI-CDC-LC0851306/2022	EPI_ISL_14776203
LC0851533	hCoV-19/USA/WV-CDC-LC0851533/2022	EPI_ISL_14776173
LC0852269	hCoV-19/USA/KS-CDC-LC0852269/2022	EPI_ISL_14776182
LC0851304	hCoV-19/USA/IL-CDC-LC0851304/2022	EPI_ISL_14776208
LC0851931	hCoV-19/USA/IA-CDC-LC0851931/2022	EPI_ISL_14776223
LC0851307	hCoV-19/USA/IN-CDC-LC0851307/2022	EPI_ISL_14776177
LC0852145	hCoV-19/USA/AZ-CDC-LC0852145/2022	EPI_ISL_14776193
LC0851480	hCoV-19/USA/KY-CDC-LC0851480/2022	EPI_ISL_14776198
LC0851914	hCoV-19/USA/TX-CDC-LC0851914/2022	EPI_ISL_14776200
LC0852146	hCoV-19/USA/AZ-CDC-LC0852146/2022	EPI_ISL_14776194
LC0851308	hCoV-19/USA/IL-CDC-LC0851308/2022	EPI_ISL_14776206
LC0851287	hCoV-19/USA/IL-CDC-LC0851287/2022	EPI_ISL_14776209
LC0851485	hCoV-19/USA/KY-CDC-LC0851485/2022	EPI_ISL_14776233
LC0851298	hCoV-19/USA/IL-CDC-LC0851298/2022	EPI_ISL_14776202
LC0851204	hCoV-19/USA/OR-CDC-LC0851204/2022	EPI_ISL_14776244
LC0851243	hCoV-19/USA/WA-CDC-LC0851243/2022	EPI_ISL_14776253
LC0852162	hCoV-19/USA/AZ-CDC-LC0852162/2022	EPI_ISL_14776268
LC0851326	hCoV-19/USA/WV-CDC-LC0851326/2022	EPI_ISL_14776211
LC0852262	hCoV-19/USA/MO-CDC-LC0852262/2022	EPI_ISL_14776231
LC0852163	hCoV-19/USA/NM-CDC-LC0852163/2022	EPI_ISL_14776234
LC0852389	hCoV-19/USA/AZ-CDC-LC0852389/2022	EPI_ISL_14776217
LC0851238	hCoV-19/USA/OR-CDC-LC0851238/2022	EPI_ISL_14776241
LC0851202	hCoV-19/USA/WA-CDC-LC0851202/2022	EPI_ISL_14776251
LC0852321	hCoV-19/USA/TX-CDC-LC0852321/2022	EPI_ISL_14776220
LC0851928	hCoV-19/USA/IA-CDC-LC0851928/2022	EPI_ISL_14776222
LC0851348	hCoV-19/USA/KY-CDC-LC0851348/2022	EPI_ISL_14776247
LC0851193	hCoV-19/USA/WA-CDC-LC0851193/2022	EPI_ISL_14776252
LC0851934	hCoV-19/USA/KS-CDC-LC0851934/2022	EPI_ISL_14776226
LC0852275	hCoV-19/USA/MO-CDC-LC0852275/2022	EPI_ISL_14776228
LC0851225	hCoV-19/USA/WA-CDC-LC0851225/2022	EPI_ISL_14776239
LC0851349	hCoV-19/USA/KY-CDC-LC0851349/2022	EPI_ISL_14776250
LC0852260	hCoV-19/USA/KS-CDC-LC0852260/2022	EPI_ISL_14776229
LC0851346	hCoV-19/USA/KY-CDC-LC0851346/2022	EPI_ISL_14776256
LC0851376	hCoV-19/USA/IN-CDC-LC0851376/2022	EPI_ISL_14776259
LC0851121	hCoV-19/USA/CA-CDC-LC0851121/2022	EPI_ISL_14776266
LC0851352	hCoV-19/USA/OH-CDC-LC0851352/2022	EPI_ISL_14776235
LC0851482	hCoV-19/USA/KY-CDC-LC0851482/2022	EPI_ISL_14776261
LC0851191	hCoV-19/USA/WA-CDC-LC0851191/2022	EPI_ISL_14776238
LC0851213	hCoV-19/USA/OR-CDC-LC0851213/2022	EPI_ISL_14776242
LC0851120	hCoV-19/USA/CA-CDC-LC0851120/2022	EPI_ISL_14776265
LC0851335	hCoV-19/USA/IL-CDC-LC0851335/2022	EPI_ISL_14776275
LC0851178	hCoV-19/USA/CA-CDC-LC0851178/2022	EPI_ISL_14776248
LC0851360	hCoV-19/USA/WV-CDC-LC0851360/2022	EPI_ISL_14776257
LC0851366	hCoV-19/USA/IN-CDC-LC0851366/2022	EPI_ISL_14776281
LC0851635	hCoV-19/USA/IL-CDC-LC0851635/2022	EPI_ISL_14776254
LC0851296	hCoV-19/USA/KY-CDC-LC0851296/2022	EPI_ISL_14776270
LC0851322	hCoV-19/USA/IL-CDC-LC0851322/2022	EPI_ISL_14776289
LC0852205	hCoV-19/USA/CA-CDC-LC0852205/2022	EPI_ISL_14776306
LC0851489	hCoV-19/USA/KY-CDC-LC0851489/2022	EPI_ISL_14776262
LC0851343	hCoV-19/USA/IL-CDC-LC0851343/2022	EPI_ISL_14776277
LC0851948	hCoV-19/USA/AZ-CDC-LC0851948/2022	EPI_ISL_14776310
LC0851246	hCoV-19/USA/WA-CDC-LC0851246/2022	EPI_ISL_14776271
LC0851924	hCoV-19/USA/AZ-CDC-LC0851924/2022	EPI_ISL_14776302
LC0851883	hCoV-19/USA/NM-CDC-LC0851883/2022	EPI_ISL_14776303
LC0852334	hCoV-19/USA/CO-CDC-LC0852334/2022	EPI_ISL_14776337
LC0851356	hCoV-19/USA/IL-CDC-LC0851356/2022	EPI_ISL_14776273
LC0851334	hCoV-19/USA/IL-CDC-LC0851334/2022	EPI_ISL_14776278
LC0851239	hCoV-19/USA/WA-CDC-LC0851239/2022	EPI_ISL_14776295
LC0851935	hCoV-19/USA/AZ-CDC-LC0851935/2022	EPI_ISL_14776298
LC0851377	hCoV-19/USA/IN-CDC-LC0851377/2022	EPI_ISL_14776279
LC0851340	hCoV-19/USA/MI-CDC-LC0851340/2022	EPI_ISL_14776280
LC0851216	hCoV-19/USA/WA-CDC-LC0851216/2022	EPI_ISL_14776283
LC0851616	hCoV-19/USA/IL-CDC-LC0851616/2022	EPI_ISL_14776288
LC0851876	hCoV-19/USA/NM-CDC-LC0851876/2022	EPI_ISL_14776304
LC0851194	hCoV-19/USA/WA-CDC-LC0851194/2022	EPI_ISL_14776291
LC0851886	hCoV-19/USA/NM-CDC-LC0851886/2022	EPI_ISL_14776300
LC0852360	hCoV-19/USA/NM-CDC-LC0852360/2022	EPI_ISL_14776320
LC0852572	hCoV-19/USA/AK-CDC-LC0852572/2022	EPI_ISL_14776324
LC0851109	hCoV-19/USA/CA-CDC-LC0851109/2022	EPI_ISL_14776293
LC0851887	hCoV-19/USA/NM-CDC-LC0851887/2022	EPI_ISL_14776301
LC0852244	hCoV-19/USA/MN-CDC-LC0852244/2022	EPI_ISL_14776326
LC0851234	hCoV-19/USA/WA-CDC-LC0851234/2022	EPI_ISL_14776296
LC0852343	hCoV-19/USA/NM-CDC-LC0852343/2022	EPI_ISL_14776309
LC0851957	hCoV-19/USA/AZ-CDC-LC0851957/2022	EPI_ISL_14776312
LC0850849	hCoV-19/USA/AL-CDC-LC0850849/2022	EPI_ISL_14776330
LC0852152	hCoV-19/USA/CO-CDC-LC0852152/2022	EPI_ISL_14776334
LC0852368	hCoV-19/USA/NM-CDC-LC0852368/2022	EPI_ISL_14776313
LC0852363	hCoV-19/USA/NM-CDC-LC0852363/2022	EPI_ISL_14776317
LC0852078	hCoV-19/USA/TX-CDC-LC0852078/2022	EPI_ISL_14776331
LC0852364	hCoV-19/USA/NM-CDC-LC0852364/2022	EPI_ISL_14776314
LC0852375	hCoV-19/USA/NM-CDC-LC0852375/2022	EPI_ISL_14776315
LC0852142	hCoV-19/USA/AZ-CDC-LC0852142/2022	EPI_ISL_14776343
LC0852211	hCoV-19/USA/MO-CDC-LC0852211/2022	EPI_ISL_14776354
LC0851952	hCoV-19/USA/AZ-CDC-LC0851952/2022	EPI_ISL_14776319
LC0852371	hCoV-19/USA/NM-CDC-LC0852371/2022	EPI_ISL_14776322
LC0852338	hCoV-19/USA/CO-CDC-LC0852338/2022	EPI_ISL_14776336
LC0852132	hCoV-19/USA/AR-CDC-LC0852132/2022	EPI_ISL_14776327
LC0851990	hCoV-19/USA/AZ-CDC-LC0851990/2022	EPI_ISL_14776342
LC0851344	hCoV-19/USA/OH-CDC-LC0851344/2022	EPI_ISL_14776346
LC0852295	hCoV-19/USA/NV-CDC-LC0852295/2022	EPI_ISL_14776360
LC0852398	hCoV-19/USA/AZ-CDC-LC0852398/2022	EPI_ISL_14776333
LC0852147	hCoV-19/USA/AZ-CDC-LC0852147/2022	EPI_ISL_14776341
LC0852190	hCoV-19/USA/MO-CDC-LC0852190/2022	EPI_ISL_14776356
LC0852197	hCoV-19/USA/TX-CDC-LC0852197/2022	EPI_ISL_14776366
LC0851950	hCoV-19/USA/AZ-CDC-LC0851950/2022	EPI_ISL_14776339
LC0852323	hCoV-19/USA/AR-CDC-LC0852323/2022	EPI_ISL_14776373
LC0852158	hCoV-19/USA/TX-CDC-LC0852158/2022	EPI_ISL_14776388
LC0851992	hCoV-19/USA/TX-CDC-LC0851992/2022	EPI_ISL_14776403
LC0852198	hCoV-19/USA/CO-CDC-LC0852198/2022	EPI_ISL_14776344
LC0852025	hCoV-19/USA/TX-CDC-LC0852025/2022	EPI_ISL_14776364
LC0852325	hCoV-19/USA/AR-CDC-LC0852325/2022	EPI_ISL_14776372
LC0852826	hCoV-19/USA/IL-CDC-LC0852826/2022	EPI_ISL_14776396
LC0852340	hCoV-19/USA/MT-CDC-LC0852340/2022	EPI_ISL_14776347
LC0852023	hCoV-19/USA/TX-CDC-LC0852023/2022	EPI_ISL_14776367
LC0852299	hCoV-19/USA/NV-CDC-LC0852299/2022	EPI_ISL_14776349
LC0852297	hCoV-19/USA/NV-CDC-LC0852297/2022	EPI_ISL_14776350
LC0851913	hCoV-19/USA/TX-CDC-LC0851913/2022	EPI_ISL_14776375
LC0852890	hCoV-19/USA/IL-CDC-LC0852890/2022	EPI_ISL_14776395
LC0852293	hCoV-19/USA/NV-CDC-LC0852293/2022	EPI_ISL_14776358
LC0852403	hCoV-19/USA/AZ-CDC-LC0852403/2022	EPI_ISL_14776377
LC0852290	hCoV-19/USA/NV-CDC-LC0852290/2022	EPI_ISL_14776379
LC0851947	hCoV-19/USA/TX-CDC-LC0851947/2022	EPI_ISL_14776362
LC0852221	hCoV-19/USA/TX-CDC-LC0852221/2022	EPI_ISL_14776371
LC0851874	hCoV-19/USA/AZ-CDC-LC0851874/2022	EPI_ISL_14776381
LC0851929	hCoV-19/USA/IL-CDC-LC0851929/2022	EPI_ISL_14776382
LC0852348	hCoV-19/USA/TX-CDC-LC0852348/2022	EPI_ISL_14776384
LC0852327	hCoV-19/USA/TX-CDC-LC0852327/2022	EPI_ISL_14776390
LC0852236	hCoV-19/USA/AZ-CDC-LC0852236/2022	EPI_ISL_14776405
LC0852233	hCoV-19/USA/AZ-CDC-LC0852233/2022	EPI_ISL_14776406
LC0852858	hCoV-19/USA/PA-CDC-LC0852858/2022	EPI_ISL_14776419
LC0852130	hCoV-19/USA/AZ-CDC-LC0852130/2022	EPI_ISL_14776441
LC0851971	hCoV-19/USA/CO-CDC-LC0851971/2022	EPI_ISL_14776449
LC0851962	hCoV-19/USA/CA-CDC-LC0851962/2022	EPI_ISL_14776475
LC0851600	hCoV-19/USA/WI-CDC-LC0851600/2022	EPI_ISL_14776426
LC0851575	hCoV-19/USA/WI-CDC-LC0851575/2022	EPI_ISL_14776427
LC0852413	hCoV-19/USA/UT-CDC-LC0852413/2022	EPI_ISL_14776446
LC0852410	hCoV-19/USA/MN-CDC-LC0852410/2022	EPI_ISL_14776452
LC0852425	hCoV-19/USA/WA-CDC-LC0852425/2022	EPI_ISL_14776472
LC0851633	hCoV-19/USA/IL-CDC-LC0851633/2022	EPI_ISL_14776428
LC0852730	hCoV-19/USA/OH-CDC-LC0852730/2022	EPI_ISL_14776431
LC0851959	hCoV-19/USA/MN-CDC-LC0851959/2022	EPI_ISL_14776453
LC0852245	hCoV-19/USA/MN-CDC-LC0852245/2022	EPI_ISL_14776455
LC0851586	hCoV-19/USA/IL-CDC-LC0851586/2022	EPI_ISL_14776433
LC0852242	hCoV-19/USA/UT-CDC-LC0852242/2022	EPI_ISL_14776443
LC0851761	hCoV-19/USA/IN-CDC-LC0851761/2022	EPI_ISL_14776437
LC0851602	hCoV-19/USA/IN-CDC-LC0851602/2022	EPI_ISL_14776439
LC0852408	hCoV-19/USA/CO-CDC-LC0852408/2022	EPI_ISL_14776456
LC0851968	hCoV-19/USA/NV-CDC-LC0851968/2022	EPI_ISL_14776461
LC0852121	hCoV-19/USA/UT-CDC-LC0852121/2022	EPI_ISL_14776445
LC0851967	hCoV-19/USA/MO-CDC-LC0851967/2022	EPI_ISL_14776450
LC0851964	hCoV-19/USA/CO-CDC-LC0851964/2022	EPI_ISL_14776460
LC0852478	hCoV-19/USA/OR-CDC-LC0852478/2022	EPI_ISL_14776466
LC0851974	hCoV-19/USA/TX-CDC-LC0851974/2022	EPI_ISL_14776447
LC0852484	hCoV-19/USA/OR-CDC-LC0852484/2022	EPI_ISL_14776463
LC0851969	hCoV-19/USA/TX-CDC-LC0851969/2022	EPI_ISL_14776471
LC0851868	hCoV-19/USA/NV-CDC-LC0851868/2022	EPI_ISL_14776493
LC0852412	hCoV-19/USA/CO-CDC-LC0852412/2022	EPI_ISL_14776458
LC0851864	hCoV-19/USA/NV-CDC-LC0851864/2022	EPI_ISL_14776483
LC0852285	hCoV-19/USA/NV-CDC-LC0852285/2022	EPI_ISL_14776490
LC0852257	hCoV-19/USA/IA-CDC-LC0852257/2022	EPI_ISL_14776518
LC0852500	hCoV-19/USA/OR-CDC-LC0852500/2022	EPI_ISL_14776468
LC0851866	hCoV-19/USA/NV-CDC-LC0851866/2022	EPI_ISL_14776480
LC0851668	hCoV-19/USA/MI-CDC-LC0851668/2022	EPI_ISL_14776488
LC0852494	hCoV-19/USA/OR-CDC-LC0852494/2022	EPI_ISL_14776469
LC0851997	hCoV-19/USA/NV-CDC-LC0851997/2022	EPI_ISL_14776486
LC0851975	hCoV-19/USA/TX-CDC-LC0851975/2022	EPI_ISL_14776497
LC0852234	hCoV-19/USA/NV-CDC-LC0852234/2022	EPI_ISL_14776501
LC0852422	hCoV-19/USA/AZ-CDC-LC0852422/2022	EPI_ISL_14776476
LC0851993	hCoV-19/USA/NV-CDC-LC0851993/2022	EPI_ISL_14776481
LC0851123	hCoV-19/USA/CA-CDC-LC0851123/2022	EPI_ISL_14776513
LC0851621	hCoV-19/USA/MD-CDC-LC0851621/2022	EPI_ISL_14776527
LC0852085	hCoV-19/USA/CA-CDC-LC0852085/2022	EPI_ISL_14776485
LC0851863	hCoV-19/USA/NV-CDC-LC0851863/2022	EPI_ISL_14776492
LC0851976	hCoV-19/USA/TX-CDC-LC0851976/2022	EPI_ISL_14776499
LC0852496	hCoV-19/USA/ID-CDC-LC0852496/2022	EPI_ISL_14776496
LC0851099	hCoV-19/USA/CA-CDC-LC0851099/2022	EPI_ISL_14776502
LC0851118	hCoV-19/USA/CA-CDC-LC0851118/2022	EPI_ISL_14776504
LC0851142	hCoV-19/USA/CA-CDC-LC0851142/2022	EPI_ISL_14776515
LC0851762	hCoV-19/USA/PA-CDC-LC0851762/2022	EPI_ISL_14776525
LC0851119	hCoV-19/USA/CA-CDC-LC0851119/2022	EPI_ISL_14776505
LC0851214	hCoV-19/USA/OR-CDC-LC0851214/2022	EPI_ISL_14776531
LC0150823	hCoV-19/USA/FL-CDC-LC0150823/2021	EPI_ISL_3511401
LC0851806	hCoV-19/USA/CA-CDC-LC0851806/2022	EPI_ISL_14776510
LC0851802	hCoV-19/USA/CA-CDC-LC0851802/2022	EPI_ISL_14776511
LC0852415	hCoV-19/USA/NM-CDC-LC0852415/2022	EPI_ISL_14776544
LC0852421	hCoV-19/USA/AZ-CDC-LC0852421/2022	EPI_ISL_14776547
LC0851703	hCoV-19/USA/CA-CDC-LC0851703/2022	EPI_ISL_14776556
LC0851126	hCoV-19/USA/CA-CDC-LC0851126/2022	EPI_ISL_14776516
LC0851842	hCoV-19/USA/CA-CDC-LC0851842/2022	EPI_ISL_14776522
LC0851764	hCoV-19/USA/PA-CDC-LC0851764/2022	EPI_ISL_14776524
LC0851440	hCoV-19/USA/CA-CDC-LC0851440/2022	EPI_ISL_14776520
LC0852258	hCoV-19/USA/MO-CDC-LC0852258/2022	EPI_ISL_14776535
LC0851152	hCoV-19/USA/CA-CDC-LC0851152/2022	EPI_ISL_14776550
LC0852115	hCoV-19/USA/IL-CDC-LC0852115/2022	EPI_ISL_14776551
LC0852394	hCoV-19/USA/AZ-CDC-LC0852394/2022	EPI_ISL_14776537
LC0852116	hCoV-19/USA/KS-CDC-LC0852116/2022	EPI_ISL_14776552
LC0852134	hCoV-19/USA/TX-CDC-LC0852134/2022	EPI_ISL_14776539
LC0851111	hCoV-19/USA/CA-CDC-LC0851111/2022	EPI_ISL_14776570
LC0851599	hCoV-19/USA/IL-CDC-LC0851599/2022	EPI_ISL_14776595
LC0851970	hCoV-19/USA/TX-CDC-LC0851970/2022	EPI_ISL_14776541
LC0851131	hCoV-19/USA/CA-CDC-LC0851131/2022	EPI_ISL_14776558
LC0851963	hCoV-19/USA/TX-CDC-LC0851963/2022	EPI_ISL_14776568
LC0852406	hCoV-19/USA/NM-CDC-LC0852406/2022	EPI_ISL_14776542
LC0852404	hCoV-19/USA/NM-CDC-LC0852404/2022	EPI_ISL_14776545
LC0852112	hCoV-19/USA/KS-CDC-LC0852112/2022	EPI_ISL_14776553
LC0851130	hCoV-19/USA/CA-CDC-LC0851130/2022	EPI_ISL_14776559
LC0852110	hCoV-19/USA/KS-CDC-LC0852110/2022	EPI_ISL_14776565
LC0852418	hCoV-19/USA/NM-CDC-LC0852418/2022	EPI_ISL_14776546
LC0851139	hCoV-19/USA/CA-CDC-LC0851139/2022	EPI_ISL_14776561
LC0851681	hCoV-19/USA/CA-CDC-LC0851681/2022	EPI_ISL_14776573
LC0851814	hCoV-19/USA/CA-CDC-LC0851814/2022	EPI_ISL_14776579
LC0852103	hCoV-19/USA/KS-CDC-LC0852103/2022	EPI_ISL_14776555
LC0851845	hCoV-19/USA/CA-CDC-LC0851845/2022	EPI_ISL_14776576
LC0851184	hCoV-19/USA/CA-CDC-LC0851184/2022	EPI_ISL_14776588
LC0851141	hCoV-19/USA/CA-CDC-LC0851141/2022	EPI_ISL_14776562
LC0851095	hCoV-19/USA/CA-CDC-LC0851095/2022	EPI_ISL_14776584
LC0851101	hCoV-19/USA/CA-CDC-LC0851101/2022	EPI_ISL_14776589
LC0851749	hCoV-19/USA/MI-CDC-LC0851749/2022	EPI_ISL_14776603
LC0851177	hCoV-19/USA/CA-CDC-LC0851177/2022	EPI_ISL_14776564
LC0851858	hCoV-19/USA/CA-CDC-LC0851858/2022	EPI_ISL_14776582
LC0851861	hCoV-19/USA/CA-CDC-LC0851861/2022	EPI_ISL_14776591
LC0851176	hCoV-19/USA/CA-CDC-LC0851176/2022	EPI_ISL_14776616
LC0851116	hCoV-19/USA/CA-CDC-LC0851116/2022	EPI_ISL_14776571
LC0851849	hCoV-19/USA/CA-CDC-LC0851849/2022	EPI_ISL_14776581
LC0851591	hCoV-19/USA/MO-CDC-LC0851591/2022	EPI_ISL_14776592
LC0851852	hCoV-19/USA/CA-CDC-LC0851852/2022	EPI_ISL_14776597
LC0851107	hCoV-19/USA/CA-CDC-LC0851107/2022	EPI_ISL_14776574
LC0851746	hCoV-19/USA/OH-CDC-LC0851746/2022	EPI_ISL_14776602
LC0851117	hCoV-19/USA/CA-CDC-LC0851117/2022	EPI_ISL_14776628
LC0851105	hCoV-19/USA/CA-CDC-LC0851105/2022	EPI_ISL_14776578
LC0851655	hCoV-19/USA/MO-CDC-LC0851655/2022	EPI_ISL_14776594
LC0851752	hCoV-19/USA/IN-CDC-LC0851752/2022	EPI_ISL_14776607
LC0851106	hCoV-19/USA/CA-CDC-LC0851106/2022	EPI_ISL_14776599
LC0851804	hCoV-19/USA/CA-CDC-LC0851804/2022	EPI_ISL_14776625
LC0851179	hCoV-19/USA/CA-CDC-LC0851179/2022	EPI_ISL_14776626
LC0851851	hCoV-19/USA/CA-CDC-LC0851851/2022	EPI_ISL_14776600
LC0851810	hCoV-19/USA/CA-CDC-LC0851810/2022	EPI_ISL_14776620
LC0850576	hCoV-19/USA/PA-CDC-LC0850576/2022	EPI_ISL_14776641
LC0850563	hCoV-19/USA/NY-CDC-LC0850563/2022	EPI_ISL_14776650
LC0851755	hCoV-19/USA/WV-CDC-LC0851755/2022	EPI_ISL_14776605
LC0851756	hCoV-19/USA/WI-CDC-LC0851756/2022	EPI_ISL_14776608
LC0850593	hCoV-19/USA/NJ-CDC-LC0850593/2022	EPI_ISL_14776661
LC0850953	hCoV-19/USA/NH-CDC-LC0850953/2022	EPI_ISL_14776669
LC0851620	hCoV-19/USA/OH-CDC-LC0851620/2022	EPI_ISL_14776610
LC0851115	hCoV-19/USA/CA-CDC-LC0851115/2022	EPI_ISL_14776613
LC0851846	hCoV-19/USA/CA-CDC-LC0851846/2022	EPI_ISL_14776614
LC0850575	hCoV-19/USA/NY-CDC-LC0850575/2022	EPI_ISL_14776635
LC0851658	hCoV-19/USA/OH-CDC-LC0851658/2022	EPI_ISL_14776611
LC0851168	hCoV-19/USA/CA-CDC-LC0851168/2022	EPI_ISL_14776627
LC0850963	hCoV-19/USA/NY-CDC-LC0850963/2022	EPI_ISL_14776634
LC0851159	hCoV-19/USA/CA-CDC-LC0851159/2022	EPI_ISL_14776618
LC0850579	hCoV-19/USA/PA-CDC-LC0850579/2022	EPI_ISL_14776640
LC0850880	hCoV-19/USA/NJ-CDC-LC0850880/2022	EPI_ISL_14776644
LC0850959	hCoV-19/USA/DE-CDC-LC0850959/2022	EPI_ISL_14776646
LC0851147	hCoV-19/USA/CA-CDC-LC0851147/2022	EPI_ISL_14776622
LC0851146	hCoV-19/USA/CA-CDC-LC0851146/2022	EPI_ISL_14776632
LC0850853	hCoV-19/USA/GA-CDC-LC0850853/2022	EPI_ISL_14776636
LC0850570	hCoV-19/USA/RI-CDC-LC0850570/2022	EPI_ISL_14776656
LC0851618	hCoV-19/USA/IL-CDC-LC0851618/2022	EPI_ISL_14776630
LC0850569	hCoV-19/USA/NJ-CDC-LC0850569/2022	EPI_ISL_14776643
LC0850908	hCoV-19/USA/RI-CDC-LC0850908/2022	EPI_ISL_14776654
LC0850787	hCoV-19/USA/RI-CDC-LC0850787/2022	EPI_ISL_14776655
LC0850850	hCoV-19/USA/GA-CDC-LC0850850/2022	EPI_ISL_14776637
LC0850790	hCoV-19/USA/RI-CDC-LC0850790/2022	EPI_ISL_14776659
LC0850799	hCoV-19/USA/NH-CDC-LC0850799/2022	EPI_ISL_14776668
LC0850802	hCoV-19/USA/RI-CDC-LC0850802/2022	EPI_ISL_14776670
LC0851006	hCoV-19/USA/GA-CDC-LC0851006/2022	EPI_ISL_14776638
LC0850567	hCoV-19/USA/RI-CDC-LC0850567/2022	EPI_ISL_14776667
LC0850949	hCoV-19/USA/CT-CDC-LC0850949/2022	EPI_ISL_14776673
LC0850457	hCoV-19/USA/NY-CDC-LC0850457/2022	EPI_ISL_14776675
LC0850807	hCoV-19/USA/FL-CDC-LC0850807/2022	EPI_ISL_14776642
LC0850805	hCoV-19/USA/RI-CDC-LC0850805/2022	EPI_ISL_14776653
LC0850795	hCoV-19/USA/RI-CDC-LC0850795/2022	EPI_ISL_14776665
LC0850619	hCoV-19/USA/NY-CDC-LC0850619/2022	EPI_ISL_14776680
LC0850955	hCoV-19/USA/NY-CDC-LC0850955/2022	EPI_ISL_14776652
LC0850909	hCoV-19/USA/MA-CDC-LC0850909/2022	EPI_ISL_14776663
LC0850618	hCoV-19/USA/NY-CDC-LC0850618/2022	EPI_ISL_14776679
LC0850420	hCoV-19/USA/NY-CDC-LC0850420/2022	EPI_ISL_14776703
LC0850957	hCoV-19/USA/RI-CDC-LC0850957/2022	EPI_ISL_14776662
LC0850594	hCoV-19/USA/NJ-CDC-LC0850594/2022	EPI_ISL_14776671
LC0850616	hCoV-19/USA/NY-CDC-LC0850616/2022	EPI_ISL_14776678
LC0850458	hCoV-19/USA/PA-CDC-LC0850458/2022	EPI_ISL_14776687
LC0850788	hCoV-19/USA/GA-CDC-LC0850788/2022	EPI_ISL_14776666
LC0850620	hCoV-19/USA/NY-CDC-LC0850620/2022	EPI_ISL_14776681
LC0850376	hCoV-19/USA/NY-CDC-LC0850376/2022	EPI_ISL_14776685
LC0850961	hCoV-19/USA/CT-CDC-LC0850961/2022	EPI_ISL_14776696
LC0850596	hCoV-19/USA/NJ-CDC-LC0850596/2022	EPI_ISL_14776672
LC0850417	hCoV-19/USA/NY-CDC-LC0850417/2022	EPI_ISL_14776674
LC0850977	hCoV-19/USA/NY-CDC-LC0850977/2022	EPI_ISL_14776689
LC0850456	hCoV-19/USA/NY-CDC-LC0850456/2022	EPI_ISL_14776677
LC0850970	hCoV-19/USA/NY-CDC-LC0850970/2022	EPI_ISL_14776683
LC0850946	hCoV-19/USA/CT-CDC-LC0850946/2022	EPI_ISL_14776699
LC0850414	hCoV-19/USA/PA-CDC-LC0850414/2022	EPI_ISL_14776709
LC0850767	hCoV-19/USA/NY-CDC-LC0850767/2022	EPI_ISL_14776690
LC0851002	hCoV-19/USA/TN-CDC-LC0851002/2022	EPI_ISL_14776698
LC0850587	hCoV-19/USA/NJ-CDC-LC0850587/2022	EPI_ISL_14776721
LC0850642	hCoV-19/USA/NJ-CDC-LC0850642/2022	EPI_ISL_14776732
LC0850792	hCoV-19/USA/RI-CDC-LC0850792/2022	EPI_ISL_14776693
LC0850598	hCoV-19/USA/CT-CDC-LC0850598/2022	EPI_ISL_14776700
LC0850960	hCoV-19/USA/NJ-CDC-LC0850960/2022	EPI_ISL_14776719
LC0850639	hCoV-19/USA/NJ-CDC-LC0850639/2022	EPI_ISL_14776724
LC0850416	hCoV-19/USA/NY-CDC-LC0850416/2022	EPI_ISL_14776694
LC0850848	hCoV-19/USA/FL-CDC-LC0850848/2022	EPI_ISL_14776704
LC0850581	hCoV-19/USA/NY-CDC-LC0850581/2022	EPI_ISL_14776711
LC0850801	hCoV-19/USA/NY-CDC-LC0850801/2022	EPI_ISL_14776718
LC0850847	hCoV-19/USA/TN-CDC-LC0850847/2022	EPI_ISL_14776697
LC0850846	hCoV-19/USA/FL-CDC-LC0850846/2022	EPI_ISL_14776713
LC0850854	hCoV-19/USA/GA-CDC-LC0850854/2022	EPI_ISL_14776715
LC0850776	hCoV-19/USA/NJ-CDC-LC0850776/2022	EPI_ISL_14776744
LC0850951	hCoV-19/USA/CT-CDC-LC0850951/2022	EPI_ISL_14776701
LC0850602	hCoV-19/USA/CT-CDC-LC0850602/2022	EPI_ISL_14776702
LC0850441	hCoV-19/USA/NJ-CDC-LC0850441/2022	EPI_ISL_14776708
LC0850971	hCoV-19/USA/NJ-CDC-LC0850971/2022	EPI_ISL_14776727
LC0850947	hCoV-19/USA/NY-CDC-LC0850947/2022	EPI_ISL_14776705
LC0850426	hCoV-19/USA/NY-CDC-LC0850426/2022	EPI_ISL_14776712
LC0850640	hCoV-19/USA/NJ-CDC-LC0850640/2022	EPI_ISL_14776723
LC0850585	hCoV-19/USA/NJ-CDC-LC0850585/2022	EPI_ISL_14776729
LC0850617	hCoV-19/USA/NY-CDC-LC0850617/2022	EPI_ISL_14776707
LC0850800	hCoV-19/USA/NY-CDC-LC0850800/2022	EPI_ISL_14776716
LC0850607	hCoV-19/USA/NJ-CDC-LC0850607/2022	EPI_ISL_14776717
LC0850973	hCoV-19/USA/NJ-CDC-LC0850973/2022	EPI_ISL_14776728
LC0850604	hCoV-19/USA/NJ-CDC-LC0850604/2022	EPI_ISL_14776720
LC0850615	hCoV-19/USA/NY-CDC-LC0850615/2022	EPI_ISL_14776730
LC0850400	hCoV-19/USA/NJ-CDC-LC0850400/2022	EPI_ISL_14776745
LC0850638	hCoV-19/USA/NJ-CDC-LC0850638/2022	EPI_ISL_14776722
LC0850584	hCoV-19/USA/NJ-CDC-LC0850584/2022	EPI_ISL_14776733
LC0851036	hCoV-19/USA/FL-CDC-LC0851036/2022	EPI_ISL_14776739
LC0850439	hCoV-19/USA/NJ-CDC-LC0850439/2022	EPI_ISL_14776741
LC0850978	hCoV-19/USA/NY-CDC-LC0850978/2022	EPI_ISL_14776731
LC0851072	hCoV-19/USA/DE-CDC-LC0851072/2022	EPI_ISL_14776736
LC0850729	hCoV-19/USA/NJ-CDC-LC0850729/2022	EPI_ISL_14776750
LC0850586	hCoV-19/USA/NY-CDC-LC0850586/2022	EPI_ISL_14776753
LC0850969	hCoV-19/USA/MA-CDC-LC0850969/2022	EPI_ISL_14776734
LC0850827	hCoV-19/USA/FL-CDC-LC0850827/2022	EPI_ISL_14776737
LC0850582	hCoV-19/USA/NY-CDC-LC0850582/2022	EPI_ISL_14776754
LC0850879	hCoV-19/USA/NJ-CDC-LC0850879/2022	EPI_ISL_14776757
LC0850979	hCoV-19/USA/RI-CDC-LC0850979/2022	EPI_ISL_14776747
LC0852982	hCoV-19/USA/WV-CDC-LC0852982/2022	EPI_ISL_14776762
LC0852898	hCoV-19/USA/OH-CDC-LC0852898/2022	EPI_ISL_14776773
LC0850965	hCoV-19/USA/NY-CDC-LC0850965/2022	EPI_ISL_14776804
LC0850636	hCoV-19/USA/NJ-CDC-LC0850636/2022	EPI_ISL_14776748
LC0852724	hCoV-19/USA/IN-CDC-LC0852724/2022	EPI_ISL_14776759
LC0852863	hCoV-19/USA/PA-CDC-LC0852863/2022	EPI_ISL_14776766
LC0850863	hCoV-19/USA/FL-CDC-LC0850863/2022	EPI_ISL_14776752
LC0852862	hCoV-19/USA/PA-CDC-LC0852862/2022	EPI_ISL_14776768
LC0852632	hCoV-19/USA/PA-CDC-LC0852632/2022	EPI_ISL_14776771
LC0850583	hCoV-19/USA/NY-CDC-LC0850583/2022	EPI_ISL_14776755
LC0853004	hCoV-19/USA/KY-CDC-LC0853004/2022	EPI_ISL_14776756
LC0852872	hCoV-19/USA/IN-CDC-LC0852872/2022	EPI_ISL_14776786
LC0850874	hCoV-19/USA/NY-CDC-LC0850874/2022	EPI_ISL_14776792
LC0850671	hCoV-19/USA/CT-CDC-LC0850671/2022	EPI_ISL_14776826
LC0852984	hCoV-19/USA/WV-CDC-LC0852984/2022	EPI_ISL_14776761
LC0852732	hCoV-19/USA/WV-CDC-LC0852732/2022	EPI_ISL_14776765
LC0852839	hCoV-19/USA/PA-CDC-LC0852839/2022	EPI_ISL_14776769
LC0850698	hCoV-19/USA/NY-CDC-LC0850698/2022	EPI_ISL_14776775
LC0850871	hCoV-19/USA/NY-CDC-LC0850871/2022	EPI_ISL_14776795
LC0850964	hCoV-19/USA/NY-CDC-LC0850964/2022	EPI_ISL_14776808
LC0850676	hCoV-19/USA/NY-CDC-LC0850676/2022	EPI_ISL_14776818
LC0850621	hCoV-19/USA/NJ-CDC-LC0850621/2022	EPI_ISL_14776776
LC0850778	hCoV-19/USA/NJ-CDC-LC0850778/2022	EPI_ISL_14776778
LC0851074	hCoV-19/USA/NJ-CDC-LC0851074/2022	EPI_ISL_14776788
LC0850690	hCoV-19/USA/NJ-CDC-LC0850690/2022	EPI_ISL_14776779
LC0850678	hCoV-19/USA/NJ-CDC-LC0850678/2022	EPI_ISL_14776781
LC0850872	hCoV-19/USA/NY-CDC-LC0850872/2022	EPI_ISL_14776796
LC0852969	hCoV-19/USA/IL-CDC-LC0852969/2022	EPI_ISL_14776823
LC0851047	hCoV-19/USA/FL-CDC-LC0851047/2022	EPI_ISL_14776831
LC0850609	hCoV-19/USA/CT-CDC-LC0850609/2022	EPI_ISL_14776783
LC0850812	hCoV-19/USA/GA-CDC-LC0850812/2022	EPI_ISL_14776790
LC0850436	hCoV-19/USA/NY-CDC-LC0850436/2022	EPI_ISL_14776799
LC0850877	hCoV-19/USA/NY-CDC-LC0850877/2022	EPI_ISL_14776793
LC0850646	hCoV-19/USA/NY-CDC-LC0850646/2022	EPI_ISL_14776802
LC0850493	hCoV-19/USA/NY-CDC-LC0850493/2022	EPI_ISL_14776812
LC0850650	hCoV-19/USA/NY-CDC-LC0850650/2022	EPI_ISL_14776798
LC0850680	hCoV-19/USA/NJ-CDC-LC0850680/2022	EPI_ISL_14776820
LC0850859	hCoV-19/USA/FL-CDC-LC0850859/2022	EPI_ISL_14776836
LC0850435	hCoV-19/USA/NY-CDC-LC0850435/2022	EPI_ISL_14776801
LC0850916	hCoV-19/USA/NY-CDC-LC0850916/2022	EPI_ISL_14776809
LC0850968	hCoV-19/USA/NY-CDC-LC0850968/2022	EPI_ISL_14776810
LC0850966	hCoV-19/USA/NY-CDC-LC0850966/2022	EPI_ISL_14776805
LC0850689	hCoV-19/USA/NJ-CDC-LC0850689/2022	EPI_ISL_14776821
LC0850455	hCoV-19/USA/IN-CDC-LC0850455/2022	EPI_ISL_14776824
LC0851009	hCoV-19/USA/FL-CDC-LC0851009/2022	EPI_ISL_14776813
LC0850935	hCoV-19/USA/PA-CDC-LC0850935/2022	EPI_ISL_14776814
LC0852682	hCoV-19/USA/KY-CDC-LC0852682/2022	EPI_ISL_14776830
LC0852458	hCoV-19/USA/WA-CDC-LC0852458/2022	EPI_ISL_14776860
LC0850828	hCoV-19/USA/FL-CDC-LC0850828/2022	EPI_ISL_14776816
LC0850691	hCoV-19/USA/CT-CDC-LC0850691/2022	EPI_ISL_14776828
LC0850861	hCoV-19/USA/FL-CDC-LC0850861/2022	EPI_ISL_14776832
LC0851039	hCoV-19/USA/FL-CDC-LC0851039/2022	EPI_ISL_14776833
LC0851077	hCoV-19/USA/PA-CDC-LC0851077/2022	EPI_ISL_14776838
LC0852462	hCoV-19/USA/OR-CDC-LC0852462/2022	EPI_ISL_14776850
LC0852896	hCoV-19/USA/MO-CDC-LC0852896/2022	EPI_ISL_14776872
LC0850860	hCoV-19/USA/FL-CDC-LC0850860/2022	EPI_ISL_14776834
LC0852445	hCoV-19/USA/OR-CDC-LC0852445/2022	EPI_ISL_14776852
LC0852435	hCoV-19/USA/WA-CDC-LC0852435/2022	EPI_ISL_14776859
LC0852727	hCoV-19/USA/KY-CDC-LC0852727/2022	EPI_ISL_14776879
LC0851046	hCoV-19/USA/FL-CDC-LC0851046/2022	EPI_ISL_14776842
LC0852495	hCoV-19/USA/WA-CDC-LC0852495/2022	EPI_ISL_14776863
LC0852810	hCoV-19/USA/IN-CDC-LC0852810/2022	EPI_ISL_14776891
LC0851041	hCoV-19/USA/FL-CDC-LC0851041/2022	EPI_ISL_14776844
LC0851078	hCoV-19/USA/PA-CDC-LC0851078/2022	EPI_ISL_14776848
LC0852701	hCoV-19/USA/VA-CDC-LC0852701/2022	EPI_ISL_14776857
LC0852840	hCoV-19/USA/WV-CDC-LC0852840/2022	EPI_ISL_14776878
LC0852473	hCoV-19/USA/WA-CDC-LC0852473/2022	EPI_ISL_14776854
LC0852469	hCoV-19/USA/WA-CDC-LC0852469/2022	EPI_ISL_14776856
LC0852502	hCoV-19/USA/WA-CDC-LC0852502/2022	EPI_ISL_14776861
LC0852703	hCoV-19/USA/IL-CDC-LC0852703/2022	EPI_ISL_14776865
LC0852706	hCoV-19/USA/WV-CDC-LC0852706/2022	EPI_ISL_14776867
LC0852906	hCoV-19/USA/WI-CDC-LC0852906/2022	EPI_ISL_14776869
LC0852905	hCoV-19/USA/IL-CDC-LC0852905/2022	EPI_ISL_14776871
LC0853108	hCoV-19/USA/IN-CDC-LC0853108/2022	EPI_ISL_14776894
LC0852920	hCoV-19/USA/MO-CDC-LC0852920/2022	EPI_ISL_14776873
LC0852615	hCoV-19/USA/OR-CDC-LC0852615/2022	EPI_ISL_14776880
LC0853106	hCoV-19/USA/NE-CDC-LC0853106/2022	EPI_ISL_14776897
LC0850893	hCoV-19/USA/NY-CDC-LC0850893/2022	EPI_ISL_14776916
LC0852902	hCoV-19/USA/FL-CDC-LC0852902/2022	EPI_ISL_14776874
LC0852838	hCoV-19/USA/OH-CDC-LC0852838/2022	EPI_ISL_14776876
LC0853005	hCoV-19/USA/IL-CDC-LC0853005/2022	EPI_ISL_14776883
LC0850498	hCoV-19/USA/NY-CDC-LC0850498/2022	EPI_ISL_14776927
LC0853010	hCoV-19/USA/KY-CDC-LC0853010/2022	EPI_ISL_14776930
LC0852997	hCoV-19/USA/IL-CDC-LC0852997/2022	EPI_ISL_14776885
LC0852913	hCoV-19/USA/IL-CDC-LC0852913/2022	EPI_ISL_14776886
LC0852926	hCoV-19/USA/IA-CDC-LC0852926/2022	EPI_ISL_14776913
LC0850394	hCoV-19/USA/MA-CDC-LC0850394/2022	EPI_ISL_14776921
LC0850438	hCoV-19/USA/NJ-CDC-LC0850438/2022	EPI_ISL_14776934
LC0852693	hCoV-19/USA/IL-CDC-LC0852693/2022	EPI_ISL_14776888
LC0852983	hCoV-19/USA/IL-CDC-LC0852983/2022	EPI_ISL_14776890
LC0852919	hCoV-19/USA/IN-CDC-LC0852919/2022	EPI_ISL_14776902
LC0852922	hCoV-19/USA/IN-CDC-LC0852922/2022	EPI_ISL_14776893
LC0852602	hCoV-19/USA/AK-CDC-LC0852602/2022	EPI_ISL_14776906
LC0850495	hCoV-19/USA/NJ-CDC-LC0850495/2022	EPI_ISL_14776919
LC0850941	hCoV-19/USA/NY-CDC-LC0850941/2022	EPI_ISL_14776929
LC0853104	hCoV-19/USA/IN-CDC-LC0853104/2022	EPI_ISL_14776896
LC0852878	hCoV-19/USA/IL-CDC-LC0852878/2022	EPI_ISL_14776904
LC0852949	hCoV-19/USA/IN-CDC-LC0852949/2022	EPI_ISL_14776935
LC0852956	hCoV-19/USA/WI-CDC-LC0852956/2022	EPI_ISL_14776943
LC0853109	hCoV-19/USA/IN-CDC-LC0853109/2022	EPI_ISL_14776900
LC0852430	hCoV-19/USA/ID-CDC-LC0852430/2022	EPI_ISL_14776910
LC0850496	hCoV-19/USA/NY-CDC-LC0850496/2022	EPI_ISL_14776925
LC0852944	hCoV-19/USA/WI-CDC-LC0852944/2022	EPI_ISL_14776945
LC0852459	hCoV-19/USA/WA-CDC-LC0852459/2022	EPI_ISL_14776908
LC0850673	hCoV-19/USA/NJ-CDC-LC0850673/2022	EPI_ISL_14776940
LC0852699	hCoV-19/USA/IN-CDC-LC0852699/2022	EPI_ISL_14776963
LC0850649	hCoV-19/USA/MA-CDC-LC0850649/2022	EPI_ISL_14776982
LC0850684	hCoV-19/USA/PA-CDC-LC0850684/2022	EPI_ISL_14776912
LC0850895	hCoV-19/USA/NY-CDC-LC0850895/2022	EPI_ISL_14776923
LC0852934	hCoV-19/USA/IL-CDC-LC0852934/2022	EPI_ISL_14776950
LC0850936	hCoV-19/USA/NJ-CDC-LC0850936/2022	EPI_ISL_14776918
LC0850444	hCoV-19/USA/PA-CDC-LC0850444/2022	EPI_ISL_14776932
LC0852935	hCoV-19/USA/WI-CDC-LC0852935/2022	EPI_ISL_14776948
LC0850629	hCoV-19/USA/NJ-CDC-LC0850629/2022	EPI_ISL_14776976
LC0850449	hCoV-19/USA/PA-CDC-LC0850449/2022	EPI_ISL_14776937
LC0852712	hCoV-19/USA/KY-CDC-LC0852712/2022	EPI_ISL_14776961
LC0850628	hCoV-19/USA/NJ-CDC-LC0850628/2022	EPI_ISL_14776975
LC0850440	hCoV-19/USA/NJ-CDC-LC0850440/2022	EPI_ISL_14776938
LC0850627	hCoV-19/USA/NJ-CDC-LC0850627/2022	EPI_ISL_14776947
LC0853012	hCoV-19/USA/KY-CDC-LC0853012/2022	EPI_ISL_14776965
LC0851678	hCoV-19/USA/CA-CDC-LC0851678/2022	EPI_ISL_14777004
LC0850980	hCoV-19/USA/PA-CDC-LC0850980/2022	EPI_ISL_14776942
LC0852931	hCoV-19/USA/IL-CDC-LC0852931/2022	EPI_ISL_14776952
LC0851793	hCoV-19/USA/CA-CDC-LC0851793/2022	EPI_ISL_14776980
LC0852925	hCoV-19/USA/WI-CDC-LC0852925/2022	EPI_ISL_14776955
LC0852930	hCoV-19/USA/VT-CDC-LC0852930/2022	EPI_ISL_14776959
LC0850465	hCoV-19/USA/NJ-CDC-LC0850465/2022	EPI_ISL_14776967
LC0852939	hCoV-19/USA/IL-CDC-LC0852939/2022	EPI_ISL_14776957
LC0852731	hCoV-19/USA/KY-CDC-LC0852731/2022	EPI_ISL_14776968
LC0850624	hCoV-19/USA/CT-CDC-LC0850624/2022	EPI_ISL_14776984
LC0850917	hCoV-19/USA/MI-CDC-LC0850917/2022	EPI_ISL_14776985
LC0852722	hCoV-19/USA/KY-CDC-LC0852722/2022	EPI_ISL_14776971
LC0851831	hCoV-19/USA/CA-CDC-LC0851831/2022	EPI_ISL_14776995
LC0851692	hCoV-19/USA/CA-CDC-LC0851692/2022	EPI_ISL_14776999
LC0851058	hCoV-19/USA/NY-CDC-LC0851058/2022	EPI_ISL_14776978
LC0851833	hCoV-19/USA/CA-CDC-LC0851833/2022	EPI_ISL_14776994
LC0851687	hCoV-19/USA/CA-CDC-LC0851687/2022	EPI_ISL_14776997
LC0851708	hCoV-19/USA/CA-CDC-LC0851708/2022	EPI_ISL_14777007
LC0851028	hCoV-19/USA/FL-CDC-LC0851028/2022	EPI_ISL_14776988
LC0851129	hCoV-19/USA/CA-CDC-LC0851129/2022	EPI_ISL_14776990
LC0851782	hCoV-19/USA/CA-CDC-LC0851782/2022	EPI_ISL_14777015
LC0851829	hCoV-19/USA/CA-CDC-LC0851829/2022	EPI_ISL_14777017
LC0851723	hCoV-19/USA/CA-CDC-LC0851723/2022	EPI_ISL_14777036
LC0851834	hCoV-19/USA/CA-CDC-LC0851834/2022	EPI_ISL_14776992
LC0851792	hCoV-19/USA/CA-CDC-LC0851792/2022	EPI_ISL_14777065
LC0852768	hCoV-19/USA/IL-CDC-LC0852768/2022	EPI_ISL_14777110
LC0850887	hCoV-19/USA/NY-CDC-LC0850887/2022	EPI_ISL_14777117
LC0851821	hCoV-19/USA/CA-CDC-LC0851821/2022	EPI_ISL_14777001
LC0851253	hCoV-19/USA/CA-CDC-LC0851253/2022	EPI_ISL_14777005
LC0851267	hCoV-19/USA/CA-CDC-LC0851267/2022	EPI_ISL_14777013
LC0851743	hCoV-19/USA/CA-CDC-LC0851743/2022	EPI_ISL_14777028
LC0851397	hCoV-19/USA/CA-CDC-LC0851397/2022	EPI_ISL_14777009
LC0851710	hCoV-19/USA/CA-CDC-LC0851710/2022	EPI_ISL_14777026
LC0851439	hCoV-19/USA/CA-CDC-LC0851439/2022	EPI_ISL_14777011
LC0851699	hCoV-19/USA/MI-CDC-LC0851699/2022	EPI_ISL_14777032
LC0851837	hCoV-19/USA/CA-CDC-LC0851837/2022	EPI_ISL_14777047
LC0851706	hCoV-19/USA/CA-CDC-LC0851706/2022	EPI_ISL_14777019
LC0851841	hCoV-19/USA/CA-CDC-LC0851841/2022	EPI_ISL_14777046
LC0851255	hCoV-19/USA/CA-CDC-LC0851255/2022	EPI_ISL_14777022
LC0851679	hCoV-19/USA/CA-CDC-LC0851679/2022	EPI_ISL_14777034
LC0851689	hCoV-19/USA/CA-CDC-LC0851689/2022	EPI_ISL_14777042
LC0851264	hCoV-19/USA/CA-CDC-LC0851264/2022	EPI_ISL_14777024
LC0851728	hCoV-19/USA/CA-CDC-LC0851728/2022	EPI_ISL_14777038
LC0851772	hCoV-19/USA/CA-CDC-LC0851772/2022	EPI_ISL_14777051
LC0851265	hCoV-19/USA/CA-CDC-LC0851265/2022	EPI_ISL_14777029
LC0851799	hCoV-19/USA/CA-CDC-LC0851799/2022	EPI_ISL_14777055
LC0851734	hCoV-19/USA/CA-CDC-LC0851734/2022	EPI_ISL_14777060
LC0851719	hCoV-19/USA/CA-CDC-LC0851719/2022	EPI_ISL_14777040
LC0851777	hCoV-19/USA/CA-CDC-LC0851777/2022	EPI_ISL_14777057
LC0851673	hCoV-19/USA/CA-CDC-LC0851673/2022	EPI_ISL_14777070
LC0851790	hCoV-19/USA/CA-CDC-LC0851790/2022	EPI_ISL_14777071
LC0851251	hCoV-19/USA/CA-CDC-LC0851251/2022	EPI_ISL_14777043
LC0851798	hCoV-19/USA/CA-CDC-LC0851798/2022	EPI_ISL_14777059
LC0851272	hCoV-19/USA/CA-CDC-LC0851272/2022	EPI_ISL_14777063
LC0851717	hCoV-19/USA/CA-CDC-LC0851717/2022	EPI_ISL_14777081
LC0851776	hCoV-19/USA/CO-CDC-LC0851776/2022	EPI_ISL_14777049
LC0851676	hCoV-19/USA/CA-CDC-LC0851676/2022	EPI_ISL_14777073
LC0851735	hCoV-19/USA/CA-CDC-LC0851735/2022	EPI_ISL_14777077
LC0851277	hCoV-19/USA/CA-CDC-LC0851277/2022	EPI_ISL_14777080
LC0851727	hCoV-19/USA/CA-CDC-LC0851727/2022	EPI_ISL_14777053
LC0851721	hCoV-19/USA/CA-CDC-LC0851721/2022	EPI_ISL_14777075
LC0851784	hCoV-19/USA/CA-CDC-LC0851784/2022	EPI_ISL_14777085
LC0851789	hCoV-19/USA/CA-CDC-LC0851789/2022	EPI_ISL_14777068
LC0852652	hCoV-19/USA/IL-CDC-LC0852652/2022	EPI_ISL_14777113
LC0851840	hCoV-19/USA/CA-CDC-LC0851840/2022	EPI_ISL_14777083
LC0851696	hCoV-19/USA/CA-CDC-LC0851696/2022	EPI_ISL_14777087
LC0850384	hCoV-19/USA/NJ-CDC-LC0850384/2022	EPI_ISL_14777122
LC0851270	hCoV-19/USA/CA-CDC-LC0851270/2022	EPI_ISL_14777089
LC0852852	hCoV-19/USA/WV-CDC-LC0852852/2022	EPI_ISL_14777098
LC0852844	hCoV-19/USA/KY-CDC-LC0852844/2022	EPI_ISL_14777108
LC0851020	hCoV-19/USA/FL-CDC-LC0851020/2022	EPI_ISL_14777130
LC0851383	hCoV-19/USA/CA-CDC-LC0851383/2022	EPI_ISL_14777091
LC0852759	hCoV-19/USA/MD-CDC-LC0852759/2022	EPI_ISL_14777102
LC0852661	hCoV-19/USA/IL-CDC-LC0852661/2022	EPI_ISL_14777116
LC0852771	hCoV-19/USA/WI-CDC-LC0852771/2022	EPI_ISL_14777140
LC0851464	hCoV-19/USA/CA-CDC-LC0851464/2022	EPI_ISL_14777093
LC0852681	hCoV-19/USA/OH-CDC-LC0852681/2022	EPI_ISL_14777095
LC0852773	hCoV-19/USA/IL-CDC-LC0852773/2022	EPI_ISL_14777106
LC0852653	hCoV-19/USA/IL-CDC-LC0852653/2022	EPI_ISL_14777114
LC0852690	hCoV-19/USA/OH-CDC-LC0852690/2022	EPI_ISL_14777120
LC0850464	hCoV-19/USA/NY-CDC-LC0850464/2022	EPI_ISL_14777119
LC0852965	hCoV-19/USA/IL-CDC-LC0852965/2022	EPI_ISL_14777127
LC0150707	hCoV-19/USA/FL-CDC-LC0150707/2021	EPI_ISL_3511391
LC0850512	hCoV-19/USA/NY-CDC-LC0850512/2022	EPI_ISL_14777123
LC0852753	hCoV-19/USA/IN-CDC-LC0852753/2022	EPI_ISL_14777134
LC0852867	hCoV-19/USA/OH-CDC-LC0852867/2022	EPI_ISL_14777153
LC0852549	hCoV-19/USA/WA-CDC-LC0852549/2022	EPI_ISL_14777189
LC0851018	hCoV-19/USA/FL-CDC-LC0851018/2022	EPI_ISL_14777126
LC0852854	hCoV-19/USA/OH-CDC-LC0852854/2022	EPI_ISL_14777148
LC0852873	hCoV-19/USA/IN-CDC-LC0852873/2022	EPI_ISL_14777151
LC0851033	hCoV-19/USA/FL-CDC-LC0851033/2022	EPI_ISL_14777129
LC0852683	hCoV-19/USA/OH-CDC-LC0852683/2022	EPI_ISL_14777133
LC0852869	hCoV-19/USA/IN-CDC-LC0852869/2022	EPI_ISL_14777136
LC0852843	hCoV-19/USA/WV-CDC-LC0852843/2022	EPI_ISL_14777138
LC0852659	hCoV-19/USA/IL-CDC-LC0852659/2022	EPI_ISL_14777166
LC0851032	hCoV-19/USA/FL-CDC-LC0851032/2022	EPI_ISL_14777168
LC0852767	hCoV-19/USA/MI-CDC-LC0852767/2022	EPI_ISL_14777141
LC0852674	hCoV-19/USA/OH-CDC-LC0852674/2022	EPI_ISL_14777150
LC0852734	hCoV-19/USA/WI-CDC-LC0852734/2022	EPI_ISL_14777157
LC0852777	hCoV-19/USA/WI-CDC-LC0852777/2022	EPI_ISL_14777144
LC0852672	hCoV-19/USA/KY-CDC-LC0852672/2022	EPI_ISL_14777145
LC0852855	hCoV-19/USA/OH-CDC-LC0852855/2022	EPI_ISL_14777147
LC0852673	hCoV-19/USA/KY-CDC-LC0852673/2022	EPI_ISL_14777149
LC0852960	hCoV-19/USA/OH-CDC-LC0852960/2022	EPI_ISL_14777155
LC0226420	hCoV-19/USA/NC-CDC-LC0226420/2021	EPI_ISL_4177333
LC0151054	hCoV-19/USA/AL-CDC-LC0151054/2021	EPI_ISL_3511379
LC0150992	hCoV-19/USA/GA-CDC-LC0150992/2021	EPI_ISL_3511378
LC0852776	hCoV-19/USA/WI-CDC-LC0852776/2022	EPI_ISL_14777160
LC0226360	hCoV-19/USA/NC-CDC-LC0226360/2021	EPI_ISL_4177367
LC0226943	hCoV-19/USA/NC-CDC-LC0226943/2021	EPI_ISL_4177369
LC0150994	hCoV-19/USA/GA-CDC-LC0150994/2021	EPI_ISL_3511375
LC0852962	hCoV-19/USA/KY-CDC-LC0852962/2022	EPI_ISL_14777162
LC0852789	hCoV-19/USA/KY-CDC-LC0852789/2022	EPI_ISL_14777164
LC0226358	hCoV-19/USA/SC-CDC-LC0226358/2021	EPI_ISL_4177374
LC0151055	hCoV-19/USA/AL-CDC-LC0151055/2021	EPI_ISL_3511370
LC0852958	hCoV-19/USA/MI-CDC-LC0852958/2022	EPI_ISL_14777170
LC0852680	hCoV-19/USA/OH-CDC-LC0852680/2022	EPI_ISL_14777172
LC0852739	hCoV-19/USA/WI-CDC-LC0852739/2022	EPI_ISL_14777174
LC0852738	hCoV-19/USA/WI-CDC-LC0852738/2022	EPI_ISL_14777175
LC0852779	hCoV-19/USA/IL-CDC-LC0852779/2022	EPI_ISL_14777178
LC0852769	hCoV-19/USA/WI-CDC-LC0852769/2022	EPI_ISL_14777180
LC0851069	hCoV-19/USA/NY-CDC-LC0851069/2022	EPI_ISL_14777182
LC0852454	hCoV-19/USA/WA-CDC-LC0852454/2022	EPI_ISL_14777183
LC0850929	hCoV-19/USA/NY-CDC-LC0850929/2022	EPI_ISL_14777185
LC0852587	hCoV-19/USA/OR-CDC-LC0852587/2022	EPI_ISL_14777187
LC0852547	hCoV-19/USA/WA-CDC-LC0852547/2022	EPI_ISL_14777191
LC0850362	hCoV-19/USA/NY-CDC-LC0850362/2022	EPI_ISL_14777192
LC0850886	hCoV-19/USA/NY-CDC-LC0850886/2022	EPI_ISL_14777193
LC0850885	hCoV-19/USA/NY-CDC-LC0850885/2022	EPI_ISL_14777194
LC0850352	hCoV-19/USA/FL-CDC-LC0850352/2022	EPI_ISL_14777196
LC0850364	hCoV-19/USA/NJ-CDC-LC0850364/2022	EPI_ISL_14777200
LC0850927	hCoV-19/USA/NJ-CDC-LC0850927/2022	EPI_ISL_14777202
LC0852470	hCoV-19/USA/WA-CDC-LC0852470/2022	EPI_ISL_14777204
LC0850888	hCoV-19/USA/NY-CDC-LC0850888/2022	EPI_ISL_14777206
LC0852973	hCoV-19/USA/KY-CDC-LC0852973/2022	EPI_ISL_14777208
LC0852967	hCoV-19/USA/KY-CDC-LC0852967/2022	EPI_ISL_14777210
LC0850427	hCoV-19/USA/NY-CDC-LC0850427/2022	EPI_ISL_14777211
LC0850428	hCoV-19/USA/NY-CDC-LC0850428/2022	EPI_ISL_14777213
LC0852546	hCoV-19/USA/WA-CDC-LC0852546/2022	EPI_ISL_14777215
LC0852489	hCoV-19/USA/OR-CDC-LC0852489/2022	EPI_ISL_14777217
LC0852442	hCoV-19/USA/OR-CDC-LC0852442/2022	EPI_ISL_14777218
LC0852514	hCoV-19/USA/WA-CDC-LC0852514/2022	EPI_ISL_14777220
LC0852536	hCoV-19/USA/WA-CDC-LC0852536/2022	EPI_ISL_14777221
LC0852503	hCoV-19/USA/WA-CDC-LC0852503/2022	EPI_ISL_14777222
LC0852424	hCoV-19/USA/ID-CDC-LC0852424/2022	EPI_ISL_14777223
LC0850926	hCoV-19/USA/RI-CDC-LC0850926/2022	EPI_ISL_14777225
LC0850477	hCoV-19/USA/MA-CDC-LC0850477/2022	EPI_ISL_14777226
LC0852506	hCoV-19/USA/WA-CDC-LC0852506/2022	EPI_ISL_14777228
LC0150348	hCoV-19/USA/MA-CDC-LC0150348/2021	EPI_ISL_3511348
LC0852501	hCoV-19/USA/WA-CDC-LC0852501/2022	EPI_ISL_14777229
LC0852508	hCoV-19/USA/WA-CDC-LC0852508/2022	EPI_ISL_14777231
LC0850359	hCoV-19/USA/NY-CDC-LC0850359/2022	EPI_ISL_14777234
LC0852801	hCoV-19/USA/WV-CDC-LC0852801/2022	EPI_ISL_14777236
LC0852812	hCoV-19/USA/PA-CDC-LC0852812/2022	EPI_ISL_14777237
LC0150998	hCoV-19/USA/TN-CDC-LC0150998/2021	EPI_ISL_3511334
LC0852512	hCoV-19/USA/WA-CDC-LC0852512/2022	EPI_ISL_14777239
LC0852431	hCoV-19/USA/WA-CDC-LC0852431/2022	EPI_ISL_14777241
LC0852515	hCoV-19/USA/WA-CDC-LC0852515/2022	EPI_ISL_14777243
LC0852434	hCoV-19/USA/WA-CDC-LC0852434/2022	EPI_ISL_14777245
LC0852441	hCoV-19/USA/OR-CDC-LC0852441/2022	EPI_ISL_14777246
LC0150468	hCoV-19/USA/FL-CDC-LC0150468/2021	EPI_ISL_3511324
LC0852427	hCoV-19/USA/WA-CDC-LC0852427/2022	EPI_ISL_14777248
LC0150383	hCoV-19/USA/RI-CDC-LC0150383/2021	EPI_ISL_3511310
LC0852850	hCoV-19/USA/WV-CDC-LC0852850/2022	EPI_ISL_14777249
LC0850921	hCoV-19/USA/NY-CDC-LC0850921/2022	EPI_ISL_14777254
LC0850898	hCoV-19/USA/NY-CDC-LC0850898/2022	EPI_ISL_14777255
LC0852662	hCoV-19/USA/KY-CDC-LC0852662/2022	EPI_ISL_14777256
LC0852648	hCoV-19/USA/KY-CDC-LC0852648/2022	EPI_ISL_14777258
LC0852479	hCoV-19/USA/WA-CDC-LC0852479/2022	EPI_ISL_14777262
LC0852968	hCoV-19/USA/KY-CDC-LC0852968/2022	EPI_ISL_14777264
LC0150376	hCoV-19/USA/RI-CDC-LC0150376/2021	EPI_ISL_3511300
LC0852793	hCoV-19/USA/KY-CDC-LC0852793/2022	EPI_ISL_14777266
LC0852509	hCoV-19/USA/OR-CDC-LC0852509/2022	EPI_ISL_14777269
LC0850460	hCoV-19/USA/NJ-CDC-LC0850460/2022	EPI_ISL_14777271
LC0139634	hCoV-19/USA/FL-CDC-LC0139634/2021	EPI_ISL_3511266
LC0851030	hCoV-19/USA/FL-CDC-LC0851030/2022	EPI_ISL_14777272
LC0229386	hCoV-19/USA/MD-CDC-LC0229386/2021	EPI_ISL_4177553
LC0850869	hCoV-19/USA/TN-CDC-LC0850869/2022	EPI_ISL_14777274
LC0851060	hCoV-19/USA/RI-CDC-LC0851060/2022	EPI_ISL_14777275
LC0140122	hCoV-19/USA/FL-CDC-LC0140122/2021	EPI_ISL_3511228
LC0226752	hCoV-19/USA/MD-CDC-LC0226752/2021	EPI_ISL_4176733
LC0851062	hCoV-19/USA/RI-CDC-LC0851062/2022	EPI_ISL_14777279
LC0226503	hCoV-19/USA/SC-CDC-LC0226503/2021	EPI_ISL_4176856
LC0139765	hCoV-19/USA/FL-CDC-LC0139765/2021	EPI_ISL_3511217
LC0140074	hCoV-19/USA/FL-CDC-LC0140074/2021	EPI_ISL_3511212
LC0140070	hCoV-19/USA/FL-CDC-LC0140070/2021	EPI_ISL_3511209
LC0851067	hCoV-19/USA/RI-CDC-LC0851067/2022	EPI_ISL_14777280
LC0850508	hCoV-19/USA/NH-CDC-LC0850508/2022	EPI_ISL_14777284
LC0850725	hCoV-19/USA/NY-CDC-LC0850725/2022	EPI_ISL_14777287
LC0851059	hCoV-19/USA/NY-CDC-LC0851059/2022	EPI_ISL_14777289
LC0850715	hCoV-19/USA/NY-CDC-LC0850715/2022	EPI_ISL_14777291
LC0850502	hCoV-19/USA/NJ-CDC-LC0850502/2022	EPI_ISL_14777293
LC0851065	hCoV-19/USA/NY-CDC-LC0851065/2022	EPI_ISL_14777294
LC0850385	hCoV-19/USA/NJ-CDC-LC0850385/2022	EPI_ISL_14777296
LC0851568	hCoV-19/USA/CA-CDC-LC0851568/2022	EPI_ISL_14777297
LC0851433	hCoV-19/USA/CA-CDC-LC0851433/2022	EPI_ISL_14777299
LC0851416	hCoV-19/USA/CA-CDC-LC0851416/2022	EPI_ISL_14777301
LC0852740	hCoV-19/USA/KY-CDC-LC0852740/2022	EPI_ISL_14777304
LC0139654	hCoV-19/USA/MO-CDC-LC0139654/2021	EPI_ISL_3511168
LC0851430	hCoV-19/USA/CA-CDC-LC0851430/2022	EPI_ISL_14777306
LC0851571	hCoV-19/USA/HI-CDC-LC0851571/2022	EPI_ISL_14777307
LC0850503	hCoV-19/USA/NJ-CDC-LC0850503/2022	EPI_ISL_14777309
LC0850479	hCoV-19/USA/NJ-CDC-LC0850479/2022	EPI_ISL_14777311
LC0850730	hCoV-19/USA/NJ-CDC-LC0850730/2022	EPI_ISL_14777312
LC0139749	hCoV-19/USA/FL-CDC-LC0139749/2021	EPI_ISL_3511134
LC0850731	hCoV-19/USA/NJ-CDC-LC0850731/2022	EPI_ISL_14777314
LC0139869	hCoV-19/USA/FL-CDC-LC0139869/2021	EPI_ISL_3511131
LC0850706	hCoV-19/USA/NJ-CDC-LC0850706/2022	EPI_ISL_14777315
LC0850506	hCoV-19/USA/NJ-CDC-LC0850506/2022	EPI_ISL_14777317
LC0850727	hCoV-19/USA/NY-CDC-LC0850727/2022	EPI_ISL_14777319
LC0850749	hCoV-19/USA/NY-CDC-LC0850749/2022	EPI_ISL_14777321
LC0850722	hCoV-19/USA/NJ-CDC-LC0850722/2022	EPI_ISL_14777323
LC0850390	hCoV-19/USA/NJ-CDC-LC0850390/2022	EPI_ISL_14777325
LC0850488	hCoV-19/USA/NY-CDC-LC0850488/2022	EPI_ISL_14777327
LC0850481	hCoV-19/USA/NY-CDC-LC0850481/2022	EPI_ISL_14777328
LC0850781	hCoV-19/USA/NY-CDC-LC0850781/2022	EPI_ISL_14777330
LC0139973	hCoV-19/USA/FL-CDC-LC0139973/2021	EPI_ISL_3511108
LC0139721	hCoV-19/USA/FL-CDC-LC0139721/2021	EPI_ISL_3511107
LC0140153	hCoV-19/USA/FL-CDC-LC0140153/2021	EPI_ISL_3511084
LC0139719	hCoV-19/USA/FL-CDC-LC0139719/2021	EPI_ISL_3511083
LC0850387	hCoV-19/USA/NJ-CDC-LC0850387/2022	EPI_ISL_14777332
LC0850510	hCoV-19/USA/MD-CDC-LC0850510/2022	EPI_ISL_14777333
LC0850515	hCoV-19/USA/MD-CDC-LC0850515/2022	EPI_ISL_14777336
LC0850819	hCoV-19/USA/FL-CDC-LC0850819/2022	EPI_ISL_14777337
LC0139718	hCoV-19/USA/FL-CDC-LC0139718/2021	EPI_ISL_3511054
LC0850822	hCoV-19/USA/FL-CDC-LC0850822/2022	EPI_ISL_14777339
LC0850430	hCoV-19/USA/NJ-CDC-LC0850430/2022	EPI_ISL_14777340
LC0850358	hCoV-19/USA/PA-CDC-LC0850358/2022	EPI_ISL_14777342
LC0850478	hCoV-19/USA/NY-CDC-LC0850478/2022	EPI_ISL_14777343
LC0850482	hCoV-19/USA/NY-CDC-LC0850482/2022	EPI_ISL_14777344
LC0850486	hCoV-19/USA/NY-CDC-LC0850486/2022	EPI_ISL_14777345
LC0850721	hCoV-19/USA/NJ-CDC-LC0850721/2022	EPI_ISL_14777347
LC0850783	hCoV-19/USA/NJ-CDC-LC0850783/2022	EPI_ISL_14777348
LC0851565	hCoV-19/USA/CA-CDC-LC0851565/2022	EPI_ISL_14777350
LC0850386	hCoV-19/USA/PA-CDC-LC0850386/2022	EPI_ISL_14777351
LC0850735	hCoV-19/USA/PA-CDC-LC0850735/2022	EPI_ISL_14777354
LC0139813	hCoV-19/USA/FL-CDC-LC0139813/2021	EPI_ISL_3510953
LC0851572	hCoV-19/USA/CA-CDC-LC0851572/2022	EPI_ISL_14777356
LC0850738	hCoV-19/USA/NJ-CDC-LC0850738/2022	EPI_ISL_14777358
LC0139696	hCoV-19/USA/GA-CDC-LC0139696/2021	EPI_ISL_3510939
LC0850734	hCoV-19/USA/VA-CDC-LC0850734/2022	EPI_ISL_14777360
LC0139776	hCoV-19/USA/FL-CDC-LC0139776/2021	EPI_ISL_3510913
LC0139453	hCoV-19/USA/GA-CDC-LC0139453/2021	EPI_ISL_3510893
LC0139536	hCoV-19/USA/NC-CDC-LC0139536/2021	EPI_ISL_3510886
LC0139613	hCoV-19/USA/FL-CDC-LC0139613/2021	EPI_ISL_3510871
LC0139561	hCoV-19/USA/FL-CDC-LC0139561/2021	EPI_ISL_3510865
LC0851560	hCoV-19/USA/CA-CDC-LC0851560/2022	EPI_ISL_14777361
LC0851414	hCoV-19/USA/CA-CDC-LC0851414/2022	EPI_ISL_14777363
LC0850489	hCoV-19/USA/NY-CDC-LC0850489/2022	EPI_ISL_14777365
LC0850490	hCoV-19/USA/NY-CDC-LC0850490/2022	EPI_ISL_14777366
LC0850466	hCoV-19/USA/NJ-CDC-LC0850466/2022	EPI_ISL_14777367
LC0850718	hCoV-19/USA/NJ-CDC-LC0850718/2022	EPI_ISL_14777369
LC0139584	hCoV-19/USA/FL-CDC-LC0139584/2021	EPI_ISL_3510837
LC0138755	hCoV-19/USA/MS-CDC-LC0138755/2021	EPI_ISL_3510812
LC0138861	hCoV-19/USA/FL-CDC-LC0138861/2021	EPI_ISL_3510751
LC0138713	hCoV-19/USA/FL-CDC-LC0138713/2021	EPI_ISL_3510690
LC0851471	hCoV-19/USA/CA-CDC-LC0851471/2022	EPI_ISL_14777372
LC0851468	hCoV-19/USA/CA-CDC-LC0851468/2022	EPI_ISL_14777374
LC0851474	hCoV-19/USA/CA-CDC-LC0851474/2022	EPI_ISL_14777375
LC0851421	hCoV-19/USA/CA-CDC-LC0851421/2022	EPI_ISL_14777377
LC0851476	hCoV-19/USA/CA-CDC-LC0851476/2022	EPI_ISL_14777379
LC0852796	hCoV-19/USA/KY-CDC-LC0852796/2022	EPI_ISL_14777381
LC0850814	hCoV-19/USA/MS-CDC-LC0850814/2022	EPI_ISL_14777382
LC0850809	hCoV-19/USA/AL-CDC-LC0850809/2022	EPI_ISL_14777384
LC0851393	hCoV-19/USA/CA-CDC-LC0851393/2022	EPI_ISL_14777386
LC0851068	hCoV-19/USA/NY-CDC-LC0851068/2022	EPI_ISL_14777389
LC0851705	hCoV-19/USA/CA-CDC-LC0851705/2022	EPI_ISL_14777390
LC0851740	hCoV-19/USA/CA-CDC-LC0851740/2022	EPI_ISL_14777391
LC0851389	hCoV-19/USA/CA-CDC-LC0851389/2022	EPI_ISL_14777392
LC0851384	hCoV-19/USA/CA-CDC-LC0851384/2022	EPI_ISL_14777394
LC0851386	hCoV-19/USA/CA-CDC-LC0851386/2022	EPI_ISL_14777395
LC0138722	hCoV-19/USA/TN-CDC-LC0138722/2021	EPI_ISL_3510626
LC0851429	hCoV-19/USA/CA-CDC-LC0851429/2022	EPI_ISL_14777397
LC0851432	hCoV-19/USA/CA-CDC-LC0851432/2022	EPI_ISL_14777398
LC0851436	hCoV-19/USA/CA-CDC-LC0851436/2022	EPI_ISL_14777399
LC0851387	hCoV-19/USA/CA-CDC-LC0851387/2022	EPI_ISL_14777400
LC0851431	hCoV-19/USA/CA-CDC-LC0851431/2022	EPI_ISL_14777401
LC0851385	hCoV-19/USA/CA-CDC-LC0851385/2022	EPI_ISL_14777402
LC0851403	hCoV-19/USA/CA-CDC-LC0851403/2022	EPI_ISL_14777404
LC0851741	hCoV-19/USA/CA-CDC-LC0851741/2022	EPI_ISL_14777406
LC0850361	hCoV-19/USA/PA-CDC-LC0850361/2022	EPI_ISL_14777407
LC0851390	hCoV-19/USA/CA-CDC-LC0851390/2022	EPI_ISL_14777410
LC0850868	hCoV-19/USA/FL-CDC-LC0850868/2022	EPI_ISL_14777411
LC0851017	hCoV-19/USA/FL-CDC-LC0851017/2022	EPI_ISL_14777412
LC0850817	hCoV-19/USA/FL-CDC-LC0850817/2022	EPI_ISL_14777413
LC0851012	hCoV-19/USA/FL-CDC-LC0851012/2022	EPI_ISL_14777414
LC0851029	hCoV-19/USA/FL-CDC-LC0851029/2022	EPI_ISL_14777418
LC0850824	hCoV-19/USA/FL-CDC-LC0850824/2022	EPI_ISL_14777419
LC0851025	hCoV-19/USA/FL-CDC-LC0851025/2022	EPI_ISL_14777421
LC0850865	hCoV-19/USA/GA-CDC-LC0850865/2022	EPI_ISL_14777423
LC0850810	hCoV-19/USA/FL-CDC-LC0850810/2022	EPI_ISL_14777424
LC0850382	hCoV-19/USA/MA-CDC-LC0850382/2022	EPI_ISL_14777429
LC0850884	hCoV-19/USA/NJ-CDC-LC0850884/2022	EPI_ISL_14777442
LC0850473	hCoV-19/USA/NY-CDC-LC0850473/2022	EPI_ISL_14777455
LC0851088	hCoV-19/USA/NJ-CDC-LC0851088/2022	EPI_ISL_14777467
LC0853049	hCoV-19/USA/CA-CDC-LC0853049/2022	EPI_ISL_14777431
LC0851445	hCoV-19/USA/CA-CDC-LC0851445/2022	EPI_ISL_14777432
LC0851413	hCoV-19/USA/CA-CDC-LC0851413/2022	EPI_ISL_14777440
LC0850329	hCoV-19/USA/NJ-CDC-LC0850329/2022	EPI_ISL_14777451
LC0851554	hCoV-19/USA/CA-CDC-LC0851554/2022	EPI_ISL_14777456
LC0851457	hCoV-19/USA/CA-CDC-LC0851457/2022	EPI_ISL_14777434
LC0850472	hCoV-19/USA/NJ-CDC-LC0850472/2022	EPI_ISL_14777461
LC0850331	hCoV-19/USA/CT-CDC-LC0850331/2022	EPI_ISL_14777468
LC0850660	hCoV-19/USA/NY-CDC-LC0850660/2022	EPI_ISL_14777474
LC0851451	hCoV-19/USA/CA-CDC-LC0851451/2022	EPI_ISL_14777436
LC0851411	hCoV-19/USA/CA-CDC-LC0851411/2022	EPI_ISL_14777437
LC0850347	hCoV-19/USA/NJ-CDC-LC0850347/2022	EPI_ISL_14777458
LC0852620	hCoV-19/USA/WA-CDC-LC0852620/2022	EPI_ISL_14777464
LC0852591	hCoV-19/USA/WA-CDC-LC0852591/2022	EPI_ISL_14777482
LC0851409	hCoV-19/USA/CA-CDC-LC0851409/2022	EPI_ISL_14777439
LC0851085	hCoV-19/USA/NJ-CDC-LC0851085/2022	EPI_ISL_14777449
LC0850370	hCoV-19/USA/NJ-CDC-LC0850370/2022	EPI_ISL_14777459
LC0850883	hCoV-19/USA/NY-CDC-LC0850883/2022	EPI_ISL_14777462
LC0851410	hCoV-19/USA/CA-CDC-LC0851410/2022	EPI_ISL_14777441
LC0850328	hCoV-19/USA/PA-CDC-LC0850328/2022	EPI_ISL_14777453
LC0852567	hCoV-19/USA/WA-CDC-LC0852567/2022	EPI_ISL_14777463
LC0852577	hCoV-19/USA/OR-CDC-LC0852577/2022	EPI_ISL_14777481
LC0851561	hCoV-19/USA/CA-CDC-LC0851561/2022	EPI_ISL_14777443
LC0851087	hCoV-19/USA/NJ-CDC-LC0851087/2022	EPI_ISL_14777466
LC0851080	hCoV-19/USA/NJ-CDC-LC0851080/2022	EPI_ISL_14777469
LC0850327	hCoV-19/USA/NJ-CDC-LC0850327/2022	EPI_ISL_14777448
LC0850840	hCoV-19/USA/AL-CDC-LC0850840/2022	EPI_ISL_14777471
LC0852584	hCoV-19/USA/OR-CDC-LC0852584/2022	EPI_ISL_14777488
LC0850344	hCoV-19/USA/NY-CDC-LC0850344/2022	EPI_ISL_14777506
LC0851081	hCoV-19/USA/NJ-CDC-LC0851081/2022	EPI_ISL_14777470
LC0852606	hCoV-19/USA/OR-CDC-LC0852606/2022	EPI_ISL_14777480
LC0852526	hCoV-19/USA/WA-CDC-LC0852526/2022	EPI_ISL_14777484
LC0850662	hCoV-19/USA/NY-CDC-LC0850662/2022	EPI_ISL_14777501
LC0850342	hCoV-19/USA/NJ-CDC-LC0850342/2022	EPI_ISL_14777473
LC0850658	hCoV-19/USA/NY-CDC-LC0850658/2022	EPI_ISL_14777476
LC0850654	hCoV-19/USA/NY-CDC-LC0850654/2022	EPI_ISL_14777491
LC0853144	hCoV-19/USA/CA-CDC-LC0853144/2022	EPI_ISL_14777514
LC0852595	hCoV-19/USA/AK-CDC-LC0852595/2022	EPI_ISL_14777477
LC0852562	hCoV-19/USA/AK-CDC-LC0852562/2022	EPI_ISL_14777520
LC0852607	hCoV-19/USA/WA-CDC-LC0852607/2022	EPI_ISL_14777523
LC0851404	hCoV-19/USA/CA-CDC-LC0851404/2022	EPI_ISL_14777531
LC0852532	hCoV-19/USA/WA-CDC-LC0852532/2022	EPI_ISL_14777483
LC0851425	hCoV-19/USA/CA-CDC-LC0851425/2022	EPI_ISL_14777493
LC0850656	hCoV-19/USA/NY-CDC-LC0850656/2022	EPI_ISL_14777490
LC0850345	hCoV-19/USA/NY-CDC-LC0850345/2022	EPI_ISL_14777509
LC0852541	hCoV-19/USA/WA-CDC-LC0852541/2022	EPI_ISL_14777521
LC0851448	hCoV-19/USA/CA-CDC-LC0851448/2022	EPI_ISL_14777541
LC0850334	hCoV-19/USA/CT-CDC-LC0850334/2022	EPI_ISL_14777496
LC0850664	hCoV-19/USA/NY-CDC-LC0850664/2022	EPI_ISL_14777500
LC0850401	hCoV-19/USA/PA-CDC-LC0850401/2022	EPI_ISL_14777517
LC0852531	hCoV-19/USA/WA-CDC-LC0852531/2022	EPI_ISL_14777505
LC0852525	hCoV-19/USA/WA-CDC-LC0852525/2022	EPI_ISL_14777519
LC0852593	hCoV-19/USA/ID-CDC-LC0852593/2022	EPI_ISL_14777526
LC0850555	hCoV-19/USA/NY-CDC-LC0850555/2022	EPI_ISL_14777560
LC0850899	hCoV-19/USA/NY-CDC-LC0850899/2022	EPI_ISL_14777508
LC0852575	hCoV-19/USA/WA-CDC-LC0852575/2022	EPI_ISL_14777511
LC0851452	hCoV-19/USA/CA-CDC-LC0851452/2022	EPI_ISL_14777539
LC0850994	hCoV-19/USA/CT-CDC-LC0850994/2022	EPI_ISL_14777567
LC0852582	hCoV-19/USA/WA-CDC-LC0852582/2022	EPI_ISL_14777512
LC0852604	hCoV-19/USA/OR-CDC-LC0852604/2022	EPI_ISL_14777522
LC0850403	hCoV-19/USA/PA-CDC-LC0850403/2022	EPI_ISL_14777525
LC0853026	hCoV-19/USA/CA-CDC-LC0853026/2022	EPI_ISL_14777546
LC0852605	hCoV-19/USA/CT-CDC-LC0852605/2022	EPI_ISL_14777513
LC0850406	hCoV-19/USA/NY-CDC-LC0850406/2022	EPI_ISL_14777528
LC0853176	hCoV-19/USA/CA-CDC-LC0853176/2022	EPI_ISL_14777529
LC0853121	hCoV-19/USA/CA-CDC-LC0853121/2022	EPI_ISL_14777553
LC0850411	hCoV-19/USA/PA-CDC-LC0850411/2022	EPI_ISL_14777515
LC0850404	hCoV-19/USA/NJ-CDC-LC0850404/2022	EPI_ISL_14777533
LC0851459	hCoV-19/USA/CA-CDC-LC0851459/2022	EPI_ISL_14777534
LC0853193	hCoV-19/USA/CA-CDC-LC0853193/2022	EPI_ISL_14777552
LC0851449	hCoV-19/USA/CA-CDC-LC0851449/2022	EPI_ISL_14777535
LC0851455	hCoV-19/USA/CA-CDC-LC0851455/2022	EPI_ISL_14777538
LC0853186	hCoV-19/USA/CA-CDC-LC0853186/2022	EPI_ISL_14777554
LC0850546	hCoV-19/USA/PA-CDC-LC0850546/2022	EPI_ISL_14777558
LC0850409	hCoV-19/USA/NJ-CDC-LC0850409/2022	EPI_ISL_14777536
LC0853170	hCoV-19/USA/CA-CDC-LC0853170/2022	EPI_ISL_14777543
LC0853181	hCoV-19/USA/CA-CDC-LC0853181/2022	EPI_ISL_14777548
LC0853056	hCoV-19/USA/CA-CDC-LC0853056/2022	EPI_ISL_14777545
LC0853077	hCoV-19/USA/CA-CDC-LC0853077/2022	EPI_ISL_14777551
LC0850983	hCoV-19/USA/RI-CDC-LC0850983/2022	EPI_ISL_14777576
LC0853038	hCoV-19/USA/CA-CDC-LC0853038/2022	EPI_ISL_14777605
LC0850985	hCoV-19/USA/CO-CDC-LC0850985/2022	EPI_ISL_14777555
LC0850982	hCoV-19/USA/RI-CDC-LC0850982/2022	EPI_ISL_14777575
LC0850530	hCoV-19/USA/CT-CDC-LC0850530/2022	EPI_ISL_14777557
LC0850516	hCoV-19/USA/NY-CDC-LC0850516/2022	EPI_ISL_14777563
LC0850531	hCoV-19/USA/NY-CDC-LC0850531/2022	EPI_ISL_14777590
LC0850559	hCoV-19/USA/RI-CDC-LC0850559/2022	EPI_ISL_14777561
LC0850540	hCoV-19/USA/NJ-CDC-LC0850540/2022	EPI_ISL_14777583
LC0850526	hCoV-19/USA/CT-CDC-LC0850526/2022	EPI_ISL_14777596
LC0853033	hCoV-19/USA/CA-CDC-LC0853033/2022	EPI_ISL_14777608
LC0852561	hCoV-19/USA/WA-CDC-LC0852561/2022	EPI_ISL_14777565
LC0852579	hCoV-19/USA/WA-CDC-LC0852579/2022	EPI_ISL_14777600
LC0853125	hCoV-19/USA/CA-CDC-LC0853125/2022	EPI_ISL_14777630
LC0850524	hCoV-19/USA/NJ-CDC-LC0850524/2022	EPI_ISL_14777570
LC0850562	hCoV-19/USA/NJ-CDC-LC0850562/2022	EPI_ISL_14777585
LC0850554	hCoV-19/USA/NJ-CDC-LC0850554/2022	EPI_ISL_14777601
LC0850543	hCoV-19/USA/CT-CDC-LC0850543/2022	EPI_ISL_14777602
LC0138799	hCoV-19/USA/FL-CDC-LC0138799/2021	EPI_ISL_3510589
LC0850553	hCoV-19/USA/NJ-CDC-LC0850553/2022	EPI_ISL_14777571
LC0850557	hCoV-19/USA/CT-CDC-LC0850557/2022	EPI_ISL_14777578
LC0850520	hCoV-19/USA/NJ-CDC-LC0850520/2022	EPI_ISL_14777591
LC0850986	hCoV-19/USA/NH-CDC-LC0850986/2022	EPI_ISL_14777593
LC0853021	hCoV-19/USA/CA-CDC-LC0853021/2022	EPI_ISL_14777613
LC0850534	hCoV-19/USA/NY-CDC-LC0850534/2022	EPI_ISL_14777588
LC0853111	hCoV-19/USA/CA-CDC-LC0853111/2022	EPI_ISL_14777603
LC0853045	hCoV-19/USA/CA-CDC-LC0853045/2022	EPI_ISL_14777618
LC0850561	hCoV-19/USA/PA-CDC-LC0850561/2022	EPI_ISL_14777594
LC0853127	hCoV-19/USA/CA-CDC-LC0853127/2022	EPI_ISL_14777606
LC0853059	hCoV-19/USA/CA-CDC-LC0853059/2022	EPI_ISL_14777628
LC0853129	hCoV-19/USA/CA-CDC-LC0853129/2022	EPI_ISL_14777636
LC0853036	hCoV-19/USA/CA-CDC-LC0853036/2022	EPI_ISL_14777607
LC0853203	hCoV-19/USA/CA-CDC-LC0853203/2022	EPI_ISL_14777620
LC0853204	hCoV-19/USA/CA-CDC-LC0853204/2022	EPI_ISL_14777626
LC0853069	hCoV-19/USA/CA-CDC-LC0853069/2022	EPI_ISL_14777652
LC0853039	hCoV-19/USA/CA-CDC-LC0853039/2022	EPI_ISL_14777610
LC0853044	hCoV-19/USA/CA-CDC-LC0853044/2022	EPI_ISL_14777612
LC0853061	hCoV-19/USA/CA-CDC-LC0853061/2022	EPI_ISL_14777641
LC0853156	hCoV-19/USA/CA-CDC-LC0853156/2022	EPI_ISL_14777642
LC0853115	hCoV-19/USA/CA-CDC-LC0853115/2022	EPI_ISL_14777615
LC0853088	hCoV-19/USA/CA-CDC-LC0853088/2022	EPI_ISL_14777649
LC0853161	hCoV-19/USA/CA-CDC-LC0853161/2022	EPI_ISL_14777653
LC0853117	hCoV-19/USA/CA-CDC-LC0853117/2022	EPI_ISL_14777675
LC0853052	hCoV-19/USA/CA-CDC-LC0853052/2022	EPI_ISL_14777617
LC0853202	hCoV-19/USA/CA-CDC-LC0853202/2022	EPI_ISL_14777619
LC0138854	hCoV-19/USA/LA-CDC-LC0138854/2021	EPI_ISL_3510568
LC0853205	hCoV-19/USA/CA-CDC-LC0853205/2022	EPI_ISL_14777625
LC0853123	hCoV-19/USA/CA-CDC-LC0853123/2022	EPI_ISL_14777631
LC0853119	hCoV-19/USA/CA-CDC-LC0853119/2022	EPI_ISL_14777633
LC0853128	hCoV-19/USA/CA-CDC-LC0853128/2022	EPI_ISL_14777634
LC0853035	hCoV-19/USA/CA-CDC-LC0853035/2022	EPI_ISL_14777637
LC0853192	hCoV-19/USA/CA-CDC-LC0853192/2022	EPI_ISL_14777647
LC0853112	hCoV-19/USA/CA-CDC-LC0853112/2022	EPI_ISL_14777676
LC0853055	hCoV-19/USA/CA-CDC-LC0853055/2022	EPI_ISL_14777639
LC0139407	hCoV-19/USA/FL-CDC-LC0139407/2021	EPI_ISL_3510540
LC0139362	hCoV-19/USA/AL-CDC-LC0139362/2021	EPI_ISL_3510518
LC0139349	hCoV-19/USA/NC-CDC-LC0139349/2021	EPI_ISL_3510500
LC0853050	hCoV-19/USA/CA-CDC-LC0853050/2022	EPI_ISL_14777643
LC0853078	hCoV-19/USA/CA-CDC-LC0853078/2022	EPI_ISL_14777671
LC0138964	hCoV-19/USA/NC-CDC-LC0138964/2021	EPI_ISL_3510487
LC0139434	hCoV-19/USA/VA-CDC-LC0139434/2021	EPI_ISL_3510473
LC0139195	hCoV-19/USA/FL-CDC-LC0139195/2021	EPI_ISL_3510468
LC0139197	hCoV-19/USA/FL-CDC-LC0139197/2021	EPI_ISL_3510462
LC0853024	hCoV-19/USA/CA-CDC-LC0853024/2022	EPI_ISL_14777645
LC0853073	hCoV-19/USA/CA-CDC-LC0853073/2022	EPI_ISL_14777650
LC0853079	hCoV-19/USA/CA-CDC-LC0853079/2022	EPI_ISL_14777651
LC0853164	hCoV-19/USA/CA-CDC-LC0853164/2022	EPI_ISL_14777655
LC0853159	hCoV-19/USA/CA-CDC-LC0853159/2022	EPI_ISL_14777658
LC0853188	hCoV-19/USA/CA-CDC-LC0853188/2022	EPI_ISL_14777657
LC0853100	hCoV-19/USA/CA-CDC-LC0853100/2022	EPI_ISL_14777661
LC0853095	hCoV-19/USA/CA-CDC-LC0853095/2022	EPI_ISL_14777662
LC0853183	hCoV-19/USA/CA-CDC-LC0853183/2022	EPI_ISL_14777666
LC0853101	hCoV-19/USA/CA-CDC-LC0853101/2022	EPI_ISL_14777660
LC0853046	hCoV-19/USA/CA-CDC-LC0853046/2022	EPI_ISL_14777678
LC0853080	hCoV-19/USA/CA-CDC-LC0853080/2022	EPI_ISL_14777695
LC0853131	hCoV-19/USA/CA-CDC-LC0853131/2022	EPI_ISL_14777703
LC0853167	hCoV-19/USA/CA-CDC-LC0853167/2022	EPI_ISL_14777663
LC0853163	hCoV-19/USA/CA-CDC-LC0853163/2022	EPI_ISL_14777664
LC0853189	hCoV-19/USA/CA-CDC-LC0853189/2022	EPI_ISL_14777667
LC0853141	hCoV-19/USA/CA-CDC-LC0853141/2022	EPI_ISL_14777700
LC0853083	hCoV-19/USA/CA-CDC-LC0853083/2022	EPI_ISL_14777673
LC0853153	hCoV-19/USA/CA-CDC-LC0853153/2022	EPI_ISL_14777682
LC0853066	hCoV-19/USA/CA-CDC-LC0853066/2022	EPI_ISL_14777684
LC0853151	hCoV-19/USA/CA-CDC-LC0853151/2022	EPI_ISL_14777680
LC0853132	hCoV-19/USA/CA-CDC-LC0853132/2022	EPI_ISL_14777698
LC0853169	hCoV-19/USA/CA-CDC-LC0853169/2022	EPI_ISL_14777686
LC0853199	hCoV-19/USA/CA-CDC-LC0853199/2022	EPI_ISL_14777689
LC0853076	hCoV-19/USA/CA-CDC-LC0853076/2022	EPI_ISL_14777693
LC0853130	hCoV-19/USA/CA-CDC-LC0853130/2022	EPI_ISL_14777688
LC0853197	hCoV-19/USA/CA-CDC-LC0853197/2022	EPI_ISL_14777690
LC0853139	hCoV-19/USA/CA-CDC-LC0853139/2022	EPI_ISL_14777692
LC0853019	hCoV-19/USA/CA-CDC-LC0853019/2022	EPI_ISL_14777697
LC0853150	hCoV-19/USA/CA-CDC-LC0853150/2022	EPI_ISL_14777691
LC0853092	hCoV-19/USA/CA-CDC-LC0853092/2022	EPI_ISL_14777694
LC0139140	hCoV-19/USA/MS-CDC-LC0139140/2021	EPI_ISL_3510417
LC0162837	hCoV-19/USA/AL-CDC-LC0162837/2021	EPI_ISL_3676120
LC0137988	hCoV-19/USA/NC-CDC-LC0137988/2021	EPI_ISL_3510354
LC0138084	hCoV-19/USA/DC-CDC-LC0138084/2021	EPI_ISL_3510322
LC0137984	hCoV-19/USA/NC-CDC-LC0137984/2021	EPI_ISL_3510304
LC0138496	hCoV-19/USA/VA-CDC-LC0138496/2021	EPI_ISL_3510297
LC0138502	hCoV-19/USA/VA-CDC-LC0138502/2021	EPI_ISL_3510296
LC0138052	hCoV-19/USA/FL-CDC-LC0138052/2021	EPI_ISL_3510273
LC0138054	hCoV-19/USA/FL-CDC-LC0138054/2021	EPI_ISL_3510272
LC0138108	hCoV-19/USA/FL-CDC-LC0138108/2021	EPI_ISL_3510268
LC0138058	hCoV-19/USA/FL-CDC-LC0138058/2021	EPI_ISL_3510252
LC0138134	hCoV-19/USA/FL-CDC-LC0138134/2021	EPI_ISL_3510247
LC0138098	hCoV-19/USA/FL-CDC-LC0138098/2021	EPI_ISL_3510222
LC0138171	hCoV-19/USA/GA-CDC-LC0138171/2021	EPI_ISL_3510195
LC0138110	hCoV-19/USA/GA-CDC-LC0138110/2021	EPI_ISL_3510184
LC0659655	hCoV-19/USA/CA-CDC-LC0659655/2022	EPI_ISL_13079727
LC0138461	hCoV-19/USA/FL-CDC-LC0138461/2021	EPI_ISL_3510164
LC0137936	hCoV-19/USA/FL-CDC-LC0137936/2021	EPI_ISL_3510149
LC0138471	hCoV-19/USA/FL-CDC-LC0138471/2021	EPI_ISL_3510148
LC0137939	hCoV-19/USA/FL-CDC-LC0137939/2021	EPI_ISL_3510139
LC0138179	hCoV-19/USA/NC-CDC-LC0138179/2021	EPI_ISL_3510138
LC0138249	hCoV-19/USA/VA-CDC-LC0138249/2021	EPI_ISL_3510137
LC0138183	hCoV-19/USA/MS-CDC-LC0138183/2021	EPI_ISL_3510133
LC0138186	hCoV-19/USA/MS-CDC-LC0138186/2021	EPI_ISL_3510125
LC0138189	hCoV-19/USA/FL-CDC-LC0138189/2021	EPI_ISL_3510117
LC0138258	hCoV-19/USA/GA-CDC-LC0138258/2021	EPI_ISL_3510100
LC0138161	hCoV-19/USA/GA-CDC-LC0138161/2021	EPI_ISL_3510099
LC0137953	hCoV-19/USA/TN-CDC-LC0137953/2021	EPI_ISL_3510092
LC0138231	hCoV-19/USA/GA-CDC-LC0138231/2021	EPI_ISL_3510075
LC0138240	hCoV-19/USA/AL-CDC-LC0138240/2021	EPI_ISL_3510072
LC0138028	hCoV-19/USA/NC-CDC-LC0138028/2021	EPI_ISL_3510065
LC0138096	hCoV-19/USA/FL-CDC-LC0138096/2021	EPI_ISL_3510060
LC0138175	hCoV-19/USA/NC-CDC-LC0138175/2021	EPI_ISL_3510051
LC0138021	hCoV-19/USA/NC-CDC-LC0138021/2021	EPI_ISL_3510030
LC0138576	hCoV-19/USA/RI-CDC-LC0138576/2021	EPI_ISL_3509991
LC0138653	hCoV-19/USA/NY-CDC-LC0138653/2021	EPI_ISL_3509973
LC0138572	hCoV-19/USA/MA-CDC-LC0138572/2021	EPI_ISL_3509946
LC0138337	hCoV-19/USA/FL-CDC-LC0138337/2021	EPI_ISL_3509930
LC0138349	hCoV-19/USA/FL-CDC-LC0138349/2021	EPI_ISL_3509929
LC0138528	hCoV-19/USA/CT-CDC-LC0138528/2021	EPI_ISL_3509920
LC0138527	hCoV-19/USA/CT-CDC-LC0138527/2021	EPI_ISL_3509919
LC0138541	hCoV-19/USA/NY-CDC-LC0138541/2021	EPI_ISL_3509908
LC0447676	hCoV-19/USA/NH-CDC-LC0447676/2021	EPI_ISL_8599110
LC0138363	hCoV-19/USA/FL-CDC-LC0138363/2021	EPI_ISL_3509890
LC0138326	hCoV-19/USA/AL-CDC-LC0138326/2021	EPI_ISL_3509877
LC0138324	hCoV-19/USA/FL-CDC-LC0138324/2021	EPI_ISL_3509875
LC0452294	hCoV-19/USA/TX-CDC-LC0452294/2021	EPI_ISL_8599121
LC0413815	hCoV-19/USA/NY-CDC-LC0413815/2021	EPI_ISL_7770078
LC0229851	hCoV-19/USA/DC-CDC-LC0229851/2021	EPI_ISL_4177821
LC0229537	hCoV-19/USA/NC-CDC-LC0229537/2021	EPI_ISL_4177829
LC0229307	hCoV-19/USA/GA-CDC-LC0229307/2021	EPI_ISL_4177851
LC0444193	hCoV-19/USA/TX-CDC-LC0444193/2021	EPI_ISL_8469334
LC0483143	hCoV-19/USA/WI-CDC-LC0483143/2022	EPI_ISL_9180534
LC0483898	hCoV-19/USA/MT-CDC-LC0483898/2022	EPI_ISL_9181834
LC0482087	hCoV-19/USA/TX-CDC-LC0482087/2022	EPI_ISL_9178834
LC0476606	hCoV-19/USA/DE-CDC-LC0476606/2022	EPI_ISL_9182334
LC0482053	hCoV-19/USA/AR-CDC-LC0482053/2022	EPI_ISL_9178334
LC0481841	hCoV-19/USA/ID-CDC-LC0481841/2022	EPI_ISL_9182434
LC0484150	hCoV-19/USA/VA-CDC-LC0484150/2022	EPI_ISL_9186034
LC0483075	hCoV-19/USA/CA-CDC-LC0483075/2022	EPI_ISL_9186334
LC0484224	hCoV-19/USA/OR-CDC-LC0484224/2022	EPI_ISL_9186934
LC0479837	hCoV-19/USA/NC-CDC-LC0479837/2022	EPI_ISL_9187534
LC0478139	hCoV-19/USA/VA-CDC-LC0478139/2022	EPI_ISL_9180634
LC0477954	hCoV-19/USA/MA-CDC-LC0477954/2022	EPI_ISL_9180834
LC0479206	hCoV-19/USA/GA-CDC-LC0479206/2022	EPI_ISL_9191334
LC0456582	hCoV-19/USA/NJ-CDC-LC0456582/2021	EPI_ISL_8718334
LC0467465	hCoV-19/USA/MO-CDC-LC0467465/2021	EPI_ISL_9030734
LC0468252	hCoV-19/USA/PA-CDC-LC0468252/2022	EPI_ISL_9039334
LC0471351	hCoV-19/USA/WA-CDC-LC0471351/2022	EPI_ISL_9052434
LC0229313	hCoV-19/USA/DC-CDC-LC0229313/2021	EPI_ISL_4177969
LC0456361	hCoV-19/USA/NJ-CDC-LC0456361/2021	EPI_ISL_8718434
LC0466797	hCoV-19/USA/MA-CDC-LC0466797/2022	EPI_ISL_9037734
LC0418248	hCoV-19/USA/CA-CDC-LC0418248/2021	EPI_ISL_7773639
LC0417731	hCoV-19/USA/WA-CDC-LC0417731/2021	EPI_ISL_7773628
LC0417740	hCoV-19/USA/WA-CDC-LC0417740/2021	EPI_ISL_7773609
LC0418254	hCoV-19/USA/CA-CDC-LC0418254/2021	EPI_ISL_7773581
LC0417700	hCoV-19/USA/CO-CDC-LC0417700/2021	EPI_ISL_7773576
LC0417724	hCoV-19/USA/ID-CDC-LC0417724/2021	EPI_ISL_7773573
LC0417310	hCoV-19/USA/WA-CDC-LC0417310/2021	EPI_ISL_7773509
LC0417415	hCoV-19/USA/TN-CDC-LC0417415/2021	EPI_ISL_7773473
LC0417285	hCoV-19/USA/AK-CDC-LC0417285/2021	EPI_ISL_7773468
LC0417750	hCoV-19/USA/ID-CDC-LC0417750/2021	EPI_ISL_7773457
LC0417702	hCoV-19/USA/WA-CDC-LC0417702/2021	EPI_ISL_7773431
LC0417148	hCoV-19/USA/OR-CDC-LC0417148/2021	EPI_ISL_7773418
LC0417141	hCoV-19/USA/WA-CDC-LC0417141/2021	EPI_ISL_7773415
LC0417320	hCoV-19/USA/OR-CDC-LC0417320/2021	EPI_ISL_7773409
LC0440088	hCoV-19/USA/DC-CDC-LC0440088/2021	EPI_ISL_8365834
LC0417451	hCoV-19/USA/WA-CDC-LC0417451/2021	EPI_ISL_7773407
LC0417317	hCoV-19/USA/OR-CDC-LC0417317/2021	EPI_ISL_7773404
LC0417563	hCoV-19/USA/OR-CDC-LC0417563/2021	EPI_ISL_7773396
LC0417154	hCoV-19/USA/WA-CDC-LC0417154/2021	EPI_ISL_7773380
LC0417131	hCoV-19/USA/WA-CDC-LC0417131/2021	EPI_ISL_7773365
LC0414116	hCoV-19/USA/MD-CDC-LC0414116/2021	EPI_ISL_7773303
LC0447485	hCoV-19/USA/CT-CDC-LC0447485/2021	EPI_ISL_8600034
LC0414061	hCoV-19/USA/MD-CDC-LC0414061/2021	EPI_ISL_7773265
LC0414085	hCoV-19/USA/MD-CDC-LC0414085/2021	EPI_ISL_7773259
LC0414080	hCoV-19/USA/MD-CDC-LC0414080/2021	EPI_ISL_7773256
LC0414091	hCoV-19/USA/MD-CDC-LC0414091/2021	EPI_ISL_7773233
LC0417261	hCoV-19/USA/WA-CDC-LC0417261/2021	EPI_ISL_7773225
LC0414104	hCoV-19/USA/MD-CDC-LC0414104/2021	EPI_ISL_7773195
LC0417194	hCoV-19/USA/OR-CDC-LC0417194/2021	EPI_ISL_7773100
LC0415489	hCoV-19/USA/CA-CDC-LC0415489/2021	EPI_ISL_7772935
LC0417280	hCoV-19/USA/IN-CDC-LC0417280/2021	EPI_ISL_7772867
LC0418096	hCoV-19/USA/IN-CDC-LC0418096/2021	EPI_ISL_7772628
LC0418229	hCoV-19/USA/OH-CDC-LC0418229/2021	EPI_ISL_7772626
LC0496141	hCoV-19/USA/NM-CDC-LC0496141/2022	EPI_ISL_9469334
LC0414187	hCoV-19/USA/NY-CDC-LC0414187/2021	EPI_ISL_7772486
LC0491353	hCoV-19/USA/NH-CDC-LC0491353/2022	EPI_ISL_9464334
LC0497562	hCoV-19/USA/MI-CDC-LC0497562/2022	EPI_ISL_9464434
LC0496518	hCoV-19/USA/OR-CDC-LC0496518/2022	EPI_ISL_9464734
LC0496104	hCoV-19/USA/NM-CDC-LC0496104/2022	EPI_ISL_9465034
LC0414018	hCoV-19/USA/NJ-CDC-LC0414018/2021	EPI_ISL_7772400
LC0498436	hCoV-19/USA/ID-CDC-LC0498436/2022	EPI_ISL_9465134
LC0498218	hCoV-19/USA/ID-CDC-LC0498218/2022	EPI_ISL_9465334
LC0496963	hCoV-19/USA/MO-CDC-LC0496963/2022	EPI_ISL_9467034
LC0500763	hCoV-19/USA/CO-CDC-LC0500763/2022	EPI_ISL_9467834
LC0490622	hCoV-19/USA/DE-CDC-LC0490622/2022	EPI_ISL_9470234
LC0501279	hCoV-19/USA/AZ-CDC-LC0501279/2022	EPI_ISL_9471334
LC0414387	hCoV-19/USA/NY-CDC-LC0414387/2021	EPI_ISL_7772275
LC0491321	hCoV-19/USA/MA-CDC-LC0491321/2022	EPI_ISL_9469434
LC0413837	hCoV-19/USA/NY-CDC-LC0413837/2021	EPI_ISL_7772267
LC0500686	hCoV-19/USA/IA-CDC-LC0500686/2022	EPI_ISL_9469534
LC0415527	hCoV-19/USA/CA-CDC-LC0415527/2021	EPI_ISL_7772240
LC0415370	hCoV-19/USA/CA-CDC-LC0415370/2021	EPI_ISL_7772231
LC0415605	hCoV-19/USA/CA-CDC-LC0415605/2021	EPI_ISL_7772228
LC0498245	hCoV-19/USA/MT-CDC-LC0498245/2022	EPI_ISL_9469634
LC0499459	hCoV-19/USA/WA-CDC-LC0499459/2022	EPI_ISL_9472034
LC0499864	hCoV-19/USA/WA-CDC-LC0499864/2022	EPI_ISL_9472234
LC0501174	hCoV-19/USA/TX-CDC-LC0501174/2022	EPI_ISL_9473134
LC0491860	hCoV-19/USA/NH-CDC-LC0491860/2022	EPI_ISL_9471134
LC0500494	hCoV-19/USA/NV-CDC-LC0500494/2022	EPI_ISL_9473234
LC0495231	hCoV-19/USA/NC-CDC-LC0495231/2022	EPI_ISL_9473534
LC0414329	hCoV-19/USA/NJ-CDC-LC0414329/2021	EPI_ISL_7772156
LC0494753	hCoV-19/USA/GA-CDC-LC0494753/2022	EPI_ISL_9474634
LC0494185	hCoV-19/USA/NC-CDC-LC0494185/2022	EPI_ISL_9473834
LC0413973	hCoV-19/USA/MD-CDC-LC0413973/2021	EPI_ISL_7772140
LC0495470	hCoV-19/USA/SC-CDC-LC0495470/2022	EPI_ISL_9475434
LC0499685	hCoV-19/USA/OR-CDC-LC0499685/2022	EPI_ISL_9475734
LC0495224	hCoV-19/USA/NC-CDC-LC0495224/2022	EPI_ISL_9475534
LC0500104	hCoV-19/USA/CA-CDC-LC0500104/2022	EPI_ISL_9483934
LC0494605	hCoV-19/USA/TN-CDC-LC0494605/2022	EPI_ISL_9484234
LC0493426	hCoV-19/USA/OH-CDC-LC0493426/2022	EPI_ISL_9482134
LC0413339	hCoV-19/USA/VA-CDC-LC0413339/2021	EPI_ISL_7772029
LC0414134	hCoV-19/USA/NY-CDC-LC0414134/2021	EPI_ISL_7771965
LC0414371	hCoV-19/USA/NJ-CDC-LC0414371/2021	EPI_ISL_7771882
LC0414351	hCoV-19/USA/NJ-CDC-LC0414351/2021	EPI_ISL_7771861
LC0414483	hCoV-19/USA/NJ-CDC-LC0414483/2021	EPI_ISL_7771855
LC0413224	hCoV-19/USA/VA-CDC-LC0413224/2021	EPI_ISL_7771815
LC0413297	hCoV-19/USA/NC-CDC-LC0413297/2021	EPI_ISL_7771792
LC0413370	hCoV-19/USA/VA-CDC-LC0413370/2021	EPI_ISL_7771775
LC0413208	hCoV-19/USA/SC-CDC-LC0413208/2021	EPI_ISL_7771753
LC0414415	hCoV-19/USA/NC-CDC-LC0414415/2021	EPI_ISL_7771718
LC0413911	hCoV-19/USA/NJ-CDC-LC0413911/2021	EPI_ISL_7771716
LC0414434	hCoV-19/USA/NC-CDC-LC0414434/2021	EPI_ISL_7771700
LC0414407	hCoV-19/USA/NC-CDC-LC0414407/2021	EPI_ISL_7771690
LC0413249	hCoV-19/USA/VA-CDC-LC0413249/2021	EPI_ISL_7771641
LC0414005	hCoV-19/USA/VA-CDC-LC0414005/2021	EPI_ISL_7771629
LC0413860	hCoV-19/USA/CT-CDC-LC0413860/2021	EPI_ISL_7771593
LC0414200	hCoV-19/USA/CT-CDC-LC0414200/2021	EPI_ISL_7771544
LC0501685	hCoV-19/USA/MD-CDC-LC0501685/2022	EPI_ISL_9518934
LC0413843	hCoV-19/USA/NY-CDC-LC0413843/2021	EPI_ISL_7771529
LC0414465	hCoV-19/USA/NJ-CDC-LC0414465/2021	EPI_ISL_7771515
LC0413844	hCoV-19/USA/NY-CDC-LC0413844/2021	EPI_ISL_7771509
LC0414475	hCoV-19/USA/NJ-CDC-LC0414475/2021	EPI_ISL_7771493
LC0413570	hCoV-19/USA/SC-CDC-LC0413570/2021	EPI_ISL_7771464
LC0414222	hCoV-19/USA/DE-CDC-LC0414222/2021	EPI_ISL_7771457
LC0414399	hCoV-19/USA/MD-CDC-LC0414399/2021	EPI_ISL_7771454
LC0413214	hCoV-19/USA/NC-CDC-LC0413214/2021	EPI_ISL_7771443
LC0413117	hCoV-19/USA/NC-CDC-LC0413117/2021	EPI_ISL_7771441
LC0413285	hCoV-19/USA/NC-CDC-LC0413285/2021	EPI_ISL_7771433
LC0506259	hCoV-19/USA/CO-CDC-LC0506259/2022	EPI_ISL_9526334
LC0413150	hCoV-19/USA/NC-CDC-LC0413150/2021	EPI_ISL_7771411
LC0413412	hCoV-19/USA/NC-CDC-LC0413412/2021	EPI_ISL_7771407
LC0506706	hCoV-19/USA/AZ-CDC-LC0506706/2022	EPI_ISL_9526434
LC0413230	hCoV-19/USA/NC-CDC-LC0413230/2021	EPI_ISL_7771405
LC0413597	hCoV-19/USA/NC-CDC-LC0413597/2021	EPI_ISL_7771397
LC0414023	hCoV-19/USA/MD-CDC-LC0414023/2021	EPI_ISL_7771371
LC0413704	hCoV-19/USA/NC-CDC-LC0413704/2021	EPI_ISL_7771364
LC0413343	hCoV-19/USA/VA-CDC-LC0413343/2021	EPI_ISL_7771199
LC0413194	hCoV-19/USA/VA-CDC-LC0413194/2021	EPI_ISL_7771194
LC0413619	hCoV-19/USA/VA-CDC-LC0413619/2021	EPI_ISL_7771192
LC0413707	hCoV-19/USA/VA-CDC-LC0413707/2021	EPI_ISL_7771183
LC0413107	hCoV-19/USA/VA-CDC-LC0413107/2021	EPI_ISL_7771175
LC0414378	hCoV-19/USA/DE-CDC-LC0414378/2021	EPI_ISL_7771138
LC0413156	hCoV-19/USA/NC-CDC-LC0413156/2021	EPI_ISL_7771112
LC0413591	hCoV-19/USA/NC-CDC-LC0413591/2021	EPI_ISL_7771095
LC0413179	hCoV-19/USA/NC-CDC-LC0413179/2021	EPI_ISL_7771090
LC0417689	hCoV-19/USA/UT-CDC-LC0417689/2021	EPI_ISL_7771062
LC0417652	hCoV-19/USA/NV-CDC-LC0417652/2021	EPI_ISL_7771057
LC0417879	hCoV-19/USA/MN-CDC-LC0417879/2021	EPI_ISL_7771035
LC0418095	hCoV-19/USA/OH-CDC-LC0418095/2021	EPI_ISL_7771023
LC0418023	hCoV-19/USA/NM-CDC-LC0418023/2021	EPI_ISL_7771014
LC0417608	hCoV-19/USA/IA-CDC-LC0417608/2021	EPI_ISL_7771006
LC0417775	hCoV-19/USA/OK-CDC-LC0417775/2021	EPI_ISL_7771004
LC0417864	hCoV-19/USA/NM-CDC-LC0417864/2021	EPI_ISL_7771002
LC0418107	hCoV-19/USA/WI-CDC-LC0418107/2021	EPI_ISL_7770989
LC0417528	hCoV-19/USA/WA-CDC-LC0417528/2021	EPI_ISL_7770937
LC0417542	hCoV-19/USA/WA-CDC-LC0417542/2021	EPI_ISL_7770939
LC0417850	hCoV-19/USA/NM-CDC-LC0417850/2021	EPI_ISL_7770928
LC0417828	hCoV-19/USA/WI-CDC-LC0417828/2021	EPI_ISL_7770924
LC0418110	hCoV-19/USA/WI-CDC-LC0418110/2021	EPI_ISL_7770922
LC0417641	hCoV-19/USA/TX-CDC-LC0417641/2021	EPI_ISL_7770904
LC0417789	hCoV-19/USA/OK-CDC-LC0417789/2021	EPI_ISL_7770902
LC0417911	hCoV-19/USA/IA-CDC-LC0417911/2021	EPI_ISL_7770880
LC0418195	hCoV-19/USA/OH-CDC-LC0418195/2021	EPI_ISL_7770878
LC0418077	hCoV-19/USA/WV-CDC-LC0418077/2021	EPI_ISL_7770870
LC0418066	hCoV-19/USA/WV-CDC-LC0418066/2021	EPI_ISL_7770864
LC0416274	hCoV-19/USA/OK-CDC-LC0416274/2021	EPI_ISL_7770833
LC0484031	hCoV-19/USA/CA-CDC-LC0484031/2022	EPI_ISL_9191434
LC0413944	hCoV-19/USA/DC-CDC-LC0413944/2021	EPI_ISL_7770686
LC0415664	hCoV-19/USA/OR-CDC-LC0415664/2021	EPI_ISL_7770684
LC0414160	hCoV-19/USA/NJ-CDC-LC0414160/2021	EPI_ISL_7770683
LC0414158	hCoV-19/USA/NJ-CDC-LC0414158/2021	EPI_ISL_7770679
LC0415725	hCoV-19/USA/CA-CDC-LC0415725/2021	EPI_ISL_7770675
LC0413836	hCoV-19/USA/NJ-CDC-LC0413836/2021	EPI_ISL_7770662
LC0413772	hCoV-19/USA/NJ-CDC-LC0413772/2021	EPI_ISL_7770661
LC0415553	hCoV-19/USA/CA-CDC-LC0415553/2021	EPI_ISL_7770645
LC0415376	hCoV-19/USA/CA-CDC-LC0415376/2021	EPI_ISL_7770633
LC0415510	hCoV-19/USA/CA-CDC-LC0415510/2021	EPI_ISL_7770630
LC0414367	hCoV-19/USA/NY-CDC-LC0414367/2021	EPI_ISL_7770625
LC0414014	hCoV-19/USA/NY-CDC-LC0414014/2021	EPI_ISL_7770617
LC0415684	hCoV-19/USA/WA-CDC-LC0415684/2021	EPI_ISL_7770606
LC0415663	hCoV-19/USA/OR-CDC-LC0415663/2021	EPI_ISL_7770610
LC0415787	hCoV-19/USA/CA-CDC-LC0415787/2021	EPI_ISL_7770589
LC0413825	hCoV-19/USA/NY-CDC-LC0413825/2021	EPI_ISL_7770582
LC0417520	hCoV-19/USA/TX-CDC-LC0417520/2021	EPI_ISL_7770474
LC0417020	hCoV-19/USA/WV-CDC-LC0417020/2021	EPI_ISL_7770300
LC0462756	hCoV-19/USA/SC-CDC-LC0462756/2022	EPI_ISL_9041534
LC0417350	hCoV-19/USA/MI-CDC-LC0417350/2021	EPI_ISL_7770172
LC0417035	hCoV-19/USA/IN-CDC-LC0417035/2021	EPI_ISL_7770101
LC0416038	hCoV-19/USA/AZ-CDC-LC0416038/2021	EPI_ISL_7770061
LC0474305	hCoV-19/USA/PA-CDC-LC0474305/2022	EPI_ISL_8981434
LC0416429	hCoV-19/USA/WI-CDC-LC0416429/2021	EPI_ISL_7769984
LC0461397	hCoV-19/USA/FL-CDC-LC0461397/2021	EPI_ISL_9037334
LC0472446	hCoV-19/USA/AR-CDC-LC0472446/2022	EPI_ISL_9049634
LC0417803	hCoV-19/USA/CO-CDC-LC0417803/2021	EPI_ISL_7769893
LC0413293	hCoV-19/USA/NC-CDC-LC0413293/2021	EPI_ISL_7769888
LC0417693	hCoV-19/USA/NH-CDC-LC0417693/2021	EPI_ISL_7769884
LC0418029	hCoV-19/USA/NV-CDC-LC0418029/2021	EPI_ISL_7769876
LC0417942	hCoV-19/USA/NV-CDC-LC0417942/2021	EPI_ISL_7769844
LC0417842	hCoV-19/USA/IA-CDC-LC0417842/2021	EPI_ISL_7769839
LC0413108	hCoV-19/USA/VA-CDC-LC0413108/2021	EPI_ISL_7769821
LC0413022	hCoV-19/USA/DC-CDC-LC0413022/2021	EPI_ISL_7769753
LC0413218	hCoV-19/USA/NC-CDC-LC0413218/2021	EPI_ISL_7769747
LC0413175	hCoV-19/USA/NC-CDC-LC0413175/2021	EPI_ISL_7769735
LC0413730	hCoV-19/USA/NC-CDC-LC0413730/2021	EPI_ISL_7769712
LC0416074	hCoV-19/USA/AZ-CDC-LC0416074/2021	EPI_ISL_7769694
LC0416401	hCoV-19/USA/AZ-CDC-LC0416401/2021	EPI_ISL_7769692
LC0416071	hCoV-19/USA/AZ-CDC-LC0416071/2021	EPI_ISL_7769689
LC0416070	hCoV-19/USA/AZ-CDC-LC0416070/2021	EPI_ISL_7769672
LC0416657	hCoV-19/USA/AZ-CDC-LC0416657/2021	EPI_ISL_7769670
LC0413648	hCoV-19/USA/VA-CDC-LC0413648/2021	EPI_ISL_7769658
LC0413166	hCoV-19/USA/VA-CDC-LC0413166/2021	EPI_ISL_7769637
LC0413461	hCoV-19/USA/RI-CDC-LC0413461/2021	EPI_ISL_7769634
LC0416643	hCoV-19/USA/NM-CDC-LC0416643/2021	EPI_ISL_7769620
LC0413641	hCoV-19/USA/VA-CDC-LC0413641/2021	EPI_ISL_7769618
LC0413164	hCoV-19/USA/VA-CDC-LC0413164/2021	EPI_ISL_7769609
LC0416652	hCoV-19/USA/NM-CDC-LC0416652/2021	EPI_ISL_7769597
LC0413583	hCoV-19/USA/VA-CDC-LC0413583/2021	EPI_ISL_7769587
LC0413699	hCoV-19/USA/VA-CDC-LC0413699/2021	EPI_ISL_7769575
LC0413661	hCoV-19/USA/DC-CDC-LC0413661/2021	EPI_ISL_7769551
LC0413050	hCoV-19/USA/NC-CDC-LC0413050/2021	EPI_ISL_7769545
LC0413585	hCoV-19/USA/NC-CDC-LC0413585/2021	EPI_ISL_7769539
LC0416214	hCoV-19/USA/IA-CDC-LC0416214/2021	EPI_ISL_7769526
LC0416591	hCoV-19/USA/IL-CDC-LC0416591/2021	EPI_ISL_7769523
LC0413033	hCoV-19/USA/DC-CDC-LC0413033/2021	EPI_ISL_7769520
LC0413677	hCoV-19/USA/DC-CDC-LC0413677/2021	EPI_ISL_7769514
LC0473509	hCoV-19/USA/IL-CDC-LC0473509/2022	EPI_ISL_8980734
LC0415697	hCoV-19/USA/CA-CDC-LC0415697/2021	EPI_ISL_7769190
LC0415863	hCoV-19/USA/CA-CDC-LC0415863/2021	EPI_ISL_7769182
LC0469357	hCoV-19/USA/WA-CDC-LC0469357/2022	EPI_ISL_9039034
LC0472586	hCoV-19/USA/IL-CDC-LC0472586/2022	EPI_ISL_9049534
LC0448891	hCoV-19/USA/SC-CDC-LC0448891/2021	EPI_ISL_8602434
LC0417932	hCoV-19/USA/AZ-CDC-LC0417932/2021	EPI_ISL_7769021
LC0417832	hCoV-19/USA/WI-CDC-LC0417832/2021	EPI_ISL_7769009
LC0417584	hCoV-19/USA/WI-CDC-LC0417584/2021	EPI_ISL_7769006
LC0440931	hCoV-19/USA/CA-CDC-LC0440931/2021	EPI_ISL_8363334
LC0416937	hCoV-19/USA/IN-CDC-LC0416937/2021	EPI_ISL_7768968
LC0413670	hCoV-19/USA/VA-CDC-LC0413670/2021	EPI_ISL_7768965
LC0413476	hCoV-19/USA/RI-CDC-LC0413476/2021	EPI_ISL_7768963
LC0413673	hCoV-19/USA/MS-CDC-LC0413673/2021	EPI_ISL_7768948
LC0413504	hCoV-19/USA/VT-CDC-LC0413504/2021	EPI_ISL_7768943
LC0417822	hCoV-19/USA/KS-CDC-LC0417822/2021	EPI_ISL_7768939
LC0417519	hCoV-19/USA/AR-CDC-LC0417519/2021	EPI_ISL_7768937
LC0417181	hCoV-19/USA/KY-CDC-LC0417181/2021	EPI_ISL_7768930
LC0413475	hCoV-19/USA/RI-CDC-LC0413475/2021	EPI_ISL_7768925
LC0417042	hCoV-19/USA/WV-CDC-LC0417042/2021	EPI_ISL_7768913
LC0417043	hCoV-19/USA/WV-CDC-LC0417043/2021	EPI_ISL_7768910
LC0413684	hCoV-19/USA/VA-CDC-LC0413684/2021	EPI_ISL_7768883
LC0417691	hCoV-19/USA/AR-CDC-LC0417691/2021	EPI_ISL_7768860
LC0413669	hCoV-19/USA/VA-CDC-LC0413669/2021	EPI_ISL_7768858
LC0413645	hCoV-19/USA/DC-CDC-LC0413645/2021	EPI_ISL_7768849
LC0417678	hCoV-19/USA/TX-CDC-LC0417678/2021	EPI_ISL_7768828
LC0417677	hCoV-19/USA/TX-CDC-LC0417677/2021	EPI_ISL_7768826
LC0414173	hCoV-19/USA/NY-CDC-LC0414173/2021	EPI_ISL_7768812
LC0413029	hCoV-19/USA/DC-CDC-LC0413029/2021	EPI_ISL_7768803
LC0413651	hCoV-19/USA/DC-CDC-LC0413651/2021	EPI_ISL_7768797
LC0417973	hCoV-19/USA/WI-CDC-LC0417973/2021	EPI_ISL_7768789
LC0417465	hCoV-19/USA/MI-CDC-LC0417465/2021	EPI_ISL_7768780
LC0413457	hCoV-19/USA/NH-CDC-LC0413457/2021	EPI_ISL_7768778
LC0413970	hCoV-19/USA/DC-CDC-LC0413970/2021	EPI_ISL_7768775
LC0414169	hCoV-19/USA/NJ-CDC-LC0414169/2021	EPI_ISL_7768772
LC0438605	hCoV-19/USA/MD-CDC-LC0438605/2021	EPI_ISL_8364834
LC0440177	hCoV-19/USA/NY-CDC-LC0440177/2021	EPI_ISL_8367234
LC0418019	hCoV-19/USA/MN-CDC-LC0418019/2021	EPI_ISL_7768755
LC0416879	hCoV-19/USA/WV-CDC-LC0416879/2021	EPI_ISL_7768750
LC0417579	hCoV-19/USA/MN-CDC-LC0417579/2021	EPI_ISL_7768747
LC0413826	hCoV-19/USA/NY-CDC-LC0413826/2021	EPI_ISL_7768738
LC0418046	hCoV-19/USA/TX-CDC-LC0418046/2021	EPI_ISL_7768731
LC0417783	hCoV-19/USA/UT-CDC-LC0417783/2021	EPI_ISL_7768724
LC0417785	hCoV-19/USA/UT-CDC-LC0417785/2021	EPI_ISL_7768720
LC0418082	hCoV-19/USA/IN-CDC-LC0418082/2021	EPI_ISL_7768717
LC0418081	hCoV-19/USA/IN-CDC-LC0418081/2021	EPI_ISL_7768714
LC0416934	hCoV-19/USA/OH-CDC-LC0416934/2021	EPI_ISL_7768686
LC0416262	hCoV-19/USA/KS-CDC-LC0416262/2021	EPI_ISL_7768608
LC0416662	hCoV-19/USA/MN-CDC-LC0416662/2021	EPI_ISL_7768487
LC0416276	hCoV-19/USA/MN-CDC-LC0416276/2021	EPI_ISL_7768464
LC0416005	hCoV-19/USA/IA-CDC-LC0416005/2021	EPI_ISL_7768395
LC0415337	hCoV-19/USA/WV-CDC-LC0415337/2021	EPI_ISL_7768362
LC0415344	hCoV-19/USA/MD-CDC-LC0415344/2021	EPI_ISL_7768358
LC0415349	hCoV-19/USA/WV-CDC-LC0415349/2021	EPI_ISL_7768356
LC0415910	hCoV-19/USA/CA-CDC-LC0415910/2021	EPI_ISL_7768317
LC0415908	hCoV-19/USA/CA-CDC-LC0415908/2021	EPI_ISL_7768314
LC0416441	hCoV-19/USA/WI-CDC-LC0416441/2021	EPI_ISL_7768165
LC0507261	hCoV-19/USA/NH-CDC-LC0507261/2022	EPI_ISL_9911034
LC0416098	hCoV-19/USA/WI-CDC-LC0416098/2021	EPI_ISL_7768157
LC0513348	hCoV-19/USA/AR-CDC-LC0513348/2022	EPI_ISL_9911234
LC0513668	hCoV-19/USA/IA-CDC-LC0513668/2022	EPI_ISL_9911334
LC0507805	hCoV-19/USA/FL-CDC-LC0507805/2022	EPI_ISL_9911734
LC0511602	hCoV-19/USA/NH-CDC-LC0511602/2022	EPI_ISL_9911934
LC0507774	hCoV-19/USA/WI-CDC-LC0507774/2022	EPI_ISL_9912034
LC0508014	hCoV-19/USA/WI-CDC-LC0508014/2022	EPI_ISL_9912134
LC0508145	hCoV-19/USA/FL-CDC-LC0508145/2022	EPI_ISL_9912334
LC0507941	hCoV-19/USA/FL-CDC-LC0507941/2022	EPI_ISL_9912534
LC0514456	hCoV-19/USA/CA-CDC-LC0514456/2022	EPI_ISL_9913034
LC0508359	hCoV-19/USA/NJ-CDC-LC0508359/2022	EPI_ISL_9916034
LC0416609	hCoV-19/USA/WI-CDC-LC0416609/2021	EPI_ISL_7768061
LC0416682	hCoV-19/USA/WI-CDC-LC0416682/2021	EPI_ISL_7767985
LC0416444	hCoV-19/USA/IL-CDC-LC0416444/2021	EPI_ISL_7767956
LC0416110	hCoV-19/USA/AZ-CDC-LC0416110/2021	EPI_ISL_7767940
LC0526753	hCoV-19/USA/KS-CDC-LC0526753/2022	EPI_ISL_9965634
LC0524782	hCoV-19/USA/WV-CDC-LC0524782/2022	EPI_ISL_9963934
LC0416786	hCoV-19/USA/NM-CDC-LC0416786/2021	EPI_ISL_7767766
LC0415450	hCoV-19/USA/NM-CDC-LC0415450/2021	EPI_ISL_7767683
LC0415451	hCoV-19/USA/NM-CDC-LC0415451/2021	EPI_ISL_7767686
LC0416014	hCoV-19/USA/WI-CDC-LC0416014/2021	EPI_ISL_7767671
LC0415971	hCoV-19/USA/UT-CDC-LC0415971/2021	EPI_ISL_7767662
LC0416210	hCoV-19/USA/IA-CDC-LC0416210/2021	EPI_ISL_7767646
LC0416212	hCoV-19/USA/IA-CDC-LC0416212/2021	EPI_ISL_7767649
LC0417100	hCoV-19/USA/AZ-CDC-LC0417100/2021	EPI_ISL_7767629
LC0417103	hCoV-19/USA/AZ-CDC-LC0417103/2021	EPI_ISL_7767624
LC0417046	hCoV-19/USA/MI-CDC-LC0417046/2021	EPI_ISL_7767605
LC0416576	hCoV-19/USA/MO-CDC-LC0416576/2021	EPI_ISL_7767517
LC0416606	hCoV-19/USA/NM-CDC-LC0416606/2021	EPI_ISL_7767498
LC0416058	hCoV-19/USA/NM-CDC-LC0416058/2021	EPI_ISL_7767475
LC0416128	hCoV-19/USA/KS-CDC-LC0416128/2021	EPI_ISL_7767410
LC0416496	hCoV-19/USA/IA-CDC-LC0416496/2021	EPI_ISL_7767399
LC0415885	hCoV-19/USA/CA-CDC-LC0415885/2021	EPI_ISL_7767278
LC0416486	hCoV-19/USA/AR-CDC-LC0416486/2021	EPI_ISL_7767258
LC0416361	hCoV-19/USA/NV-CDC-LC0416361/2021	EPI_ISL_7767010
LC0416513	hCoV-19/USA/IL-CDC-LC0416513/2021	EPI_ISL_7766993
LC0448184	hCoV-19/USA/CT-CDC-LC0448184/2021	EPI_ISL_8599641
LC0418125	hCoV-19/USA/MN-CDC-LC0418125/2021	EPI_ISL_7766954
LC0418276	hCoV-19/USA/MO-CDC-LC0418276/2021	EPI_ISL_7766914
LC0417993	hCoV-19/USA/NE-CDC-LC0417993/2021	EPI_ISL_7766886
LC0538321	hCoV-19/USA/OR-CDC-LC0538321/2022	EPI_ISL_10272134
LC0415327	hCoV-19/USA/KY-CDC-LC0415327/2021	EPI_ISL_7766810
LC0415433	hCoV-19/USA/NM-CDC-LC0415433/2021	EPI_ISL_7766783
LC0415445	hCoV-19/USA/UT-CDC-LC0415445/2021	EPI_ISL_7766773
LC0415404	hCoV-19/USA/TX-CDC-LC0415404/2021	EPI_ISL_7766758
LC0416566	hCoV-19/USA/IL-CDC-LC0416566/2021	EPI_ISL_7766681
LC0417210	hCoV-19/USA/OR-CDC-LC0417210/2021	EPI_ISL_7766616
LC0417207	hCoV-19/USA/OR-CDC-LC0417207/2021	EPI_ISL_7766603
LC0416745	hCoV-19/USA/WI-CDC-LC0416745/2021	EPI_ISL_7766599
LC0416718	hCoV-19/USA/MN-CDC-LC0416718/2021	EPI_ISL_7766594
LC0415928	hCoV-19/USA/CA-CDC-LC0415928/2021	EPI_ISL_7766586
LC0415308	hCoV-19/USA/WV-CDC-LC0415308/2021	EPI_ISL_7766571
LC0417508	hCoV-19/USA/IL-CDC-LC0417508/2021	EPI_ISL_7766486
LC0418332	hCoV-19/USA/MO-CDC-LC0418332/2021	EPI_ISL_7766417
LC0416267	hCoV-19/USA/MN-CDC-LC0416267/2021	EPI_ISL_7766356
LC0415439	hCoV-19/USA/AZ-CDC-LC0415439/2021	EPI_ISL_7766302
LC0417383	hCoV-19/USA/CO-CDC-LC0417383/2021	EPI_ISL_7766231
LC0498746	hCoV-19/USA/WV-CDC-LC0498746/2022	EPI_ISL_9465434
LC0512600	hCoV-19/USA/TX-CDC-LC0512600/2022	EPI_ISL_9909234
LC0511510	hCoV-19/USA/NH-CDC-LC0511510/2022	EPI_ISL_9912434
LC0523237	hCoV-19/USA/TX-CDC-LC0523237/2022	EPI_ISL_9958934
LC0520645	hCoV-19/USA/WA-CDC-LC0520645/2022	EPI_ISL_9969234
LC0521777	hCoV-19/USA/CA-CDC-LC0521777/2022	EPI_ISL_9969434
LC0517900	hCoV-19/USA/SC-CDC-LC0517900/2022	EPI_ISL_9969634
LC0526962	hCoV-19/USA/KY-CDC-LC0526962/2022	EPI_ISL_10041034
LC0229480	hCoV-19/USA/DC-CDC-LC0229480/2021	EPI_ISL_4178058
LC0342793	hCoV-19/USA/MD-CDC-LC0342793/2021	EPI_ISL_6084460
LC0229950	hCoV-19/USA/NC-CDC-LC0229950/2021	EPI_ISL_4178061
LC0229633	hCoV-19/USA/FL-CDC-LC0229633/2021	EPI_ISL_4178063
LC0229590	hCoV-19/USA/FL-CDC-LC0229590/2021	EPI_ISL_4178065
LC0529811	hCoV-19/USA/GA-CDC-LC0529811/2022	EPI_ISL_10074134
LC0535244	hCoV-19/USA/KY-CDC-LC0535244/2022	EPI_ISL_10267734
LC0531137	hCoV-19/USA/GA-CDC-LC0531137/2022	EPI_ISL_10269934
LC0531946	hCoV-19/USA/KY-CDC-LC0531946/2022	EPI_ISL_10270034
LC0535162	hCoV-19/USA/AZ-CDC-LC0535162/2022	EPI_ISL_10271734
LC0447594	hCoV-19/USA/MA-CDC-LC0447594/2021	EPI_ISL_8599631
LC0541179	hCoV-19/USA/NH-CDC-LC0541179/2022	EPI_ISL_10559534
LC0540856	hCoV-19/USA/NJ-CDC-LC0540856/2022	EPI_ISL_10559834
LC0542888	hCoV-19/USA/VA-CDC-LC0542888/2022	EPI_ISL_10563334
LC0447504	hCoV-19/USA/MA-CDC-LC0447504/2021	EPI_ISL_8599632
LC0448182	hCoV-19/USA/CT-CDC-LC0448182/2021	EPI_ISL_8599647
LC0229614	hCoV-19/USA/AL-CDC-LC0229614/2021	EPI_ISL_4178076
LC0447679	hCoV-19/USA/NH-CDC-LC0447679/2021	EPI_ISL_8599010
LC0447317	hCoV-19/USA/MA-CDC-LC0447317/2021	EPI_ISL_8599633
LC0447624	hCoV-19/USA/NH-CDC-LC0447624/2021	EPI_ISL_8599017
LC0447840	hCoV-19/USA/MA-CDC-LC0447840/2021	EPI_ISL_8599014
LC0447861	hCoV-19/USA/MA-CDC-LC0447861/2021	EPI_ISL_8599012
LC0447780	hCoV-19/USA/ME-CDC-LC0447780/2021	EPI_ISL_8599025
LC0447783	hCoV-19/USA/MA-CDC-LC0447783/2021	EPI_ISL_8599013
LC0447850	hCoV-19/USA/ME-CDC-LC0447850/2021	EPI_ISL_8599022
LC0447849	hCoV-19/USA/MA-CDC-LC0447849/2021	EPI_ISL_8599015
LC0447781	hCoV-19/USA/ME-CDC-LC0447781/2021	EPI_ISL_8599030
LC0447855	hCoV-19/USA/NH-CDC-LC0447855/2021	EPI_ISL_8599016
LC0447841	hCoV-19/USA/RI-CDC-LC0447841/2021	EPI_ISL_8599024
LC0447859	hCoV-19/USA/MA-CDC-LC0447859/2021	EPI_ISL_8599018
LC0447845	hCoV-19/USA/NH-CDC-LC0447845/2021	EPI_ISL_8599021
LC0447844	hCoV-19/USA/NH-CDC-LC0447844/2021	EPI_ISL_8599028
LC0447873	hCoV-19/USA/MA-CDC-LC0447873/2021	EPI_ISL_8599038
LC0447839	hCoV-19/USA/MA-CDC-LC0447839/2021	EPI_ISL_8599020
LC0447838	hCoV-19/USA/MA-CDC-LC0447838/2021	EPI_ISL_8599033
LC0447786	hCoV-19/USA/NH-CDC-LC0447786/2021	EPI_ISL_8599023
LC0447787	hCoV-19/USA/NH-CDC-LC0447787/2021	EPI_ISL_8599026
LC0447853	hCoV-19/USA/NH-CDC-LC0447853/2021	EPI_ISL_8599031
LC0447785	hCoV-19/USA/NH-CDC-LC0447785/2021	EPI_ISL_8599027
LC0447847	hCoV-19/USA/NH-CDC-LC0447847/2021	EPI_ISL_8599029
LC0447627	hCoV-19/USA/RI-CDC-LC0447627/2021	EPI_ISL_8599054
LC0447626	hCoV-19/USA/MA-CDC-LC0447626/2021	EPI_ISL_8599032
LC0447629	hCoV-19/USA/NH-CDC-LC0447629/2021	EPI_ISL_8599045
LC0447854	hCoV-19/USA/NH-CDC-LC0447854/2021	EPI_ISL_8599034
LC0447843	hCoV-19/USA/NH-CDC-LC0447843/2021	EPI_ISL_8599039
LC0447326	hCoV-19/USA/MA-CDC-LC0447326/2021	EPI_ISL_8599635
LC0447842	hCoV-19/USA/RI-CDC-LC0447842/2021	EPI_ISL_8599035
LC0447858	hCoV-19/USA/MA-CDC-LC0447858/2021	EPI_ISL_8599041
LC0447795	hCoV-19/USA/RI-CDC-LC0447795/2021	EPI_ISL_8599052
LC0447848	hCoV-19/USA/NH-CDC-LC0447848/2021	EPI_ISL_8599036
LC0447631	hCoV-19/USA/NH-CDC-LC0447631/2021	EPI_ISL_8599043
LC0447865	hCoV-19/USA/RI-CDC-LC0447865/2021	EPI_ISL_8599042
LC0447632	hCoV-19/USA/NH-CDC-LC0447632/2021	EPI_ISL_8599046
LC0447633	hCoV-19/USA/NH-CDC-LC0447633/2021	EPI_ISL_8599044
LC0447829	hCoV-19/USA/NH-CDC-LC0447829/2021	EPI_ISL_8599049
LC0447630	hCoV-19/USA/NH-CDC-LC0447630/2021	EPI_ISL_8599055
LC0447793	hCoV-19/USA/MA-CDC-LC0447793/2021	EPI_ISL_8599047
LC0447851	hCoV-19/USA/RI-CDC-LC0447851/2021	EPI_ISL_8599053
LC0447825	hCoV-19/USA/RI-CDC-LC0447825/2021	EPI_ISL_8599050
LC0447836	hCoV-19/USA/NH-CDC-LC0447836/2021	EPI_ISL_8599085
LC0447824	hCoV-19/USA/RI-CDC-LC0447824/2021	EPI_ISL_8599051
LC0447804	hCoV-19/USA/NH-CDC-LC0447804/2021	EPI_ISL_8599083
LC0447835	hCoV-19/USA/MA-CDC-LC0447835/2021	EPI_ISL_8599086
LC0452741	hCoV-19/USA/CO-CDC-LC0452741/2021	EPI_ISL_8599127
LC0447833	hCoV-19/USA/MA-CDC-LC0447833/2021	EPI_ISL_8599090
LC0447828	hCoV-19/USA/RI-CDC-LC0447828/2021	EPI_ISL_8599102
LC0447638	hCoV-19/USA/NH-CDC-LC0447638/2021	EPI_ISL_8599097
LC0452150	hCoV-19/USA/SD-CDC-LC0452150/2021	EPI_ISL_8599098
LC0447643	hCoV-19/USA/LA-CDC-LC0447643/2021	EPI_ISL_8599099
LC0447642	hCoV-19/USA/RI-CDC-LC0447642/2021	EPI_ISL_8599100
LC0447644	hCoV-19/USA/RI-CDC-LC0447644/2021	EPI_ISL_8599101
LC0447430	hCoV-19/USA/GA-CDC-LC0447430/2021	EPI_ISL_8599103
LC0447651	hCoV-19/USA/NH-CDC-LC0447651/2021	EPI_ISL_8599111
LC0452738	hCoV-19/USA/TX-CDC-LC0452738/2021	EPI_ISL_8599123
LC0447617	hCoV-19/USA/NJ-CDC-LC0447617/2021	EPI_ISL_8599106
LC0447798	hCoV-19/USA/RI-CDC-LC0447798/2021	EPI_ISL_8599112
LC0452136	hCoV-19/USA/WI-CDC-LC0452136/2021	EPI_ISL_8599120
LC0452162	hCoV-19/USA/NM-CDC-LC0452162/2021	EPI_ISL_8599107
LC0447331	hCoV-19/USA/FL-CDC-LC0447331/2021	EPI_ISL_8599116
LC0452143	hCoV-19/USA/NM-CDC-LC0452143/2021	EPI_ISL_8599124
LC0447639	hCoV-19/USA/NH-CDC-LC0447639/2021	EPI_ISL_8599108
LC0452341	hCoV-19/USA/TX-CDC-LC0452341/2021	EPI_ISL_8599113
LC0451919	hCoV-19/USA/IN-CDC-LC0451919/2021	EPI_ISL_8599115
LC0452144	hCoV-19/USA/NM-CDC-LC0452144/2021	EPI_ISL_8599125
LC0452492	hCoV-19/USA/TX-CDC-LC0452492/2021	EPI_ISL_8599122
LC0452381	hCoV-19/USA/CO-CDC-LC0452381/2021	EPI_ISL_8599131
LC0452194	hCoV-19/USA/MO-CDC-LC0452194/2021	EPI_ISL_8599138
LC0452152	hCoV-19/USA/CO-CDC-LC0452152/2021	EPI_ISL_8599126
LC0447799	hCoV-19/USA/RI-CDC-LC0447799/2021	EPI_ISL_8599139
LC0447334	hCoV-19/USA/VA-CDC-LC0447334/2021	EPI_ISL_8599128
LC0452192	hCoV-19/USA/TX-CDC-LC0452192/2021	EPI_ISL_8599137
LC0452160	hCoV-19/USA/AZ-CDC-LC0452160/2021	EPI_ISL_8599150
LC0452340	hCoV-19/USA/TX-CDC-LC0452340/2021	EPI_ISL_8599129
LC0452027	hCoV-19/USA/TX-CDC-LC0452027/2021	EPI_ISL_8599133
LC0451917	hCoV-19/USA/IL-CDC-LC0451917/2021	EPI_ISL_8599161
LC0452354	hCoV-19/USA/TX-CDC-LC0452354/2021	EPI_ISL_8599132
LC0452023	hCoV-19/USA/OK-CDC-LC0452023/2021	EPI_ISL_8599134
LC0447817	hCoV-19/USA/RI-CDC-LC0447817/2021	EPI_ISL_8599140
LC0452449	hCoV-19/USA/TX-CDC-LC0452449/2021	EPI_ISL_8599135
LC0451930	hCoV-19/USA/IL-CDC-LC0451930/2021	EPI_ISL_8599145
LC0451909	hCoV-19/USA/IL-CDC-LC0451909/2021	EPI_ISL_8599136
LC0452243	hCoV-19/USA/AR-CDC-LC0452243/2021	EPI_ISL_8599141
LC0451990	hCoV-19/USA/IA-CDC-LC0451990/2021	EPI_ISL_8599143
LC0452368	hCoV-19/USA/WI-CDC-LC0452368/2021	EPI_ISL_8599163
LC0452173	hCoV-19/USA/AZ-CDC-LC0452173/2021	EPI_ISL_8599146
LC0452159	hCoV-19/USA/NV-CDC-LC0452159/2021	EPI_ISL_8599151
LC0452043	hCoV-19/USA/WI-CDC-LC0452043/2021	EPI_ISL_8599165
LC0452139	hCoV-19/USA/NM-CDC-LC0452139/2021	EPI_ISL_8599148
LC0451924	hCoV-19/USA/IA-CDC-LC0451924/2021	EPI_ISL_8599153
LC0452140	hCoV-19/USA/NM-CDC-LC0452140/2021	EPI_ISL_8599154
LC0452267	hCoV-19/USA/AZ-CDC-LC0452267/2021	EPI_ISL_8599149
LC0451932	hCoV-19/USA/IA-CDC-LC0451932/2021	EPI_ISL_8599156
LC0452270	hCoV-19/USA/NV-CDC-LC0452270/2021	EPI_ISL_8599152
LC0451915	hCoV-19/USA/IL-CDC-LC0451915/2021	EPI_ISL_8599172
LC0452546	hCoV-19/USA/CO-CDC-LC0452546/2021	EPI_ISL_8599188
LC0451913	hCoV-19/USA/IL-CDC-LC0451913/2021	EPI_ISL_8599157
LC0447550	hCoV-19/USA/GA-CDC-LC0447550/2021	EPI_ISL_8599158
LC0451929	hCoV-19/USA/MO-CDC-LC0451929/2021	EPI_ISL_8599159
LC0451921	hCoV-19/USA/MO-CDC-LC0451921/2021	EPI_ISL_8599160
LC0452415	hCoV-19/USA/AZ-CDC-LC0452415/2021	EPI_ISL_8599178
LC0452367	hCoV-19/USA/WI-CDC-LC0452367/2021	EPI_ISL_8599162
LC0452366	hCoV-19/USA/WI-CDC-LC0452366/2021	EPI_ISL_8599166
LC0452011	hCoV-19/USA/IN-CDC-LC0452011/2021	EPI_ISL_8599169
LC0447994	hCoV-19/USA/GA-CDC-LC0447994/2021	EPI_ISL_8599192
LC0452352	hCoV-19/USA/IN-CDC-LC0452352/2021	EPI_ISL_8599170
LC0452163	hCoV-19/USA/CO-CDC-LC0452163/2021	EPI_ISL_8599180
LC0452674	hCoV-19/USA/NV-CDC-LC0452674/2021	EPI_ISL_8599187
LC0451920	hCoV-19/USA/IL-CDC-LC0451920/2021	EPI_ISL_8599171
LC0452545	hCoV-19/USA/DE-CDC-LC0452545/2021	EPI_ISL_8599181
LC0447972	hCoV-19/USA/MD-CDC-LC0447972/2021	EPI_ISL_8599199
LC0447979	hCoV-19/USA/DC-CDC-LC0447979/2021	EPI_ISL_8599174
LC0452494	hCoV-19/USA/TX-CDC-LC0452494/2021	EPI_ISL_8599185
LC0451993	hCoV-19/USA/IA-CDC-LC0451993/2021	EPI_ISL_8599176
LC0452540	hCoV-19/USA/TX-CDC-LC0452540/2021	EPI_ISL_8599179
LC0452533	hCoV-19/USA/AR-CDC-LC0452533/2021	EPI_ISL_8599182
LC0452727	hCoV-19/USA/AZ-CDC-LC0452727/2021	EPI_ISL_8599189
LC0229685	hCoV-19/USA/AL-CDC-LC0229685/2021	EPI_ISL_4178088
LC0452499	hCoV-19/USA/NM-CDC-LC0452499/2021	EPI_ISL_8599190
LC0447951	hCoV-19/USA/NJ-CDC-LC0447951/2021	EPI_ISL_8599197
LC0452558	hCoV-19/USA/CO-CDC-LC0452558/2021	EPI_ISL_8599191
LC0452123	hCoV-19/USA/CO-CDC-LC0452123/2021	EPI_ISL_8599213
LC0447927	hCoV-19/USA/NJ-CDC-LC0447927/2021	EPI_ISL_8599193
LC0452735	hCoV-19/USA/TX-CDC-LC0452735/2021	EPI_ISL_8599203
LC0447953	hCoV-19/USA/NJ-CDC-LC0447953/2021	EPI_ISL_8599194
LC0452336	hCoV-19/USA/CO-CDC-LC0452336/2021	EPI_ISL_8599211
LC0451858	hCoV-19/USA/SD-CDC-LC0451858/2021	EPI_ISL_8599212
LC0447952	hCoV-19/USA/NJ-CDC-LC0447952/2021	EPI_ISL_8599196
LC0447954	hCoV-19/USA/NJ-CDC-LC0447954/2021	EPI_ISL_8599198
LC0452337	hCoV-19/USA/CO-CDC-LC0452337/2021	EPI_ISL_8599210
LC0452361	hCoV-19/USA/CO-CDC-LC0452361/2021	EPI_ISL_8599219
LC0447973	hCoV-19/USA/FL-CDC-LC0447973/2021	EPI_ISL_8599200
LC0452429	hCoV-19/USA/CO-CDC-LC0452429/2021	EPI_ISL_8599205
LC0447974	hCoV-19/USA/DC-CDC-LC0447974/2021	EPI_ISL_8599201
LC0451859	hCoV-19/USA/MN-CDC-LC0451859/2021	EPI_ISL_8599217
LC0447982	hCoV-19/USA/NC-CDC-LC0447982/2021	EPI_ISL_8599202
LC0452736	hCoV-19/USA/TX-CDC-LC0452736/2021	EPI_ISL_8599204
LC0452288	hCoV-19/USA/NV-CDC-LC0452288/2021	EPI_ISL_8599220
LC0451888	hCoV-19/USA/NM-CDC-LC0451888/2021	EPI_ISL_8599206
LC0452130	hCoV-19/USA/NV-CDC-LC0452130/2021	EPI_ISL_8599221
LC0452184	hCoV-19/USA/CO-CDC-LC0452184/2021	EPI_ISL_8599207
LC0452183	hCoV-19/USA/MN-CDC-LC0452183/2021	EPI_ISL_8599208
LC0452169	hCoV-19/USA/CO-CDC-LC0452169/2021	EPI_ISL_8599214
LC0452228	hCoV-19/USA/CO-CDC-LC0452228/2021	EPI_ISL_8599230
LC0451861	hCoV-19/USA/MN-CDC-LC0451861/2021	EPI_ISL_8599215
LC0452297	hCoV-19/USA/IL-CDC-LC0452297/2021	EPI_ISL_8599223
LC0451860	hCoV-19/USA/MN-CDC-LC0451860/2021	EPI_ISL_8599216
LC0452238	hCoV-19/USA/IL-CDC-LC0452238/2021	EPI_ISL_8599227
LC0452293	hCoV-19/USA/IL-CDC-LC0452293/2021	EPI_ISL_8599238
LC0447554	hCoV-19/USA/AL-CDC-LC0447554/2021	EPI_ISL_8599222
LC0451923	hCoV-19/USA/TX-CDC-LC0451923/2021	EPI_ISL_8599232
LC0229401	hCoV-19/USA/NC-CDC-LC0229401/2021	EPI_ISL_4178091
LC0452298	hCoV-19/USA/IL-CDC-LC0452298/2021	EPI_ISL_8599224
LC0452205	hCoV-19/USA/IL-CDC-LC0452205/2021	EPI_ISL_8599228
LC0452237	hCoV-19/USA/IL-CDC-LC0452237/2021	EPI_ISL_8599225
LC0452362	hCoV-19/USA/CO-CDC-LC0452362/2021	EPI_ISL_8599231
LC0452236	hCoV-19/USA/IL-CDC-LC0452236/2021	EPI_ISL_8599226
LC0452378	hCoV-19/USA/TX-CDC-LC0452378/2021	EPI_ISL_8599234
LC0447709	hCoV-19/USA/NY-CDC-LC0447709/2021	EPI_ISL_8599235
LC0452138	hCoV-19/USA/UT-CDC-LC0452138/2021	EPI_ISL_8599237
LC0452413	hCoV-19/USA/OK-CDC-LC0452413/2021	EPI_ISL_8599236
LC0447530	hCoV-19/USA/NY-CDC-LC0447530/2021	EPI_ISL_8599247
LC0447353	hCoV-19/USA/DC-CDC-LC0447353/2021	EPI_ISL_8599257
LC0452050	hCoV-19/USA/DE-CDC-LC0452050/2021	EPI_ISL_8599239
LC0452174	hCoV-19/USA/NV-CDC-LC0452174/2021	EPI_ISL_8599252
LC0452273	hCoV-19/USA/NV-CDC-LC0452273/2021	EPI_ISL_8599255
LC0452414	hCoV-19/USA/AR-CDC-LC0452414/2021	EPI_ISL_8599240
LC0452396	hCoV-19/USA/DE-CDC-LC0452396/2021	EPI_ISL_8599248
LC0451847	hCoV-19/USA/NJ-CDC-LC0451847/2021	EPI_ISL_8599261
LC0452246	hCoV-19/USA/TX-CDC-LC0452246/2021	EPI_ISL_8599241
LC0447694	hCoV-19/USA/NJ-CDC-LC0447694/2021	EPI_ISL_8599242
LC0452025	hCoV-19/USA/TX-CDC-LC0452025/2021	EPI_ISL_8599262
LC0451905	hCoV-19/USA/TX-CDC-LC0451905/2021	EPI_ISL_8599243
LC0452416	hCoV-19/USA/TX-CDC-LC0452416/2021	EPI_ISL_8599244
LC0452269	hCoV-19/USA/NV-CDC-LC0452269/2021	EPI_ISL_8599254
LC0451936	hCoV-19/USA/TX-CDC-LC0451936/2021	EPI_ISL_8599245
LC0452351	hCoV-19/USA/MO-CDC-LC0452351/2021	EPI_ISL_8599249
LC0452047	hCoV-19/USA/NV-CDC-LC0452047/2021	EPI_ISL_8599259
LC0452232	hCoV-19/USA/MO-CDC-LC0452232/2021	EPI_ISL_8599250
LC0447360	hCoV-19/USA/VA-CDC-LC0447360/2021	EPI_ISL_8599265
LC0452245	hCoV-19/USA/TX-CDC-LC0452245/2021	EPI_ISL_8599279
LC0452195	hCoV-19/USA/MO-CDC-LC0452195/2021	EPI_ISL_8599251
LC0452338	hCoV-19/USA/TX-CDC-LC0452338/2021	EPI_ISL_8599263
LC0452044	hCoV-19/USA/NV-CDC-LC0452044/2021	EPI_ISL_8599256
LC0452046	hCoV-19/USA/NV-CDC-LC0452046/2021	EPI_ISL_8599260
LC0447343	hCoV-19/USA/MD-CDC-LC0447343/2021	EPI_ISL_8599267
LC0447341	hCoV-19/USA/MD-CDC-LC0447341/2021	EPI_ISL_8599268
LC0229645	hCoV-19/USA/GA-CDC-LC0229645/2021	EPI_ISL_4178101
LC0447337	hCoV-19/USA/MD-CDC-LC0447337/2021	EPI_ISL_8599270
LC0447381	hCoV-19/USA/DC-CDC-LC0447381/2021	EPI_ISL_8599274
LC0451935	hCoV-19/USA/TX-CDC-LC0451935/2021	EPI_ISL_8599281
LC0447435	hCoV-19/USA/GA-CDC-LC0447435/2021	EPI_ISL_8599295
LC0447346	hCoV-19/USA/DC-CDC-LC0447346/2021	EPI_ISL_8599276
LC0452344	hCoV-19/USA/TX-CDC-LC0452344/2021	EPI_ISL_8599285
LC0452417	hCoV-19/USA/TX-CDC-LC0452417/2021	EPI_ISL_8599289
LC0447354	hCoV-19/USA/DC-CDC-LC0447354/2021	EPI_ISL_8599277
LC0452181	hCoV-19/USA/DE-CDC-LC0452181/2021	EPI_ISL_8599301
LC0447376	hCoV-19/USA/MD-CDC-LC0447376/2021	EPI_ISL_8599278
LC0452343	hCoV-19/USA/TX-CDC-LC0452343/2021	EPI_ISL_8599290
LC0451853	hCoV-19/USA/LA-CDC-LC0451853/2021	EPI_ISL_8599280
LC0452345	hCoV-19/USA/TX-CDC-LC0452345/2021	EPI_ISL_8599283
LC0447384	hCoV-19/USA/MD-CDC-LC0447384/2021	EPI_ISL_8599298
LC0451907	hCoV-19/USA/IL-CDC-LC0451907/2021	EPI_ISL_8599300
LC0447340	hCoV-19/USA/DC-CDC-LC0447340/2021	EPI_ISL_8599286
LC0447367	hCoV-19/USA/DC-CDC-LC0447367/2021	EPI_ISL_8599287
LC0447380	hCoV-19/USA/DC-CDC-LC0447380/2021	EPI_ISL_8599288
LC0451926	hCoV-19/USA/DE-CDC-LC0451926/2021	EPI_ISL_8599307
LC0451933	hCoV-19/USA/TX-CDC-LC0451933/2021	EPI_ISL_8599291
LC0447372	hCoV-19/USA/DC-CDC-LC0447372/2021	EPI_ISL_8599296
LC0452272	hCoV-19/USA/NV-CDC-LC0452272/2021	EPI_ISL_8599293
LC0452171	hCoV-19/USA/DE-CDC-LC0452171/2021	EPI_ISL_8599309
LC0451856	hCoV-19/USA/TX-CDC-LC0451856/2021	EPI_ISL_8599294
LC0447370	hCoV-19/USA/DC-CDC-LC0447370/2021	EPI_ISL_8599297
LC0447333	hCoV-19/USA/VA-CDC-LC0447333/2021	EPI_ISL_8599299
LC0452134	hCoV-19/USA/DE-CDC-LC0452134/2021	EPI_ISL_8599303
LC0452054	hCoV-19/USA/DE-CDC-LC0452054/2021	EPI_ISL_8599304
LC0452024	hCoV-19/USA/TX-CDC-LC0452024/2021	EPI_ISL_8599315
LC0452124	hCoV-19/USA/DE-CDC-LC0452124/2021	EPI_ISL_8599305
LC0452372	hCoV-19/USA/DE-CDC-LC0452372/2021	EPI_ISL_8599308
LC0452276	hCoV-19/USA/GA-CDC-LC0452276/2021	EPI_ISL_8599322
LC0452015	hCoV-19/USA/DE-CDC-LC0452015/2021	EPI_ISL_8599310
LC0452051	hCoV-19/USA/DE-CDC-LC0452051/2021	EPI_ISL_8599323
LC0452151	hCoV-19/USA/CO-CDC-LC0452151/2021	EPI_ISL_8599312
LC0452168	hCoV-19/USA/TX-CDC-LC0452168/2021	EPI_ISL_8599313
LC0452188	hCoV-19/USA/TX-CDC-LC0452188/2021	EPI_ISL_8599314
LC0447591	hCoV-19/USA/PA-CDC-LC0447591/2021	EPI_ISL_8599316
LC0452187	hCoV-19/USA/TX-CDC-LC0452187/2021	EPI_ISL_8599317
LC0452052	hCoV-19/USA/DE-CDC-LC0452052/2021	EPI_ISL_8599319
LC0447741	hCoV-19/USA/NJ-CDC-LC0447741/2021	EPI_ISL_8599318
LC0452402	hCoV-19/USA/DE-CDC-LC0452402/2021	EPI_ISL_8599320
LC0452048	hCoV-19/USA/DE-CDC-LC0452048/2021	EPI_ISL_8599325
LC0452049	hCoV-19/USA/DE-CDC-LC0452049/2021	EPI_ISL_8599321
LC0447736	hCoV-19/USA/NJ-CDC-LC0447736/2021	EPI_ISL_8599331
LC0452135	hCoV-19/USA/DE-CDC-LC0452135/2021	EPI_ISL_8599324
LC0452180	hCoV-19/USA/DE-CDC-LC0452180/2021	EPI_ISL_8599326
LC0452673	hCoV-19/USA/NV-CDC-LC0452673/2021	EPI_ISL_8599341
LC0447364	hCoV-19/USA/VA-CDC-LC0447364/2021	EPI_ISL_8599327
LC0447737	hCoV-19/USA/NJ-CDC-LC0447737/2021	EPI_ISL_8599330
LC0451916	hCoV-19/USA/IL-CDC-LC0451916/2021	EPI_ISL_8599333
LC0447740	hCoV-19/USA/MA-CDC-LC0447740/2021	EPI_ISL_8599334
LC0451912	hCoV-19/USA/IL-CDC-LC0451912/2021	EPI_ISL_8599335
LC0447437	hCoV-19/USA/NY-CDC-LC0447437/2021	EPI_ISL_8599336
LC0452667	hCoV-19/USA/AZ-CDC-LC0452667/2021	EPI_ISL_8599337
LC0452501	hCoV-19/USA/NV-CDC-LC0452501/2021	EPI_ISL_8599338
LC0452669	hCoV-19/USA/NV-CDC-LC0452669/2021	EPI_ISL_8599340
LC0447918	hCoV-19/USA/PA-CDC-LC0447918/2021	EPI_ISL_8599344
LC0452693	hCoV-19/USA/NV-CDC-LC0452693/2021	EPI_ISL_8599345
LC0452725	hCoV-19/USA/NV-CDC-LC0452725/2021	EPI_ISL_8599346
LC0452562	hCoV-19/USA/AZ-CDC-LC0452562/2021	EPI_ISL_8599348
LC0447892	hCoV-19/USA/PA-CDC-LC0447892/2021	EPI_ISL_8599349
LC0452677	hCoV-19/USA/AZ-CDC-LC0452677/2021	EPI_ISL_8599350
LC0447893	hCoV-19/USA/PA-CDC-LC0447893/2021	EPI_ISL_8599351
LC0452670	hCoV-19/USA/NV-CDC-LC0452670/2021	EPI_ISL_8599353
LC0447913	hCoV-19/USA/NJ-CDC-LC0447913/2021	EPI_ISL_8599357
LC0447912	hCoV-19/USA/NJ-CDC-LC0447912/2021	EPI_ISL_8599358
LC0447929	hCoV-19/USA/NY-CDC-LC0447929/2021	EPI_ISL_8599361
LC0447895	hCoV-19/USA/IL-CDC-LC0447895/2021	EPI_ISL_8599398
LC0447928	hCoV-19/USA/NY-CDC-LC0447928/2021	EPI_ISL_8599362
LC0447930	hCoV-19/USA/NJ-CDC-LC0447930/2021	EPI_ISL_8599363
LC0452748	hCoV-19/USA/TX-CDC-LC0452748/2021	EPI_ISL_8599364
LC0447944	hCoV-19/USA/NY-CDC-LC0447944/2021	EPI_ISL_8599383
LC0452675	hCoV-19/USA/AZ-CDC-LC0452675/2021	EPI_ISL_8599405
LC0452721	hCoV-19/USA/TX-CDC-LC0452721/2021	EPI_ISL_8599366
LC0447940	hCoV-19/USA/NY-CDC-LC0447940/2021	EPI_ISL_8599378
LC0448349	hCoV-19/USA/ME-CDC-LC0448349/2021	EPI_ISL_8599395
LC0452722	hCoV-19/USA/TX-CDC-LC0452722/2021	EPI_ISL_8599368
LC0452749	hCoV-19/USA/TX-CDC-LC0452749/2021	EPI_ISL_8599370
LC0447888	hCoV-19/USA/NY-CDC-LC0447888/2021	EPI_ISL_8599403
LC0452728	hCoV-19/USA/AZ-CDC-LC0452728/2021	EPI_ISL_8599374
LC0447931	hCoV-19/USA/NJ-CDC-LC0447931/2021	EPI_ISL_8599375
LC0448112	hCoV-19/USA/FL-CDC-LC0448112/2021	EPI_ISL_8599381
LC0447933	hCoV-19/USA/MA-CDC-LC0447933/2021	EPI_ISL_8599376
LC0447926	hCoV-19/USA/NJ-CDC-LC0447926/2021	EPI_ISL_8599377
LC0448552	hCoV-19/USA/IN-CDC-LC0448552/2021	EPI_ISL_8599382
LC0448553	hCoV-19/USA/FL-CDC-LC0448553/2021	EPI_ISL_8599384
LC0447905	hCoV-19/USA/MA-CDC-LC0447905/2021	EPI_ISL_8599390
LC0447992	hCoV-19/USA/FL-CDC-LC0447992/2021	EPI_ISL_8599391
LC0447993	hCoV-19/USA/AZ-CDC-LC0447993/2021	EPI_ISL_8599392
LC0452497	hCoV-19/USA/UT-CDC-LC0452497/2021	EPI_ISL_8599401
LC0447934	hCoV-19/USA/FL-CDC-LC0447934/2021	EPI_ISL_8599393
LC0452694	hCoV-19/USA/AZ-CDC-LC0452694/2021	EPI_ISL_8599399
LC0447943	hCoV-19/USA/NY-CDC-LC0447943/2021	EPI_ISL_8599400
LC0452671	hCoV-19/USA/AZ-CDC-LC0452671/2021	EPI_ISL_8599402
LC0451958	hCoV-19/USA/IL-CDC-LC0451958/2021	EPI_ISL_8599414
LC0452559	hCoV-19/USA/NV-CDC-LC0452559/2021	EPI_ISL_8599404
LC0452678	hCoV-19/USA/AZ-CDC-LC0452678/2021	EPI_ISL_8599406
LC0447891	hCoV-19/USA/NY-CDC-LC0447891/2021	EPI_ISL_8599407
LC0452750	hCoV-19/USA/AZ-CDC-LC0452750/2021	EPI_ISL_8599408
LC0452752	hCoV-19/USA/AZ-CDC-LC0452752/2021	EPI_ISL_8599409
LC0452466	hCoV-19/USA/TX-CDC-LC0452466/2021	EPI_ISL_8599422
LC0452753	hCoV-19/USA/AZ-CDC-LC0452753/2021	EPI_ISL_8599410
LC0452676	hCoV-19/USA/AZ-CDC-LC0452676/2021	EPI_ISL_8599411
LC0452695	hCoV-19/USA/AZ-CDC-LC0452695/2021	EPI_ISL_8599412
LC0452720	hCoV-19/USA/AZ-CDC-LC0452720/2021	EPI_ISL_8599413
LC0452665	hCoV-19/USA/AZ-CDC-LC0452665/2021	EPI_ISL_8599416
LC0452204	hCoV-19/USA/IL-CDC-LC0452204/2021	EPI_ISL_8599417
LC0451808	hCoV-19/USA/ID-CDC-LC0451808/2021	EPI_ISL_8599418
LC0451972	hCoV-19/USA/IL-CDC-LC0451972/2021	EPI_ISL_8599423
LC0452350	hCoV-19/USA/AZ-CDC-LC0452350/2021	EPI_ISL_8599419
LC0451931	hCoV-19/USA/IA-CDC-LC0451931/2021	EPI_ISL_8599420
LC0451992	hCoV-19/USA/IL-CDC-LC0451992/2021	EPI_ISL_8599421
LC0451971	hCoV-19/USA/IL-CDC-LC0451971/2021	EPI_ISL_8599424
LC0452240	hCoV-19/USA/IL-CDC-LC0452240/2021	EPI_ISL_8599427
LC0451967	hCoV-19/USA/IL-CDC-LC0451967/2021	EPI_ISL_8599425
LC0451965	hCoV-19/USA/IL-CDC-LC0451965/2021	EPI_ISL_8599429
LC0451969	hCoV-19/USA/IL-CDC-LC0451969/2021	EPI_ISL_8599426
LC0451970	hCoV-19/USA/IL-CDC-LC0451970/2021	EPI_ISL_8599451
LC0451966	hCoV-19/USA/IL-CDC-LC0451966/2021	EPI_ISL_8599428
LC0451975	hCoV-19/USA/WI-CDC-LC0451975/2021	EPI_ISL_8599430
LC0451938	hCoV-19/USA/AZ-CDC-LC0451938/2021	EPI_ISL_8599431
LC0451939	hCoV-19/USA/AZ-CDC-LC0451939/2021	EPI_ISL_8599432
LC0452244	hCoV-19/USA/AZ-CDC-LC0452244/2021	EPI_ISL_8599433
LC0451865	hCoV-19/USA/AZ-CDC-LC0451865/2021	EPI_ISL_8599434
LC0451863	hCoV-19/USA/AZ-CDC-LC0451863/2021	EPI_ISL_8599436
LC0451864	hCoV-19/USA/AZ-CDC-LC0451864/2021	EPI_ISL_8599437
LC0452037	hCoV-19/USA/AZ-CDC-LC0452037/2021	EPI_ISL_8599438
LC0452384	hCoV-19/USA/AZ-CDC-LC0452384/2021	EPI_ISL_8599439
LC0451866	hCoV-19/USA/AZ-CDC-LC0451866/2021	EPI_ISL_8599441
LC0451960	hCoV-19/USA/IL-CDC-LC0451960/2021	EPI_ISL_8599462
LC0452034	hCoV-19/USA/NM-CDC-LC0452034/2021	EPI_ISL_8599493
LC0451952	hCoV-19/USA/IL-CDC-LC0451952/2021	EPI_ISL_8599445
LC0451869	hCoV-19/USA/IL-CDC-LC0451869/2021	EPI_ISL_8599446
LC0451961	hCoV-19/USA/IL-CDC-LC0451961/2021	EPI_ISL_8599447
LC0451954	hCoV-19/USA/IL-CDC-LC0451954/2021	EPI_ISL_8599449
LC0451959	hCoV-19/USA/IL-CDC-LC0451959/2021	EPI_ISL_8599448
LC0451957	hCoV-19/USA/IL-CDC-LC0451957/2021	EPI_ISL_8599450
LC0451942	hCoV-19/USA/IL-CDC-LC0451942/2021	EPI_ISL_8599452
LC0451941	hCoV-19/USA/IL-CDC-LC0451941/2021	EPI_ISL_8599453
LC0451948	hCoV-19/USA/IL-CDC-LC0451948/2021	EPI_ISL_8599468
LC0451875	hCoV-19/USA/IL-CDC-LC0451875/2021	EPI_ISL_8599454
LC0451872	hCoV-19/USA/IL-CDC-LC0451872/2021	EPI_ISL_8599455
LC0451880	hCoV-19/USA/WI-CDC-LC0451880/2021	EPI_ISL_8599456
LC0451874	hCoV-19/USA/IL-CDC-LC0451874/2021	EPI_ISL_8599458
LC0451945	hCoV-19/USA/WI-CDC-LC0451945/2021	EPI_ISL_8599459
LC0451950	hCoV-19/USA/IL-CDC-LC0451950/2021	EPI_ISL_8599461
LC0451964	hCoV-19/USA/IL-CDC-LC0451964/2021	EPI_ISL_8599463
LC0451943	hCoV-19/USA/IL-CDC-LC0451943/2021	EPI_ISL_8599465
LC0451955	hCoV-19/USA/IL-CDC-LC0451955/2021	EPI_ISL_8599467
LC0452129	hCoV-19/USA/NV-CDC-LC0452129/2021	EPI_ISL_8599470
LC0452133	hCoV-19/USA/NV-CDC-LC0452133/2021	EPI_ISL_8599471
LC0452290	hCoV-19/USA/AZ-CDC-LC0452290/2021	EPI_ISL_8599473
LC0452431	hCoV-19/USA/AZ-CDC-LC0452431/2021	EPI_ISL_8599475
LC0451890	hCoV-19/USA/SD-CDC-LC0451890/2021	EPI_ISL_8599477
LC0452279	hCoV-19/USA/IL-CDC-LC0452279/2021	EPI_ISL_8599479
LC0452358	hCoV-19/USA/AZ-CDC-LC0452358/2021	EPI_ISL_8599481
LC0452364	hCoV-19/USA/NV-CDC-LC0452364/2021	EPI_ISL_8599482
LC0452433	hCoV-19/USA/AZ-CDC-LC0452433/2021	EPI_ISL_8599483
LC0452248	hCoV-19/USA/AZ-CDC-LC0452248/2021	EPI_ISL_8599485
LC0452348	hCoV-19/USA/AZ-CDC-LC0452348/2021	EPI_ISL_8599486
LC0452427	hCoV-19/USA/NM-CDC-LC0452427/2021	EPI_ISL_8599487
LC0451995	hCoV-19/USA/AZ-CDC-LC0451995/2021	EPI_ISL_8599490
LC0451927	hCoV-19/USA/AZ-CDC-LC0451927/2021	EPI_ISL_8599494
LC0452383	hCoV-19/USA/AZ-CDC-LC0452383/2021	EPI_ISL_8599491
LC0451904	hCoV-19/USA/TX-CDC-LC0451904/2021	EPI_ISL_8599492
LC0452460	hCoV-19/USA/TX-CDC-LC0452460/2021	EPI_ISL_8599495
LC0451893	hCoV-19/USA/IL-CDC-LC0451893/2021	EPI_ISL_8599515
LC0447724	hCoV-19/USA/MA-CDC-LC0447724/2021	EPI_ISL_8599531
LC0452461	hCoV-19/USA/TX-CDC-LC0452461/2021	EPI_ISL_8599496
LC0452212	hCoV-19/USA/NV-CDC-LC0452212/2021	EPI_ISL_8599501
LC0452462	hCoV-19/USA/TX-CDC-LC0452462/2021	EPI_ISL_8599497
LC0454047	hCoV-19/USA/CT-CDC-LC0454047/2021	EPI_ISL_8599514
LC0451985	hCoV-19/USA/TX-CDC-LC0451985/2021	EPI_ISL_8599520
LC0452207	hCoV-19/USA/NV-CDC-LC0452207/2021	EPI_ISL_8599499
LC0452210	hCoV-19/USA/NV-CDC-LC0452210/2021	EPI_ISL_8599500
LC0452202	hCoV-19/USA/NV-CDC-LC0452202/2021	EPI_ISL_8599509
LC0452203	hCoV-19/USA/NV-CDC-LC0452203/2021	EPI_ISL_8599502
LC0452211	hCoV-19/USA/NV-CDC-LC0452211/2021	EPI_ISL_8599507
LC0452209	hCoV-19/USA/NV-CDC-LC0452209/2021	EPI_ISL_8599508
LC0452197	hCoV-19/USA/MO-CDC-LC0452197/2021	EPI_ISL_8599517
LC0452208	hCoV-19/USA/NV-CDC-LC0452208/2021	EPI_ISL_8599510
LC0452252	hCoV-19/USA/MO-CDC-LC0452252/2021	EPI_ISL_8599516
LC0452451	hCoV-19/USA/TX-CDC-LC0452451/2021	EPI_ISL_8599521
LC0452235	hCoV-19/USA/MO-CDC-LC0452235/2021	EPI_ISL_8599511
LC0447600	hCoV-19/USA/NY-CDC-LC0447600/2021	EPI_ISL_8599539
LC0447549	hCoV-19/USA/TX-CDC-LC0447549/2021	EPI_ISL_8599540
LC0452253	hCoV-19/USA/MO-CDC-LC0452253/2021	EPI_ISL_8599513
LC0452257	hCoV-19/USA/IL-CDC-LC0452257/2021	EPI_ISL_8599518
LC0452198	hCoV-19/USA/MO-CDC-LC0452198/2021	EPI_ISL_8599527
LC0451947	hCoV-19/USA/IL-CDC-LC0451947/2021	EPI_ISL_8599529
LC0452206	hCoV-19/USA/IL-CDC-LC0452206/2021	EPI_ISL_8599519
LC0452127	hCoV-19/USA/UT-CDC-LC0452127/2021	EPI_ISL_8599524
LC0452452	hCoV-19/USA/TX-CDC-LC0452452/2021	EPI_ISL_8599522
LC0452176	hCoV-19/USA/UT-CDC-LC0452176/2021	EPI_ISL_8599526
LC0451963	hCoV-19/USA/WI-CDC-LC0451963/2021	EPI_ISL_8599528
LC0447599	hCoV-19/USA/NY-CDC-LC0447599/2021	EPI_ISL_8599541
LC0447749	hCoV-19/USA/PA-CDC-LC0447749/2021	EPI_ISL_8599530
LC0447722	hCoV-19/USA/PA-CDC-LC0447722/2021	EPI_ISL_8599532
LC0447423	hCoV-19/USA/OH-CDC-LC0447423/2021	EPI_ISL_8599533
LC0447768	hCoV-19/USA/PA-CDC-LC0447768/2021	EPI_ISL_8599543
LC0447420	hCoV-19/USA/FL-CDC-LC0447420/2021	EPI_ISL_8599535
LC0447410	hCoV-19/USA/GA-CDC-LC0447410/2021	EPI_ISL_8599546
LC0447527	hCoV-19/USA/NY-CDC-LC0447527/2021	EPI_ISL_8599542
LC0447419	hCoV-19/USA/FL-CDC-LC0447419/2021	EPI_ISL_8599564
LC0447710	hCoV-19/USA/NJ-CDC-LC0447710/2021	EPI_ISL_8599544
LC0447703	hCoV-19/USA/NY-CDC-LC0447703/2021	EPI_ISL_8599545
LC0447708	hCoV-19/USA/NY-CDC-LC0447708/2021	EPI_ISL_8599547
LC0447619	hCoV-19/USA/NY-CDC-LC0447619/2021	EPI_ISL_8599548
LC0447705	hCoV-19/USA/NY-CDC-LC0447705/2021	EPI_ISL_8599557
LC0447429	hCoV-19/USA/FL-CDC-LC0447429/2021	EPI_ISL_8599549
LC0447579	hCoV-19/USA/TX-CDC-LC0447579/2021	EPI_ISL_8599550
LC0447695	hCoV-19/USA/NY-CDC-LC0447695/2021	EPI_ISL_8599551
LC0447582	hCoV-19/USA/TX-CDC-LC0447582/2021	EPI_ISL_8599552
LC0229704	hCoV-19/USA/LA-CDC-LC0229704/2021	EPI_ISL_4178118
LC0447542	hCoV-19/USA/NJ-CDC-LC0447542/2021	EPI_ISL_8599556
LC0447772	hCoV-19/USA/PA-CDC-LC0447772/2021	EPI_ISL_8599558
LC0447723	hCoV-19/USA/MA-CDC-LC0447723/2021	EPI_ISL_8599560
LC0447427	hCoV-19/USA/FL-CDC-LC0447427/2021	EPI_ISL_8599563
LC0447612	hCoV-19/USA/PA-CDC-LC0447612/2021	EPI_ISL_8599566
LC0447514	hCoV-19/USA/NJ-CDC-LC0447514/2021	EPI_ISL_8599599
LC0447606	hCoV-19/USA/NJ-CDC-LC0447606/2021	EPI_ISL_8599568
LC0447605	hCoV-19/USA/NJ-CDC-LC0447605/2021	EPI_ISL_8599569
LC0447403	hCoV-19/USA/FL-CDC-LC0447403/2021	EPI_ISL_8599573
LC0447734	hCoV-19/USA/NY-CDC-LC0447734/2021	EPI_ISL_8599570
LC0447728	hCoV-19/USA/PA-CDC-LC0447728/2021	EPI_ISL_8599571
LC0447729	hCoV-19/USA/PA-CDC-LC0447729/2021	EPI_ISL_8599575
LC0447532	hCoV-19/USA/MA-CDC-LC0447532/2021	EPI_ISL_8599580
LC0447426	hCoV-19/USA/FL-CDC-LC0447426/2021	EPI_ISL_8599576
LC0447501	hCoV-19/USA/MA-CDC-LC0447501/2021	EPI_ISL_8599582
LC0447576	hCoV-19/USA/MA-CDC-LC0447576/2021	EPI_ISL_8599577
LC0447515	hCoV-19/USA/NJ-CDC-LC0447515/2021	EPI_ISL_8599607
LC0447685	hCoV-19/USA/NJ-CDC-LC0447685/2021	EPI_ISL_8599613
LC0447533	hCoV-19/USA/MA-CDC-LC0447533/2021	EPI_ISL_8599579
LC0447541	hCoV-19/USA/NJ-CDC-LC0447541/2021	EPI_ISL_8599591
LC0447733	hCoV-19/USA/NY-CDC-LC0447733/2021	EPI_ISL_8599595
LC0447522	hCoV-19/USA/NY-CDC-LC0447522/2021	EPI_ISL_8599597
LC0447517	hCoV-19/USA/NJ-CDC-LC0447517/2021	EPI_ISL_8599600
LC0447525	hCoV-19/USA/NY-CDC-LC0447525/2021	EPI_ISL_8599604
LC0447547	hCoV-19/USA/NY-CDC-LC0447547/2021	EPI_ISL_8599601
LC0447526	hCoV-19/USA/NY-CDC-LC0447526/2021	EPI_ISL_8599608
LC0447725	hCoV-19/USA/PA-CDC-LC0447725/2021	EPI_ISL_8599602
LC0447516	hCoV-19/USA/NJ-CDC-LC0447516/2021	EPI_ISL_8599603
LC0447548	hCoV-19/USA/NJ-CDC-LC0447548/2021	EPI_ISL_8599616
LC0447521	hCoV-19/USA/NY-CDC-LC0447521/2021	EPI_ISL_8599605
LC0447520	hCoV-19/USA/NY-CDC-LC0447520/2021	EPI_ISL_8599606
LC0447531	hCoV-19/USA/NY-CDC-LC0447531/2021	EPI_ISL_8599614
LC0447618	hCoV-19/USA/NY-CDC-LC0447618/2021	EPI_ISL_8599609
LC0447614	hCoV-19/USA/NJ-CDC-LC0447614/2021	EPI_ISL_8599612
LC0447620	hCoV-19/USA/NJ-CDC-LC0447620/2021	EPI_ISL_8599610
LC0447613	hCoV-19/USA/NJ-CDC-LC0447613/2021	EPI_ISL_8599611
LC0447701	hCoV-19/USA/NJ-CDC-LC0447701/2021	EPI_ISL_8599626
LC0447523	hCoV-19/USA/NY-CDC-LC0447523/2021	EPI_ISL_8599615
LC0447730	hCoV-19/USA/NY-CDC-LC0447730/2021	EPI_ISL_8599617
LC0447596	hCoV-19/USA/NJ-CDC-LC0447596/2021	EPI_ISL_8599625
LC0447687	hCoV-19/USA/NJ-CDC-LC0447687/2021	EPI_ISL_8599628
LC0447601	hCoV-19/USA/NJ-CDC-LC0447601/2021	EPI_ISL_8599618
LC0229758	hCoV-19/USA/VA-CDC-LC0229758/2021	EPI_ISL_4178132
LC0447688	hCoV-19/USA/NJ-CDC-LC0447688/2021	EPI_ISL_8599619
LC0447598	hCoV-19/USA/NJ-CDC-LC0447598/2021	EPI_ISL_8599620
LC0448183	hCoV-19/USA/CT-CDC-LC0448183/2021	EPI_ISL_8599630
LC0447761	hCoV-19/USA/NJ-CDC-LC0447761/2021	EPI_ISL_8599621
LC0447518	hCoV-19/USA/NJ-CDC-LC0447518/2021	EPI_ISL_8599622
LC0447314	hCoV-19/USA/MA-CDC-LC0447314/2021	EPI_ISL_8599634
LC0447595	hCoV-19/USA/NJ-CDC-LC0447595/2021	EPI_ISL_8599623
LC0447519	hCoV-19/USA/NJ-CDC-LC0447519/2021	EPI_ISL_8599624
LC0447704	hCoV-19/USA/NY-CDC-LC0447704/2021	EPI_ISL_8599627
LC0447696	hCoV-19/USA/NJ-CDC-LC0447696/2021	EPI_ISL_8599629
LC0447119	hCoV-19/USA/MA-CDC-LC0447119/2021	EPI_ISL_8599636
LC0447775	hCoV-19/USA/PA-CDC-LC0447775/2021	EPI_ISL_8599637
LC0447313	hCoV-19/USA/MA-CDC-LC0447313/2021	EPI_ISL_8599638
LC0447309	hCoV-19/USA/IN-CDC-LC0447309/2021	EPI_ISL_8599640
LC0448186	hCoV-19/USA/CT-CDC-LC0448186/2021	EPI_ISL_8599651
LC0447321	hCoV-19/USA/MA-CDC-LC0447321/2021	EPI_ISL_8599639
LC0447608	hCoV-19/USA/NY-CDC-LC0447608/2021	EPI_ISL_8599645
LC0451886	hCoV-19/USA/WI-CDC-LC0451886/2021	EPI_ISL_8599656
LC0447602	hCoV-19/USA/NJ-CDC-LC0447602/2021	EPI_ISL_8599646
LC0447200	hCoV-19/USA/CT-CDC-LC0447200/2021	EPI_ISL_8599665
LC0447311	hCoV-19/USA/MA-CDC-LC0447311/2021	EPI_ISL_8599648
LC0448336	hCoV-19/USA/CT-CDC-LC0448336/2021	EPI_ISL_8599660
LC0447570	hCoV-19/USA/TN-CDC-LC0447570/2021	EPI_ISL_8599672
LC0447603	hCoV-19/USA/NJ-CDC-LC0447603/2021	EPI_ISL_8599650
LC0447950	hCoV-19/USA/NY-CDC-LC0447950/2021	EPI_ISL_8599654
LC0448262	hCoV-19/USA/NH-CDC-LC0448262/2021	EPI_ISL_8599657
LC0451977	hCoV-19/USA/IL-CDC-LC0451977/2021	EPI_ISL_8599652
LC0447949	hCoV-19/USA/NY-CDC-LC0447949/2021	EPI_ISL_8599653
LC0448350	hCoV-19/USA/CT-CDC-LC0448350/2021	EPI_ISL_8599661
LC0448284	hCoV-19/USA/FL-CDC-LC0448284/2021	EPI_ISL_8599662
LC0447561	hCoV-19/USA/MO-CDC-LC0447561/2021	EPI_ISL_8599663
LC0447323	hCoV-19/USA/MA-CDC-LC0447323/2021	EPI_ISL_8599664
LC0447225	hCoV-19/USA/GA-CDC-LC0447225/2021	EPI_ISL_8599674
LC0447453	hCoV-19/USA/WI-CDC-LC0447453/2021	EPI_ISL_8599686
LC0447202	hCoV-19/USA/CT-CDC-LC0447202/2021	EPI_ISL_8599666
LC0447653	hCoV-19/USA/MA-CDC-LC0447653/2021	EPI_ISL_8599678
LC0447454	hCoV-19/USA/MA-CDC-LC0447454/2021	EPI_ISL_8599669
LC0447319	hCoV-19/USA/MA-CDC-LC0447319/2021	EPI_ISL_8599681
LC0447466	hCoV-19/USA/CT-CDC-LC0447466/2021	EPI_ISL_8599670
LC0447573	hCoV-19/USA/SC-CDC-LC0447573/2021	EPI_ISL_8599673
LC0447831	hCoV-19/USA/FL-CDC-LC0447831/2021	EPI_ISL_8599682
LC0447431	hCoV-19/USA/SC-CDC-LC0447431/2021	EPI_ISL_8599671
LC0229659	hCoV-19/USA/FL-CDC-LC0229659/2021	EPI_ISL_4178143
LC0447568	hCoV-19/USA/SC-CDC-LC0447568/2021	EPI_ISL_8599675
LC0448187	hCoV-19/USA/CT-CDC-LC0448187/2021	EPI_ISL_8599702
LC0447537	hCoV-19/USA/NY-CDC-LC0447537/2021	EPI_ISL_8599706
LC0447439	hCoV-19/USA/SC-CDC-LC0447439/2021	EPI_ISL_8599677
LC0447190	hCoV-19/USA/CT-CDC-LC0447190/2021	EPI_ISL_8599679
LC0447574	hCoV-19/USA/FL-CDC-LC0447574/2021	EPI_ISL_8599685
LC0453541	hCoV-19/USA/NC-CDC-LC0453541/2021	EPI_ISL_8601480
LC0447581	hCoV-19/USA/SC-CDC-LC0447581/2021	EPI_ISL_8599689
LC0447320	hCoV-19/USA/MA-CDC-LC0447320/2021	EPI_ISL_8599691
LC0447455	hCoV-19/USA/DE-CDC-LC0447455/2021	EPI_ISL_8599699
LC0447401	hCoV-19/USA/TX-CDC-LC0447401/2021	EPI_ISL_8599692
LC0447396	hCoV-19/USA/FL-CDC-LC0447396/2021	EPI_ISL_8599693
LC0447556	hCoV-19/USA/FL-CDC-LC0447556/2021	EPI_ISL_8599696
LC0447509	hCoV-19/USA/NY-CDC-LC0447509/2021	EPI_ISL_8599708
LC0447580	hCoV-19/USA/RI-CDC-LC0447580/2021	EPI_ISL_8599694
LC0447510	hCoV-19/USA/NY-CDC-LC0447510/2021	EPI_ISL_8599701
LC0447552	hCoV-19/USA/TX-CDC-LC0447552/2021	EPI_ISL_8599695
LC0448285	hCoV-19/USA/CT-CDC-LC0448285/2021	EPI_ISL_8599700
LC0447469	hCoV-19/USA/FL-CDC-LC0447469/2021	EPI_ISL_8599710
LC0447765	hCoV-19/USA/NY-CDC-LC0447765/2021	EPI_ISL_8599703
LC0447495	hCoV-19/USA/NY-CDC-LC0447495/2021	EPI_ISL_8599704
LC0447500	hCoV-19/USA/NY-CDC-LC0447500/2021	EPI_ISL_8599705
LC0447726	hCoV-19/USA/NY-CDC-LC0447726/2021	EPI_ISL_8599713
LC0447536	hCoV-19/USA/NY-CDC-LC0447536/2021	EPI_ISL_8599707
LC0447223	hCoV-19/USA/FL-CDC-LC0447223/2021	EPI_ISL_8599709
LC0447588	hCoV-19/USA/NY-CDC-LC0447588/2021	EPI_ISL_8599711
LC0447727	hCoV-19/USA/NY-CDC-LC0447727/2021	EPI_ISL_8599712
LC0448119	hCoV-19/USA/FL-CDC-LC0448119/2021	EPI_ISL_8599727
LC0452456	hCoV-19/USA/AZ-CDC-LC0452456/2021	EPI_ISL_8599751
LC0447607	hCoV-19/USA/NY-CDC-LC0447607/2021	EPI_ISL_8599714
LC0447766	hCoV-19/USA/NY-CDC-LC0447766/2021	EPI_ISL_8599716
LC0447968	hCoV-19/USA/NY-CDC-LC0447968/2021	EPI_ISL_8599730
LC0448116	hCoV-19/USA/GA-CDC-LC0448116/2021	EPI_ISL_8599717
LC0447743	hCoV-19/USA/PA-CDC-LC0447743/2021	EPI_ISL_8599720
LC0447747	hCoV-19/USA/PA-CDC-LC0447747/2021	EPI_ISL_8599718
LC0453649	hCoV-19/USA/SC-CDC-LC0453649/2021	EPI_ISL_8599735
LC0451823	hCoV-19/USA/WA-CDC-LC0451823/2021	EPI_ISL_8599747
LC0448261	hCoV-19/USA/CT-CDC-LC0448261/2021	EPI_ISL_8599721
LC0448556	hCoV-19/USA/GA-CDC-LC0448556/2021	EPI_ISL_8599722
LC0447909	hCoV-19/USA/NJ-CDC-LC0447909/2021	EPI_ISL_8599723
LC0448111	hCoV-19/USA/FL-CDC-LC0448111/2021	EPI_ISL_8599726
LC0447496	hCoV-19/USA/NY-CDC-LC0447496/2021	EPI_ISL_8599733
LC0447750	hCoV-19/USA/NJ-CDC-LC0447750/2021	EPI_ISL_8599734
LC0447755	hCoV-19/USA/NJ-CDC-LC0447755/2021	EPI_ISL_8599756
LC0453651	hCoV-19/USA/SC-CDC-LC0453651/2021	EPI_ISL_8599736
LC0451810	hCoV-19/USA/ID-CDC-LC0451810/2021	EPI_ISL_8599739
LC0451840	hCoV-19/USA/OR-CDC-LC0451840/2021	EPI_ISL_8599746
LC0451809	hCoV-19/USA/AR-CDC-LC0451809/2021	EPI_ISL_8599740
LC0451842	hCoV-19/USA/WA-CDC-LC0451842/2021	EPI_ISL_8599742
LC0451843	hCoV-19/USA/WA-CDC-LC0451843/2021	EPI_ISL_8599744
LC0451838	hCoV-19/USA/WA-CDC-LC0451838/2021	EPI_ISL_8599745
LC0447754	hCoV-19/USA/NJ-CDC-LC0447754/2021	EPI_ISL_8599760
LC0452319	hCoV-19/USA/NV-CDC-LC0452319/2021	EPI_ISL_8599749
LC0447966	hCoV-19/USA/NY-CDC-LC0447966/2021	EPI_ISL_8599768
LC0447924	hCoV-19/USA/IL-CDC-LC0447924/2021	EPI_ISL_8599769
LC0447512	hCoV-19/USA/GA-CDC-LC0447512/2021	EPI_ISL_8599753
LC0447947	hCoV-19/USA/PA-CDC-LC0447947/2021	EPI_ISL_8599774
LC0447452	hCoV-19/USA/DE-CDC-LC0447452/2021	EPI_ISL_8599775
LC0447767	hCoV-19/USA/NJ-CDC-LC0447767/2021	EPI_ISL_8599755
LC0447899	hCoV-19/USA/NY-CDC-LC0447899/2021	EPI_ISL_8599776
LC0447956	hCoV-19/USA/NJ-CDC-LC0447956/2021	EPI_ISL_8599777
LC0447753	hCoV-19/USA/NJ-CDC-LC0447753/2021	EPI_ISL_8599758
LC0447778	hCoV-19/USA/NJ-CDC-LC0447778/2021	EPI_ISL_8599762
LC0447450	hCoV-19/USA/DE-CDC-LC0447450/2021	EPI_ISL_8599778
LC0447776	hCoV-19/USA/NJ-CDC-LC0447776/2021	EPI_ISL_8599763
LC0447777	hCoV-19/USA/NJ-CDC-LC0447777/2021	EPI_ISL_8599764
LC0447745	hCoV-19/USA/PA-CDC-LC0447745/2021	EPI_ISL_8599765
LC0447773	hCoV-19/USA/PA-CDC-LC0447773/2021	EPI_ISL_8599767
LC0447922	hCoV-19/USA/MA-CDC-LC0447922/2021	EPI_ISL_8599770
LC0447920	hCoV-19/USA/PA-CDC-LC0447920/2021	EPI_ISL_8599772
LC0447716	hCoV-19/USA/NJ-CDC-LC0447716/2021	EPI_ISL_8599790
LC0447470	hCoV-19/USA/DE-CDC-LC0447470/2021	EPI_ISL_8599779
LC0447719	hCoV-19/USA/NJ-CDC-LC0447719/2021	EPI_ISL_8599782
LC0447720	hCoV-19/USA/NJ-CDC-LC0447720/2021	EPI_ISL_8599784
LC0447717	hCoV-19/USA/NJ-CDC-LC0447717/2021	EPI_ISL_8599785
LC0448221	hCoV-19/USA/MA-CDC-LC0448221/2021	EPI_ISL_8599807
LC0447887	hCoV-19/USA/PA-CDC-LC0447887/2021	EPI_ISL_8599809
LC0447721	hCoV-19/USA/NJ-CDC-LC0447721/2021	EPI_ISL_8599787
LC0447224	hCoV-19/USA/FL-CDC-LC0447224/2021	EPI_ISL_8599791
LC0447882	hCoV-19/USA/PA-CDC-LC0447882/2021	EPI_ISL_8599796
LC0448181	hCoV-19/USA/CT-CDC-LC0448181/2021	EPI_ISL_8599797
LC0447938	hCoV-19/USA/MA-CDC-LC0447938/2021	EPI_ISL_8599799
LC0448223	hCoV-19/USA/NH-CDC-LC0448223/2021	EPI_ISL_8599804
LC0447907	hCoV-19/USA/NJ-CDC-LC0447907/2021	EPI_ISL_8599811
LC0447884	hCoV-19/USA/MA-CDC-LC0447884/2021	EPI_ISL_8599800
LC0448222	hCoV-19/USA/RI-CDC-LC0448222/2021	EPI_ISL_8599805
LC0447883	hCoV-19/USA/MA-CDC-LC0447883/2021	EPI_ISL_8599802
LC0447960	hCoV-19/USA/NJ-CDC-LC0447960/2021	EPI_ISL_8599803
LC0447908	hCoV-19/USA/NJ-CDC-LC0447908/2021	EPI_ISL_8599810
LC0448118	hCoV-19/USA/FL-CDC-LC0448118/2021	EPI_ISL_8599814
LC0448254	hCoV-19/USA/FL-CDC-LC0448254/2021	EPI_ISL_8599823
LC0447955	hCoV-19/USA/NJ-CDC-LC0447955/2021	EPI_ISL_8599815
LC0447961	hCoV-19/USA/NJ-CDC-LC0447961/2021	EPI_ISL_8599816
LC0451885	hCoV-19/USA/WI-CDC-LC0451885/2021	EPI_ISL_8599818
LC0448558	hCoV-19/USA/SC-CDC-LC0448558/2021	EPI_ISL_8599819
LC0447906	hCoV-19/USA/NY-CDC-LC0447906/2021	EPI_ISL_8599821
LC0447967	hCoV-19/USA/NY-CDC-LC0447967/2021	EPI_ISL_8599822
LC0448071	hCoV-19/USA/FL-CDC-LC0448071/2021	EPI_ISL_8599825
LC0447880	hCoV-19/USA/NY-CDC-LC0447880/2021	EPI_ISL_8599828
LC0447474	hCoV-19/USA/DE-CDC-LC0447474/2021	EPI_ISL_8599826
LC0447885	hCoV-19/USA/MA-CDC-LC0447885/2021	EPI_ISL_8599829
LC0448561	hCoV-19/USA/SC-CDC-LC0448561/2021	EPI_ISL_8599830
LC0453653	hCoV-19/USA/NM-CDC-LC0453653/2021	EPI_ISL_8599842
LC0448560	hCoV-19/USA/SC-CDC-LC0448560/2021	EPI_ISL_8599831
LC0448253	hCoV-19/USA/FL-CDC-LC0448253/2021	EPI_ISL_8599832
LC0447369	hCoV-19/USA/ME-CDC-LC0447369/2021	EPI_ISL_8599835
LC0451822	hCoV-19/USA/WA-CDC-LC0451822/2021	EPI_ISL_8599849
LC0451815	hCoV-19/USA/OR-CDC-LC0451815/2021	EPI_ISL_8599836
LC0451824	hCoV-19/USA/OR-CDC-LC0451824/2021	EPI_ISL_8599838
LC0452552	hCoV-19/USA/CO-CDC-LC0452552/2021	EPI_ISL_8599878
LC0451828	hCoV-19/USA/OR-CDC-LC0451828/2021	EPI_ISL_8599840
LC0452058	hCoV-19/USA/NM-CDC-LC0452058/2021	EPI_ISL_8599844
LC0451811	hCoV-19/USA/OR-CDC-LC0451811/2021	EPI_ISL_8599846
LC0451837	hCoV-19/USA/WA-CDC-LC0451837/2021	EPI_ISL_8599847
LC0451836	hCoV-19/USA/WA-CDC-LC0451836/2021	EPI_ISL_8599848
LC0451833	hCoV-19/USA/WA-CDC-LC0451833/2021	EPI_ISL_8599850
LC0451821	hCoV-19/USA/WA-CDC-LC0451821/2021	EPI_ISL_8599851
LC0452435	hCoV-19/USA/MO-CDC-LC0452435/2021	EPI_ISL_8599852
LC0451827	hCoV-19/USA/OR-CDC-LC0451827/2021	EPI_ISL_8599853
LC0451820	hCoV-19/USA/AZ-CDC-LC0451820/2021	EPI_ISL_8599855
LC0448190	hCoV-19/USA/CT-CDC-LC0448190/2021	EPI_ISL_8599864
LC0448280	hCoV-19/USA/MA-CDC-LC0448280/2021	EPI_ISL_8599857
LC0448340	hCoV-19/USA/NH-CDC-LC0448340/2021	EPI_ISL_8599860
LC0448264	hCoV-19/USA/MA-CDC-LC0448264/2021	EPI_ISL_8599862
LC0448266	hCoV-19/USA/MA-CDC-LC0448266/2021	EPI_ISL_8599866
LC0448267	hCoV-19/USA/MA-CDC-LC0448267/2021	EPI_ISL_8599867
LC0452556	hCoV-19/USA/TX-CDC-LC0452556/2021	EPI_ISL_8599869
LC0452662	hCoV-19/USA/AZ-CDC-LC0452662/2021	EPI_ISL_8599870
LC0452663	hCoV-19/USA/AZ-CDC-LC0452663/2021	EPI_ISL_8599871
LC0452660	hCoV-19/USA/AZ-CDC-LC0452660/2021	EPI_ISL_8599872
LC0448339	hCoV-19/USA/NH-CDC-LC0448339/2021	EPI_ISL_8599879
LC0450993	hCoV-19/USA/WA-CDC-LC0450993/2021	EPI_ISL_8599881
LC0447302	hCoV-19/USA/CT-CDC-LC0447302/2021	EPI_ISL_8599882
LC0447270	hCoV-19/USA/DE-CDC-LC0447270/2021	EPI_ISL_8599883
LC0447668	hCoV-19/USA/MA-CDC-LC0447668/2021	EPI_ISL_8599912
LC0447118	hCoV-19/USA/DE-CDC-LC0447118/2021	EPI_ISL_8599884
LC0454641	hCoV-19/USA/GA-CDC-LC0454641/2021	EPI_ISL_8599888
LC0450986	hCoV-19/USA/OR-CDC-LC0450986/2021	EPI_ISL_8599886
LC0447901	hCoV-19/USA/NY-CDC-LC0447901/2021	EPI_ISL_8599893
LC0447232	hCoV-19/USA/DE-CDC-LC0447232/2021	EPI_ISL_8599891
LC0447896	hCoV-19/USA/NY-CDC-LC0447896/2021	EPI_ISL_8599894
LC0447305	hCoV-19/USA/MA-CDC-LC0447305/2021	EPI_ISL_8599904
LC0447902	hCoV-19/USA/NY-CDC-LC0447902/2021	EPI_ISL_8599896
LC0447903	hCoV-19/USA/NY-CDC-LC0447903/2021	EPI_ISL_8599897
LC0448282	hCoV-19/USA/RI-CDC-LC0448282/2021	EPI_ISL_8599898
LC0453673	hCoV-19/USA/SC-CDC-LC0453673/2021	EPI_ISL_8599902
LC0448341	hCoV-19/USA/RI-CDC-LC0448341/2021	EPI_ISL_8599899
LC0448338	hCoV-19/USA/NH-CDC-LC0448338/2021	EPI_ISL_8599900
LC0452730	hCoV-19/USA/NV-CDC-LC0452730/2021	EPI_ISL_8599901
LC0447649	hCoV-19/USA/MA-CDC-LC0447649/2021	EPI_ISL_8599910
LC0447490	hCoV-19/USA/CT-CDC-LC0447490/2021	EPI_ISL_8599905
LC0447304	hCoV-19/USA/CT-CDC-LC0447304/2021	EPI_ISL_8599906
LC0447647	hCoV-19/USA/RI-CDC-LC0447647/2021	EPI_ISL_8599907
LC0447814	hCoV-19/USA/NH-CDC-LC0447814/2021	EPI_ISL_8599908
LC0447671	hCoV-19/USA/MA-CDC-LC0447671/2021	EPI_ISL_8599911
LC0447664	hCoV-19/USA/MA-CDC-LC0447664/2021	EPI_ISL_8599913
LC0447648	hCoV-19/USA/MA-CDC-LC0447648/2021	EPI_ISL_8599914
LC0447669	hCoV-19/USA/MA-CDC-LC0447669/2021	EPI_ISL_8599915
LC0447670	hCoV-19/USA/MA-CDC-LC0447670/2021	EPI_ISL_8599917
LC0447659	hCoV-19/USA/MA-CDC-LC0447659/2021	EPI_ISL_8599919
LC0447449	hCoV-19/USA/CT-CDC-LC0447449/2021	EPI_ISL_8599920
LC0447189	hCoV-19/USA/NH-CDC-LC0447189/2021	EPI_ISL_8599921
LC0447186	hCoV-19/USA/RI-CDC-LC0447186/2021	EPI_ISL_8599922
LC0448342	hCoV-19/USA/CT-CDC-LC0448342/2021	EPI_ISL_8599935
LC0447448	hCoV-19/USA/CT-CDC-LC0447448/2021	EPI_ISL_8599923
LC0447809	hCoV-19/USA/MA-CDC-LC0447809/2021	EPI_ISL_8599924
LC0447656	hCoV-19/USA/RI-CDC-LC0447656/2021	EPI_ISL_8599926
LC0447811	hCoV-19/USA/MA-CDC-LC0447811/2021	EPI_ISL_8599925
LC0448233	hCoV-19/USA/MA-CDC-LC0448233/2021	EPI_ISL_8599928
LC0453655	hCoV-19/USA/AL-CDC-LC0453655/2021	EPI_ISL_8599942
LC0447197	hCoV-19/USA/CT-CDC-LC0447197/2021	EPI_ISL_8599929
LC0448002	hCoV-19/USA/FL-CDC-LC0448002/2021	EPI_ISL_8599949
LC0447191	hCoV-19/USA/CT-CDC-LC0447191/2021	EPI_ISL_8599930
LC0447316	hCoV-19/USA/MA-CDC-LC0447316/2021	EPI_ISL_8599993
LC0447655	hCoV-19/USA/RI-CDC-LC0447655/2021	EPI_ISL_8599933
LC0447236	hCoV-19/USA/DE-CDC-LC0447236/2021	EPI_ISL_8599938
LC0447117	hCoV-19/USA/DE-CDC-LC0447117/2021	EPI_ISL_8599934
LC0453646	hCoV-19/USA/MI-CDC-LC0453646/2021	EPI_ISL_8599941
LC0447237	hCoV-19/USA/DE-CDC-LC0447237/2021	EPI_ISL_8599936
LC0448269	hCoV-19/USA/NH-CDC-LC0448269/2021	EPI_ISL_8599944
LC0447273	hCoV-19/USA/DE-CDC-LC0447273/2021	EPI_ISL_8599937
LC0451370	hCoV-19/USA/ID-CDC-LC0451370/2021	EPI_ISL_8599948
LC0447130	hCoV-19/USA/DE-CDC-LC0447130/2021	EPI_ISL_8599940
LC0453664	hCoV-19/USA/SC-CDC-LC0453664/2021	EPI_ISL_8599945
LC0451310	hCoV-19/USA/WA-CDC-LC0451310/2021	EPI_ISL_8599960
LC0448289	hCoV-19/USA/MA-CDC-LC0448289/2021	EPI_ISL_8599946
LC0448288	hCoV-19/USA/NH-CDC-LC0448288/2021	EPI_ISL_8599947
LC0452313	hCoV-19/USA/TX-CDC-LC0452313/2021	EPI_ISL_8599950
LC0451830	hCoV-19/USA/WA-CDC-LC0451830/2021	EPI_ISL_8599959
LC0453642	hCoV-19/USA/FL-CDC-LC0453642/2021	EPI_ISL_8599964
LC0450990	hCoV-19/USA/WA-CDC-LC0450990/2021	EPI_ISL_8599967
LC0450989	hCoV-19/USA/WA-CDC-LC0450989/2021	EPI_ISL_8599968
LC0447484	hCoV-19/USA/CT-CDC-LC0447484/2021	EPI_ISL_8599971
LC0450992	hCoV-19/USA/WA-CDC-LC0450992/2021	EPI_ISL_8599975
LC0450998	hCoV-19/USA/OR-CDC-LC0450998/2021	EPI_ISL_8599978
LC0450978	hCoV-19/USA/WA-CDC-LC0450978/2021	EPI_ISL_8599980
LC0453663	hCoV-19/USA/SC-CDC-LC0453663/2021	EPI_ISL_8599996
LC0451020	hCoV-19/USA/ID-CDC-LC0451020/2021	EPI_ISL_8599983
LC0450954	hCoV-19/USA/OR-CDC-LC0450954/2021	EPI_ISL_8599990
LC0450972	hCoV-19/USA/WA-CDC-LC0450972/2021	EPI_ISL_8599986
LC0453644	hCoV-19/USA/AL-CDC-LC0453644/2021	EPI_ISL_8600000
LC0453672	hCoV-19/USA/SC-CDC-LC0453672/2021	EPI_ISL_8599987
LC0453671	hCoV-19/USA/MI-CDC-LC0453671/2021	EPI_ISL_8599989
LC0450988	hCoV-19/USA/OR-CDC-LC0450988/2021	EPI_ISL_8600001
LC0450957	hCoV-19/USA/WA-CDC-LC0450957/2021	EPI_ISL_8600004
LC0453678	hCoV-19/USA/SC-CDC-LC0453678/2021	EPI_ISL_8599991
LC0447315	hCoV-19/USA/MA-CDC-LC0447315/2021	EPI_ISL_8599994
LC0453660	hCoV-19/USA/SC-CDC-LC0453660/2021	EPI_ISL_8599995
LC0450958	hCoV-19/USA/WA-CDC-LC0450958/2021	EPI_ISL_8599998
LC0450956	hCoV-19/USA/WA-CDC-LC0450956/2021	EPI_ISL_8600002
LC0447113	hCoV-19/USA/DE-CDC-LC0447113/2021	EPI_ISL_8600006
LC0447456	hCoV-19/USA/CT-CDC-LC0447456/2021	EPI_ISL_8600003
LC0447121	hCoV-19/USA/DE-CDC-LC0447121/2021	EPI_ISL_8600005
LC0447243	hCoV-19/USA/DE-CDC-LC0447243/2021	EPI_ISL_8600007
LC0447487	hCoV-19/USA/CT-CDC-LC0447487/2021	EPI_ISL_8600008
LC0451368	hCoV-19/USA/ID-CDC-LC0451368/2021	EPI_ISL_8600015
LC0452549	hCoV-19/USA/TX-CDC-LC0452549/2021	EPI_ISL_8600012
LC0447460	hCoV-19/USA/CT-CDC-LC0447460/2021	EPI_ISL_8600032
LC0452547	hCoV-19/USA/OK-CDC-LC0452547/2021	EPI_ISL_8600014
LC0451297	hCoV-19/USA/ID-CDC-LC0451297/2021	EPI_ISL_8600016
LC0447461	hCoV-19/USA/CT-CDC-LC0447461/2021	EPI_ISL_8600043
LC0452630	hCoV-19/USA/OR-CDC-LC0452630/2021	EPI_ISL_8600017
LC0452625	hCoV-19/USA/OR-CDC-LC0452625/2021	EPI_ISL_8600018
LC0452624	hCoV-19/USA/OR-CDC-LC0452624/2021	EPI_ISL_8600019
LC0452615	hCoV-19/USA/FL-CDC-LC0452615/2021	EPI_ISL_8600020
LC0453676	hCoV-19/USA/KY-CDC-LC0453676/2021	EPI_ISL_8600021
LC0447472	hCoV-19/USA/CT-CDC-LC0447472/2021	EPI_ISL_8600029
LC0238688	hCoV-19/USA/FL-CDC-LC0238688/2021	EPI_ISL_4331817
LC0452554	hCoV-19/USA/AZ-CDC-LC0452554/2021	EPI_ISL_8600024
LC0450955	hCoV-19/USA/WA-CDC-LC0450955/2021	EPI_ISL_8600026
LC0447476	hCoV-19/USA/CT-CDC-LC0447476/2021	EPI_ISL_8600027
LC0447301	hCoV-19/USA/CT-CDC-LC0447301/2021	EPI_ISL_8600028
LC0447464	hCoV-19/USA/CT-CDC-LC0447464/2021	EPI_ISL_8600030
LC0451525	hCoV-19/USA/CA-CDC-LC0451525/2021	EPI_ISL_8600050
LC0447458	hCoV-19/USA/CT-CDC-LC0447458/2021	EPI_ISL_8600031
LC0447477	hCoV-19/USA/CT-CDC-LC0447477/2021	EPI_ISL_8600033
LC0447483	hCoV-19/USA/CT-CDC-LC0447483/2021	EPI_ISL_8600035
LC0447457	hCoV-19/USA/CT-CDC-LC0447457/2021	EPI_ISL_8600037
LC0452479	hCoV-19/USA/CO-CDC-LC0452479/2021	EPI_ISL_8600042
LC0447489	hCoV-19/USA/CT-CDC-LC0447489/2021	EPI_ISL_8600038
LC0447486	hCoV-19/USA/CT-CDC-LC0447486/2021	EPI_ISL_8600039
LC0447480	hCoV-19/USA/CT-CDC-LC0447480/2021	EPI_ISL_8600040
LC0447459	hCoV-19/USA/CT-CDC-LC0447459/2021	EPI_ISL_8600041
LC0447481	hCoV-19/USA/CT-CDC-LC0447481/2021	EPI_ISL_8600044
LC0452612	hCoV-19/USA/AK-CDC-LC0452612/2021	EPI_ISL_8600046
LC0447475	hCoV-19/USA/CT-CDC-LC0447475/2021	EPI_ISL_8600047
LC0451035	hCoV-19/USA/OR-CDC-LC0451035/2021	EPI_ISL_8600052
LC0453669	hCoV-19/USA/SC-CDC-LC0453669/2021	EPI_ISL_8600053
LC0448011	hCoV-19/USA/FL-CDC-LC0448011/2021	EPI_ISL_8600057
LC0448013	hCoV-19/USA/FL-CDC-LC0448013/2021	EPI_ISL_8600065
LC0448023	hCoV-19/USA/FL-CDC-LC0448023/2021	EPI_ISL_8600058
LC0448009	hCoV-19/USA/FL-CDC-LC0448009/2021	EPI_ISL_8600059
LC0448006	hCoV-19/USA/FL-CDC-LC0448006/2021	EPI_ISL_8600060
LC0448025	hCoV-19/USA/FL-CDC-LC0448025/2021	EPI_ISL_8600061
LC0448014	hCoV-19/USA/FL-CDC-LC0448014/2021	EPI_ISL_8600064
LC0448005	hCoV-19/USA/FL-CDC-LC0448005/2021	EPI_ISL_8600066
LC0448029	hCoV-19/USA/FL-CDC-LC0448029/2021	EPI_ISL_8600067
LC0448311	hCoV-19/USA/RI-CDC-LC0448311/2021	EPI_ISL_8600089
LC0448027	hCoV-19/USA/FL-CDC-LC0448027/2021	EPI_ISL_8600069
LC0448018	hCoV-19/USA/FL-CDC-LC0448018/2021	EPI_ISL_8600073
LC0448030	hCoV-19/USA/FL-CDC-LC0448030/2021	EPI_ISL_8600072
LC0448026	hCoV-19/USA/FL-CDC-LC0448026/2021	EPI_ISL_8600076
LC0448008	hCoV-19/USA/FL-CDC-LC0448008/2021	EPI_ISL_8600074
LC0448060	hCoV-19/USA/GA-CDC-LC0448060/2021	EPI_ISL_8600078
LC0448028	hCoV-19/USA/FL-CDC-LC0448028/2021	EPI_ISL_8600079
LC0448019	hCoV-19/USA/FL-CDC-LC0448019/2021	EPI_ISL_8600080
LC0448171	hCoV-19/USA/MA-CDC-LC0448171/2021	EPI_ISL_8600081
LC0448164	hCoV-19/USA/MA-CDC-LC0448164/2021	EPI_ISL_8600082
LC0448168	hCoV-19/USA/MA-CDC-LC0448168/2021	EPI_ISL_8600084
LC0448330	hCoV-19/USA/RI-CDC-LC0448330/2021	EPI_ISL_8600087
LC0447214	hCoV-19/USA/FL-CDC-LC0447214/2021	EPI_ISL_8600109
LC0448225	hCoV-19/USA/RI-CDC-LC0448225/2021	EPI_ISL_8600092
LC0448332	hCoV-19/USA/RI-CDC-LC0448332/2021	EPI_ISL_8600097
LC0451731	hCoV-19/USA/CA-CDC-LC0451731/2021	EPI_ISL_8600101
LC0447218	hCoV-19/USA/FL-CDC-LC0447218/2021	EPI_ISL_8600110
LC0448229	hCoV-19/USA/NH-CDC-LC0448229/2021	EPI_ISL_8600098
LC0448213	hCoV-19/USA/RI-CDC-LC0448213/2021	EPI_ISL_8600107
LC0447209	hCoV-19/USA/FL-CDC-LC0447209/2021	EPI_ISL_8600112
LC0448299	hCoV-19/USA/RI-CDC-LC0448299/2021	EPI_ISL_8600099
LC0447217	hCoV-19/USA/FL-CDC-LC0447217/2021	EPI_ISL_8600114
LC0447222	hCoV-19/USA/FL-CDC-LC0447222/2021	EPI_ISL_8600116
LC0448304	hCoV-19/USA/NH-CDC-LC0448304/2021	EPI_ISL_8600100
LC0448273	hCoV-19/USA/FL-CDC-LC0448273/2021	EPI_ISL_8600106
LC0448290	hCoV-19/USA/NH-CDC-LC0448290/2021	EPI_ISL_8600102
LC0448022	hCoV-19/USA/FL-CDC-LC0448022/2021	EPI_ISL_8600104
LC0448206	hCoV-19/USA/MA-CDC-LC0448206/2021	EPI_ISL_8600136
LC0448175	hCoV-19/USA/MA-CDC-LC0448175/2021	EPI_ISL_8600105
LC0447212	hCoV-19/USA/FL-CDC-LC0447212/2021	EPI_ISL_8600108
LC0447221	hCoV-19/USA/MS-CDC-LC0447221/2021	EPI_ISL_8600113
LC0447213	hCoV-19/USA/FL-CDC-LC0447213/2021	EPI_ISL_8600115
LC0447262	hCoV-19/USA/DE-CDC-LC0447262/2021	EPI_ISL_8600119
LC0447478	hCoV-19/USA/CT-CDC-LC0447478/2021	EPI_ISL_8600122
LC0447192	hCoV-19/USA/RI-CDC-LC0447192/2021	EPI_ISL_8600128
LC0447463	hCoV-19/USA/CT-CDC-LC0447463/2021	EPI_ISL_8600124
LC0447196	hCoV-19/USA/RI-CDC-LC0447196/2021	EPI_ISL_8600129
LC0447465	hCoV-19/USA/CT-CDC-LC0447465/2021	EPI_ISL_8600125
LC0449013	hCoV-19/USA/SC-CDC-LC0449013/2021	EPI_ISL_8600130
LC0448214	hCoV-19/USA/RI-CDC-LC0448214/2021	EPI_ISL_8600132
LC0447139	hCoV-19/USA/DE-CDC-LC0447139/2021	EPI_ISL_8600149
LC0447219	hCoV-19/USA/FL-CDC-LC0447219/2021	EPI_ISL_8600134
LC0448216	hCoV-19/USA/MA-CDC-LC0448216/2021	EPI_ISL_8600135
LC0448208	hCoV-19/USA/MA-CDC-LC0448208/2021	EPI_ISL_8600138
LC0447274	hCoV-19/USA/DE-CDC-LC0447274/2021	EPI_ISL_8600148
LC0448212	hCoV-19/USA/RI-CDC-LC0448212/2021	EPI_ISL_8600140
LC0454606	hCoV-19/USA/GA-CDC-LC0454606/2021	EPI_ISL_8600153
LC0448318	hCoV-19/USA/MA-CDC-LC0448318/2021	EPI_ISL_8600141
LC0448174	hCoV-19/USA/MA-CDC-LC0448174/2021	EPI_ISL_8600144
LC0448320	hCoV-19/USA/MA-CDC-LC0448320/2021	EPI_ISL_8600143
LC0448179	hCoV-19/USA/MA-CDC-LC0448179/2021	EPI_ISL_8600158
LC0448165	hCoV-19/USA/MA-CDC-LC0448165/2021	EPI_ISL_8600145
LC0448352	hCoV-19/USA/MA-CDC-LC0448352/2021	EPI_ISL_8600146
LC0454765	hCoV-19/USA/IN-CDC-LC0454765/2021	EPI_ISL_8600150
LC0454598	hCoV-19/USA/TX-CDC-LC0454598/2021	EPI_ISL_8600152
LC0452301	hCoV-19/USA/AZ-CDC-LC0452301/2021	EPI_ISL_8600171
LC0447208	hCoV-19/USA/FL-CDC-LC0447208/2021	EPI_ISL_8600155
LC0447215	hCoV-19/USA/FL-CDC-LC0447215/2021	EPI_ISL_8600156
LC0447211	hCoV-19/USA/FL-CDC-LC0447211/2021	EPI_ISL_8600157
LC0448024	hCoV-19/USA/FL-CDC-LC0448024/2021	EPI_ISL_8600159
LC0448331	hCoV-19/USA/MA-CDC-LC0448331/2021	EPI_ISL_8600160
LC0452421	hCoV-19/USA/NV-CDC-LC0452421/2021	EPI_ISL_8600161
LC0452308	hCoV-19/USA/AZ-CDC-LC0452308/2021	EPI_ISL_8600162
LC0452444	hCoV-19/USA/WI-CDC-LC0452444/2021	EPI_ISL_8600187
LC0452303	hCoV-19/USA/AZ-CDC-LC0452303/2021	EPI_ISL_8600164
LC0452076	hCoV-19/USA/AZ-CDC-LC0452076/2021	EPI_ISL_8600166
LC0452446	hCoV-19/USA/WI-CDC-LC0452446/2021	EPI_ISL_8600185
LC0452423	hCoV-19/USA/AZ-CDC-LC0452423/2021	EPI_ISL_8600167
LC0452017	hCoV-19/USA/NV-CDC-LC0452017/2021	EPI_ISL_8600172
LC0452411	hCoV-19/USA/NE-CDC-LC0452411/2021	EPI_ISL_8600177
LC0452410	hCoV-19/USA/NE-CDC-LC0452410/2021	EPI_ISL_8600179
LC0452445	hCoV-19/USA/WI-CDC-LC0452445/2021	EPI_ISL_8600186
LC0452389	hCoV-19/USA/WI-CDC-LC0452389/2021	EPI_ISL_8600188
LC0452388	hCoV-19/USA/IN-CDC-LC0452388/2021	EPI_ISL_8600189
LC0452055	hCoV-19/USA/NM-CDC-LC0452055/2021	EPI_ISL_8600191
LC0452439	hCoV-19/USA/MO-CDC-LC0452439/2021	EPI_ISL_8600196
LC0452075	hCoV-19/USA/AZ-CDC-LC0452075/2021	EPI_ISL_8600193
LC0452069	hCoV-19/USA/AZ-CDC-LC0452069/2021	EPI_ISL_8600195
LC0452438	hCoV-19/USA/MO-CDC-LC0452438/2021	EPI_ISL_8600198
LC0452066	hCoV-19/USA/AZ-CDC-LC0452066/2021	EPI_ISL_8600200
LC0452079	hCoV-19/USA/AZ-CDC-LC0452079/2021	EPI_ISL_8600201
LC0452085	hCoV-19/USA/AZ-CDC-LC0452085/2021	EPI_ISL_8600202
LC0452420	hCoV-19/USA/NM-CDC-LC0452420/2021	EPI_ISL_8600203
LC0448204	hCoV-19/USA/ME-CDC-LC0448204/2021	EPI_ISL_8600218
LC0452071	hCoV-19/USA/AZ-CDC-LC0452071/2021	EPI_ISL_8600204
LC0452081	hCoV-19/USA/AZ-CDC-LC0452081/2021	EPI_ISL_8600207
LC0452059	hCoV-19/USA/AZ-CDC-LC0452059/2021	EPI_ISL_8600205
LC0452399	hCoV-19/USA/TX-CDC-LC0452399/2021	EPI_ISL_8600206
LC0452062	hCoV-19/USA/AZ-CDC-LC0452062/2021	EPI_ISL_8600208
LC0448195	hCoV-19/USA/MA-CDC-LC0448195/2021	EPI_ISL_8600210
LC0448192	hCoV-19/USA/MA-CDC-LC0448192/2021	EPI_ISL_8600211
LC0448236	hCoV-19/USA/MA-CDC-LC0448236/2021	EPI_ISL_8600212
LC0448194	hCoV-19/USA/MA-CDC-LC0448194/2021	EPI_ISL_8600214
LC0448327	hCoV-19/USA/NH-CDC-LC0448327/2021	EPI_ISL_8600223
LC0452064	hCoV-19/USA/AZ-CDC-LC0452064/2021	EPI_ISL_8600234
LC0448173	hCoV-19/USA/MA-CDC-LC0448173/2021	EPI_ISL_8600226
LC0452072	hCoV-19/USA/AZ-CDC-LC0452072/2021	EPI_ISL_8600228
LC0448293	hCoV-19/USA/MA-CDC-LC0448293/2021	EPI_ISL_8600229
LC0452083	hCoV-19/USA/AZ-CDC-LC0452083/2021	EPI_ISL_8600230
LC0452078	hCoV-19/USA/AZ-CDC-LC0452078/2021	EPI_ISL_8600237
LC0452070	hCoV-19/USA/AZ-CDC-LC0452070/2021	EPI_ISL_8600231
LC0452084	hCoV-19/USA/AZ-CDC-LC0452084/2021	EPI_ISL_8600232
LC0452063	hCoV-19/USA/AZ-CDC-LC0452063/2021	EPI_ISL_8600233
LC0452068	hCoV-19/USA/AZ-CDC-LC0452068/2021	EPI_ISL_8600235
LC0452065	hCoV-19/USA/AZ-CDC-LC0452065/2021	EPI_ISL_8600236
LC0448203	hCoV-19/USA/RI-CDC-LC0448203/2021	EPI_ISL_8600238
LC0448295	hCoV-19/USA/MA-CDC-LC0448295/2021	EPI_ISL_8600240
LC0448232	hCoV-19/USA/MA-CDC-LC0448232/2021	EPI_ISL_8600241
LC0449697	hCoV-19/USA/DC-CDC-LC0449697/2021	EPI_ISL_8600242
LC0448193	hCoV-19/USA/MA-CDC-LC0448193/2021	EPI_ISL_8600244
LC0452443	hCoV-19/USA/WI-CDC-LC0452443/2021	EPI_ISL_8600245
LC0452385	hCoV-19/USA/WI-CDC-LC0452385/2021	EPI_ISL_8600246
LC0448191	hCoV-19/USA/MA-CDC-LC0448191/2021	EPI_ISL_8600247
LC0447389	hCoV-19/USA/TN-CDC-LC0447389/2021	EPI_ISL_8600249
LC0452392	hCoV-19/USA/WI-CDC-LC0452392/2021	EPI_ISL_8600248
LC0454004	hCoV-19/USA/MA-CDC-LC0454004/2021	EPI_ISL_8600253
LC0450961	hCoV-19/USA/WA-CDC-LC0450961/2021	EPI_ISL_8600255
LC0448196	hCoV-19/USA/MA-CDC-LC0448196/2021	EPI_ISL_8600251
LC0450968	hCoV-19/USA/WA-CDC-LC0450968/2021	EPI_ISL_8600256
LC0454102	hCoV-19/USA/GA-CDC-LC0454102/2021	EPI_ISL_8600254
LC0450946	hCoV-19/USA/WA-CDC-LC0450946/2021	EPI_ISL_8600269
LC0450981	hCoV-19/USA/WA-CDC-LC0450981/2021	EPI_ISL_8600257
LC0450975	hCoV-19/USA/WA-CDC-LC0450975/2021	EPI_ISL_8600258
LC0450959	hCoV-19/USA/OR-CDC-LC0450959/2021	EPI_ISL_8600259
LC0451767	hCoV-19/USA/CA-CDC-LC0451767/2021	EPI_ISL_8600260
LC0451761	hCoV-19/USA/CA-CDC-LC0451761/2021	EPI_ISL_8600261
LC0450965	hCoV-19/USA/WA-CDC-LC0450965/2021	EPI_ISL_8600272
LC0451022	hCoV-19/USA/OR-CDC-LC0451022/2021	EPI_ISL_8600262
LC0450976	hCoV-19/USA/WA-CDC-LC0450976/2021	EPI_ISL_8600263
LC0450963	hCoV-19/USA/WA-CDC-LC0450963/2021	EPI_ISL_8600264
LC0450944	hCoV-19/USA/WA-CDC-LC0450944/2021	EPI_ISL_8600265
LC0450962	hCoV-19/USA/WA-CDC-LC0450962/2021	EPI_ISL_8600267
LC0450947	hCoV-19/USA/WA-CDC-LC0450947/2021	EPI_ISL_8600268
LC0450967	hCoV-19/USA/WA-CDC-LC0450967/2021	EPI_ISL_8600270
LC0447147	hCoV-19/USA/CT-CDC-LC0447147/2021	EPI_ISL_8600288
LC0450969	hCoV-19/USA/WA-CDC-LC0450969/2021	EPI_ISL_8600275
LC0454244	hCoV-19/USA/GA-CDC-LC0454244/2021	EPI_ISL_8600279
LC0450951	hCoV-19/USA/WA-CDC-LC0450951/2021	EPI_ISL_8600276
LC0450949	hCoV-19/USA/WA-CDC-LC0450949/2021	EPI_ISL_8600277
LC0451717	hCoV-19/USA/CA-CDC-LC0451717/2021	EPI_ISL_8600282
LC0454285	hCoV-19/USA/WI-CDC-LC0454285/2021	EPI_ISL_8600281
LC0454597	hCoV-19/USA/AZ-CDC-LC0454597/2021	EPI_ISL_8600312
LC0454644	hCoV-19/USA/MA-CDC-LC0454644/2021	EPI_ISL_8600283
LC0449243	hCoV-19/USA/DC-CDC-LC0449243/2021	EPI_ISL_8600284
LC0447282	hCoV-19/USA/CT-CDC-LC0447282/2021	EPI_ISL_8600287
LC0447175	hCoV-19/USA/CT-CDC-LC0447175/2021	EPI_ISL_8600290
LC0451726	hCoV-19/USA/CA-CDC-LC0451726/2021	EPI_ISL_8600292
LC0451719	hCoV-19/USA/CA-CDC-LC0451719/2021	EPI_ISL_8600293
LC0449237	hCoV-19/USA/FL-CDC-LC0449237/2021	EPI_ISL_8600295
LC0451721	hCoV-19/USA/CA-CDC-LC0451721/2021	EPI_ISL_8600296
LC0454679	hCoV-19/USA/NY-CDC-LC0454679/2021	EPI_ISL_8600306
LC0451723	hCoV-19/USA/CA-CDC-LC0451723/2021	EPI_ISL_8600297
LC0451718	hCoV-19/USA/CA-CDC-LC0451718/2021	EPI_ISL_8600300
LC0451720	hCoV-19/USA/CA-CDC-LC0451720/2021	EPI_ISL_8600301
LC0451714	hCoV-19/USA/CA-CDC-LC0451714/2021	EPI_ISL_8600302
LC0454289	hCoV-19/USA/TX-CDC-LC0454289/2021	EPI_ISL_8600309
LC0453837	hCoV-19/USA/TX-CDC-LC0453837/2021	EPI_ISL_8600304
LC0454619	hCoV-19/USA/FL-CDC-LC0454619/2021	EPI_ISL_8600308
LC0454621	hCoV-19/USA/FL-CDC-LC0454621/2021	EPI_ISL_8600307
LC0454607	hCoV-19/USA/MA-CDC-LC0454607/2021	EPI_ISL_8600310
LC0454596	hCoV-19/USA/FL-CDC-LC0454596/2021	EPI_ISL_8600311
LC0454639	hCoV-19/USA/MO-CDC-LC0454639/2021	EPI_ISL_8600313
LC0454634	hCoV-19/USA/FL-CDC-LC0454634/2021	EPI_ISL_8600314
LC0454594	hCoV-19/USA/MA-CDC-LC0454594/2021	EPI_ISL_8600315
LC0454633	hCoV-19/USA/TN-CDC-LC0454633/2021	EPI_ISL_8600316
LC0451037	hCoV-19/USA/OR-CDC-LC0451037/2021	EPI_ISL_8600332
LC0447180	hCoV-19/USA/FL-CDC-LC0447180/2021	EPI_ISL_8600317
LC0454220	hCoV-19/USA/FL-CDC-LC0454220/2021	EPI_ISL_8600318
LC0454625	hCoV-19/USA/FL-CDC-LC0454625/2021	EPI_ISL_8600319
LC0448052	hCoV-19/USA/FL-CDC-LC0448052/2021	EPI_ISL_8600335
LC0454642	hCoV-19/USA/AL-CDC-LC0454642/2021	EPI_ISL_8600320
LC0454582	hCoV-19/USA/AL-CDC-LC0454582/2021	EPI_ISL_8600322
LC0454643	hCoV-19/USA/GA-CDC-LC0454643/2021	EPI_ISL_8600321
LC0454581	hCoV-19/USA/FL-CDC-LC0454581/2021	EPI_ISL_8600323
LC0454620	hCoV-19/USA/TX-CDC-LC0454620/2021	EPI_ISL_8600324
LC0454584	hCoV-19/USA/FL-CDC-LC0454584/2021	EPI_ISL_8600325
LC0449428	hCoV-19/USA/NY-CDC-LC0449428/2021	EPI_ISL_8600352
LC0454654	hCoV-19/USA/FL-CDC-LC0454654/2021	EPI_ISL_8600326
LC0454201	hCoV-19/USA/TN-CDC-LC0454201/2021	EPI_ISL_8600329
LC0447174	hCoV-19/USA/GA-CDC-LC0447174/2021	EPI_ISL_8600330
LC0451440	hCoV-19/USA/CA-CDC-LC0451440/2021	EPI_ISL_8600363
LC0451446	hCoV-19/USA/CA-CDC-LC0451446/2021	EPI_ISL_8600331
LC0448049	hCoV-19/USA/FL-CDC-LC0448049/2021	EPI_ISL_8600333
LC0451222	hCoV-19/USA/VA-CDC-LC0451222/2021	EPI_ISL_8600353
LC0448046	hCoV-19/USA/FL-CDC-LC0448046/2021	EPI_ISL_8600336
LC0448059	hCoV-19/USA/TN-CDC-LC0448059/2021	EPI_ISL_8600339
LC0448219	hCoV-19/USA/MA-CDC-LC0448219/2021	EPI_ISL_8600341
LC0448039	hCoV-19/USA/FL-CDC-LC0448039/2021	EPI_ISL_8600367
LC0448081	hCoV-19/USA/FL-CDC-LC0448081/2021	EPI_ISL_8600342
LC0448047	hCoV-19/USA/FL-CDC-LC0448047/2021	EPI_ISL_8600347
LC0448385	hCoV-19/USA/MD-CDC-LC0448385/2021	EPI_ISL_8600349
LC0448245	hCoV-19/USA/GA-CDC-LC0448245/2021	EPI_ISL_8600351
LC0451437	hCoV-19/USA/CA-CDC-LC0451437/2021	EPI_ISL_8600355
LC0448148	hCoV-19/USA/TN-CDC-LC0448148/2021	EPI_ISL_8600364
LC0448044	hCoV-19/USA/FL-CDC-LC0448044/2021	EPI_ISL_8600379
LC0448043	hCoV-19/USA/FL-CDC-LC0448043/2021	EPI_ISL_8600370
LC0448388	hCoV-19/USA/IL-CDC-LC0448388/2021	EPI_ISL_8600371
LC0448424	hCoV-19/USA/MD-CDC-LC0448424/2021	EPI_ISL_8600373
LC0448626	hCoV-19/USA/MO-CDC-LC0448626/2021	EPI_ISL_8600374
LC0448218	hCoV-19/USA/RI-CDC-LC0448218/2021	EPI_ISL_8600375
LC0448217	hCoV-19/USA/RI-CDC-LC0448217/2021	EPI_ISL_8600376
LC0448051	hCoV-19/USA/FL-CDC-LC0448051/2021	EPI_ISL_8600377
LC0448050	hCoV-19/USA/FL-CDC-LC0448050/2021	EPI_ISL_8600380
LC0448040	hCoV-19/USA/FL-CDC-LC0448040/2021	EPI_ISL_8600381
LC0448042	hCoV-19/USA/FL-CDC-LC0448042/2021	EPI_ISL_8600382
LC0448038	hCoV-19/USA/FL-CDC-LC0448038/2021	EPI_ISL_8600383
LC0448045	hCoV-19/USA/FL-CDC-LC0448045/2021	EPI_ISL_8600384
LC0453636	hCoV-19/USA/GA-CDC-LC0453636/2021	EPI_ISL_8600397
LC0448041	hCoV-19/USA/FL-CDC-LC0448041/2021	EPI_ISL_8600385
LC0448135	hCoV-19/USA/FL-CDC-LC0448135/2021	EPI_ISL_8600386
LC0451477	hCoV-19/USA/CA-CDC-LC0451477/2021	EPI_ISL_8600402
LC0451632	hCoV-19/USA/CA-CDC-LC0451632/2021	EPI_ISL_8600388
LC0452481	hCoV-19/USA/HI-CDC-LC0452481/2021	EPI_ISL_8600396
LC0451682	hCoV-19/USA/CA-CDC-LC0451682/2021	EPI_ISL_8600389
LC0453022	hCoV-19/USA/PA-CDC-LC0453022/2021	EPI_ISL_8600391
LC0452488	hCoV-19/USA/OR-CDC-LC0452488/2021	EPI_ISL_8600392
LC0453637	hCoV-19/USA/GA-CDC-LC0453637/2021	EPI_ISL_8600398
LC0452473	hCoV-19/USA/OR-CDC-LC0452473/2021	EPI_ISL_8600393
LC0452477	hCoV-19/USA/OR-CDC-LC0452477/2021	EPI_ISL_8600394
LC0451063	hCoV-19/USA/WA-CDC-LC0451063/2021	EPI_ISL_8600395
LC0453635	hCoV-19/USA/GA-CDC-LC0453635/2021	EPI_ISL_8600399
LC0449705	hCoV-19/USA/NY-CDC-LC0449705/2021	EPI_ISL_8600409
LC0452582	hCoV-19/USA/WA-CDC-LC0452582/2021	EPI_ISL_8600401
LC0451655	hCoV-19/USA/CA-CDC-LC0451655/2021	EPI_ISL_8600403
LC0449742	hCoV-19/USA/NC-CDC-LC0449742/2021	EPI_ISL_8600404
LC0453400	hCoV-19/USA/NC-CDC-LC0453400/2021	EPI_ISL_8600417
LC0453911	hCoV-19/USA/MD-CDC-LC0453911/2021	EPI_ISL_8600405
LC0453871	hCoV-19/USA/MD-CDC-LC0453871/2021	EPI_ISL_8600406
LC0449512	hCoV-19/USA/GA-CDC-LC0449512/2021	EPI_ISL_8600408
LC0451629	hCoV-19/USA/CA-CDC-LC0451629/2021	EPI_ISL_8600410
LC0450032	hCoV-19/USA/TX-CDC-LC0450032/2021	EPI_ISL_8600411
LC0451630	hCoV-19/USA/CA-CDC-LC0451630/2021	EPI_ISL_8600412
LC0451298	hCoV-19/USA/ID-CDC-LC0451298/2021	EPI_ISL_8600413
LC0450037	hCoV-19/USA/GA-CDC-LC0450037/2021	EPI_ISL_8600414
LC0449687	hCoV-19/USA/NY-CDC-LC0449687/2021	EPI_ISL_8600416
LC0453872	hCoV-19/USA/MD-CDC-LC0453872/2021	EPI_ISL_8600418
LC0451034	hCoV-19/USA/OR-CDC-LC0451034/2021	EPI_ISL_8600419
LC0453912	hCoV-19/USA/MD-CDC-LC0453912/2021	EPI_ISL_8600420
LC0448469	hCoV-19/USA/NY-CDC-LC0448469/2021	EPI_ISL_8600421
LC0447112	hCoV-19/USA/DE-CDC-LC0447112/2021	EPI_ISL_8600434
LC0452686	hCoV-19/USA/IL-CDC-LC0452686/2021	EPI_ISL_8600422
LC0447160	hCoV-19/USA/DE-CDC-LC0447160/2021	EPI_ISL_8600437
LC0448136	hCoV-19/USA/FL-CDC-LC0448136/2021	EPI_ISL_8600423
LC0447161	hCoV-19/USA/DE-CDC-LC0447161/2021	EPI_ISL_8600425
LC0447244	hCoV-19/USA/DE-CDC-LC0447244/2021	EPI_ISL_8600426
LC0447143	hCoV-19/USA/DE-CDC-LC0447143/2021	EPI_ISL_8600427
LC0447166	hCoV-19/USA/DE-CDC-LC0447166/2021	EPI_ISL_8600428
LC0447122	hCoV-19/USA/DE-CDC-LC0447122/2021	EPI_ISL_8600429
LC0447123	hCoV-19/USA/DE-CDC-LC0447123/2021	EPI_ISL_8600430
LC0447256	hCoV-19/USA/DE-CDC-LC0447256/2021	EPI_ISL_8600431
LC0447238	hCoV-19/USA/DE-CDC-LC0447238/2021	EPI_ISL_8600432
LC0447144	hCoV-19/USA/DE-CDC-LC0447144/2021	EPI_ISL_8600433
LC0447266	hCoV-19/USA/DE-CDC-LC0447266/2021	EPI_ISL_8600435
LC0447108	hCoV-19/USA/DE-CDC-LC0447108/2021	EPI_ISL_8600438
LC0447145	hCoV-19/USA/DE-CDC-LC0447145/2021	EPI_ISL_8600439
LC0447151	hCoV-19/USA/DE-CDC-LC0447151/2021	EPI_ISL_8600464
LC0447141	hCoV-19/USA/DE-CDC-LC0447141/2021	EPI_ISL_8600465
LC0447296	hCoV-19/USA/DE-CDC-LC0447296/2021	EPI_ISL_8600440
LC0447245	hCoV-19/USA/DE-CDC-LC0447245/2021	EPI_ISL_8600441
LC0447178	hCoV-19/USA/FL-CDC-LC0447178/2021	EPI_ISL_8600442
LC0447265	hCoV-19/USA/DE-CDC-LC0447265/2021	EPI_ISL_8600444
LC0447179	hCoV-19/USA/GA-CDC-LC0447179/2021	EPI_ISL_8600445
LC0447234	hCoV-19/USA/FL-CDC-LC0447234/2021	EPI_ISL_8600446
LC0447172	hCoV-19/USA/CT-CDC-LC0447172/2021	EPI_ISL_8600447
LC0447239	hCoV-19/USA/DE-CDC-LC0447239/2021	EPI_ISL_8600448
LC0447132	hCoV-19/USA/CT-CDC-LC0447132/2021	EPI_ISL_8600449
LC0447294	hCoV-19/USA/CT-CDC-LC0447294/2021	EPI_ISL_8600450
LC0447171	hCoV-19/USA/CT-CDC-LC0447171/2021	EPI_ISL_8600451
LC0447177	hCoV-19/USA/MA-CDC-LC0447177/2021	EPI_ISL_8600453
LC0447183	hCoV-19/USA/GA-CDC-LC0447183/2021	EPI_ISL_8600454
LC0447264	hCoV-19/USA/CT-CDC-LC0447264/2021	EPI_ISL_8600456
LC0447159	hCoV-19/USA/DE-CDC-LC0447159/2021	EPI_ISL_8600459
LC0447293	hCoV-19/USA/DE-CDC-LC0447293/2021	EPI_ISL_8600460
LC0447150	hCoV-19/USA/DE-CDC-LC0447150/2021	EPI_ISL_8600463
LC0447149	hCoV-19/USA/DE-CDC-LC0447149/2021	EPI_ISL_8600466
LC0447158	hCoV-19/USA/DE-CDC-LC0447158/2021	EPI_ISL_8600467
LC0447252	hCoV-19/USA/DE-CDC-LC0447252/2021	EPI_ISL_8600468
LC0447134	hCoV-19/USA/DE-CDC-LC0447134/2021	EPI_ISL_8600469
LC0447127	hCoV-19/USA/DE-CDC-LC0447127/2021	EPI_ISL_8600472
LC0447230	hCoV-19/USA/DE-CDC-LC0447230/2021	EPI_ISL_8600476
LC0447258	hCoV-19/USA/DE-CDC-LC0447258/2021	EPI_ISL_8600478
LC0447257	hCoV-19/USA/DE-CDC-LC0447257/2021	EPI_ISL_8600480
LC0447292	hCoV-19/USA/DE-CDC-LC0447292/2021	EPI_ISL_8600481
LC0447142	hCoV-19/USA/DE-CDC-LC0447142/2021	EPI_ISL_8600486
LC0447248	hCoV-19/USA/DE-CDC-LC0447248/2021	EPI_ISL_8600492
LC0453873	hCoV-19/USA/MD-CDC-LC0453873/2021	EPI_ISL_8600495
LC0447228	hCoV-19/USA/DE-CDC-LC0447228/2021	EPI_ISL_8600496
LC0447254	hCoV-19/USA/CT-CDC-LC0447254/2021	EPI_ISL_8600501
LC0447253	hCoV-19/USA/CT-CDC-LC0447253/2021	EPI_ISL_8600502
LC0451698	hCoV-19/USA/CA-CDC-LC0451698/2021	EPI_ISL_8600503
LC0447146	hCoV-19/USA/CT-CDC-LC0447146/2021	EPI_ISL_8600504
LC0451026	hCoV-19/USA/OR-CDC-LC0451026/2021	EPI_ISL_8600505
LC0451702	hCoV-19/USA/CA-CDC-LC0451702/2021	EPI_ISL_8600506
LC0451511	hCoV-19/USA/CA-CDC-LC0451511/2021	EPI_ISL_8600507
LC0451514	hCoV-19/USA/CA-CDC-LC0451514/2021	EPI_ISL_8600508
LC0451517	hCoV-19/USA/CA-CDC-LC0451517/2021	EPI_ISL_8600509
LC0447279	hCoV-19/USA/CT-CDC-LC0447279/2021	EPI_ISL_8600510
LC0447290	hCoV-19/USA/CT-CDC-LC0447290/2021	EPI_ISL_8600511
LC0447278	hCoV-19/USA/CT-CDC-LC0447278/2021	EPI_ISL_8600512
LC0447137	hCoV-19/USA/CT-CDC-LC0447137/2021	EPI_ISL_8600513
LC0451365	hCoV-19/USA/ID-CDC-LC0451365/2021	EPI_ISL_8600514
LC0451697	hCoV-19/USA/CA-CDC-LC0451697/2021	EPI_ISL_8600515
LC0451448	hCoV-19/USA/CA-CDC-LC0451448/2021	EPI_ISL_8600516
LC0451474	hCoV-19/USA/CA-CDC-LC0451474/2021	EPI_ISL_8600517
LC0451398	hCoV-19/USA/WA-CDC-LC0451398/2021	EPI_ISL_8600518
LC0452646	hCoV-19/USA/OR-CDC-LC0452646/2021	EPI_ISL_8600519
LC0452638	hCoV-19/USA/AK-CDC-LC0452638/2021	EPI_ISL_8600520
LC0448688	hCoV-19/USA/GA-CDC-LC0448688/2021	EPI_ISL_8600522
LC0451515	hCoV-19/USA/CA-CDC-LC0451515/2021	EPI_ISL_8600523
LC0451570	hCoV-19/USA/CA-CDC-LC0451570/2021	EPI_ISL_8600524
LC0451513	hCoV-19/USA/CA-CDC-LC0451513/2021	EPI_ISL_8600525
LC0451699	hCoV-19/USA/CA-CDC-LC0451699/2021	EPI_ISL_8600526
LC0451451	hCoV-19/USA/CA-CDC-LC0451451/2021	EPI_ISL_8600527
LC0450382	hCoV-19/USA/NY-CDC-LC0450382/2021	EPI_ISL_8600528
LC0450407	hCoV-19/USA/FL-CDC-LC0450407/2021	EPI_ISL_8600530
LC0452635	hCoV-19/USA/AK-CDC-LC0452635/2021	EPI_ISL_8600531
LC0452637	hCoV-19/USA/AK-CDC-LC0452637/2021	EPI_ISL_8600532
LC0451183	hCoV-19/USA/WA-CDC-LC0451183/2021	EPI_ISL_8600533
LC0451452	hCoV-19/USA/CA-CDC-LC0451452/2021	EPI_ISL_8600534
LC0451488	hCoV-19/USA/CA-CDC-LC0451488/2021	EPI_ISL_8600535
LC0452633	hCoV-19/USA/AZ-CDC-LC0452633/2021	EPI_ISL_8600536
LC0447170	hCoV-19/USA/CT-CDC-LC0447170/2021	EPI_ISL_8600537
LC0451762	hCoV-19/USA/CA-CDC-LC0451762/2021	EPI_ISL_8600545
LC0447280	hCoV-19/USA/CT-CDC-LC0447280/2021	EPI_ISL_8600538
LC0450371	hCoV-19/USA/NY-CDC-LC0450371/2021	EPI_ISL_8600539
LC0447169	hCoV-19/USA/CT-CDC-LC0447169/2021	EPI_ISL_8600540
LC0447297	hCoV-19/USA/DE-CDC-LC0447297/2021	EPI_ISL_8600541
LC0451032	hCoV-19/USA/OR-CDC-LC0451032/2021	EPI_ISL_8600542
LC0451151	hCoV-19/USA/WA-CDC-LC0451151/2021	EPI_ISL_8600543
LC0448839	hCoV-19/USA/NY-CDC-LC0448839/2021	EPI_ISL_8600544
LC0447110	hCoV-19/USA/DE-CDC-LC0447110/2021	EPI_ISL_8600546
LC0451449	hCoV-19/USA/CA-CDC-LC0451449/2021	EPI_ISL_8600547
LC0451450	hCoV-19/USA/CA-CDC-LC0451450/2021	EPI_ISL_8600548
LC0451033	hCoV-19/USA/OR-CDC-LC0451033/2021	EPI_ISL_8600549
LC0447111	hCoV-19/USA/DE-CDC-LC0447111/2021	EPI_ISL_8600550
LC0448674	hCoV-19/USA/FL-CDC-LC0448674/2021	EPI_ISL_8600558
LC0451027	hCoV-19/USA/ID-CDC-LC0451027/2021	EPI_ISL_8600552
LC0450748	hCoV-19/USA/FL-CDC-LC0450748/2021	EPI_ISL_8600576
LC0450606	hCoV-19/USA/NY-CDC-LC0450606/2021	EPI_ISL_8600577
LC0451701	hCoV-19/USA/CA-CDC-LC0451701/2021	EPI_ISL_8600555
LC0450328	hCoV-19/USA/MA-CDC-LC0450328/2021	EPI_ISL_8600589
LC0451700	hCoV-19/USA/CA-CDC-LC0451700/2021	EPI_ISL_8600556
LC0451013	hCoV-19/USA/ID-CDC-LC0451013/2021	EPI_ISL_8600561
LC0450401	hCoV-19/USA/NY-CDC-LC0450401/2021	EPI_ISL_8600559
LC0450373	hCoV-19/USA/DC-CDC-LC0450373/2021	EPI_ISL_8600570
LC0447155	hCoV-19/USA/DE-CDC-LC0447155/2021	EPI_ISL_8600560
LC0450369	hCoV-19/USA/NY-CDC-LC0450369/2021	EPI_ISL_8600568
LC0450552	hCoV-19/USA/NY-CDC-LC0450552/2021	EPI_ISL_8600571
LC0451012	hCoV-19/USA/ID-CDC-LC0451012/2021	EPI_ISL_8600564
LC0450690	hCoV-19/USA/TX-CDC-LC0450690/2021	EPI_ISL_8600567
LC0450384	hCoV-19/USA/TN-CDC-LC0450384/2021	EPI_ISL_8600573
LC0450560	hCoV-19/USA/NY-CDC-LC0450560/2021	EPI_ISL_8600574
LC0450400	hCoV-19/USA/NY-CDC-LC0450400/2021	EPI_ISL_8600581
LC0452320	hCoV-19/USA/AZ-CDC-LC0452320/2021	EPI_ISL_8600602
LC0450747	hCoV-19/USA/FL-CDC-LC0450747/2021	EPI_ISL_8600583
LC0450563	hCoV-19/USA/FL-CDC-LC0450563/2021	EPI_ISL_8600584
LC0450186	hCoV-19/USA/FL-CDC-LC0450186/2021	EPI_ISL_8600587
LC0450550	hCoV-19/USA/PA-CDC-LC0450550/2021	EPI_ISL_8600592
LC0450551	hCoV-19/USA/NY-CDC-LC0450551/2021	EPI_ISL_8600588
LC0450330	hCoV-19/USA/TX-CDC-LC0450330/2021	EPI_ISL_8600594
LC0451787	hCoV-19/USA/CA-CDC-LC0451787/2021	EPI_ISL_8600614
LC0450547	hCoV-19/USA/NY-CDC-LC0450547/2021	EPI_ISL_8600591
LC0451785	hCoV-19/USA/CA-CDC-LC0451785/2021	EPI_ISL_8600607
LC0450749	hCoV-19/USA/FL-CDC-LC0450749/2021	EPI_ISL_8600593
LC0450750	hCoV-19/USA/DC-CDC-LC0450750/2021	EPI_ISL_8600599
LC0450483	hCoV-19/USA/NY-CDC-LC0450483/2021	EPI_ISL_8600600
LC0450184	hCoV-19/USA/TX-CDC-LC0450184/2021	EPI_ISL_8600601
LC0452326	hCoV-19/USA/KS-CDC-LC0452326/2021	EPI_ISL_8600604
LC0451777	hCoV-19/USA/CA-CDC-LC0451777/2021	EPI_ISL_8600610
LC0451764	hCoV-19/USA/CA-CDC-LC0451764/2021	EPI_ISL_8600605
LC0451783	hCoV-19/USA/CA-CDC-LC0451783/2021	EPI_ISL_8600606
LC0451778	hCoV-19/USA/CA-CDC-LC0451778/2021	EPI_ISL_8600609
LC0451772	hCoV-19/USA/CA-CDC-LC0451772/2021	EPI_ISL_8600611
LC0451769	hCoV-19/USA/CA-CDC-LC0451769/2021	EPI_ISL_8600612
LC0451770	hCoV-19/USA/CA-CDC-LC0451770/2021	EPI_ISL_8600623
LC0451741	hCoV-19/USA/CA-CDC-LC0451741/2021	EPI_ISL_8600625
LC0452324	hCoV-19/USA/AZ-CDC-LC0452324/2021	EPI_ISL_8600613
LC0450404	hCoV-19/USA/FL-CDC-LC0450404/2021	EPI_ISL_8600631
LC0451753	hCoV-19/USA/CA-CDC-LC0451753/2021	EPI_ISL_8600615
LC0451750	hCoV-19/USA/CA-CDC-LC0451750/2021	EPI_ISL_8600620
LC0451776	hCoV-19/USA/CA-CDC-LC0451776/2021	EPI_ISL_8600616
LC0451773	hCoV-19/USA/CA-CDC-LC0451773/2021	EPI_ISL_8600617
LC0451749	hCoV-19/USA/CA-CDC-LC0451749/2021	EPI_ISL_8600621
LC0451754	hCoV-19/USA/CA-CDC-LC0451754/2021	EPI_ISL_8600622
LC0451734	hCoV-19/USA/CA-CDC-LC0451734/2021	EPI_ISL_8600626
LC0450553	hCoV-19/USA/NY-CDC-LC0450553/2021	EPI_ISL_8600627
LC0452321	hCoV-19/USA/NV-CDC-LC0452321/2021	EPI_ISL_8600628
LC0451784	hCoV-19/USA/CA-CDC-LC0451784/2021	EPI_ISL_8600629
LC0450643	hCoV-19/USA/NY-CDC-LC0450643/2021	EPI_ISL_8600630
LC0450649	hCoV-19/USA/MD-CDC-LC0450649/2021	EPI_ISL_8600646
LC0450746	hCoV-19/USA/NY-CDC-LC0450746/2021	EPI_ISL_8600632
LC0451737	hCoV-19/USA/CA-CDC-LC0451737/2021	EPI_ISL_8600641
LC0450329	hCoV-19/USA/MA-CDC-LC0450329/2021	EPI_ISL_8600634
LC0450383	hCoV-19/USA/IL-CDC-LC0450383/2021	EPI_ISL_8600648
LC0450648	hCoV-19/USA/FL-CDC-LC0450648/2021	EPI_ISL_8600636
LC0450408	hCoV-19/USA/NY-CDC-LC0450408/2021	EPI_ISL_8600637
LC0450608	hCoV-19/USA/GA-CDC-LC0450608/2021	EPI_ISL_8600640
LC0450546	hCoV-19/USA/NY-CDC-LC0450546/2021	EPI_ISL_8600642
LC0450650	hCoV-19/USA/MI-CDC-LC0450650/2021	EPI_ISL_8600643
LC0450561	hCoV-19/USA/IL-CDC-LC0450561/2021	EPI_ISL_8600644
LC0450405	hCoV-19/USA/FL-CDC-LC0450405/2021	EPI_ISL_8600645
LC0450644	hCoV-19/USA/IL-CDC-LC0450644/2021	EPI_ISL_8600647
LC0450386	hCoV-19/USA/IN-CDC-LC0450386/2021	EPI_ISL_8600649
LC0450389	hCoV-19/USA/NY-CDC-LC0450389/2021	EPI_ISL_8600650
LC0452715	hCoV-19/USA/WA-CDC-LC0452715/2021	EPI_ISL_8600665
LC0450320	hCoV-19/USA/MD-CDC-LC0450320/2021	EPI_ISL_8600651
LC0451788	hCoV-19/USA/CA-CDC-LC0451788/2021	EPI_ISL_8600652
LC0450027	hCoV-19/USA/MA-CDC-LC0450027/2021	EPI_ISL_8600680
LC0451779	hCoV-19/USA/CA-CDC-LC0451779/2021	EPI_ISL_8600653
LC0450372	hCoV-19/USA/NJ-CDC-LC0450372/2021	EPI_ISL_8600654
LC0450532	hCoV-19/USA/PA-CDC-LC0450532/2021	EPI_ISL_8600655
LC0452519	hCoV-19/USA/IL-CDC-LC0452519/2021	EPI_ISL_8600656
LC0450326	hCoV-19/USA/TN-CDC-LC0450326/2021	EPI_ISL_8600657
LC0452509	hCoV-19/USA/IL-CDC-LC0452509/2021	EPI_ISL_8600658
LC0452514	hCoV-19/USA/IL-CDC-LC0452514/2021	EPI_ISL_8600660
LC0452684	hCoV-19/USA/IL-CDC-LC0452684/2021	EPI_ISL_8600661
LC0452503	hCoV-19/USA/IL-CDC-LC0452503/2021	EPI_ISL_8600662
LC0452713	hCoV-19/USA/NV-CDC-LC0452713/2021	EPI_ISL_8600664
LC0452486	hCoV-19/USA/AK-CDC-LC0452486/2021	EPI_ISL_8600667
LC0452683	hCoV-19/USA/IL-CDC-LC0452683/2021	EPI_ISL_8600670
LC0452595	hCoV-19/USA/OR-CDC-LC0452595/2021	EPI_ISL_8600671
LC0453036	hCoV-19/USA/NJ-CDC-LC0453036/2021	EPI_ISL_8600672
LC0452480	hCoV-19/USA/ID-CDC-LC0452480/2021	EPI_ISL_8600673
LC0452470	hCoV-19/USA/OR-CDC-LC0452470/2021	EPI_ISL_8600674
LC0449617	hCoV-19/USA/SC-CDC-LC0449617/2021	EPI_ISL_8600675
LC0452682	hCoV-19/USA/IL-CDC-LC0452682/2021	EPI_ISL_8600676
LC0453164	hCoV-19/USA/HI-CDC-LC0453164/2021	EPI_ISL_8600677
LC0452801	hCoV-19/USA/OR-CDC-LC0452801/2021	EPI_ISL_8600679
LC0449698	hCoV-19/USA/NH-CDC-LC0449698/2021	EPI_ISL_8600681
LC0450026	hCoV-19/USA/SC-CDC-LC0450026/2021	EPI_ISL_8600682
LC0452515	hCoV-19/USA/IL-CDC-LC0452515/2021	EPI_ISL_8600691
LC0452681	hCoV-19/USA/IL-CDC-LC0452681/2021	EPI_ISL_8600686
LC0452506	hCoV-19/USA/IL-CDC-LC0452506/2021	EPI_ISL_8600694
LC0452526	hCoV-19/USA/WI-CDC-LC0452526/2021	EPI_ISL_8600687
LC0452513	hCoV-19/USA/IL-CDC-LC0452513/2021	EPI_ISL_8600688
LC0452508	hCoV-19/USA/IL-CDC-LC0452508/2021	EPI_ISL_8600690
LC0452516	hCoV-19/USA/IL-CDC-LC0452516/2021	EPI_ISL_8600692
LC0452680	hCoV-19/USA/IL-CDC-LC0452680/2021	EPI_ISL_8600693
LC0452687	hCoV-19/USA/IL-CDC-LC0452687/2021	EPI_ISL_8600695
LC0452512	hCoV-19/USA/IL-CDC-LC0452512/2021	EPI_ISL_8600696
LC0452502	hCoV-19/USA/IL-CDC-LC0452502/2021	EPI_ISL_8600699
LC0452510	hCoV-19/USA/IL-CDC-LC0452510/2021	EPI_ISL_8600700
LC0452518	hCoV-19/USA/IL-CDC-LC0452518/2021	EPI_ISL_8600701
LC0452573	hCoV-19/USA/WA-CDC-LC0452573/2021	EPI_ISL_8600702
LC0452574	hCoV-19/USA/WA-CDC-LC0452574/2021	EPI_ISL_8600703
LC0452575	hCoV-19/USA/NV-CDC-LC0452575/2021	EPI_ISL_8600705
LC0452569	hCoV-19/USA/WA-CDC-LC0452569/2021	EPI_ISL_8600706
LC0452571	hCoV-19/USA/WA-CDC-LC0452571/2021	EPI_ISL_8600707
LC0452596	hCoV-19/USA/OR-CDC-LC0452596/2021	EPI_ISL_8600711
LC0449739	hCoV-19/USA/NC-CDC-LC0449739/2021	EPI_ISL_8600720
LC0452564	hCoV-19/USA/WA-CDC-LC0452564/2021	EPI_ISL_8600708
LC0452572	hCoV-19/USA/WA-CDC-LC0452572/2021	EPI_ISL_8600709
LC0452565	hCoV-19/USA/WA-CDC-LC0452565/2021	EPI_ISL_8600710
LC0452597	hCoV-19/USA/OR-CDC-LC0452597/2021	EPI_ISL_8600712
LC0452511	hCoV-19/USA/IL-CDC-LC0452511/2021	EPI_ISL_8600713
LC0452567	hCoV-19/USA/WA-CDC-LC0452567/2021	EPI_ISL_8600714
LC0449699	hCoV-19/USA/NY-CDC-LC0449699/2021	EPI_ISL_8600715
LC0449707	hCoV-19/USA/VA-CDC-LC0449707/2021	EPI_ISL_8600716
LC0449702	hCoV-19/USA/NY-CDC-LC0449702/2021	EPI_ISL_8600717
LC0449800	hCoV-19/USA/FL-CDC-LC0449800/2021	EPI_ISL_8600718
LC0449746	hCoV-19/USA/GA-CDC-LC0449746/2021	EPI_ISL_8600719
LC0449738	hCoV-19/USA/NC-CDC-LC0449738/2021	EPI_ISL_8600721
LC0449741	hCoV-19/USA/NC-CDC-LC0449741/2021	EPI_ISL_8600722
LC0449680	hCoV-19/USA/NY-CDC-LC0449680/2021	EPI_ISL_8600723
LC0449679	hCoV-19/USA/PA-CDC-LC0449679/2021	EPI_ISL_8600724
LC0449747	hCoV-19/USA/TX-CDC-LC0449747/2021	EPI_ISL_8600725
LC0449745	hCoV-19/USA/VA-CDC-LC0449745/2021	EPI_ISL_8600726
LC0449740	hCoV-19/USA/NC-CDC-LC0449740/2021	EPI_ISL_8600727
LC0449736	hCoV-19/USA/NC-CDC-LC0449736/2021	EPI_ISL_8600728
LC0449743	hCoV-19/USA/NY-CDC-LC0449743/2021	EPI_ISL_8600729
LC0449737	hCoV-19/USA/NC-CDC-LC0449737/2021	EPI_ISL_8600730
LC0449514	hCoV-19/USA/NY-CDC-LC0449514/2021	EPI_ISL_8600731
LC0449505	hCoV-19/USA/IL-CDC-LC0449505/2021	EPI_ISL_8600732
LC0449861	hCoV-19/USA/NC-CDC-LC0449861/2021	EPI_ISL_8600733
LC0450069	hCoV-19/USA/FL-CDC-LC0450069/2021	EPI_ISL_8600734
LC0450434	hCoV-19/USA/NC-CDC-LC0450434/2021	EPI_ISL_8600735
LC0450289	hCoV-19/USA/GA-CDC-LC0450289/2021	EPI_ISL_8600736
LC0450374	hCoV-19/USA/GA-CDC-LC0450374/2021	EPI_ISL_8600737
LC0450192	hCoV-19/USA/GA-CDC-LC0450192/2021	EPI_ISL_8600738
LC0450337	hCoV-19/USA/DC-CDC-LC0450337/2021	EPI_ISL_8600739
LC0450734	hCoV-19/USA/VA-CDC-LC0450734/2021	EPI_ISL_8600740
LC0450744	hCoV-19/USA/NY-CDC-LC0450744/2021	EPI_ISL_8600741
LC0450742	hCoV-19/USA/TX-CDC-LC0450742/2021	EPI_ISL_8600742
LC0449744	hCoV-19/USA/VA-CDC-LC0449744/2021	EPI_ISL_8600743
LC0449700	hCoV-19/USA/NY-CDC-LC0449700/2021	EPI_ISL_8600748
LC0449799	hCoV-19/USA/FL-CDC-LC0449799/2021	EPI_ISL_8600764
LC0450073	hCoV-19/USA/NC-CDC-LC0450073/2021	EPI_ISL_8600744
LC0450033	hCoV-19/USA/NY-CDC-LC0450033/2021	EPI_ISL_8600750
LC0450068	hCoV-19/USA/NY-CDC-LC0450068/2021	EPI_ISL_8600746
LC0449509	hCoV-19/USA/NC-CDC-LC0449509/2021	EPI_ISL_8600747
LC0449516	hCoV-19/USA/NY-CDC-LC0449516/2021	EPI_ISL_8600749
LC0449682	hCoV-19/USA/MA-CDC-LC0449682/2021	EPI_ISL_8600751
LC0449477	hCoV-19/USA/MD-CDC-LC0449477/2021	EPI_ISL_8600752
LC0449424	hCoV-19/USA/NY-CDC-LC0449424/2021	EPI_ISL_8600753
LC0449473	hCoV-19/USA/NY-CDC-LC0449473/2021	EPI_ISL_8600755
LC0452679	hCoV-19/USA/IL-CDC-LC0452679/2021	EPI_ISL_8600757
LC0449425	hCoV-19/USA/NY-CDC-LC0449425/2021	EPI_ISL_8600758
LC0449690	hCoV-19/USA/DC-CDC-LC0449690/2021	EPI_ISL_8600759
LC0449518	hCoV-19/USA/VA-CDC-LC0449518/2021	EPI_ISL_8600760
LC0449418	hCoV-19/USA/GA-CDC-LC0449418/2021	EPI_ISL_8600762
LC0450066	hCoV-19/USA/NY-CDC-LC0450066/2021	EPI_ISL_8600765
LC0449677	hCoV-19/USA/KY-CDC-LC0449677/2021	EPI_ISL_8600766
LC0449796	hCoV-19/USA/NY-CDC-LC0449796/2021	EPI_ISL_8600767
LC0449688	hCoV-19/USA/FL-CDC-LC0449688/2021	EPI_ISL_8600768
LC0449426	hCoV-19/USA/NY-CDC-LC0449426/2021	EPI_ISL_8600769
LC0449427	hCoV-19/USA/NY-CDC-LC0449427/2021	EPI_ISL_8600770
LC0450034	hCoV-19/USA/NY-CDC-LC0450034/2021	EPI_ISL_8600771
LC0451490	hCoV-19/USA/CA-CDC-LC0451490/2021	EPI_ISL_8600795
LC0449703	hCoV-19/USA/NY-CDC-LC0449703/2021	EPI_ISL_8600773
LC0450555	hCoV-19/USA/NY-CDC-LC0450555/2021	EPI_ISL_8600774
LC0451747	hCoV-19/USA/CA-CDC-LC0451747/2021	EPI_ISL_8600777
LC0451579	hCoV-19/USA/CA-CDC-LC0451579/2021	EPI_ISL_8600779
LC0451693	hCoV-19/USA/CA-CDC-LC0451693/2021	EPI_ISL_8600780
LC0451688	hCoV-19/USA/CA-CDC-LC0451688/2021	EPI_ISL_8600781
LC0451507	hCoV-19/USA/CA-CDC-LC0451507/2021	EPI_ISL_8600782
LC0451544	hCoV-19/USA/CA-CDC-LC0451544/2021	EPI_ISL_8600783
LC0451442	hCoV-19/USA/CA-CDC-LC0451442/2021	EPI_ISL_8600784
LC0451546	hCoV-19/USA/CA-CDC-LC0451546/2021	EPI_ISL_8600787
LC0451532	hCoV-19/USA/CA-CDC-LC0451532/2021	EPI_ISL_8600789
LC0451640	hCoV-19/USA/CA-CDC-LC0451640/2021	EPI_ISL_8600808
LC0451479	hCoV-19/USA/CA-CDC-LC0451479/2021	EPI_ISL_8600792
LC0451508	hCoV-19/USA/CA-CDC-LC0451508/2021	EPI_ISL_8600793
LC0451536	hCoV-19/USA/CA-CDC-LC0451536/2021	EPI_ISL_8600794
LC0451687	hCoV-19/USA/CA-CDC-LC0451687/2021	EPI_ISL_8600796
LC0451581	hCoV-19/USA/CA-CDC-LC0451581/2021	EPI_ISL_8600797
LC0451492	hCoV-19/USA/CA-CDC-LC0451492/2021	EPI_ISL_8600798
LC0451645	hCoV-19/USA/CA-CDC-LC0451645/2021	EPI_ISL_8600799
LC0451665	hCoV-19/USA/CA-CDC-LC0451665/2021	EPI_ISL_8600803
LC0451638	hCoV-19/USA/CA-CDC-LC0451638/2021	EPI_ISL_8600800
LC0451576	hCoV-19/USA/CA-CDC-LC0451576/2021	EPI_ISL_8600816
LC0451641	hCoV-19/USA/CA-CDC-LC0451641/2021	EPI_ISL_8600801
LC0451205	hCoV-19/USA/OR-CDC-LC0451205/2021	EPI_ISL_8600897
LC0451639	hCoV-19/USA/CA-CDC-LC0451639/2021	EPI_ISL_8600802
LC0451672	hCoV-19/USA/CA-CDC-LC0451672/2021	EPI_ISL_8600804
LC0451646	hCoV-19/USA/CA-CDC-LC0451646/2021	EPI_ISL_8600806
LC0451636	hCoV-19/USA/CA-CDC-LC0451636/2021	EPI_ISL_8600807
LC0451573	hCoV-19/USA/CA-CDC-LC0451573/2021	EPI_ISL_8600812
LC0451580	hCoV-19/USA/CA-CDC-LC0451580/2021	EPI_ISL_8600811
LC0451685	hCoV-19/USA/CA-CDC-LC0451685/2021	EPI_ISL_8600814
LC0451686	hCoV-19/USA/CA-CDC-LC0451686/2021	EPI_ISL_8600815
LC0451578	hCoV-19/USA/CA-CDC-LC0451578/2021	EPI_ISL_8600817
LC0451343	hCoV-19/USA/ID-CDC-LC0451343/2021	EPI_ISL_8600818
LC0451342	hCoV-19/USA/ID-CDC-LC0451342/2021	EPI_ISL_8600825
LC0451005	hCoV-19/USA/OR-CDC-LC0451005/2021	EPI_ISL_8600832
LC0451344	hCoV-19/USA/ID-CDC-LC0451344/2021	EPI_ISL_8600819
LC0451345	hCoV-19/USA/ID-CDC-LC0451345/2021	EPI_ISL_8600820
LC0451295	hCoV-19/USA/ID-CDC-LC0451295/2021	EPI_ISL_8600822
LC0451007	hCoV-19/USA/ID-CDC-LC0451007/2021	EPI_ISL_8600824
LC0451293	hCoV-19/USA/ID-CDC-LC0451293/2021	EPI_ISL_8600823
LC0451275	hCoV-19/USA/ID-CDC-LC0451275/2021	EPI_ISL_8600826
LC0451090	hCoV-19/USA/WA-CDC-LC0451090/2021	EPI_ISL_8600828
LC0451389	hCoV-19/USA/WA-CDC-LC0451389/2021	EPI_ISL_8600827
LC0451088	hCoV-19/USA/WA-CDC-LC0451088/2021	EPI_ISL_8600829
LC0451691	hCoV-19/USA/CA-CDC-LC0451691/2021	EPI_ISL_8600840
LC0451604	hCoV-19/USA/ID-CDC-LC0451604/2021	EPI_ISL_8600848
LC0451272	hCoV-19/USA/WA-CDC-LC0451272/2021	EPI_ISL_8600830
LC0451418	hCoV-19/USA/WA-CDC-LC0451418/2021	EPI_ISL_8600831
LC0451003	hCoV-19/USA/OR-CDC-LC0451003/2021	EPI_ISL_8600833
LC0451530	hCoV-19/USA/CA-CDC-LC0451530/2021	EPI_ISL_8600839
LC0451271	hCoV-19/USA/TX-CDC-LC0451271/2021	EPI_ISL_8600834
LC0451379	hCoV-19/USA/ID-CDC-LC0451379/2021	EPI_ISL_8600835
LC0451603	hCoV-19/USA/ID-CDC-LC0451603/2021	EPI_ISL_8600836
LC0451381	hCoV-19/USA/ID-CDC-LC0451381/2021	EPI_ISL_8600837
LC0451457	hCoV-19/USA/CA-CDC-LC0451457/2021	EPI_ISL_8600838
LC0451572	hCoV-19/USA/CA-CDC-LC0451572/2021	EPI_ISL_8600841
LC0451575	hCoV-19/USA/CA-CDC-LC0451575/2021	EPI_ISL_8600842
LC0451478	hCoV-19/USA/CA-CDC-LC0451478/2021	EPI_ISL_8600843
LC0451480	hCoV-19/USA/CA-CDC-LC0451480/2021	EPI_ISL_8600844
LC0451483	hCoV-19/USA/CA-CDC-LC0451483/2021	EPI_ISL_8600845
LC0451235	hCoV-19/USA/ID-CDC-LC0451235/2021	EPI_ISL_8600846
LC0451232	hCoV-19/USA/OR-CDC-LC0451232/2021	EPI_ISL_8600847
LC0451608	hCoV-19/USA/ID-CDC-LC0451608/2021	EPI_ISL_8600849
LC0451555	hCoV-19/USA/CA-CDC-LC0451555/2021	EPI_ISL_8600865
LC0451606	hCoV-19/USA/ID-CDC-LC0451606/2021	EPI_ISL_8600851
LC0453375	hCoV-19/USA/MD-CDC-LC0453375/2021	EPI_ISL_8601911
LC0453365	hCoV-19/USA/DC-CDC-LC0453365/2021	EPI_ISL_8601918
LC0451610	hCoV-19/USA/ID-CDC-LC0451610/2021	EPI_ISL_8600852
LC0451380	hCoV-19/USA/ID-CDC-LC0451380/2021	EPI_ISL_8600853
LC0451634	hCoV-19/USA/CA-CDC-LC0451634/2021	EPI_ISL_8600857
LC0451506	hCoV-19/USA/CA-CDC-LC0451506/2021	EPI_ISL_8600855
LC0451458	hCoV-19/USA/CA-CDC-LC0451458/2021	EPI_ISL_8600887
LC0451498	hCoV-19/USA/CA-CDC-LC0451498/2021	EPI_ISL_8600894
LC0451666	hCoV-19/USA/CA-CDC-LC0451666/2021	EPI_ISL_8600856
LC0451642	hCoV-19/USA/CA-CDC-LC0451642/2021	EPI_ISL_8600858
LC0451469	hCoV-19/USA/CA-CDC-LC0451469/2021	EPI_ISL_8600859
LC0451425	hCoV-19/USA/CA-CDC-LC0451425/2021	EPI_ISL_8600883
LC0451221	hCoV-19/USA/TX-CDC-LC0451221/2021	EPI_ISL_8600863
LC0451565	hCoV-19/USA/CA-CDC-LC0451565/2021	EPI_ISL_8600864
LC0451593	hCoV-19/USA/HI-CDC-LC0451593/2021	EPI_ISL_8600888
LC0451550	hCoV-19/USA/CA-CDC-LC0451550/2021	EPI_ISL_8600867
LC0451006	hCoV-19/USA/OR-CDC-LC0451006/2021	EPI_ISL_8600901
LC0451551	hCoV-19/USA/CA-CDC-LC0451551/2021	EPI_ISL_8600870
LC0451427	hCoV-19/USA/CA-CDC-LC0451427/2021	EPI_ISL_8600882
LC0451466	hCoV-19/USA/CA-CDC-LC0451466/2021	EPI_ISL_8600886
LC0451429	hCoV-19/USA/CA-CDC-LC0451429/2021	EPI_ISL_8600889
LC0451461	hCoV-19/USA/CA-CDC-LC0451461/2021	EPI_ISL_8600890
LC0451424	hCoV-19/USA/CA-CDC-LC0451424/2021	EPI_ISL_8600892
LC0451433	hCoV-19/USA/CA-CDC-LC0451433/2021	EPI_ISL_8600893
LC0451201	hCoV-19/USA/OR-CDC-LC0451201/2021	EPI_ISL_8600906
LC0451211	hCoV-19/USA/WA-CDC-LC0451211/2021	EPI_ISL_8600900
LC0451202	hCoV-19/USA/OR-CDC-LC0451202/2021	EPI_ISL_8600902
LC0451213	hCoV-19/USA/OR-CDC-LC0451213/2021	EPI_ISL_8600903
LC0451004	hCoV-19/USA/OR-CDC-LC0451004/2021	EPI_ISL_8600904
LC0451002	hCoV-19/USA/OR-CDC-LC0451002/2021	EPI_ISL_8600905
LC0451671	hCoV-19/USA/CA-CDC-LC0451671/2021	EPI_ISL_8600908
LC0451663	hCoV-19/USA/CA-CDC-LC0451663/2021	EPI_ISL_8600910
LC0451668	hCoV-19/USA/CA-CDC-LC0451668/2021	EPI_ISL_8600911
LC0451662	hCoV-19/USA/CA-CDC-LC0451662/2021	EPI_ISL_8600913
LC0451669	hCoV-19/USA/CA-CDC-LC0451669/2021	EPI_ISL_8600914
LC0451643	hCoV-19/USA/CA-CDC-LC0451643/2021	EPI_ISL_8600915
LC0451667	hCoV-19/USA/CA-CDC-LC0451667/2021	EPI_ISL_8600916
LC0451139	hCoV-19/USA/OR-CDC-LC0451139/2021	EPI_ISL_8600917
LC0451138	hCoV-19/USA/OR-CDC-LC0451138/2021	EPI_ISL_8600918
LC0451158	hCoV-19/USA/OR-CDC-LC0451158/2021	EPI_ISL_8600919
LC0451378	hCoV-19/USA/ID-CDC-LC0451378/2021	EPI_ISL_8600933
LC0451621	hCoV-19/USA/CA-CDC-LC0451621/2021	EPI_ISL_8600921
LC0451633	hCoV-19/USA/CA-CDC-LC0451633/2021	EPI_ISL_8600922
LC0451134	hCoV-19/USA/WA-CDC-LC0451134/2021	EPI_ISL_8600935
LC0451618	hCoV-19/USA/CA-CDC-LC0451618/2021	EPI_ISL_8600923
LC0451617	hCoV-19/USA/CA-CDC-LC0451617/2021	EPI_ISL_8600924
LC0451620	hCoV-19/USA/CA-CDC-LC0451620/2021	EPI_ISL_8600925
LC0451599	hCoV-19/USA/FL-CDC-LC0451599/2021	EPI_ISL_8600926
LC0451594	hCoV-19/USA/HI-CDC-LC0451594/2021	EPI_ISL_8600927
LC0451583	hCoV-19/USA/HI-CDC-LC0451583/2021	EPI_ISL_8600928
LC0451227	hCoV-19/USA/TX-CDC-LC0451227/2021	EPI_ISL_8600929
LC0451146	hCoV-19/USA/OR-CDC-LC0451146/2021	EPI_ISL_8600940
LC0451225	hCoV-19/USA/TX-CDC-LC0451225/2021	EPI_ISL_8600930
LC0451291	hCoV-19/USA/ID-CDC-LC0451291/2021	EPI_ISL_8600931
LC0452002	hCoV-19/USA/WI-CDC-LC0452002/2021	EPI_ISL_8600941
LC0454083	hCoV-19/USA/DE-CDC-LC0454083/2021	EPI_ISL_8600949
LC0451294	hCoV-19/USA/ID-CDC-LC0451294/2021	EPI_ISL_8600932
LC0451405	hCoV-19/USA/WA-CDC-LC0451405/2021	EPI_ISL_8600936
LC0451133	hCoV-19/USA/WA-CDC-LC0451133/2021	EPI_ISL_8600934
LC0451552	hCoV-19/USA/CA-CDC-LC0451552/2021	EPI_ISL_8600937
LC0451348	hCoV-19/USA/OR-CDC-LC0451348/2021	EPI_ISL_8600938
LC0454257	hCoV-19/USA/FL-CDC-LC0454257/2021	EPI_ISL_8600955
LC0451351	hCoV-19/USA/OR-CDC-LC0451351/2021	EPI_ISL_8600939
LC0452004	hCoV-19/USA/IL-CDC-LC0452004/2021	EPI_ISL_8600942
LC0454681	hCoV-19/USA/NY-CDC-LC0454681/2021	EPI_ISL_8600944
LC0454680	hCoV-19/USA/FL-CDC-LC0454680/2021	EPI_ISL_8600943
LC0454215	hCoV-19/USA/TX-CDC-LC0454215/2021	EPI_ISL_8600954
LC0454250	hCoV-19/USA/GA-CDC-LC0454250/2021	EPI_ISL_8600947
LC0454626	hCoV-19/USA/GA-CDC-LC0454626/2021	EPI_ISL_8600956
LC0451999	hCoV-19/USA/IL-CDC-LC0451999/2021	EPI_ISL_8600948
LC0454052	hCoV-19/USA/DE-CDC-LC0454052/2021	EPI_ISL_8600950
LC0454554	hCoV-19/USA/MA-CDC-LC0454554/2021	EPI_ISL_8600951
LC0451093	hCoV-19/USA/WA-CDC-LC0451093/2021	EPI_ISL_8600961
LC0454656	hCoV-19/USA/GA-CDC-LC0454656/2021	EPI_ISL_8600952
LC0454766	hCoV-19/USA/GA-CDC-LC0454766/2021	EPI_ISL_8600953
LC0454020	hCoV-19/USA/DE-CDC-LC0454020/2021	EPI_ISL_8600957
LC0451054	hCoV-19/USA/WA-CDC-LC0451054/2021	EPI_ISL_8600965
LC0452003	hCoV-19/USA/IL-CDC-LC0452003/2021	EPI_ISL_8600958
LC0451192	hCoV-19/USA/WA-CDC-LC0451192/2021	EPI_ISL_8600964
LC0452007	hCoV-19/USA/IL-CDC-LC0452007/2021	EPI_ISL_8600960
LC0451147	hCoV-19/USA/WA-CDC-LC0451147/2021	EPI_ISL_8600966
LC0454590	hCoV-19/USA/GA-CDC-LC0454590/2021	EPI_ISL_8600978
LC0451114	hCoV-19/USA/WA-CDC-LC0451114/2021	EPI_ISL_8600962
LC0452005	hCoV-19/USA/IL-CDC-LC0452005/2021	EPI_ISL_8600975
LC0451165	hCoV-19/USA/WA-CDC-LC0451165/2021	EPI_ISL_8600963
LC0451190	hCoV-19/USA/WA-CDC-LC0451190/2021	EPI_ISL_8600971
LC0449851	hCoV-19/USA/VA-CDC-LC0449851/2021	EPI_ISL_8600967
LC0451188	hCoV-19/USA/WA-CDC-LC0451188/2021	EPI_ISL_8600970
LC0452009	hCoV-19/USA/IL-CDC-LC0452009/2021	EPI_ISL_8600977
LC0451089	hCoV-19/USA/WA-CDC-LC0451089/2021	EPI_ISL_8600979
LC0451730	hCoV-19/USA/CA-CDC-LC0451730/2021	EPI_ISL_8600982
LC0451798	hCoV-19/USA/CA-CDC-LC0451798/2021	EPI_ISL_8600983
LC0451800	hCoV-19/USA/CA-CDC-LC0451800/2021	EPI_ISL_8600984
LC0451793	hCoV-19/USA/CA-CDC-LC0451793/2021	EPI_ISL_8600985
LC0451797	hCoV-19/USA/CA-CDC-LC0451797/2021	EPI_ISL_8600986
LC0451795	hCoV-19/USA/CA-CDC-LC0451795/2021	EPI_ISL_8600989
LC0451745	hCoV-19/USA/CA-CDC-LC0451745/2021	EPI_ISL_8600991
LC0451803	hCoV-19/USA/CA-CDC-LC0451803/2021	EPI_ISL_8600990
LC0451732	hCoV-19/USA/CA-CDC-LC0451732/2021	EPI_ISL_8600992
LC0451744	hCoV-19/USA/CA-CDC-LC0451744/2021	EPI_ISL_8600995
LC0451742	hCoV-19/USA/CA-CDC-LC0451742/2021	EPI_ISL_8600996
LC0451733	hCoV-19/USA/CA-CDC-LC0451733/2021	EPI_ISL_8600997
LC0451794	hCoV-19/USA/CA-CDC-LC0451794/2021	EPI_ISL_8601000
LC0451804	hCoV-19/USA/CA-CDC-LC0451804/2021	EPI_ISL_8601001
LC0454237	hCoV-19/USA/FL-CDC-LC0454237/2021	EPI_ISL_8601002
LC0454212	hCoV-19/USA/KS-CDC-LC0454212/2021	EPI_ISL_8601003
LC0454514	hCoV-19/USA/FL-CDC-LC0454514/2021	EPI_ISL_8601004
LC0454491	hCoV-19/USA/MO-CDC-LC0454491/2021	EPI_ISL_8601005
LC0454008	hCoV-19/USA/CT-CDC-LC0454008/2021	EPI_ISL_8601013
LC0454605	hCoV-19/USA/MT-CDC-LC0454605/2021	EPI_ISL_8601006
LC0454546	hCoV-19/USA/DE-CDC-LC0454546/2021	EPI_ISL_8601007
LC0454203	hCoV-19/USA/MA-CDC-LC0454203/2021	EPI_ISL_8601008
LC0451326	hCoV-19/USA/WA-CDC-LC0451326/2021	EPI_ISL_8601027
LC0454537	hCoV-19/USA/CT-CDC-LC0454537/2021	EPI_ISL_8601009
LC0454236	hCoV-19/USA/GA-CDC-LC0454236/2021	EPI_ISL_8601010
LC0454534	hCoV-19/USA/DE-CDC-LC0454534/2021	EPI_ISL_8601012
LC0454627	hCoV-19/USA/GA-CDC-LC0454627/2021	EPI_ISL_8601017
LC0454655	hCoV-19/USA/WV-CDC-LC0454655/2021	EPI_ISL_8601014
LC0454649	hCoV-19/USA/GA-CDC-LC0454649/2021	EPI_ISL_8601015
LC0454747	hCoV-19/USA/GA-CDC-LC0454747/2021	EPI_ISL_8601019
LC0454744	hCoV-19/USA/WV-CDC-LC0454744/2021	EPI_ISL_8601016
LC0451713	hCoV-19/USA/CA-CDC-LC0451713/2021	EPI_ISL_8601018
LC0451736	hCoV-19/USA/CA-CDC-LC0451736/2021	EPI_ISL_8601020
LC0451324	hCoV-19/USA/WA-CDC-LC0451324/2021	EPI_ISL_8601028
LC0451070	hCoV-19/USA/WA-CDC-LC0451070/2021	EPI_ISL_8601021
LC0451396	hCoV-19/USA/WA-CDC-LC0451396/2021	EPI_ISL_8601025
LC0451178	hCoV-19/USA/WA-CDC-LC0451178/2021	EPI_ISL_8601022
LC0451091	hCoV-19/USA/WA-CDC-LC0451091/2021	EPI_ISL_8601023
LC0451177	hCoV-19/USA/WA-CDC-LC0451177/2021	EPI_ISL_8601026
LC0451321	hCoV-19/USA/WA-CDC-LC0451321/2021	EPI_ISL_8601039
LC0451394	hCoV-19/USA/WA-CDC-LC0451394/2021	EPI_ISL_8601029
LC0451323	hCoV-19/USA/WA-CDC-LC0451323/2021	EPI_ISL_8601031
LC0451166	hCoV-19/USA/WA-CDC-LC0451166/2021	EPI_ISL_8601032
LC0451078	hCoV-19/USA/WA-CDC-LC0451078/2021	EPI_ISL_8601033
LC0451087	hCoV-19/USA/WA-CDC-LC0451087/2021	EPI_ISL_8601034
LC0451055	hCoV-19/USA/WA-CDC-LC0451055/2021	EPI_ISL_8601035
LC0451072	hCoV-19/USA/WA-CDC-LC0451072/2021	EPI_ISL_8601036
LC0451029	hCoV-19/USA/OR-CDC-LC0451029/2021	EPI_ISL_8601046
LC0451059	hCoV-19/USA/WA-CDC-LC0451059/2021	EPI_ISL_8601037
LC0451040	hCoV-19/USA/WA-CDC-LC0451040/2021	EPI_ISL_8601038
LC0451043	hCoV-19/USA/WA-CDC-LC0451043/2021	EPI_ISL_8601041
LC0451153	hCoV-19/USA/OR-CDC-LC0451153/2021	EPI_ISL_8601043
LC0451395	hCoV-19/USA/WA-CDC-LC0451395/2021	EPI_ISL_8601058
LC0451399	hCoV-19/USA/OR-CDC-LC0451399/2021	EPI_ISL_8601044
LC0451199	hCoV-19/USA/WA-CDC-LC0451199/2021	EPI_ISL_8601059
LC0451203	hCoV-19/USA/OR-CDC-LC0451203/2021	EPI_ISL_8601045
LC0451386	hCoV-19/USA/WA-CDC-LC0451386/2021	EPI_ISL_8601047
LC0451038	hCoV-19/USA/OR-CDC-LC0451038/2021	EPI_ISL_8601053
LC0451193	hCoV-19/USA/WA-CDC-LC0451193/2021	EPI_ISL_8601079
LC0451385	hCoV-19/USA/WA-CDC-LC0451385/2021	EPI_ISL_8601048
LC0451325	hCoV-19/USA/WA-CDC-LC0451325/2021	EPI_ISL_8601052
LC0451067	hCoV-19/USA/OR-CDC-LC0451067/2021	EPI_ISL_8601049
LC0451204	hCoV-19/USA/OR-CDC-LC0451204/2021	EPI_ISL_8601050
LC0451101	hCoV-19/USA/OR-CDC-LC0451101/2021	EPI_ISL_8601051
LC0451393	hCoV-19/USA/WA-CDC-LC0451393/2021	EPI_ISL_8601056
LC0451200	hCoV-19/USA/WA-CDC-LC0451200/2021	EPI_ISL_8601062
LC0451077	hCoV-19/USA/WA-CDC-LC0451077/2021	EPI_ISL_8601066
LC0451176	hCoV-19/USA/WA-CDC-LC0451176/2021	EPI_ISL_8601089
LC0451096	hCoV-19/USA/WA-CDC-LC0451096/2021	EPI_ISL_8601063
LC0451074	hCoV-19/USA/WA-CDC-LC0451074/2021	EPI_ISL_8601064
LC0451113	hCoV-19/USA/WA-CDC-LC0451113/2021	EPI_ISL_8601070
LC0451076	hCoV-19/USA/WA-CDC-LC0451076/2021	EPI_ISL_8601065
LC0451095	hCoV-19/USA/WA-CDC-LC0451095/2021	EPI_ISL_8601067
LC0451209	hCoV-19/USA/WA-CDC-LC0451209/2021	EPI_ISL_8601068
LC0451106	hCoV-19/USA/WA-CDC-LC0451106/2021	EPI_ISL_8601071
LC0451150	hCoV-19/USA/WA-CDC-LC0451150/2021	EPI_ISL_8601072
LC0451079	hCoV-19/USA/WA-CDC-LC0451079/2021	EPI_ISL_8601073
LC0451105	hCoV-19/USA/WA-CDC-LC0451105/2021	EPI_ISL_8601074
LC0451422	hCoV-19/USA/WA-CDC-LC0451422/2021	EPI_ISL_8601075
LC0451108	hCoV-19/USA/WA-CDC-LC0451108/2021	EPI_ISL_8601076
LC0451103	hCoV-19/USA/CO-CDC-LC0451103/2021	EPI_ISL_8601080
LC0451173	hCoV-19/USA/WA-CDC-LC0451173/2021	EPI_ISL_8601086
LC0451056	hCoV-19/USA/WA-CDC-LC0451056/2021	EPI_ISL_8601087
LC0451085	hCoV-19/USA/MD-CDC-LC0451085/2021	EPI_ISL_8601093
LC0451172	hCoV-19/USA/WA-CDC-LC0451172/2021	EPI_ISL_8601088
LC0451230	hCoV-19/USA/WA-CDC-LC0451230/2021	EPI_ISL_8601090
LC0451175	hCoV-19/USA/WA-CDC-LC0451175/2021	EPI_ISL_8601091
LC0451082	hCoV-19/USA/WA-CDC-LC0451082/2021	EPI_ISL_8601095
LC0451391	hCoV-19/USA/WA-CDC-LC0451391/2021	EPI_ISL_8601098
LC0451392	hCoV-19/USA/WA-CDC-LC0451392/2021	EPI_ISL_8601099
LC0451120	hCoV-19/USA/WA-CDC-LC0451120/2021	EPI_ISL_8601100
LC0449877	hCoV-19/USA/VA-CDC-LC0449877/2021	EPI_ISL_8601101
LC0453442	hCoV-19/USA/NC-CDC-LC0453442/2021	EPI_ISL_8601104
LC0449635	hCoV-19/USA/PA-CDC-LC0449635/2021	EPI_ISL_8601105
LC0449760	hCoV-19/USA/DC-CDC-LC0449760/2021	EPI_ISL_8601106
LC0449762	hCoV-19/USA/DC-CDC-LC0449762/2021	EPI_ISL_8601107
LC0449763	hCoV-19/USA/DC-CDC-LC0449763/2021	EPI_ISL_8601108
LC0449767	hCoV-19/USA/DC-CDC-LC0449767/2021	EPI_ISL_8601109
LC0449761	hCoV-19/USA/DC-CDC-LC0449761/2021	EPI_ISL_8601110
LC0449768	hCoV-19/USA/WA-CDC-LC0449768/2021	EPI_ISL_8601111
LC0453585	hCoV-19/USA/DC-CDC-LC0453585/2021	EPI_ISL_8601113
LC0449759	hCoV-19/USA/DC-CDC-LC0449759/2021	EPI_ISL_8601114
LC0453351	hCoV-19/USA/NC-CDC-LC0453351/2021	EPI_ISL_8601116
LC0449860	hCoV-19/USA/NC-CDC-LC0449860/2021	EPI_ISL_8601120
LC0449471	hCoV-19/USA/SC-CDC-LC0449471/2021	EPI_ISL_8601121
LC0450127	hCoV-19/USA/SC-CDC-LC0450127/2021	EPI_ISL_8601122
LC0448668	hCoV-19/USA/AZ-CDC-LC0448668/2021	EPI_ISL_8601151
LC0449757	hCoV-19/USA/SC-CDC-LC0449757/2021	EPI_ISL_8601123
LC0453458	hCoV-19/USA/NC-CDC-LC0453458/2021	EPI_ISL_8601144
LC0449755	hCoV-19/USA/NC-CDC-LC0449755/2021	EPI_ISL_8601124
LC0448827	hCoV-19/USA/FL-CDC-LC0448827/2021	EPI_ISL_8601126
LC0448897	hCoV-19/USA/NY-CDC-LC0448897/2021	EPI_ISL_8601127
LC0453893	hCoV-19/USA/SC-CDC-LC0453893/2021	EPI_ISL_8601129
LC0448900	hCoV-19/USA/NY-CDC-LC0448900/2021	EPI_ISL_8601128
LC0453895	hCoV-19/USA/SC-CDC-LC0453895/2021	EPI_ISL_8601130
LC0453698	hCoV-19/USA/SC-CDC-LC0453698/2021	EPI_ISL_8601134
LC0453700	hCoV-19/USA/SC-CDC-LC0453700/2021	EPI_ISL_8601136
LC0453699	hCoV-19/USA/SC-CDC-LC0453699/2021	EPI_ISL_8601132
LC0453697	hCoV-19/USA/SC-CDC-LC0453697/2021	EPI_ISL_8601135
LC0453332	hCoV-19/USA/NC-CDC-LC0453332/2021	EPI_ISL_8601141
LC0453459	hCoV-19/USA/NC-CDC-LC0453459/2021	EPI_ISL_8601142
LC0453461	hCoV-19/USA/NC-CDC-LC0453461/2021	EPI_ISL_8601143
LC0453474	hCoV-19/USA/SC-CDC-LC0453474/2021	EPI_ISL_8601152
LC0453817	hCoV-19/USA/MD-CDC-LC0453817/2021	EPI_ISL_8601148
LC0453979	hCoV-19/USA/DC-CDC-LC0453979/2021	EPI_ISL_8601150
LC0453416	hCoV-19/USA/DC-CDC-LC0453416/2021	EPI_ISL_8601156
LC0453933	hCoV-19/USA/DC-CDC-LC0453933/2021	EPI_ISL_8601180
LC0453932	hCoV-19/USA/DC-CDC-LC0453932/2021	EPI_ISL_8601158
LC0453590	hCoV-19/USA/DC-CDC-LC0453590/2021	EPI_ISL_8601159
LC0453950	hCoV-19/USA/DC-CDC-LC0453950/2021	EPI_ISL_8601160
LC0453929	hCoV-19/USA/DC-CDC-LC0453929/2021	EPI_ISL_8601164
LC0453965	hCoV-19/USA/DC-CDC-LC0453965/2021	EPI_ISL_8601165
LC0453841	hCoV-19/USA/MD-CDC-LC0453841/2021	EPI_ISL_8601182
LC0453992	hCoV-19/USA/DC-CDC-LC0453992/2021	EPI_ISL_8601167
LC0453842	hCoV-19/USA/MD-CDC-LC0453842/2021	EPI_ISL_8601169
LC0453434	hCoV-19/USA/WV-CDC-LC0453434/2021	EPI_ISL_8601170
LC0453845	hCoV-19/USA/MD-CDC-LC0453845/2021	EPI_ISL_8601171
LC0453863	hCoV-19/USA/MD-CDC-LC0453863/2021	EPI_ISL_8601172
LC0453861	hCoV-19/USA/MD-CDC-LC0453861/2021	EPI_ISL_8601183
LC0453860	hCoV-19/USA/MD-CDC-LC0453860/2021	EPI_ISL_8601173
LC0453865	hCoV-19/USA/MD-CDC-LC0453865/2021	EPI_ISL_8601174
LC0453592	hCoV-19/USA/NC-CDC-LC0453592/2021	EPI_ISL_8601175
LC0453417	hCoV-19/USA/DC-CDC-LC0453417/2021	EPI_ISL_8601177
LC0453630	hCoV-19/USA/SC-CDC-LC0453630/2021	EPI_ISL_8601195
LC0453362	hCoV-19/USA/DC-CDC-LC0453362/2021	EPI_ISL_8601201
LC0453938	hCoV-19/USA/DC-CDC-LC0453938/2021	EPI_ISL_8601179
LC0453910	hCoV-19/USA/MD-CDC-LC0453910/2021	EPI_ISL_8601184
LC0449258	hCoV-19/USA/SC-CDC-LC0449258/2021	EPI_ISL_8601210
LC0453862	hCoV-19/USA/MD-CDC-LC0453862/2021	EPI_ISL_8601185
LC0453997	hCoV-19/USA/DC-CDC-LC0453997/2021	EPI_ISL_8601186
LC0453988	hCoV-19/USA/DC-CDC-LC0453988/2021	EPI_ISL_8601188
LC0453993	hCoV-19/USA/DC-CDC-LC0453993/2021	EPI_ISL_8601189
LC0453987	hCoV-19/USA/DC-CDC-LC0453987/2021	EPI_ISL_8601190
LC0453991	hCoV-19/USA/DC-CDC-LC0453991/2021	EPI_ISL_8601191
LC0453629	hCoV-19/USA/SC-CDC-LC0453629/2021	EPI_ISL_8601194
LC0453632	hCoV-19/USA/GA-CDC-LC0453632/2021	EPI_ISL_8601198
LC0453773	hCoV-19/USA/SC-CDC-LC0453773/2021	EPI_ISL_8601208
LC0453620	hCoV-19/USA/GA-CDC-LC0453620/2021	EPI_ISL_8601199
LC0453622	hCoV-19/USA/GA-CDC-LC0453622/2021	EPI_ISL_8601200
LC0453358	hCoV-19/USA/DC-CDC-LC0453358/2021	EPI_ISL_8601202
LC0453939	hCoV-19/USA/DC-CDC-LC0453939/2021	EPI_ISL_8601203
LC0453359	hCoV-19/USA/DC-CDC-LC0453359/2021	EPI_ISL_8601204
LC0453844	hCoV-19/USA/MD-CDC-LC0453844/2021	EPI_ISL_8601205
LC0453599	hCoV-19/USA/SC-CDC-LC0453599/2021	EPI_ISL_8601206
LC0453778	hCoV-19/USA/GA-CDC-LC0453778/2021	EPI_ISL_8601207
LC0449256	hCoV-19/USA/SC-CDC-LC0449256/2021	EPI_ISL_8601211
LC0449384	hCoV-19/USA/SC-CDC-LC0449384/2021	EPI_ISL_8601212
LC0449282	hCoV-19/USA/SC-CDC-LC0449282/2021	EPI_ISL_8601213
LC0449285	hCoV-19/USA/SC-CDC-LC0449285/2021	EPI_ISL_8601214
LC0449287	hCoV-19/USA/SC-CDC-LC0449287/2021	EPI_ISL_8601215
LC0449298	hCoV-19/USA/SC-CDC-LC0449298/2021	EPI_ISL_8601223
LC0449255	hCoV-19/USA/SC-CDC-LC0449255/2021	EPI_ISL_8601217
LC0449257	hCoV-19/USA/SC-CDC-LC0449257/2021	EPI_ISL_8601218
LC0449383	hCoV-19/USA/SC-CDC-LC0449383/2021	EPI_ISL_8601219
LC0449278	hCoV-19/USA/SC-CDC-LC0449278/2021	EPI_ISL_8601220
LC0449254	hCoV-19/USA/SC-CDC-LC0449254/2021	EPI_ISL_8601225
LC0449297	hCoV-19/USA/SC-CDC-LC0449297/2021	EPI_ISL_8601222
LC0449263	hCoV-19/USA/SC-CDC-LC0449263/2021	EPI_ISL_8601224
LC0449281	hCoV-19/USA/SC-CDC-LC0449281/2021	EPI_ISL_8601227
LC0449275	hCoV-19/USA/SC-CDC-LC0449275/2021	EPI_ISL_8601228
LC0449283	hCoV-19/USA/SC-CDC-LC0449283/2021	EPI_ISL_8601229
LC0449309	hCoV-19/USA/TX-CDC-LC0449309/2021	EPI_ISL_8601244
LC0449274	hCoV-19/USA/SC-CDC-LC0449274/2021	EPI_ISL_8601230
LC0449261	hCoV-19/USA/SC-CDC-LC0449261/2021	EPI_ISL_8601231
LC0449295	hCoV-19/USA/SC-CDC-LC0449295/2021	EPI_ISL_8601233
LC0449300	hCoV-19/USA/SC-CDC-LC0449300/2021	EPI_ISL_8601234
LC0449238	hCoV-19/USA/GA-CDC-LC0449238/2021	EPI_ISL_8601236
LC0449205	hCoV-19/USA/TX-CDC-LC0449205/2021	EPI_ISL_8601238
LC0449306	hCoV-19/USA/NJ-CDC-LC0449306/2021	EPI_ISL_8601240
LC0449183	hCoV-19/USA/NY-CDC-LC0449183/2021	EPI_ISL_8601241
LC0449235	hCoV-19/USA/NY-CDC-LC0449235/2021	EPI_ISL_8601242
LC0449170	hCoV-19/USA/FL-CDC-LC0449170/2021	EPI_ISL_8601243
LC0449145	hCoV-19/USA/VA-CDC-LC0449145/2021	EPI_ISL_8601245
LC0449171	hCoV-19/USA/FL-CDC-LC0449171/2021	EPI_ISL_8601247
LC0453339	hCoV-19/USA/TX-CDC-LC0453339/2021	EPI_ISL_8601269
LC0449172	hCoV-19/USA/IN-CDC-LC0449172/2021	EPI_ISL_8601250
LC0449308	hCoV-19/USA/GA-CDC-LC0449308/2021	EPI_ISL_8601251
LC0449357	hCoV-19/USA/DC-CDC-LC0449357/2021	EPI_ISL_8601296
LC0449181	hCoV-19/USA/GA-CDC-LC0449181/2021	EPI_ISL_8601252
LC0449403	hCoV-19/USA/TX-CDC-LC0449403/2021	EPI_ISL_8601261
LC0449153	hCoV-19/USA/MD-CDC-LC0449153/2021	EPI_ISL_8601253
LC0449252	hCoV-19/USA/SC-CDC-LC0449252/2021	EPI_ISL_8601254
LC0452778	hCoV-19/USA/PA-CDC-LC0452778/2021	EPI_ISL_8601255
LC0449253	hCoV-19/USA/SC-CDC-LC0449253/2021	EPI_ISL_8601256
LC0449286	hCoV-19/USA/SC-CDC-LC0449286/2021	EPI_ISL_8601257
LC0453896	hCoV-19/USA/SC-CDC-LC0453896/2021	EPI_ISL_8601277
LC0449273	hCoV-19/USA/SC-CDC-LC0449273/2021	EPI_ISL_8601258
LC0449288	hCoV-19/USA/SC-CDC-LC0449288/2021	EPI_ISL_8601259
LC0453688	hCoV-19/USA/VA-CDC-LC0453688/2021	EPI_ISL_8601262
LC0453690	hCoV-19/USA/VA-CDC-LC0453690/2021	EPI_ISL_8601263
LC0453689	hCoV-19/USA/VA-CDC-LC0453689/2021	EPI_ISL_8601264
LC0453691	hCoV-19/USA/VA-CDC-LC0453691/2021	EPI_ISL_8601265
LC0453518	hCoV-19/USA/MD-CDC-LC0453518/2021	EPI_ISL_8601266
LC0453338	hCoV-19/USA/NC-CDC-LC0453338/2021	EPI_ISL_8601267
LC0453836	hCoV-19/USA/NY-CDC-LC0453836/2021	EPI_ISL_8601268
LC0453835	hCoV-19/USA/NY-CDC-LC0453835/2021	EPI_ISL_8601270
LC0453342	hCoV-19/USA/NJ-CDC-LC0453342/2021	EPI_ISL_8601271
LC0453983	hCoV-19/USA/MD-CDC-LC0453983/2021	EPI_ISL_8601275
LC0453892	hCoV-19/USA/SC-CDC-LC0453892/2021	EPI_ISL_8601276
LC0453695	hCoV-19/USA/SC-CDC-LC0453695/2021	EPI_ISL_8601280
LC0453333	hCoV-19/USA/SC-CDC-LC0453333/2021	EPI_ISL_8601281
LC0453696	hCoV-19/USA/SC-CDC-LC0453696/2021	EPI_ISL_8601282
LC0453693	hCoV-19/USA/SC-CDC-LC0453693/2021	EPI_ISL_8601283
LC0453968	hCoV-19/USA/DC-CDC-LC0453968/2021	EPI_ISL_8601285
LC0448912	hCoV-19/USA/SC-CDC-LC0448912/2021	EPI_ISL_8601286
LC0449224	hCoV-19/USA/DC-CDC-LC0449224/2021	EPI_ISL_8601287
LC0449277	hCoV-19/USA/SC-CDC-LC0449277/2021	EPI_ISL_8601290
LC0449279	hCoV-19/USA/SC-CDC-LC0449279/2021	EPI_ISL_8601291
LC0449164	hCoV-19/USA/SC-CDC-LC0449164/2021	EPI_ISL_8601292
LC0449251	hCoV-19/USA/VA-CDC-LC0449251/2021	EPI_ISL_8601294
LC0449406	hCoV-19/USA/DC-CDC-LC0449406/2021	EPI_ISL_8601295
LC0449353	hCoV-19/USA/DC-CDC-LC0449353/2021	EPI_ISL_8601297
LC0449352	hCoV-19/USA/DC-CDC-LC0449352/2021	EPI_ISL_8601298
LC0449227	hCoV-19/USA/DC-CDC-LC0449227/2021	EPI_ISL_8601300
LC0449240	hCoV-19/USA/MD-CDC-LC0449240/2021	EPI_ISL_8601308
LC0449241	hCoV-19/USA/DC-CDC-LC0449241/2021	EPI_ISL_8601301
LC0449225	hCoV-19/USA/DC-CDC-LC0449225/2021	EPI_ISL_8601302
LC0449226	hCoV-19/USA/DC-CDC-LC0449226/2021	EPI_ISL_8601303
LC0449219	hCoV-19/USA/MD-CDC-LC0449219/2021	EPI_ISL_8601304
LC0449228	hCoV-19/USA/DC-CDC-LC0449228/2021	EPI_ISL_8601305
LC0449230	hCoV-19/USA/DC-CDC-LC0449230/2021	EPI_ISL_8601307
LC0449242	hCoV-19/USA/DC-CDC-LC0449242/2021	EPI_ISL_8601309
LC0449220	hCoV-19/USA/MD-CDC-LC0449220/2021	EPI_ISL_8601310
LC0453589	hCoV-19/USA/VA-CDC-LC0453589/2021	EPI_ISL_8601312
LC0448401	hCoV-19/USA/SC-CDC-LC0448401/2021	EPI_ISL_8601314
LC0448077	hCoV-19/USA/FL-CDC-LC0448077/2021	EPI_ISL_8601315
LC0448574	hCoV-19/USA/SC-CDC-LC0448574/2021	EPI_ISL_8601317
LC0448083	hCoV-19/USA/FL-CDC-LC0448083/2021	EPI_ISL_8601320
LC0448076	hCoV-19/USA/FL-CDC-LC0448076/2021	EPI_ISL_8601322
LC0448121	hCoV-19/USA/KY-CDC-LC0448121/2021	EPI_ISL_8601327
LC0448132	hCoV-19/USA/IN-CDC-LC0448132/2021	EPI_ISL_8601328
LC0448406	hCoV-19/USA/SC-CDC-LC0448406/2021	EPI_ISL_8601330
LC0448128	hCoV-19/USA/WV-CDC-LC0448128/2021	EPI_ISL_8601333
LC0448079	hCoV-19/USA/FL-CDC-LC0448079/2021	EPI_ISL_8601335
LC0448380	hCoV-19/USA/MD-CDC-LC0448380/2021	EPI_ISL_8601336
LC0448373	hCoV-19/USA/NY-CDC-LC0448373/2021	EPI_ISL_8601337
LC0448371	hCoV-19/USA/NY-CDC-LC0448371/2021	EPI_ISL_8601339
LC0448097	hCoV-19/USA/FL-CDC-LC0448097/2021	EPI_ISL_8601342
LC0448537	hCoV-19/USA/DC-CDC-LC0448537/2021	EPI_ISL_8601344
LC0448074	hCoV-19/USA/FL-CDC-LC0448074/2021	EPI_ISL_8601345
LC0448486	hCoV-19/USA/DC-CDC-LC0448486/2021	EPI_ISL_8601372
LC0448156	hCoV-19/USA/GA-CDC-LC0448156/2021	EPI_ISL_8601346
LC0448093	hCoV-19/USA/FL-CDC-LC0448093/2021	EPI_ISL_8601347
LC0448625	hCoV-19/USA/NJ-CDC-LC0448625/2021	EPI_ISL_8601349
LC0448129	hCoV-19/USA/WV-CDC-LC0448129/2021	EPI_ISL_8601350
LC0448439	hCoV-19/USA/MD-CDC-LC0448439/2021	EPI_ISL_8601351
LC0448378	hCoV-19/USA/MD-CDC-LC0448378/2021	EPI_ISL_8601352
LC0448476	hCoV-19/USA/MD-CDC-LC0448476/2021	EPI_ISL_8601354
LC0448630	hCoV-19/USA/DC-CDC-LC0448630/2021	EPI_ISL_8601355
LC0448402	hCoV-19/USA/SC-CDC-LC0448402/2021	EPI_ISL_8601356
LC0448471	hCoV-19/USA/SC-CDC-LC0448471/2021	EPI_ISL_8601361
LC0448391	hCoV-19/USA/DC-CDC-LC0448391/2021	EPI_ISL_8601362
LC0448515	hCoV-19/USA/DC-CDC-LC0448515/2021	EPI_ISL_8601364
LC0448247	hCoV-19/USA/CT-CDC-LC0448247/2021	EPI_ISL_8601367
LC0448483	hCoV-19/USA/DC-CDC-LC0448483/2021	EPI_ISL_8601368
LC0448473	hCoV-19/USA/DC-CDC-LC0448473/2021	EPI_ISL_8601369
LC0448535	hCoV-19/USA/DC-CDC-LC0448535/2021	EPI_ISL_8601370
LC0448532	hCoV-19/USA/FL-CDC-LC0448532/2021	EPI_ISL_8601374
LC0448516	hCoV-19/USA/DC-CDC-LC0448516/2021	EPI_ISL_8601390
LC0448480	hCoV-19/USA/DC-CDC-LC0448480/2021	EPI_ISL_8601377
LC0448514	hCoV-19/USA/DC-CDC-LC0448514/2021	EPI_ISL_8601378
LC0448447	hCoV-19/USA/DC-CDC-LC0448447/2021	EPI_ISL_8601379
LC0448395	hCoV-19/USA/SC-CDC-LC0448395/2021	EPI_ISL_8601380
LC0448403	hCoV-19/USA/SC-CDC-LC0448403/2021	EPI_ISL_8601381
LC0448573	hCoV-19/USA/SC-CDC-LC0448573/2021	EPI_ISL_8601382
LC0448513	hCoV-19/USA/DC-CDC-LC0448513/2021	EPI_ISL_8601383
LC0448409	hCoV-19/USA/SC-CDC-LC0448409/2021	EPI_ISL_8601384
LC0448477	hCoV-19/USA/MD-CDC-LC0448477/2021	EPI_ISL_8601408
LC0448512	hCoV-19/USA/DC-CDC-LC0448512/2021	EPI_ISL_8601385
LC0448407	hCoV-19/USA/SC-CDC-LC0448407/2021	EPI_ISL_8601393
LC0448525	hCoV-19/USA/DC-CDC-LC0448525/2021	EPI_ISL_8601395
LC0448408	hCoV-19/USA/SC-CDC-LC0448408/2021	EPI_ISL_8601396
LC0448534	hCoV-19/USA/DC-CDC-LC0448534/2021	EPI_ISL_8601397
LC0448252	hCoV-19/USA/GA-CDC-LC0448252/2021	EPI_ISL_8601398
LC0448470	hCoV-19/USA/PA-CDC-LC0448470/2021	EPI_ISL_8601399
LC0448389	hCoV-19/USA/DC-CDC-LC0448389/2021	EPI_ISL_8601401
LC0448101	hCoV-19/USA/FL-CDC-LC0448101/2021	EPI_ISL_8601402
LC0448094	hCoV-19/USA/FL-CDC-LC0448094/2021	EPI_ISL_8601403
LC0448632	hCoV-19/USA/DC-CDC-LC0448632/2021	EPI_ISL_8601418
LC0448098	hCoV-19/USA/FL-CDC-LC0448098/2021	EPI_ISL_8601405
LC0448092	hCoV-19/USA/FL-CDC-LC0448092/2021	EPI_ISL_8601406
LC0448099	hCoV-19/USA/FL-CDC-LC0448099/2021	EPI_ISL_8601407
LC0448087	hCoV-19/USA/FL-CDC-LC0448087/2021	EPI_ISL_8601410
LC0448475	hCoV-19/USA/MD-CDC-LC0448475/2021	EPI_ISL_8601411
LC0448478	hCoV-19/USA/MD-CDC-LC0448478/2021	EPI_ISL_8601412
LC0448441	hCoV-19/USA/MD-CDC-LC0448441/2021	EPI_ISL_8601413
LC0448442	hCoV-19/USA/MD-CDC-LC0448442/2021	EPI_ISL_8601414
LC0448102	hCoV-19/USA/FL-CDC-LC0448102/2021	EPI_ISL_8601416
LC0448088	hCoV-19/USA/FL-CDC-LC0448088/2021	EPI_ISL_8601417
LC0448474	hCoV-19/USA/MD-CDC-LC0448474/2021	EPI_ISL_8601419
LC0448522	hCoV-19/USA/MD-CDC-LC0448522/2021	EPI_ISL_8601420
LC0448096	hCoV-19/USA/FL-CDC-LC0448096/2021	EPI_ISL_8601421
LC0448454	hCoV-19/USA/DC-CDC-LC0448454/2021	EPI_ISL_8601422
LC0448107	hCoV-19/USA/GA-CDC-LC0448107/2021	EPI_ISL_8601423
LC0448241	hCoV-19/USA/SC-CDC-LC0448241/2021	EPI_ISL_8601424
LC0448240	hCoV-19/USA/SC-CDC-LC0448240/2021	EPI_ISL_8601432
LC0448572	hCoV-19/USA/NC-CDC-LC0448572/2021	EPI_ISL_8601425
LC0453572	hCoV-19/USA/VA-CDC-LC0453572/2021	EPI_ISL_8601445
LC0448106	hCoV-19/USA/GA-CDC-LC0448106/2021	EPI_ISL_8601426
LC0453128	hCoV-19/USA/PA-CDC-LC0453128/2021	EPI_ISL_8601440
LC0448089	hCoV-19/USA/FL-CDC-LC0448089/2021	EPI_ISL_8601427
LC0453712	hCoV-19/USA/SC-CDC-LC0453712/2021	EPI_ISL_8601433
LC0448095	hCoV-19/USA/FL-CDC-LC0448095/2021	EPI_ISL_8601429
LC0453487	hCoV-19/USA/GA-CDC-LC0453487/2021	EPI_ISL_8601447
LC0448571	hCoV-19/USA/NC-CDC-LC0448571/2021	EPI_ISL_8601430
LC0453851	hCoV-19/USA/DC-CDC-LC0453851/2021	EPI_ISL_8601434
LC0453340	hCoV-19/USA/VA-CDC-LC0453340/2021	EPI_ISL_8601435
LC0453482	hCoV-19/USA/VA-CDC-LC0453482/2021	EPI_ISL_8601436
LC0453720	hCoV-19/USA/SC-CDC-LC0453720/2021	EPI_ISL_8601439
LC0453130	hCoV-19/USA/PA-CDC-LC0453130/2021	EPI_ISL_8601442
LC0454213	hCoV-19/USA/GA-CDC-LC0454213/2021	EPI_ISL_8601443
LC0453304	hCoV-19/USA/DC-CDC-LC0453304/2021	EPI_ISL_8601457
LC0453430	hCoV-19/USA/SC-CDC-LC0453430/2021	EPI_ISL_8601444
LC0453431	hCoV-19/USA/SC-CDC-LC0453431/2021	EPI_ISL_8601446
LC0448491	hCoV-19/USA/SC-CDC-LC0448491/2021	EPI_ISL_8601448
LC0448493	hCoV-19/USA/SC-CDC-LC0448493/2021	EPI_ISL_8601449
LC0453438	hCoV-19/USA/NC-CDC-LC0453438/2021	EPI_ISL_8601450
LC0453300	hCoV-19/USA/DC-CDC-LC0453300/2021	EPI_ISL_8601451
LC0453303	hCoV-19/USA/DC-CDC-LC0453303/2021	EPI_ISL_8601453
LC0453292	hCoV-19/USA/VA-CDC-LC0453292/2021	EPI_ISL_8601454
LC0453976	hCoV-19/USA/DC-CDC-LC0453976/2021	EPI_ISL_8601458
LC0453751	hCoV-19/USA/NC-CDC-LC0453751/2021	EPI_ISL_8601462
LC0453428	hCoV-19/USA/SC-CDC-LC0453428/2021	EPI_ISL_8601465
LC0453723	hCoV-19/USA/SC-CDC-LC0453723/2021	EPI_ISL_8601467
LC0453429	hCoV-19/USA/SC-CDC-LC0453429/2021	EPI_ISL_8601466
LC0453852	hCoV-19/USA/DC-CDC-LC0453852/2021	EPI_ISL_8601469
LC0453760	hCoV-19/USA/VA-CDC-LC0453760/2021	EPI_ISL_8601494
LC0453722	hCoV-19/USA/SC-CDC-LC0453722/2021	EPI_ISL_8601470
LC0448492	hCoV-19/USA/SC-CDC-LC0448492/2021	EPI_ISL_8601474
LC0453377	hCoV-19/USA/MD-CDC-LC0453377/2021	EPI_ISL_8601476
LC0453540	hCoV-19/USA/NC-CDC-LC0453540/2021	EPI_ISL_8601478
LC0453568	hCoV-19/USA/VA-CDC-LC0453568/2021	EPI_ISL_8601510
LC0453561	hCoV-19/USA/NC-CDC-LC0453561/2021	EPI_ISL_8601479
LC0453562	hCoV-19/USA/NC-CDC-LC0453562/2021	EPI_ISL_8601481
LC0453687	hCoV-19/USA/VA-CDC-LC0453687/2021	EPI_ISL_8601482
LC0453539	hCoV-19/USA/NC-CDC-LC0453539/2021	EPI_ISL_8601483
LC0453570	hCoV-19/USA/VA-CDC-LC0453570/2021	EPI_ISL_8601484
LC0453748	hCoV-19/USA/NC-CDC-LC0453748/2021	EPI_ISL_8601485
LC0453550	hCoV-19/USA/VA-CDC-LC0453550/2021	EPI_ISL_8601486
LC0453571	hCoV-19/USA/VA-CDC-LC0453571/2021	EPI_ISL_8601487
LC0453555	hCoV-19/USA/VA-CDC-LC0453555/2021	EPI_ISL_8601489
LC0453569	hCoV-19/USA/VA-CDC-LC0453569/2021	EPI_ISL_8601488
LC0453747	hCoV-19/USA/NC-CDC-LC0453747/2021	EPI_ISL_8601492
LC0453577	hCoV-19/USA/VA-CDC-LC0453577/2021	EPI_ISL_8601496
LC0453553	hCoV-19/USA/VA-CDC-LC0453553/2021	EPI_ISL_8601498
LC0453287	hCoV-19/USA/MD-CDC-LC0453287/2021	EPI_ISL_8601502
LC0453551	hCoV-19/USA/VA-CDC-LC0453551/2021	EPI_ISL_8601499
LC0453573	hCoV-19/USA/VA-CDC-LC0453573/2021	EPI_ISL_8601500
LC0453307	hCoV-19/USA/MD-CDC-LC0453307/2021	EPI_ISL_8601501
LC0453311	hCoV-19/USA/MD-CDC-LC0453311/2021	EPI_ISL_8601503
LC0453522	hCoV-19/USA/MD-CDC-LC0453522/2021	EPI_ISL_8601517
LC0453279	hCoV-19/USA/MD-CDC-LC0453279/2021	EPI_ISL_8601526
LC0453409	hCoV-19/USA/MD-CDC-LC0453409/2021	EPI_ISL_8601504
LC0453922	hCoV-19/USA/SC-CDC-LC0453922/2021	EPI_ISL_8601505
LC0449344	hCoV-19/USA/VA-CDC-LC0449344/2021	EPI_ISL_8601533
LC0454245	hCoV-19/USA/GA-CDC-LC0454245/2021	EPI_ISL_8601507
LC0454500	hCoV-19/USA/GA-CDC-LC0454500/2021	EPI_ISL_8601508
LC0453280	hCoV-19/USA/MD-CDC-LC0453280/2021	EPI_ISL_8601519
LC0453341	hCoV-19/USA/MD-CDC-LC0453341/2021	EPI_ISL_8601509
LC0453402	hCoV-19/USA/DC-CDC-LC0453402/2021	EPI_ISL_8601511
LC0453383	hCoV-19/USA/VA-CDC-LC0453383/2021	EPI_ISL_8601512
LC0453815	hCoV-19/USA/MD-CDC-LC0453815/2021	EPI_ISL_8601513
LC0453389	hCoV-19/USA/MD-CDC-LC0453389/2021	EPI_ISL_8601515
LC0453406	hCoV-19/USA/MD-CDC-LC0453406/2021	EPI_ISL_8601518
LC0453305	hCoV-19/USA/MD-CDC-LC0453305/2021	EPI_ISL_8601520
LC0453276	hCoV-19/USA/MD-CDC-LC0453276/2021	EPI_ISL_8601521
LC0453277	hCoV-19/USA/MD-CDC-LC0453277/2021	EPI_ISL_8601522
LC0453012	hCoV-19/USA/NJ-CDC-LC0453012/2021	EPI_ISL_8601523
LC0453281	hCoV-19/USA/MD-CDC-LC0453281/2021	EPI_ISL_8601528
LC0454536	hCoV-19/USA/CT-CDC-LC0454536/2021	EPI_ISL_8601575
LC0453291	hCoV-19/USA/MD-CDC-LC0453291/2021	EPI_ISL_8601529
LC0453567	hCoV-19/USA/VA-CDC-LC0453567/2021	EPI_ISL_8601530
LC0454617	hCoV-19/USA/FL-CDC-LC0454617/2021	EPI_ISL_8601558
LC0451279	hCoV-19/USA/ID-CDC-LC0451279/2021	EPI_ISL_8601531
LC0449068	hCoV-19/USA/VA-CDC-LC0449068/2021	EPI_ISL_8601543
LC0448713	hCoV-19/USA/FL-CDC-LC0448713/2021	EPI_ISL_8601547
LC0454614	hCoV-19/USA/FL-CDC-LC0454614/2021	EPI_ISL_8601563
LC0449293	hCoV-19/USA/VA-CDC-LC0449293/2021	EPI_ISL_8601532
LC0449061	hCoV-19/USA/VA-CDC-LC0449061/2021	EPI_ISL_8601534
LC0454629	hCoV-19/USA/FL-CDC-LC0454629/2021	EPI_ISL_8601535
LC0448889	hCoV-19/USA/SC-CDC-LC0448889/2021	EPI_ISL_8601541
LC0449016	hCoV-19/USA/TN-CDC-LC0449016/2021	EPI_ISL_8601549
LC0454024	hCoV-19/USA/CT-CDC-LC0454024/2021	EPI_ISL_8601542
LC0449182	hCoV-19/USA/TX-CDC-LC0449182/2021	EPI_ISL_8601545
LC0448710	hCoV-19/USA/AR-CDC-LC0448710/2021	EPI_ISL_8601548
LC0449272	hCoV-19/USA/SC-CDC-LC0449272/2021	EPI_ISL_8601551
LC0449121	hCoV-19/USA/MD-CDC-LC0449121/2021	EPI_ISL_8601550
LC0454725	hCoV-19/USA/NY-CDC-LC0454725/2021	EPI_ISL_8601555
LC0454723	hCoV-19/USA/NY-CDC-LC0454723/2021	EPI_ISL_8601557
LC0454225	hCoV-19/USA/FL-CDC-LC0454225/2021	EPI_ISL_8601559
LC0454222	hCoV-19/USA/GA-CDC-LC0454222/2021	EPI_ISL_8601560
LC0454600	hCoV-19/USA/FL-CDC-LC0454600/2021	EPI_ISL_8601561
LC0449059	hCoV-19/USA/VA-CDC-LC0449059/2021	EPI_ISL_8601564
LC0449057	hCoV-19/USA/VA-CDC-LC0449057/2021	EPI_ISL_8601565
LC0449397	hCoV-19/USA/MD-CDC-LC0449397/2021	EPI_ISL_8601577
LC0454708	hCoV-19/USA/MD-CDC-LC0454708/2021	EPI_ISL_8601566
LC0454535	hCoV-19/USA/CT-CDC-LC0454535/2021	EPI_ISL_8601568
LC0454714	hCoV-19/USA/NC-CDC-LC0454714/2021	EPI_ISL_8601567
LC0454063	hCoV-19/USA/CT-CDC-LC0454063/2021	EPI_ISL_8601569
LC0449498	hCoV-19/USA/GA-CDC-LC0449498/2021	EPI_ISL_8601573
LC0454663	hCoV-19/USA/TN-CDC-LC0454663/2021	EPI_ISL_8601570
LC0454017	hCoV-19/USA/CT-CDC-LC0454017/2021	EPI_ISL_8601574
LC0454141	hCoV-19/USA/GA-CDC-LC0454141/2021	EPI_ISL_8601571
LC0454640	hCoV-19/USA/KY-CDC-LC0454640/2021	EPI_ISL_8601572
LC0449035	hCoV-19/USA/CT-CDC-LC0449035/2021	EPI_ISL_8601576
LC0449075	hCoV-19/USA/MD-CDC-LC0449075/2021	EPI_ISL_8601578
LC0449147	hCoV-19/USA/NC-CDC-LC0449147/2021	EPI_ISL_8601583
LC0454057	hCoV-19/USA/DE-CDC-LC0454057/2021	EPI_ISL_8601584
LC0449056	hCoV-19/USA/VA-CDC-LC0449056/2021	EPI_ISL_8601590
LC0448890	hCoV-19/USA/NY-CDC-LC0448890/2021	EPI_ISL_8601607
LC0454545	hCoV-19/USA/DE-CDC-LC0454545/2021	EPI_ISL_8601585
LC0449347	hCoV-19/USA/VA-CDC-LC0449347/2021	EPI_ISL_8601591
LC0449060	hCoV-19/USA/VA-CDC-LC0449060/2021	EPI_ISL_8601588
LC0454532	hCoV-19/USA/DE-CDC-LC0454532/2021	EPI_ISL_8601593
LC0449058	hCoV-19/USA/VA-CDC-LC0449058/2021	EPI_ISL_8601594
LC0454221	hCoV-19/USA/GA-CDC-LC0454221/2021	EPI_ISL_8601595
LC0454498	hCoV-19/USA/FL-CDC-LC0454498/2021	EPI_ISL_8601596
LC0449129	hCoV-19/USA/SC-CDC-LC0449129/2021	EPI_ISL_8601598
LC0449130	hCoV-19/USA/SC-CDC-LC0449130/2021	EPI_ISL_8601599
LC0454144	hCoV-19/USA/AL-CDC-LC0454144/2021	EPI_ISL_8601632
LC0449400	hCoV-19/USA/MD-CDC-LC0449400/2021	EPI_ISL_8601600
LC0449369	hCoV-19/USA/NC-CDC-LC0449369/2021	EPI_ISL_8601612
LC0449312	hCoV-19/USA/MD-CDC-LC0449312/2021	EPI_ISL_8601601
LC0449323	hCoV-19/USA/VA-CDC-LC0449323/2021	EPI_ISL_8601605
LC0449149	hCoV-19/USA/MD-CDC-LC0449149/2021	EPI_ISL_8601603
LC0448856	hCoV-19/USA/AR-CDC-LC0448856/2021	EPI_ISL_8601604
LC0449361	hCoV-19/USA/MD-CDC-LC0449361/2021	EPI_ISL_8601608
LC0449304	hCoV-19/USA/DC-CDC-LC0449304/2021	EPI_ISL_8601611
LC0449362	hCoV-19/USA/NC-CDC-LC0449362/2021	EPI_ISL_8601613
LC0449368	hCoV-19/USA/NC-CDC-LC0449368/2021	EPI_ISL_8601614
LC0449366	hCoV-19/USA/NC-CDC-LC0449366/2021	EPI_ISL_8601616
LC0449360	hCoV-19/USA/MD-CDC-LC0449360/2021	EPI_ISL_8601617
LC0449367	hCoV-19/USA/NC-CDC-LC0449367/2021	EPI_ISL_8601618
LC0454182	hCoV-19/USA/FL-CDC-LC0454182/2021	EPI_ISL_8601620
LC0449364	hCoV-19/USA/NC-CDC-LC0449364/2021	EPI_ISL_8601619
LC0454044	hCoV-19/USA/CT-CDC-LC0454044/2021	EPI_ISL_8601644
LC0448958	hCoV-19/USA/SC-CDC-LC0448958/2021	EPI_ISL_8601621
LC0449163	hCoV-19/USA/SC-CDC-LC0449163/2021	EPI_ISL_8601622
LC0449267	hCoV-19/USA/NC-CDC-LC0449267/2021	EPI_ISL_8601623
LC0449268	hCoV-19/USA/NC-CDC-LC0449268/2021	EPI_ISL_8601624
LC0454145	hCoV-19/USA/FL-CDC-LC0454145/2021	EPI_ISL_8601634
LC0449363	hCoV-19/USA/NC-CDC-LC0449363/2021	EPI_ISL_8601627
LC0449402	hCoV-19/USA/PA-CDC-LC0449402/2021	EPI_ISL_8601629
LC0454198	hCoV-19/USA/WV-CDC-LC0454198/2021	EPI_ISL_8601630
LC0454497	hCoV-19/USA/TN-CDC-LC0454497/2021	EPI_ISL_8601633
LC0454197	hCoV-19/USA/GA-CDC-LC0454197/2021	EPI_ISL_8601638
LC0454613	hCoV-19/USA/MS-CDC-LC0454613/2021	EPI_ISL_8601639
LC0454067	hCoV-19/USA/NV-CDC-LC0454067/2021	EPI_ISL_8601641
LC0454143	hCoV-19/USA/TN-CDC-LC0454143/2021	EPI_ISL_8601642
LC0454030	hCoV-19/USA/CT-CDC-LC0454030/2021	EPI_ISL_8601647
LC0453440	hCoV-19/USA/NC-CDC-LC0453440/2021	EPI_ISL_8601664
LC0454488	hCoV-19/USA/GA-CDC-LC0454488/2021	EPI_ISL_8601643
LC0449351	hCoV-19/USA/NC-CDC-LC0449351/2021	EPI_ISL_8601655
LC0454487	hCoV-19/USA/FL-CDC-LC0454487/2021	EPI_ISL_8601645
LC0454253	hCoV-19/USA/GA-CDC-LC0454253/2021	EPI_ISL_8601646
LC0449290	hCoV-19/USA/SC-CDC-LC0449290/2021	EPI_ISL_8601648
LC0449270	hCoV-19/USA/SC-CDC-LC0449270/2021	EPI_ISL_8601649
LC0449271	hCoV-19/USA/SC-CDC-LC0449271/2021	EPI_ISL_8601650
LC0449146	hCoV-19/USA/PA-CDC-LC0449146/2021	EPI_ISL_8601654
LC0449342	hCoV-19/USA/VA-CDC-LC0449342/2021	EPI_ISL_8601659
LC0454674	hCoV-19/USA/GA-CDC-LC0454674/2021	EPI_ISL_8601660
LC0453493	hCoV-19/USA/NC-CDC-LC0453493/2021	EPI_ISL_8601674
LC0453683	hCoV-19/USA/DC-CDC-LC0453683/2021	EPI_ISL_8601661
LC0453328	hCoV-19/USA/MD-CDC-LC0453328/2021	EPI_ISL_8601662
LC0453364	hCoV-19/USA/DC-CDC-LC0453364/2021	EPI_ISL_8601663
LC0453489	hCoV-19/USA/NC-CDC-LC0453489/2021	EPI_ISL_8601665
LC0453731	hCoV-19/USA/NC-CDC-LC0453731/2021	EPI_ISL_8601666
LC0453436	hCoV-19/USA/NC-CDC-LC0453436/2021	EPI_ISL_8601667
LC0448500	hCoV-19/USA/NC-CDC-LC0448500/2021	EPI_ISL_8601668
LC0451592	hCoV-19/USA/HI-CDC-LC0451592/2021	EPI_ISL_8601688
LC0453496	hCoV-19/USA/NC-CDC-LC0453496/2021	EPI_ISL_8601670
LC0448505	hCoV-19/USA/NC-CDC-LC0448505/2021	EPI_ISL_8601671
LC0448506	hCoV-19/USA/NC-CDC-LC0448506/2021	EPI_ISL_8601678
LC0453464	hCoV-19/USA/SC-CDC-LC0453464/2021	EPI_ISL_8601672
LC0453336	hCoV-19/USA/NC-CDC-LC0453336/2021	EPI_ISL_8601673
LC0453472	hCoV-19/USA/SC-CDC-LC0453472/2021	EPI_ISL_8601675
LC0453471	hCoV-19/USA/SC-CDC-LC0453471/2021	EPI_ISL_8601677
LC0451311	hCoV-19/USA/OR-CDC-LC0451311/2021	EPI_ISL_8601700
LC0453443	hCoV-19/USA/NC-CDC-LC0453443/2021	EPI_ISL_8601679
LC0453257	hCoV-19/USA/SC-CDC-LC0453257/2021	EPI_ISL_8601680
LC0448360	hCoV-19/USA/MD-CDC-LC0448360/2021	EPI_ISL_8601684
LC0453495	hCoV-19/USA/NC-CDC-LC0453495/2021	EPI_ISL_8601681
LC0448496	hCoV-19/USA/SC-CDC-LC0448496/2021	EPI_ISL_8601682
LC0448375	hCoV-19/USA/GA-CDC-LC0448375/2021	EPI_ISL_8601683
LC0451589	hCoV-19/USA/MN-CDC-LC0451589/2021	EPI_ISL_8601686
LC0451582	hCoV-19/USA/MA-CDC-LC0451582/2021	EPI_ISL_8601689
LC0448503	hCoV-19/USA/NC-CDC-LC0448503/2021	EPI_ISL_8601697
LC0451587	hCoV-19/USA/MI-CDC-LC0451587/2021	EPI_ISL_8601690
LC0448438	hCoV-19/USA/NC-CDC-LC0448438/2021	EPI_ISL_8601691
LC0448501	hCoV-19/USA/NC-CDC-LC0448501/2021	EPI_ISL_8601698
LC0451407	hCoV-19/USA/OR-CDC-LC0451407/2021	EPI_ISL_8601693
LC0453266	hCoV-19/USA/DC-CDC-LC0453266/2021	EPI_ISL_8601714
LC0451412	hCoV-19/USA/WA-CDC-LC0451412/2021	EPI_ISL_8601695
LC0453477	hCoV-19/USA/DC-CDC-LC0453477/2021	EPI_ISL_8601710
LC0453777	hCoV-19/USA/DC-CDC-LC0453777/2021	EPI_ISL_8601718
LC0448502	hCoV-19/USA/NC-CDC-LC0448502/2021	EPI_ISL_8601696
LC0448490	hCoV-19/USA/SC-CDC-LC0448490/2021	EPI_ISL_8601702
LC0448418	hCoV-19/USA/MD-CDC-LC0448418/2021	EPI_ISL_8601699
LC0453497	hCoV-19/USA/NC-CDC-LC0453497/2021	EPI_ISL_8601701
LC0453491	hCoV-19/USA/NC-CDC-LC0453491/2021	EPI_ISL_8601704
LC0453462	hCoV-19/USA/VA-CDC-LC0453462/2021	EPI_ISL_8601712
LC0453355	hCoV-19/USA/DC-CDC-LC0453355/2021	EPI_ISL_8601706
LC0453476	hCoV-19/USA/DC-CDC-LC0453476/2021	EPI_ISL_8601707
LC0453775	hCoV-19/USA/DC-CDC-LC0453775/2021	EPI_ISL_8601720
LC0448411	hCoV-19/USA/SC-CDC-LC0448411/2021	EPI_ISL_8601722
LC0453388	hCoV-19/USA/DC-CDC-LC0453388/2021	EPI_ISL_8601709
LC0453263	hCoV-19/USA/DC-CDC-LC0453263/2021	EPI_ISL_8601713
LC0453853	hCoV-19/USA/DC-CDC-LC0453853/2021	EPI_ISL_8601716
LC0453776	hCoV-19/USA/DC-CDC-LC0453776/2021	EPI_ISL_8601719
LC0453774	hCoV-19/USA/DC-CDC-LC0453774/2021	EPI_ISL_8601717
LC0453237	hCoV-19/USA/NC-CDC-LC0453237/2021	EPI_ISL_8601721
LC0453240	hCoV-19/USA/NC-CDC-LC0453240/2021	EPI_ISL_8601731
LC0453444	hCoV-19/USA/NC-CDC-LC0453444/2021	EPI_ISL_8601735
LC0448392	hCoV-19/USA/SC-CDC-LC0448392/2021	EPI_ISL_8601723
LC0453348	hCoV-19/USA/NC-CDC-LC0453348/2021	EPI_ISL_8601732
LC0453449	hCoV-19/USA/NC-CDC-LC0453449/2021	EPI_ISL_8601724
LC0448393	hCoV-19/USA/SC-CDC-LC0448393/2021	EPI_ISL_8601726
LC0453447	hCoV-19/USA/NC-CDC-LC0453447/2021	EPI_ISL_8601727
LC0451569	hCoV-19/USA/CA-CDC-LC0451569/2021	EPI_ISL_8601728
LC0453453	hCoV-19/USA/NC-CDC-LC0453453/2021	EPI_ISL_8601729
LC0448394	hCoV-19/USA/SC-CDC-LC0448394/2021	EPI_ISL_8601730
LC0448412	hCoV-19/USA/SC-CDC-LC0448412/2021	EPI_ISL_8601733
LC0453452	hCoV-19/USA/NC-CDC-LC0453452/2021	EPI_ISL_8601734
LC0453463	hCoV-19/USA/SC-CDC-LC0453463/2021	EPI_ISL_8601736
LC0453779	hCoV-19/USA/NC-CDC-LC0453779/2021	EPI_ISL_8601737
LC0453236	hCoV-19/USA/NC-CDC-LC0453236/2021	EPI_ISL_8601738
LC0453247	hCoV-19/USA/NC-CDC-LC0453247/2021	EPI_ISL_8601739
LC0448415	hCoV-19/USA/SC-CDC-LC0448415/2021	EPI_ISL_8601740
LC0451121	hCoV-19/USA/OR-CDC-LC0451121/2021	EPI_ISL_8601758
LC0451239	hCoV-19/USA/ID-CDC-LC0451239/2021	EPI_ISL_8601742
LC0451236	hCoV-19/USA/ID-CDC-LC0451236/2021	EPI_ISL_8601743
LC0451126	hCoV-19/USA/WA-CDC-LC0451126/2021	EPI_ISL_8601744
LC0448358	hCoV-19/USA/MD-CDC-LC0448358/2021	EPI_ISL_8601745
LC0451145	hCoV-19/USA/OR-CDC-LC0451145/2021	EPI_ISL_8601755
LC0448603	hCoV-19/USA/NC-CDC-LC0448603/2021	EPI_ISL_8601746
LC0451337	hCoV-19/USA/OR-CDC-LC0451337/2021	EPI_ISL_8601747
LC0451123	hCoV-19/USA/OR-CDC-LC0451123/2021	EPI_ISL_8601748
LC0451136	hCoV-19/USA/OR-CDC-LC0451136/2021	EPI_ISL_8601750
LC0451411	hCoV-19/USA/WA-CDC-LC0451411/2021	EPI_ISL_8601774
LC0451141	hCoV-19/USA/WA-CDC-LC0451141/2021	EPI_ISL_8601756
LC0451142	hCoV-19/USA/WA-CDC-LC0451142/2021	EPI_ISL_8601757
LC0448602	hCoV-19/USA/NC-CDC-LC0448602/2021	EPI_ISL_8601759
LC0451416	hCoV-19/USA/WA-CDC-LC0451416/2021	EPI_ISL_8601763
LC0451259	hCoV-19/USA/ID-CDC-LC0451259/2021	EPI_ISL_8601789
LC0451277	hCoV-19/USA/ID-CDC-LC0451277/2021	EPI_ISL_8601764
LC0451281	hCoV-19/USA/ID-CDC-LC0451281/2021	EPI_ISL_8601765
LC0451246	hCoV-19/USA/WA-CDC-LC0451246/2021	EPI_ISL_8601793
LC0451286	hCoV-19/USA/ID-CDC-LC0451286/2021	EPI_ISL_8601766
LC0451377	hCoV-19/USA/ID-CDC-LC0451377/2021	EPI_ISL_8601767
LC0451280	hCoV-19/USA/ID-CDC-LC0451280/2021	EPI_ISL_8601768
LC0448366	hCoV-19/USA/MD-CDC-LC0448366/2021	EPI_ISL_8601769
LC0451143	hCoV-19/USA/WA-CDC-LC0451143/2021	EPI_ISL_8601770
LC0451257	hCoV-19/USA/ID-CDC-LC0451257/2021	EPI_ISL_8601798
LC0451417	hCoV-19/USA/WA-CDC-LC0451417/2021	EPI_ISL_8601771
LC0451140	hCoV-19/USA/WA-CDC-LC0451140/2021	EPI_ISL_8601773
LC0451285	hCoV-19/USA/ID-CDC-LC0451285/2021	EPI_ISL_8601800
LC0451340	hCoV-19/USA/WA-CDC-LC0451340/2021	EPI_ISL_8601776
LC0451161	hCoV-19/USA/WA-CDC-LC0451161/2021	EPI_ISL_8601783
LC0451402	hCoV-19/USA/WA-CDC-LC0451402/2021	EPI_ISL_8601778
LC0451335	hCoV-19/USA/MT-CDC-LC0451335/2021	EPI_ISL_8601779
LC0451237	hCoV-19/USA/ID-CDC-LC0451237/2021	EPI_ISL_8601786
LC0451408	hCoV-19/USA/OR-CDC-LC0451408/2021	EPI_ISL_8601782
LC0451243	hCoV-19/USA/ID-CDC-LC0451243/2021	EPI_ISL_8601784
LC0451253	hCoV-19/USA/ID-CDC-LC0451253/2021	EPI_ISL_8601788
LC0451252	hCoV-19/USA/ID-CDC-LC0451252/2021	EPI_ISL_8601802
LC0451403	hCoV-19/USA/WA-CDC-LC0451403/2021	EPI_ISL_8601809
LC0451258	hCoV-19/USA/ID-CDC-LC0451258/2021	EPI_ISL_8601791
LC0448365	hCoV-19/USA/MD-CDC-LC0448365/2021	EPI_ISL_8601795
LC0451248	hCoV-19/USA/ID-CDC-LC0451248/2021	EPI_ISL_8601799
LC0451302	hCoV-19/USA/WA-CDC-LC0451302/2021	EPI_ISL_8601817
LC0451319	hCoV-19/USA/WA-CDC-LC0451319/2021	EPI_ISL_8601818
LC0451242	hCoV-19/USA/ID-CDC-LC0451242/2021	EPI_ISL_8601801
LC0451131	hCoV-19/USA/WA-CDC-LC0451131/2021	EPI_ISL_8601805
LC0451313	hCoV-19/USA/WA-CDC-LC0451313/2021	EPI_ISL_8601808
LC0451125	hCoV-19/USA/WA-CDC-LC0451125/2021	EPI_ISL_8601806
LC0451129	hCoV-19/USA/WA-CDC-LC0451129/2021	EPI_ISL_8601807
LC0453850	hCoV-19/USA/DC-CDC-LC0453850/2021	EPI_ISL_8601823
LC0451160	hCoV-19/USA/WA-CDC-LC0451160/2021	EPI_ISL_8601810
LC0451317	hCoV-19/USA/WA-CDC-LC0451317/2021	EPI_ISL_8601811
LC0451301	hCoV-19/USA/WA-CDC-LC0451301/2021	EPI_ISL_8601812
LC0451376	hCoV-19/USA/ID-CDC-LC0451376/2021	EPI_ISL_8601814
LC0451314	hCoV-19/USA/WA-CDC-LC0451314/2021	EPI_ISL_8601815
LC0451250	hCoV-19/USA/ID-CDC-LC0451250/2021	EPI_ISL_8601819
LC0453595	hCoV-19/USA/VA-CDC-LC0453595/2021	EPI_ISL_8601826
LC0451254	hCoV-19/USA/ID-CDC-LC0451254/2021	EPI_ISL_8601820
LC0453681	hCoV-19/USA/DC-CDC-LC0453681/2021	EPI_ISL_8601821
LC0453265	hCoV-19/USA/DC-CDC-LC0453265/2021	EPI_ISL_8601822
LC0453346	hCoV-19/USA/NC-CDC-LC0453346/2021	EPI_ISL_8601824
LC0448363	hCoV-19/USA/MD-CDC-LC0448363/2021	EPI_ISL_8601829
LC0453259	hCoV-19/USA/VA-CDC-LC0453259/2021	EPI_ISL_8601827
LC0453685	hCoV-19/USA/NC-CDC-LC0453685/2021	EPI_ISL_8601828
LC0451598	hCoV-19/USA/TX-CDC-LC0451598/2021	EPI_ISL_8601830
LC0453345	hCoV-19/USA/NC-CDC-LC0453345/2021	EPI_ISL_8601831
LC0448566	hCoV-19/USA/NC-CDC-LC0448566/2021	EPI_ISL_8601844
LC0451591	hCoV-19/USA/IL-CDC-LC0451591/2021	EPI_ISL_8601832
LC0448361	hCoV-19/USA/MD-CDC-LC0448361/2021	EPI_ISL_8601837
LC0448357	hCoV-19/USA/MD-CDC-LC0448357/2021	EPI_ISL_8601833
LC0448455	hCoV-19/USA/VA-CDC-LC0448455/2021	EPI_ISL_8601839
LC0448416	hCoV-19/USA/MD-CDC-LC0448416/2021	EPI_ISL_8601834
LC0453255	hCoV-19/USA/NC-CDC-LC0453255/2021	EPI_ISL_8601849
LC0448362	hCoV-19/USA/MD-CDC-LC0448362/2021	EPI_ISL_8601835
LC0453593	hCoV-19/USA/VA-CDC-LC0453593/2021	EPI_ISL_8601858
LC0453602	hCoV-19/USA/NC-CDC-LC0453602/2021	EPI_ISL_8601860
LC0448367	hCoV-19/USA/MD-CDC-LC0448367/2021	EPI_ISL_8601836
LC0453881	hCoV-19/USA/SC-CDC-LC0453881/2021	EPI_ISL_8601841
LC0453879	hCoV-19/USA/SC-CDC-LC0453879/2021	EPI_ISL_8601865
LC0453608	hCoV-19/USA/NC-CDC-LC0453608/2021	EPI_ISL_8601845
LC0453793	hCoV-19/USA/MD-CDC-LC0453793/2021	EPI_ISL_8601867
LC0453613	hCoV-19/USA/NC-CDC-LC0453613/2021	EPI_ISL_8601846
LC0453450	hCoV-19/USA/NC-CDC-LC0453450/2021	EPI_ISL_8601847
LC0448564	hCoV-19/USA/NC-CDC-LC0448564/2021	EPI_ISL_8601852
LC0448576	hCoV-19/USA/NC-CDC-LC0448576/2021	EPI_ISL_8601848
LC0453609	hCoV-19/USA/NC-CDC-LC0453609/2021	EPI_ISL_8601850
LC0453448	hCoV-19/USA/NC-CDC-LC0453448/2021	EPI_ISL_8601853
LC0453354	hCoV-19/USA/VA-CDC-LC0453354/2021	EPI_ISL_8601851
LC0453454	hCoV-19/USA/NC-CDC-LC0453454/2021	EPI_ISL_8601855
LC0453884	hCoV-19/USA/SC-CDC-LC0453884/2021	EPI_ISL_8601863
LC0453243	hCoV-19/USA/VA-CDC-LC0453243/2021	EPI_ISL_8601859
LC0453877	hCoV-19/USA/SC-CDC-LC0453877/2021	EPI_ISL_8601861
LC0453887	hCoV-19/USA/SC-CDC-LC0453887/2021	EPI_ISL_8601864
LC0453981	hCoV-19/USA/MD-CDC-LC0453981/2021	EPI_ISL_8601866
LC0453998	hCoV-19/USA/DC-CDC-LC0453998/2021	EPI_ISL_8601877
LC0451278	hCoV-19/USA/ID-CDC-LC0451278/2021	EPI_ISL_8601868
LC0453800	hCoV-19/USA/VA-CDC-LC0453800/2021	EPI_ISL_8601870
LC0453797	hCoV-19/USA/VA-CDC-LC0453797/2021	EPI_ISL_8601869
LC0453975	hCoV-19/USA/DC-CDC-LC0453975/2021	EPI_ISL_8601873
LC0448464	hCoV-19/USA/SC-CDC-LC0448464/2021	EPI_ISL_8601893
LC0453335	hCoV-19/USA/NC-CDC-LC0453335/2021	EPI_ISL_8601904
LC0453791	hCoV-19/USA/DC-CDC-LC0453791/2021	EPI_ISL_8601875
LC0453971	hCoV-19/USA/VA-CDC-LC0453971/2021	EPI_ISL_8601905
LC0453999	hCoV-19/USA/DC-CDC-LC0453999/2021	EPI_ISL_8601878
LC0453882	hCoV-19/USA/SC-CDC-LC0453882/2021	EPI_ISL_8601885
LC0453883	hCoV-19/USA/SC-CDC-LC0453883/2021	EPI_ISL_8601881
LC0448463	hCoV-19/USA/SC-CDC-LC0448463/2021	EPI_ISL_8601889
LC0453253	hCoV-19/USA/NC-CDC-LC0453253/2021	EPI_ISL_8601903
LC0453880	hCoV-19/USA/SC-CDC-LC0453880/2021	EPI_ISL_8601882
LC0453897	hCoV-19/USA/SC-CDC-LC0453897/2021	EPI_ISL_8601883
LC0448510	hCoV-19/USA/NC-CDC-LC0448510/2021	EPI_ISL_8601895
LC0453876	hCoV-19/USA/SC-CDC-LC0453876/2021	EPI_ISL_8601884
LC0453262	hCoV-19/USA/DC-CDC-LC0453262/2021	EPI_ISL_8601902
LC0453885	hCoV-19/USA/SC-CDC-LC0453885/2021	EPI_ISL_8601886
LC0448568	hCoV-19/USA/NC-CDC-LC0448568/2021	EPI_ISL_8601892
LC0448462	hCoV-19/USA/SC-CDC-LC0448462/2021	EPI_ISL_8601890
LC0453889	hCoV-19/USA/SC-CDC-LC0453889/2021	EPI_ISL_8601897
LC0453703	hCoV-19/USA/SC-CDC-LC0453703/2021	EPI_ISL_8601891
LC0453898	hCoV-19/USA/SC-CDC-LC0453898/2021	EPI_ISL_8601900
LC0453888	hCoV-19/USA/SC-CDC-LC0453888/2021	EPI_ISL_8601896
LC0453386	hCoV-19/USA/DC-CDC-LC0453386/2021	EPI_ISL_8601925
LC0453248	hCoV-19/USA/MD-CDC-LC0453248/2021	EPI_ISL_8601926
LC0453875	hCoV-19/USA/SC-CDC-LC0453875/2021	EPI_ISL_8601898
LC0453363	hCoV-19/USA/DC-CDC-LC0453363/2021	EPI_ISL_8601910
LC0453465	hCoV-19/USA/NC-CDC-LC0453465/2021	EPI_ISL_8601901
LC0453984	hCoV-19/USA/VA-CDC-LC0453984/2021	EPI_ISL_8601906
LC0453318	hCoV-19/USA/VA-CDC-LC0453318/2021	EPI_ISL_8601908
LC0453391	hCoV-19/USA/MD-CDC-LC0453391/2021	EPI_ISL_8601979
LC0453986	hCoV-19/USA/VA-CDC-LC0453986/2021	EPI_ISL_8601909
LC0453982	hCoV-19/USA/MD-CDC-LC0453982/2021	EPI_ISL_8601912
LC0453795	hCoV-19/USA/MD-CDC-LC0453795/2021	EPI_ISL_8601914
LC0453374	hCoV-19/USA/MD-CDC-LC0453374/2021	EPI_ISL_8601917
LC0453794	hCoV-19/USA/MD-CDC-LC0453794/2021	EPI_ISL_8601915
LC0453269	hCoV-19/USA/GA-CDC-LC0453269/2021	EPI_ISL_8601920
LC0453367	hCoV-19/USA/DC-CDC-LC0453367/2021	EPI_ISL_8601916
LC0453270	hCoV-19/USA/MD-CDC-LC0453270/2021	EPI_ISL_8601919
LC0453368	hCoV-19/USA/DC-CDC-LC0453368/2021	EPI_ISL_8601921
LC0453741	hCoV-19/USA/DC-CDC-LC0453741/2021	EPI_ISL_8601933
LC0453272	hCoV-19/USA/MD-CDC-LC0453272/2021	EPI_ISL_8601922
LC0453802	hCoV-19/USA/VA-CDC-LC0453802/2021	EPI_ISL_8601923
LC0453985	hCoV-19/USA/VA-CDC-LC0453985/2021	EPI_ISL_8601924
LC0453819	hCoV-19/USA/VA-CDC-LC0453819/2021	EPI_ISL_8601928
LC0453859	hCoV-19/USA/VA-CDC-LC0453859/2021	EPI_ISL_8601929
LC0453856	hCoV-19/USA/MD-CDC-LC0453856/2021	EPI_ISL_8601930
LC0453500	hCoV-19/USA/VA-CDC-LC0453500/2021	EPI_ISL_8601947
LC0453329	hCoV-19/USA/MD-CDC-LC0453329/2021	EPI_ISL_8601931
LC0453275	hCoV-19/USA/MD-CDC-LC0453275/2021	EPI_ISL_8601942
LC0453385	hCoV-19/USA/VA-CDC-LC0453385/2021	EPI_ISL_8601932
LC0453480	hCoV-19/USA/DC-CDC-LC0453480/2021	EPI_ISL_8601936
LC0453384	hCoV-19/USA/VA-CDC-LC0453384/2021	EPI_ISL_8601934
LC0453390	hCoV-19/USA/MD-CDC-LC0453390/2021	EPI_ISL_8601935
LC0454001	hCoV-19/USA/DC-CDC-LC0454001/2021	EPI_ISL_8601938
LC0453401	hCoV-19/USA/DC-CDC-LC0453401/2021	EPI_ISL_8601939
LC0453399	hCoV-19/USA/VA-CDC-LC0453399/2021	EPI_ISL_8601940
LC0453274	hCoV-19/USA/MD-CDC-LC0453274/2021	EPI_ISL_8601943
LC0448565	hCoV-19/USA/NC-CDC-LC0448565/2021	EPI_ISL_8601952
LC0453612	hCoV-19/USA/NC-CDC-LC0453612/2021	EPI_ISL_8601958
LC0453310	hCoV-19/USA/MD-CDC-LC0453310/2021	EPI_ISL_8601944
LC0453614	hCoV-19/USA/NC-CDC-LC0453614/2021	EPI_ISL_8601953
LC0448567	hCoV-19/USA/NC-CDC-LC0448567/2021	EPI_ISL_8601945
LC0448623	hCoV-19/USA/VA-CDC-LC0448623/2021	EPI_ISL_8601948
LC0453855	hCoV-19/USA/MD-CDC-LC0453855/2021	EPI_ISL_8601962
LC0448616	hCoV-19/USA/VA-CDC-LC0448616/2021	EPI_ISL_8601949
LC0448615	hCoV-19/USA/VA-CDC-LC0448615/2021	EPI_ISL_8601950
LC0453858	hCoV-19/USA/MD-CDC-LC0453858/2021	EPI_ISL_8601951
LC0453407	hCoV-19/USA/MD-CDC-LC0453407/2021	EPI_ISL_8601970
LC0453376	hCoV-19/USA/MD-CDC-LC0453376/2021	EPI_ISL_8601977
LC0453605	hCoV-19/USA/NC-CDC-LC0453605/2021	EPI_ISL_8601955
LC0453603	hCoV-19/USA/NC-CDC-LC0453603/2021	EPI_ISL_8601959
LC0453600	hCoV-19/USA/NC-CDC-LC0453600/2021	EPI_ISL_8601960
LC0449645	hCoV-19/USA/DC-CDC-LC0449645/2021	EPI_ISL_8602409
LC0453309	hCoV-19/USA/MD-CDC-LC0453309/2021	EPI_ISL_8601971
LC0449655	hCoV-19/USA/MD-CDC-LC0449655/2021	EPI_ISL_8601993
LC0453408	hCoV-19/USA/MD-CDC-LC0453408/2021	EPI_ISL_8601973
LC0453410	hCoV-19/USA/MD-CDC-LC0453410/2021	EPI_ISL_8601974
LC0449998	hCoV-19/USA/DC-CDC-LC0449998/2021	EPI_ISL_8601989
LC0453392	hCoV-19/USA/MD-CDC-LC0453392/2021	EPI_ISL_8601976
LC0453520	hCoV-19/USA/MD-CDC-LC0453520/2021	EPI_ISL_8601978
LC0453772	hCoV-19/USA/NC-CDC-LC0453772/2021	EPI_ISL_8601980
LC0452585	hCoV-19/USA/WA-CDC-LC0452585/2021	EPI_ISL_8601999
LC0449803	hCoV-19/USA/FL-CDC-LC0449803/2021	EPI_ISL_8601982
LC0449987	hCoV-19/USA/VA-CDC-LC0449987/2021	EPI_ISL_8601987
LC0454733	hCoV-19/USA/SC-CDC-LC0454733/2021	EPI_ISL_8601983
LC0452608	hCoV-19/USA/WA-CDC-LC0452608/2021	EPI_ISL_8602003
LC0449881	hCoV-19/USA/NC-CDC-LC0449881/2021	EPI_ISL_8602025
LC0449868	hCoV-19/USA/DC-CDC-LC0449868/2021	EPI_ISL_8601984
LC0449669	hCoV-19/USA/DC-CDC-LC0449669/2021	EPI_ISL_8601985
LC0449941	hCoV-19/USA/DC-CDC-LC0449941/2021	EPI_ISL_8601988
LC0449780	hCoV-19/USA/MD-CDC-LC0449780/2021	EPI_ISL_8601992
LC0449966	hCoV-19/USA/VA-CDC-LC0449966/2021	EPI_ISL_8601991
LC0452588	hCoV-19/USA/WA-CDC-LC0452588/2021	EPI_ISL_8602006
LC0450165	hCoV-19/USA/MD-CDC-LC0450165/2021	EPI_ISL_8601994
LC0449649	hCoV-19/USA/VA-CDC-LC0449649/2021	EPI_ISL_8601997
LC0449455	hCoV-19/USA/NC-CDC-LC0449455/2021	EPI_ISL_8602020
LC0450021	hCoV-19/USA/DC-CDC-LC0450021/2021	EPI_ISL_8601996
LC0449475	hCoV-19/USA/FL-CDC-LC0449475/2021	EPI_ISL_8602011
LC0449459	hCoV-19/USA/SC-CDC-LC0449459/2021	EPI_ISL_8602016
LC0452604	hCoV-19/USA/WA-CDC-LC0452604/2021	EPI_ISL_8601998
LC0452581	hCoV-19/USA/WA-CDC-LC0452581/2021	EPI_ISL_8602000
LC0452590	hCoV-19/USA/WA-CDC-LC0452590/2021	EPI_ISL_8602002
LC0452605	hCoV-19/USA/WA-CDC-LC0452605/2021	EPI_ISL_8602004
LC0450061	hCoV-19/USA/NC-CDC-LC0450061/2021	EPI_ISL_8602012
LC0449709	hCoV-19/USA/SC-CDC-LC0449709/2021	EPI_ISL_8602017
LC0452584	hCoV-19/USA/WA-CDC-LC0452584/2021	EPI_ISL_8602007
LC0449901	hCoV-19/USA/NC-CDC-LC0449901/2021	EPI_ISL_8602024
LC0449809	hCoV-19/USA/NC-CDC-LC0449809/2021	EPI_ISL_8602027
LC0450174	hCoV-19/USA/DC-CDC-LC0450174/2021	EPI_ISL_8602008
LC0449871	hCoV-19/USA/NC-CDC-LC0449871/2021	EPI_ISL_8602013
LC0449638	hCoV-19/USA/VA-CDC-LC0449638/2021	EPI_ISL_8602010
LC0449458	hCoV-19/USA/SC-CDC-LC0449458/2021	EPI_ISL_8602014
LC0450130	hCoV-19/USA/NC-CDC-LC0450130/2021	EPI_ISL_8602015
LC0449748	hCoV-19/USA/NC-CDC-LC0449748/2021	EPI_ISL_8602018
LC0453127	hCoV-19/USA/PA-CDC-LC0453127/2021	EPI_ISL_8602048
LC0449453	hCoV-19/USA/NC-CDC-LC0449453/2021	EPI_ISL_8602021
LC0449524	hCoV-19/USA/NC-CDC-LC0449524/2021	EPI_ISL_8602022
LC0449879	hCoV-19/USA/NC-CDC-LC0449879/2021	EPI_ISL_8602023
LC0450025	hCoV-19/USA/DC-CDC-LC0450025/2021	EPI_ISL_8602031
LC0449894	hCoV-19/USA/SC-CDC-LC0449894/2021	EPI_ISL_8602026
LC0449668	hCoV-19/USA/DC-CDC-LC0449668/2021	EPI_ISL_8602047
LC0450077	hCoV-19/USA/GA-CDC-LC0450077/2021	EPI_ISL_8602059
LC0450102	hCoV-19/USA/DC-CDC-LC0450102/2021	EPI_ISL_8602032
LC0449487	hCoV-19/USA/SC-CDC-LC0449487/2021	EPI_ISL_8602033
LC0449623	hCoV-19/USA/NY-CDC-LC0449623/2021	EPI_ISL_8602043
LC0449607	hCoV-19/USA/NY-CDC-LC0449607/2021	EPI_ISL_8602045
LC0452583	hCoV-19/USA/OR-CDC-LC0452583/2021	EPI_ISL_8602034
LC0449543	hCoV-19/USA/GA-CDC-LC0449543/2021	EPI_ISL_8602046
LC0449622	hCoV-19/USA/NY-CDC-LC0449622/2021	EPI_ISL_8602052
LC0452606	hCoV-19/USA/WA-CDC-LC0452606/2021	EPI_ISL_8602035
LC0449609	hCoV-19/USA/NY-CDC-LC0449609/2021	EPI_ISL_8602042
LC0449661	hCoV-19/USA/NC-CDC-LC0449661/2021	EPI_ISL_8602051
LC0453023	hCoV-19/USA/NJ-CDC-LC0453023/2021	EPI_ISL_8602037
LC0449664	hCoV-19/USA/NY-CDC-LC0449664/2021	EPI_ISL_8602040
LC0449888	hCoV-19/USA/NY-CDC-LC0449888/2021	EPI_ISL_8602054
LC0452979	hCoV-19/USA/PA-CDC-LC0452979/2021	EPI_ISL_8602039
LC0449606	hCoV-19/USA/TN-CDC-LC0449606/2021	EPI_ISL_8602044
LC0449893	hCoV-19/USA/MA-CDC-LC0449893/2021	EPI_ISL_8602049
LC0450051	hCoV-19/USA/FL-CDC-LC0450051/2021	EPI_ISL_8602050
LC0452910	hCoV-19/USA/WA-CDC-LC0452910/2021	EPI_ISL_8602064
LC0449575	hCoV-19/USA/NY-CDC-LC0449575/2021	EPI_ISL_8602053
LC0448875	hCoV-19/USA/TN-CDC-LC0448875/2021	EPI_ISL_8602151
LC0450048	hCoV-19/USA/NY-CDC-LC0450048/2021	EPI_ISL_8602055
LC0450047	hCoV-19/USA/NY-CDC-LC0450047/2021	EPI_ISL_8602058
LC0450109	hCoV-19/USA/NC-CDC-LC0450109/2021	EPI_ISL_8602056
LC0449618	hCoV-19/USA/NY-CDC-LC0449618/2021	EPI_ISL_8602057
LC0449666	hCoV-19/USA/FL-CDC-LC0449666/2021	EPI_ISL_8602060
LC0453025	hCoV-19/USA/NJ-CDC-LC0453025/2021	EPI_ISL_8602061
LC0453129	hCoV-19/USA/PA-CDC-LC0453129/2021	EPI_ISL_8602078
LC0450640	hCoV-19/USA/MD-CDC-LC0450640/2021	EPI_ISL_8602100
LC0453031	hCoV-19/USA/NJ-CDC-LC0453031/2021	EPI_ISL_8602062
LC0452906	hCoV-19/USA/WA-CDC-LC0452906/2021	EPI_ISL_8602068
LC0453032	hCoV-19/USA/NJ-CDC-LC0453032/2021	EPI_ISL_8602063
LC0450333	hCoV-19/USA/DC-CDC-LC0450333/2021	EPI_ISL_8602095
LC0453161	hCoV-19/USA/OR-CDC-LC0453161/2021	EPI_ISL_8602067
LC0452918	hCoV-19/USA/OR-CDC-LC0452918/2021	EPI_ISL_8602070
LC0453019	hCoV-19/USA/PA-CDC-LC0453019/2021	EPI_ISL_8602082
LC0452917	hCoV-19/USA/OR-CDC-LC0452917/2021	EPI_ISL_8602072
LC0452975	hCoV-19/USA/PA-CDC-LC0452975/2021	EPI_ISL_8602075
LC0450498	hCoV-19/USA/MD-CDC-LC0450498/2021	EPI_ISL_8602107
LC0452973	hCoV-19/USA/PA-CDC-LC0452973/2021	EPI_ISL_8602073
LC0452990	hCoV-19/USA/NJ-CDC-LC0452990/2021	EPI_ISL_8602087
LC0450340	hCoV-19/USA/VA-CDC-LC0450340/2021	EPI_ISL_8602103
LC0452972	hCoV-19/USA/PA-CDC-LC0452972/2021	EPI_ISL_8602074
LC0452921	hCoV-19/USA/NY-CDC-LC0452921/2021	EPI_ISL_8602086
LC0452976	hCoV-19/USA/PA-CDC-LC0452976/2021	EPI_ISL_8602076
LC0450737	hCoV-19/USA/MD-CDC-LC0450737/2021	EPI_ISL_8602110
LC0453016	hCoV-19/USA/PA-CDC-LC0453016/2021	EPI_ISL_8602081
LC0452989	hCoV-19/USA/NJ-CDC-LC0452989/2021	EPI_ISL_8602083
LC0449624	hCoV-19/USA/NY-CDC-LC0449624/2021	EPI_ISL_8602090
LC0449450	hCoV-19/USA/NC-CDC-LC0449450/2021	EPI_ISL_8602092
LC0450479	hCoV-19/USA/DC-CDC-LC0450479/2021	EPI_ISL_8602094
LC0450334	hCoV-19/USA/DC-CDC-LC0450334/2021	EPI_ISL_8602116
LC0450339	hCoV-19/USA/VA-CDC-LC0450339/2021	EPI_ISL_8602097
LC0450523	hCoV-19/USA/MD-CDC-LC0450523/2021	EPI_ISL_8602119
LC0450177	hCoV-19/USA/MD-CDC-LC0450177/2021	EPI_ISL_8602098
LC0450524	hCoV-19/USA/MD-CDC-LC0450524/2021	EPI_ISL_8602101
LC0450501	hCoV-19/USA/DC-CDC-LC0450501/2021	EPI_ISL_8602108
LC0450730	hCoV-19/USA/DC-CDC-LC0450730/2021	EPI_ISL_8602105
LC0450614	hCoV-19/USA/VA-CDC-LC0450614/2021	EPI_ISL_8602109
LC0450290	hCoV-19/USA/NC-CDC-LC0450290/2021	EPI_ISL_8602132
LC0450615	hCoV-19/USA/VA-CDC-LC0450615/2021	EPI_ISL_8602111
LC0454683	hCoV-19/USA/VA-CDC-LC0454683/2021	EPI_ISL_8602123
LC0450447	hCoV-19/USA/DC-CDC-LC0450447/2021	EPI_ISL_8602112
LC0450444	hCoV-19/USA/SC-CDC-LC0450444/2021	EPI_ISL_8602114
LC0450415	hCoV-19/USA/VA-CDC-LC0450415/2021	EPI_ISL_8602118
LC0450529	hCoV-19/USA/DC-CDC-LC0450529/2021	EPI_ISL_8602125
LC0450451	hCoV-19/USA/VA-CDC-LC0450451/2021	EPI_ISL_8602138
LC0450731	hCoV-19/USA/DC-CDC-LC0450731/2021	EPI_ISL_8602121
LC0450533	hCoV-19/USA/DC-CDC-LC0450533/2021	EPI_ISL_8602122
LC0450347	hCoV-19/USA/DC-CDC-LC0450347/2021	EPI_ISL_8602127
LC0450180	hCoV-19/USA/MD-CDC-LC0450180/2021	EPI_ISL_8602124
LC0450448	hCoV-19/USA/NC-CDC-LC0450448/2021	EPI_ISL_8602137
LC0450635	hCoV-19/USA/NC-CDC-LC0450635/2021	EPI_ISL_8602128
LC0450689	hCoV-19/USA/MD-CDC-LC0450689/2021	EPI_ISL_8602133
LC0450612	hCoV-19/USA/SC-CDC-LC0450612/2021	EPI_ISL_8602130
LC0450291	hCoV-19/USA/NC-CDC-LC0450291/2021	EPI_ISL_8602134
LC0450717	hCoV-19/USA/VA-CDC-LC0450717/2021	EPI_ISL_8602143
LC0450282	hCoV-19/USA/NC-CDC-LC0450282/2021	EPI_ISL_8602135
LC0450281	hCoV-19/USA/VA-CDC-LC0450281/2021	EPI_ISL_8602139
LC0450449	hCoV-19/USA/VA-CDC-LC0450449/2021	EPI_ISL_8602142
LC0448793	hCoV-19/USA/GA-CDC-LC0448793/2021	EPI_ISL_8602162
LC0450621	hCoV-19/USA/NC-CDC-LC0450621/2021	EPI_ISL_8602144
LC0450488	hCoV-19/USA/SC-CDC-LC0450488/2021	EPI_ISL_8602146
LC0450273	hCoV-19/USA/SC-CDC-LC0450273/2021	EPI_ISL_8602145
LC0452925	hCoV-19/USA/WA-CDC-LC0452925/2021	EPI_ISL_8602166
LC0450567	hCoV-19/USA/SC-CDC-LC0450567/2021	EPI_ISL_8602147
LC0450119	hCoV-19/USA/NC-CDC-LC0450119/2021	EPI_ISL_8602171
LC0450545	hCoV-19/USA/SC-CDC-LC0450545/2021	EPI_ISL_8602149
LC0448651	hCoV-19/USA/NY-CDC-LC0448651/2021	EPI_ISL_8602152
LC0450295	hCoV-19/USA/VA-CDC-LC0450295/2021	EPI_ISL_8602150
LC0448715	hCoV-19/USA/NY-CDC-LC0448715/2021	EPI_ISL_8602157
LC0448709	hCoV-19/USA/GA-CDC-LC0448709/2021	EPI_ISL_8602154
LC0448915	hCoV-19/USA/NY-CDC-LC0448915/2021	EPI_ISL_8602158
LC0449185	hCoV-19/USA/FL-CDC-LC0449185/2021	EPI_ISL_8602155
LC0450392	hCoV-19/USA/SC-CDC-LC0450392/2021	EPI_ISL_8602159
LC0448704	hCoV-19/USA/MA-CDC-LC0448704/2021	EPI_ISL_8602156
LC0452932	hCoV-19/USA/WA-CDC-LC0452932/2021	EPI_ISL_8602165
LC0453037	hCoV-19/USA/OR-CDC-LC0453037/2021	EPI_ISL_8602167
LC0448792	hCoV-19/USA/GA-CDC-LC0448792/2021	EPI_ISL_8602161
LC0450287	hCoV-19/USA/SC-CDC-LC0450287/2021	EPI_ISL_8602176
LC0452931	hCoV-19/USA/WA-CDC-LC0452931/2021	EPI_ISL_8602163
LC0448727	hCoV-19/USA/NY-CDC-LC0448727/2021	EPI_ISL_8602172
LC0449045	hCoV-19/USA/FL-CDC-LC0449045/2021	EPI_ISL_8602191
LC0450684	hCoV-19/USA/NC-CDC-LC0450684/2021	EPI_ISL_8602175
LC0450685	hCoV-19/USA/NC-CDC-LC0450685/2021	EPI_ISL_8602185
LC0450566	hCoV-19/USA/SC-CDC-LC0450566/2021	EPI_ISL_8602179
LC0450722	hCoV-19/USA/SC-CDC-LC0450722/2021	EPI_ISL_8602192
LC0449717	hCoV-19/USA/MD-CDC-LC0449717/2021	EPI_ISL_8602222
LC0450402	hCoV-19/USA/SC-CDC-LC0450402/2021	EPI_ISL_8602181
LC0450549	hCoV-19/USA/SC-CDC-LC0450549/2021	EPI_ISL_8602183
LC0450613	hCoV-19/USA/NC-CDC-LC0450613/2021	EPI_ISL_8602199
LC0450502	hCoV-19/USA/SC-CDC-LC0450502/2021	EPI_ISL_8602182
LC0450391	hCoV-19/USA/SC-CDC-LC0450391/2021	EPI_ISL_8602198
LC0449886	hCoV-19/USA/DC-CDC-LC0449886/2021	EPI_ISL_8602206
LC0450611	hCoV-19/USA/NH-CDC-LC0450611/2021	EPI_ISL_8602186
LC0450375	hCoV-19/USA/SC-CDC-LC0450375/2021	EPI_ISL_8602189
LC0450358	hCoV-19/USA/SC-CDC-LC0450358/2021	EPI_ISL_8602196
LC0450288	hCoV-19/USA/SC-CDC-LC0450288/2021	EPI_ISL_8602187
LC0450308	hCoV-19/USA/SC-CDC-LC0450308/2021	EPI_ISL_8602188
LC0450393	hCoV-19/USA/FL-CDC-LC0450393/2021	EPI_ISL_8602197
LC0450505	hCoV-19/USA/SC-CDC-LC0450505/2021	EPI_ISL_8602193
LC0449710	hCoV-19/USA/VA-CDC-LC0449710/2021	EPI_ISL_8602234
LC0449902	hCoV-19/USA/NC-CDC-LC0449902/2021	EPI_ISL_8602244
LC0450145	hCoV-19/USA/NC-CDC-LC0450145/2021	EPI_ISL_8602201
LC0449909	hCoV-19/USA/NJ-CDC-LC0449909/2021	EPI_ISL_8602203
LC0449711	hCoV-19/USA/MD-CDC-LC0449711/2021	EPI_ISL_8602226
LC0449579	hCoV-19/USA/VA-CDC-LC0449579/2021	EPI_ISL_8602231
LC0450162	hCoV-19/USA/NJ-CDC-LC0450162/2021	EPI_ISL_8602204
LC0449863	hCoV-19/USA/VA-CDC-LC0449863/2021	EPI_ISL_8602312
LC0450019	hCoV-19/USA/GA-CDC-LC0450019/2021	EPI_ISL_8602211
LC0449715	hCoV-19/USA/MD-CDC-LC0449715/2021	EPI_ISL_8602228
LC0450082	hCoV-19/USA/DC-CDC-LC0450082/2021	EPI_ISL_8602215
LC0449653	hCoV-19/USA/MD-CDC-LC0449653/2021	EPI_ISL_8602216
LC0449779	hCoV-19/USA/MD-CDC-LC0449779/2021	EPI_ISL_8602218
LC0449812	hCoV-19/USA/VA-CDC-LC0449812/2021	EPI_ISL_8602235
LC0449925	hCoV-19/USA/VA-CDC-LC0449925/2021	EPI_ISL_8602236
LC0449778	hCoV-19/USA/MD-CDC-LC0449778/2021	EPI_ISL_8602220
LC0449808	hCoV-19/USA/NC-CDC-LC0449808/2021	EPI_ISL_8602238
LC0449752	hCoV-19/USA/NC-CDC-LC0449752/2021	EPI_ISL_8602240
LC0449938	hCoV-19/USA/MD-CDC-LC0449938/2021	EPI_ISL_8602225
LC0449959	hCoV-19/USA/MD-CDC-LC0449959/2021	EPI_ISL_8602242
LC0450038	hCoV-19/USA/VA-CDC-LC0450038/2021	EPI_ISL_8602230
LC0449880	hCoV-19/USA/NC-CDC-LC0449880/2021	EPI_ISL_8602247
LC0449673	hCoV-19/USA/MD-CDC-LC0449673/2021	EPI_ISL_8602258
LC0449521	hCoV-19/USA/NC-CDC-LC0449521/2021	EPI_ISL_8602237
LC0450131	hCoV-19/USA/NC-CDC-LC0450131/2021	EPI_ISL_8602250
LC0449864	hCoV-19/USA/VA-CDC-LC0449864/2021	EPI_ISL_8602261
LC0449751	hCoV-19/USA/NC-CDC-LC0449751/2021	EPI_ISL_8602241
LC0449787	hCoV-19/USA/NC-CDC-LC0449787/2021	EPI_ISL_8602245
LC0450163	hCoV-19/USA/MD-CDC-LC0450163/2021	EPI_ISL_8602253
LC0450138	hCoV-19/USA/NC-CDC-LC0450138/2021	EPI_ISL_8602248
LC0449678	hCoV-19/USA/SC-CDC-LC0449678/2021	EPI_ISL_8602265
LC0449858	hCoV-19/USA/NC-CDC-LC0449858/2021	EPI_ISL_8602271
LC0449754	hCoV-19/USA/NC-CDC-LC0449754/2021	EPI_ISL_8602251
LC0449714	hCoV-19/USA/MD-CDC-LC0449714/2021	EPI_ISL_8602256
LC0449667	hCoV-19/USA/MD-CDC-LC0449667/2021	EPI_ISL_8602252
LC0449454	hCoV-19/USA/NC-CDC-LC0449454/2021	EPI_ISL_8602264
LC0449965	hCoV-19/USA/VA-CDC-LC0449965/2021	EPI_ISL_8602254
LC0449930	hCoV-19/USA/NC-CDC-LC0449930/2021	EPI_ISL_8602255
LC0449933	hCoV-19/USA/VA-CDC-LC0449933/2021	EPI_ISL_8602257
LC0449878	hCoV-19/USA/GA-CDC-LC0449878/2021	EPI_ISL_8602281
LC0449929	hCoV-19/USA/VA-CDC-LC0449929/2021	EPI_ISL_8602295
LC0450024	hCoV-19/USA/DC-CDC-LC0450024/2021	EPI_ISL_8602260
LC0449947	hCoV-19/USA/MD-CDC-LC0449947/2021	EPI_ISL_8602287
LC0859296	hCoV-19/USA/WI-CDC-LC0859296/2022	EPI_ISL_14848325
LC0449648	hCoV-19/USA/VA-CDC-LC0449648/2021	EPI_ISL_8602262
LC0449658	hCoV-19/USA/DC-CDC-LC0449658/2021	EPI_ISL_8602267
LC0449435	hCoV-19/USA/VA-CDC-LC0449435/2021	EPI_ISL_8602291
LC0449867	hCoV-19/USA/MD-CDC-LC0449867/2021	EPI_ISL_8602269
LC0450116	hCoV-19/USA/VA-CDC-LC0450116/2021	EPI_ISL_8602289
LC0449436	hCoV-19/USA/VA-CDC-LC0449436/2021	EPI_ISL_8602290
LC0449857	hCoV-19/USA/NC-CDC-LC0449857/2021	EPI_ISL_8602270
LC0449793	hCoV-19/USA/GA-CDC-LC0449793/2021	EPI_ISL_8602272
LC0449794	hCoV-19/USA/GA-CDC-LC0449794/2021	EPI_ISL_8602276
LC0449468	hCoV-19/USA/VA-CDC-LC0449468/2021	EPI_ISL_8602293
LC0449906	hCoV-19/USA/FL-CDC-LC0449906/2021	EPI_ISL_8602311
LC0450100	hCoV-19/USA/GA-CDC-LC0450100/2021	EPI_ISL_8602280
LC0449994	hCoV-19/USA/DC-CDC-LC0449994/2021	EPI_ISL_8602284
LC0449874	hCoV-19/USA/VA-CDC-LC0449874/2021	EPI_ISL_8602298
LC0449949	hCoV-19/USA/VA-CDC-LC0449949/2021	EPI_ISL_8602283
LC0449457	hCoV-19/USA/VA-CDC-LC0449457/2021	EPI_ISL_8602301
LC0449920	hCoV-19/USA/MD-CDC-LC0449920/2021	EPI_ISL_8602288
LC0449480	hCoV-19/USA/VA-CDC-LC0449480/2021	EPI_ISL_8602302
LC0449449	hCoV-19/USA/NC-CDC-LC0449449/2021	EPI_ISL_8602304
LC0449706	hCoV-19/USA/VA-CDC-LC0449706/2021	EPI_ISL_8602292
LC0449553	hCoV-19/USA/VA-CDC-LC0449553/2021	EPI_ISL_8602310
LC0449972	hCoV-19/USA/VA-CDC-LC0449972/2021	EPI_ISL_8602296
LC0452992	hCoV-19/USA/ID-CDC-LC0452992/2021	EPI_ISL_8602314
LC0449734	hCoV-19/USA/GA-CDC-LC0449734/2021	EPI_ISL_8602331
LC0450146	hCoV-19/USA/VA-CDC-LC0450146/2021	EPI_ISL_8602299
LC0449865	hCoV-19/USA/VA-CDC-LC0449865/2021	EPI_ISL_8602303
LC0449639	hCoV-19/USA/VA-CDC-LC0449639/2021	EPI_ISL_8602308
LC0449730	hCoV-19/USA/SC-CDC-LC0449730/2021	EPI_ISL_8602333
LC0449971	hCoV-19/USA/VA-CDC-LC0449971/2021	EPI_ISL_8602305
LC0449928	hCoV-19/USA/VA-CDC-LC0449928/2021	EPI_ISL_8602309
LC0449637	hCoV-19/USA/VA-CDC-LC0449637/2021	EPI_ISL_8602306
LC0449724	hCoV-19/USA/SC-CDC-LC0449724/2021	EPI_ISL_8602326
LC0449727	hCoV-19/USA/SC-CDC-LC0449727/2021	EPI_ISL_8602327
LC0449467	hCoV-19/USA/VA-CDC-LC0449467/2021	EPI_ISL_8602313
LC0453137	hCoV-19/USA/NJ-CDC-LC0453137/2021	EPI_ISL_8602317
LC0452631	hCoV-19/USA/AZ-CDC-LC0452631/2021	EPI_ISL_8602321
LC0452838	hCoV-19/USA/NJ-CDC-LC0452838/2021	EPI_ISL_8602315
LC0449726	hCoV-19/USA/SC-CDC-LC0449726/2021	EPI_ISL_8602324
LC0452840	hCoV-19/USA/NJ-CDC-LC0452840/2021	EPI_ISL_8602316
LC0449712	hCoV-19/USA/MD-CDC-LC0449712/2021	EPI_ISL_8602318
LC0449634	hCoV-19/USA/SC-CDC-LC0449634/2021	EPI_ISL_8602335
LC0449958	hCoV-19/USA/MD-CDC-LC0449958/2021	EPI_ISL_8602319
LC0449732	hCoV-19/USA/SC-CDC-LC0449732/2021	EPI_ISL_8602329
LC0452968	hCoV-19/USA/ID-CDC-LC0452968/2021	EPI_ISL_8602325
LC0449614	hCoV-19/USA/SC-CDC-LC0449614/2021	EPI_ISL_8602337
LC0449725	hCoV-19/USA/SC-CDC-LC0449725/2021	EPI_ISL_8602330
LC0449733	hCoV-19/USA/SC-CDC-LC0449733/2021	EPI_ISL_8602332
LC0453145	hCoV-19/USA/ID-CDC-LC0453145/2021	EPI_ISL_8602353
LC0452983	hCoV-19/USA/PA-CDC-LC0452983/2021	EPI_ISL_8602360
LC0449729	hCoV-19/USA/SC-CDC-LC0449729/2021	EPI_ISL_8602338
LC0449821	hCoV-19/USA/VA-CDC-LC0449821/2021	EPI_ISL_8602339
LC0449835	hCoV-19/USA/NY-CDC-LC0449835/2021	EPI_ISL_8602352
LC0453150	hCoV-19/USA/ID-CDC-LC0453150/2021	EPI_ISL_8602340
LC0449891	hCoV-19/USA/FL-CDC-LC0449891/2021	EPI_ISL_8602344
LC0452988	hCoV-19/USA/NJ-CDC-LC0452988/2021	EPI_ISL_8602358
LC0452969	hCoV-19/USA/ID-CDC-LC0452969/2021	EPI_ISL_8602341
LC0452981	hCoV-19/USA/PA-CDC-LC0452981/2021	EPI_ISL_8602355
LC0452601	hCoV-19/USA/OR-CDC-LC0452601/2021	EPI_ISL_8602401
LC0449536	hCoV-19/USA/MD-CDC-LC0449536/2021	EPI_ISL_8602345
LC0449834	hCoV-19/USA/NY-CDC-LC0449834/2021	EPI_ISL_8602348
LC0449942	hCoV-19/USA/VA-CDC-LC0449942/2021	EPI_ISL_8602379
LC0449840	hCoV-19/USA/NJ-CDC-LC0449840/2021	EPI_ISL_8602346
LC0449833	hCoV-19/USA/NY-CDC-LC0449833/2021	EPI_ISL_8602351
LC0449839	hCoV-19/USA/NJ-CDC-LC0449839/2021	EPI_ISL_8602366
LC0449547	hCoV-19/USA/NY-CDC-LC0449547/2021	EPI_ISL_8602347
LC0452971	hCoV-19/USA/PA-CDC-LC0452971/2021	EPI_ISL_8602357
LC0450113	hCoV-19/USA/MD-CDC-LC0450113/2021	EPI_ISL_8602394
LC0450112	hCoV-19/USA/MD-CDC-LC0450112/2021	EPI_ISL_8602361
LC0452912	hCoV-19/USA/WA-CDC-LC0452912/2021	EPI_ISL_8602408
LC0452993	hCoV-19/USA/AK-CDC-LC0452993/2021	EPI_ISL_8602414
LC0449604	hCoV-19/USA/SC-CDC-LC0449604/2021	EPI_ISL_8602368
LC0449944	hCoV-19/USA/VA-CDC-LC0449944/2021	EPI_ISL_8602388
LC0449810	hCoV-19/USA/NC-CDC-LC0449810/2021	EPI_ISL_8602370
LC0449603	hCoV-19/USA/PA-CDC-LC0449603/2021	EPI_ISL_8602372
LC0449937	hCoV-19/USA/MD-CDC-LC0449937/2021	EPI_ISL_8602396
LC0449936	hCoV-19/USA/MD-CDC-LC0449936/2021	EPI_ISL_8602374
LC0449561	hCoV-19/USA/MD-CDC-LC0449561/2021	EPI_ISL_8602376
LC0450039	hCoV-19/USA/MD-CDC-LC0450039/2021	EPI_ISL_8602377
LC0450001	hCoV-19/USA/VA-CDC-LC0450001/2021	EPI_ISL_8602383
LC0450015	hCoV-19/USA/VA-CDC-LC0450015/2021	EPI_ISL_8602406
LC0450115	hCoV-19/USA/VA-CDC-LC0450115/2021	EPI_ISL_8602389
LC0452098	hCoV-19/USA/HI-CDC-LC0452098/2021	EPI_ISL_8602504
LC0449862	hCoV-19/USA/VA-CDC-LC0449862/2021	EPI_ISL_8602390
LC0449580	hCoV-19/USA/VA-CDC-LC0449580/2021	EPI_ISL_8602391
LC0449718	hCoV-19/USA/VA-CDC-LC0449718/2021	EPI_ISL_8602392
LC0449537	hCoV-19/USA/MD-CDC-LC0449537/2021	EPI_ISL_8602395
LC0450584	hCoV-19/USA/DC-CDC-LC0450584/2021	EPI_ISL_8602423
LC0450506	hCoV-19/USA/DC-CDC-LC0450506/2021	EPI_ISL_8602425
LC0452609	hCoV-19/USA/OR-CDC-LC0452609/2021	EPI_ISL_8602400
LC0452911	hCoV-19/USA/WA-CDC-LC0452911/2021	EPI_ISL_8602403
LC0448874	hCoV-19/USA/SC-CDC-LC0448874/2021	EPI_ISL_8602429
LC0449990	hCoV-19/USA/MD-CDC-LC0449990/2021	EPI_ISL_8602404
LC0453118	hCoV-19/USA/WA-CDC-LC0453118/2021	EPI_ISL_8602413
LC0450016	hCoV-19/USA/MD-CDC-LC0450016/2021	EPI_ISL_8602405
LC0450011	hCoV-19/USA/NC-CDC-LC0450011/2021	EPI_ISL_8602410
LC0449005	hCoV-19/USA/SC-CDC-LC0449005/2021	EPI_ISL_8602430
LC0452791	hCoV-19/USA/WA-CDC-LC0452791/2021	EPI_ISL_8602411
LC0452790	hCoV-19/USA/WA-CDC-LC0452790/2021	EPI_ISL_8602412
LC0449620	hCoV-19/USA/SC-CDC-LC0449620/2021	EPI_ISL_8602415
LC0449545	hCoV-19/USA/VA-CDC-LC0449545/2021	EPI_ISL_8602417
LC0448850	hCoV-19/USA/SC-CDC-LC0448850/2021	EPI_ISL_8602439
LC0452963	hCoV-19/USA/AK-CDC-LC0452963/2021	EPI_ISL_8602418
LC0449853	hCoV-19/USA/MD-CDC-LC0449853/2021	EPI_ISL_8602421
LC0449526	hCoV-19/USA/VA-CDC-LC0449526/2021	EPI_ISL_8602422
LC0449560	hCoV-19/USA/MD-CDC-LC0449560/2021	EPI_ISL_8602419
LC0449989	hCoV-19/USA/MD-CDC-LC0449989/2021	EPI_ISL_8602420
LC0450575	hCoV-19/USA/DC-CDC-LC0450575/2021	EPI_ISL_8602424
LC0448873	hCoV-19/USA/SC-CDC-LC0448873/2021	EPI_ISL_8602426
LC0448807	hCoV-19/USA/SC-CDC-LC0448807/2021	EPI_ISL_8602447
LC0448979	hCoV-19/USA/MI-CDC-LC0448979/2021	EPI_ISL_8602428
LC0448869	hCoV-19/USA/SC-CDC-LC0448869/2021	EPI_ISL_8602450
LC0449004	hCoV-19/USA/SC-CDC-LC0449004/2021	EPI_ISL_8602431
LC0448880	hCoV-19/USA/SC-CDC-LC0448880/2021	EPI_ISL_8602435
LC0448868	hCoV-19/USA/SC-CDC-LC0448868/2021	EPI_ISL_8602453
LC0448870	hCoV-19/USA/SC-CDC-LC0448870/2021	EPI_ISL_8602432
LC0449003	hCoV-19/USA/SC-CDC-LC0449003/2021	EPI_ISL_8602433
LC0448980	hCoV-19/USA/SC-CDC-LC0448980/2021	EPI_ISL_8602444
LC0448849	hCoV-19/USA/SC-CDC-LC0448849/2021	EPI_ISL_8602436
LC0448843	hCoV-19/USA/SC-CDC-LC0448843/2021	EPI_ISL_8602437
LC0448788	hCoV-19/USA/SC-CDC-LC0448788/2021	EPI_ISL_8602442
LC0448853	hCoV-19/USA/SC-CDC-LC0448853/2021	EPI_ISL_8602438
LC0452330	hCoV-19/USA/AZ-CDC-LC0452330/2021	EPI_ISL_8602440
LC0448806	hCoV-19/USA/SC-CDC-LC0448806/2021	EPI_ISL_8602460
LC0452110	hCoV-19/USA/MO-CDC-LC0452110/2021	EPI_ISL_8602441
LC0448872	hCoV-19/USA/SC-CDC-LC0448872/2021	EPI_ISL_8602448
LC0448809	hCoV-19/USA/SC-CDC-LC0448809/2021	EPI_ISL_8602461
LC0449041	hCoV-19/USA/SC-CDC-LC0449041/2021	EPI_ISL_8602446
LC0449040	hCoV-19/USA/SC-CDC-LC0449040/2021	EPI_ISL_8602455
LC0451768	hCoV-19/USA/CA-CDC-LC0451768/2021	EPI_ISL_8602449
LC0449043	hCoV-19/USA/SC-CDC-LC0449043/2021	EPI_ISL_8602458
LC0452891	hCoV-19/USA/NJ-CDC-LC0452891/2021	EPI_ISL_8603292
LC0448865	hCoV-19/USA/SC-CDC-LC0448865/2021	EPI_ISL_8602451
LC0448804	hCoV-19/USA/SC-CDC-LC0448804/2021	EPI_ISL_8602466
LC0448871	hCoV-19/USA/SC-CDC-LC0448871/2021	EPI_ISL_8602452
LC0449053	hCoV-19/USA/SC-CDC-LC0449053/2021	EPI_ISL_8602457
LC0449051	hCoV-19/USA/SC-CDC-LC0449051/2021	EPI_ISL_8602459
LC0448906	hCoV-19/USA/SC-CDC-LC0448906/2021	EPI_ISL_8602477
LC0449052	hCoV-19/USA/SC-CDC-LC0449052/2021	EPI_ISL_8602462
LC0448752	hCoV-19/USA/GA-CDC-LC0448752/2021	EPI_ISL_8602485
LC0449044	hCoV-19/USA/SC-CDC-LC0449044/2021	EPI_ISL_8602463
LC0448808	hCoV-19/USA/SC-CDC-LC0448808/2021	EPI_ISL_8602464
LC0448810	hCoV-19/USA/SC-CDC-LC0448810/2021	EPI_ISL_8602465
LC0452116	hCoV-19/USA/NM-CDC-LC0452116/2021	EPI_ISL_8602469
LC0448910	hCoV-19/USA/SC-CDC-LC0448910/2021	EPI_ISL_8602473
LC0452119	hCoV-19/USA/NM-CDC-LC0452119/2021	EPI_ISL_8602470
LC0448907	hCoV-19/USA/SC-CDC-LC0448907/2021	EPI_ISL_8602478
LC0448909	hCoV-19/USA/SC-CDC-LC0448909/2021	EPI_ISL_8602471
LC0448784	hCoV-19/USA/SC-CDC-LC0448784/2021	EPI_ISL_8602492
LC0452115	hCoV-19/USA/NM-CDC-LC0452115/2021	EPI_ISL_8602494
LC0448852	hCoV-19/USA/SC-CDC-LC0448852/2021	EPI_ISL_8602475
LC0452094	hCoV-19/USA/HI-CDC-LC0452094/2021	EPI_ISL_8602501
LC0448848	hCoV-19/USA/SC-CDC-LC0448848/2021	EPI_ISL_8602476
LC0448913	hCoV-19/USA/MI-CDC-LC0448913/2021	EPI_ISL_8602479
LC0450542	hCoV-19/USA/DC-CDC-LC0450542/2021	EPI_ISL_8602482
LC0448937	hCoV-19/USA/SC-CDC-LC0448937/2021	EPI_ISL_8602480
LC0452855	hCoV-19/USA/WA-CDC-LC0452855/2021	EPI_ISL_8602484
LC0448981	hCoV-19/USA/SC-CDC-LC0448981/2021	EPI_ISL_8602503
LC0448893	hCoV-19/USA/SC-CDC-LC0448893/2021	EPI_ISL_8602481
LC0452118	hCoV-19/USA/NM-CDC-LC0452118/2021	EPI_ISL_8602498
LC0452093	hCoV-19/USA/HI-CDC-LC0452093/2021	EPI_ISL_8602506
LC0448753	hCoV-19/USA/GA-CDC-LC0448753/2021	EPI_ISL_8602486
LC0450465	hCoV-19/USA/NY-CDC-LC0450465/2021	EPI_ISL_8602488
LC0452096	hCoV-19/USA/HI-CDC-LC0452096/2021	EPI_ISL_8602505
LC0450531	hCoV-19/USA/IL-CDC-LC0450531/2021	EPI_ISL_8602489
LC0448787	hCoV-19/USA/SC-CDC-LC0448787/2021	EPI_ISL_8602491
LC0452120	hCoV-19/USA/NM-CDC-LC0452120/2021	EPI_ISL_8602495
LC0448935	hCoV-19/USA/SC-CDC-LC0448935/2021	EPI_ISL_8602493
LC0452113	hCoV-19/USA/TX-CDC-LC0452113/2021	EPI_ISL_8602500
LC0454053	hCoV-19/USA/DE-CDC-LC0454053/2021	EPI_ISL_8602518
LC0454689	hCoV-19/USA/MD-CDC-LC0454689/2021	EPI_ISL_8602543
LC0452095	hCoV-19/USA/HI-CDC-LC0452095/2021	EPI_ISL_8602508
LC0452097	hCoV-19/USA/HI-CDC-LC0452097/2021	EPI_ISL_8602514
LC0452091	hCoV-19/USA/HI-CDC-LC0452091/2021	EPI_ISL_8602510
LC0448983	hCoV-19/USA/SC-CDC-LC0448983/2021	EPI_ISL_8602517
LC0454089	hCoV-19/USA/DE-CDC-LC0454089/2021	EPI_ISL_8602523
LC0452107	hCoV-19/USA/FL-CDC-LC0452107/2021	EPI_ISL_8602512
LC0454677	hCoV-19/USA/MD-CDC-LC0454677/2021	EPI_ISL_8602533
LC0452112	hCoV-19/USA/NV-CDC-LC0452112/2021	EPI_ISL_8602513
LC0454096	hCoV-19/USA/CT-CDC-LC0454096/2021	EPI_ISL_8602530
LC0450510	hCoV-19/USA/NY-CDC-LC0450510/2021	EPI_ISL_8602515
LC0454095	hCoV-19/USA/CT-CDC-LC0454095/2021	EPI_ISL_8602531
LC0454249	hCoV-19/USA/GA-CDC-LC0454249/2021	EPI_ISL_8602547
LC0454533	hCoV-19/USA/DE-CDC-LC0454533/2021	EPI_ISL_8602519
LC0454094	hCoV-19/USA/CT-CDC-LC0454094/2021	EPI_ISL_8602532
LC0454704	hCoV-19/USA/VA-CDC-LC0454704/2021	EPI_ISL_8602534
LC0454732	hCoV-19/USA/SC-CDC-LC0454732/2021	EPI_ISL_8602541
LC0454710	hCoV-19/USA/VA-CDC-LC0454710/2021	EPI_ISL_8602535
LC0454224	hCoV-19/USA/GA-CDC-LC0454224/2021	EPI_ISL_8602548
LC0454247	hCoV-19/USA/GA-CDC-LC0454247/2021	EPI_ISL_8602549
LC0454707	hCoV-19/USA/VA-CDC-LC0454707/2021	EPI_ISL_8602536
LC0454692	hCoV-19/USA/DC-CDC-LC0454692/2021	EPI_ISL_8602554
LC0454577	hCoV-19/USA/DE-CDC-LC0454577/2021	EPI_ISL_8602539
LC0454645	hCoV-19/USA/LA-CDC-LC0454645/2021	EPI_ISL_8602552
LC0454676	hCoV-19/USA/NY-CDC-LC0454676/2021	EPI_ISL_8602542
LC0454698	hCoV-19/USA/DC-CDC-LC0454698/2021	EPI_ISL_8602561
LC0449387	hCoV-19/USA/NC-CDC-LC0449387/2021	EPI_ISL_8602579
LC0454688	hCoV-19/USA/MD-CDC-LC0454688/2021	EPI_ISL_8602544
LC0454735	hCoV-19/USA/SC-CDC-LC0454735/2021	EPI_ISL_8602546
LC0454526	hCoV-19/USA/CT-CDC-LC0454526/2021	EPI_ISL_8602555
LC0454088	hCoV-19/USA/DE-CDC-LC0454088/2021	EPI_ISL_8602560
LC0452958	hCoV-19/USA/PA-CDC-LC0452958/2021	EPI_ISL_8602562
LC0449394	hCoV-19/USA/VA-CDC-LC0449394/2021	EPI_ISL_8602569
LC0448998	hCoV-19/USA/SC-CDC-LC0448998/2021	EPI_ISL_8602563
LC0454738	hCoV-19/USA/WI-CDC-LC0454738/2021	EPI_ISL_8602585
LC0450581	hCoV-19/USA/NY-CDC-LC0450581/2021	EPI_ISL_8602610
LC0449390	hCoV-19/USA/VA-CDC-LC0449390/2021	EPI_ISL_8602570
LC0449158	hCoV-19/USA/MD-CDC-LC0449158/2021	EPI_ISL_8602591
LC0450464	hCoV-19/USA/NY-CDC-LC0450464/2021	EPI_ISL_8602613
LC0449392	hCoV-19/USA/VA-CDC-LC0449392/2021	EPI_ISL_8602571
LC0452957	hCoV-19/USA/PA-CDC-LC0452957/2021	EPI_ISL_8602584
LC0449007	hCoV-19/USA/SC-CDC-LC0449007/2021	EPI_ISL_8602594
LC0449393	hCoV-19/USA/VA-CDC-LC0449393/2021	EPI_ISL_8602573
LC0454713	hCoV-19/USA/SC-CDC-LC0454713/2021	EPI_ISL_8602587
LC0448862	hCoV-19/USA/DE-CDC-LC0448862/2021	EPI_ISL_8602597
LC0449247	hCoV-19/USA/VA-CDC-LC0449247/2021	EPI_ISL_8602574
LC0449157	hCoV-19/USA/MD-CDC-LC0449157/2021	EPI_ISL_8602592
LC0449246	hCoV-19/USA/VA-CDC-LC0449246/2021	EPI_ISL_8602577
LC0449249	hCoV-19/USA/VA-CDC-LC0449249/2021	EPI_ISL_8602578
LC0449008	hCoV-19/USA/SC-CDC-LC0449008/2021	EPI_ISL_8602580
LC0448794	hCoV-19/USA/SC-CDC-LC0448794/2021	EPI_ISL_8602602
LC0448924	hCoV-19/USA/SC-CDC-LC0448924/2021	EPI_ISL_8602581
LC0448927	hCoV-19/USA/SC-CDC-LC0448927/2021	EPI_ISL_8602582
LC0452959	hCoV-19/USA/PA-CDC-LC0452959/2021	EPI_ISL_8602583
LC0450349	hCoV-19/USA/NY-CDC-LC0450349/2021	EPI_ISL_8602606
LC0450410	hCoV-19/USA/MA-CDC-LC0450410/2021	EPI_ISL_8602609
LC0449155	hCoV-19/USA/MD-CDC-LC0449155/2021	EPI_ISL_8602593
LC0449313	hCoV-19/USA/MD-CDC-LC0449313/2021	EPI_ISL_8602599
LC0449156	hCoV-19/USA/MD-CDC-LC0449156/2021	EPI_ISL_8602595
LC0449159	hCoV-19/USA/MD-CDC-LC0449159/2021	EPI_ISL_8602596
LC0449213	hCoV-19/USA/MD-CDC-LC0449213/2021	EPI_ISL_8602598
LC0449160	hCoV-19/USA/MD-CDC-LC0449160/2021	EPI_ISL_8602605
LC0448908	hCoV-19/USA/SC-CDC-LC0448908/2021	EPI_ISL_8602601
LC0452813	hCoV-19/USA/NJ-CDC-LC0452813/2021	EPI_ISL_8602604
LC0448844	hCoV-19/USA/SC-CDC-LC0448844/2021	EPI_ISL_8602603
LC0450607	hCoV-19/USA/FL-CDC-LC0450607/2021	EPI_ISL_8602612
LC0450132	hCoV-19/USA/SC-CDC-LC0450132/2021	EPI_ISL_8602607
LC0448964	hCoV-19/USA/FL-CDC-LC0448964/2021	EPI_ISL_8602629
LC0448840	hCoV-19/USA/FL-CDC-LC0448840/2021	EPI_ISL_8602608
LC0450556	hCoV-19/USA/GA-CDC-LC0450556/2021	EPI_ISL_8602611
LC0449030	hCoV-19/USA/NY-CDC-LC0449030/2021	EPI_ISL_8602614
LC0448901	hCoV-19/USA/NY-CDC-LC0448901/2021	EPI_ISL_8602621
LC0448933	hCoV-19/USA/TX-CDC-LC0448933/2021	EPI_ISL_8602615
LC0450652	hCoV-19/USA/GA-CDC-LC0450652/2021	EPI_ISL_8602616
LC0449020	hCoV-19/USA/NY-CDC-LC0449020/2021	EPI_ISL_8602622
LC0859817	hCoV-19/USA/TX-CDC-LC0859817/2022	EPI_ISL_14848021
LC0450457	hCoV-19/USA/NY-CDC-LC0450457/2021	EPI_ISL_8602617
LC0450462	hCoV-19/USA/FL-CDC-LC0450462/2021	EPI_ISL_8602618
LC0448971	hCoV-19/USA/FL-CDC-LC0448971/2021	EPI_ISL_8602625
LC0853917	hCoV-19/USA/NJ-CDC-LC0853917/2022	EPI_ISL_14848024
LC0863884	hCoV-19/USA/TX-CDC-LC0863884/2022	EPI_ISL_14848063
LC0859601	hCoV-19/USA/NM-CDC-LC0859601/2022	EPI_ISL_14848065
LC0859546	hCoV-19/USA/MI-CDC-LC0859546/2022	EPI_ISL_14848067
LC0449033	hCoV-19/USA/TX-CDC-LC0449033/2021	EPI_ISL_8602619
LC0448712	hCoV-19/USA/NY-CDC-LC0448712/2021	EPI_ISL_8602631
LC0448760	hCoV-19/USA/NY-CDC-LC0448760/2021	EPI_ISL_8602620
LC0450508	hCoV-19/USA/GA-CDC-LC0450508/2021	EPI_ISL_8602623
LC0859820	hCoV-19/USA/TX-CDC-LC0859820/2022	EPI_ISL_14848031
LC0859553	hCoV-19/USA/KS-CDC-LC0859553/2022	EPI_ISL_14848052
LC0860376	hCoV-19/USA/CO-CDC-LC0860376/2022	EPI_ISL_14848023
LC0860371	hCoV-19/USA/CO-CDC-LC0860371/2022	EPI_ISL_14848039
LC0859550	hCoV-19/USA/NM-CDC-LC0859550/2022	EPI_ISL_14848045
LC0859565	hCoV-19/USA/TX-CDC-LC0859565/2022	EPI_ISL_14848066
LC0859595	hCoV-19/USA/NM-CDC-LC0859595/2022	EPI_ISL_14848022
LC0859605	hCoV-19/USA/AZ-CDC-LC0859605/2022	EPI_ISL_14848047
LC0859603	hCoV-19/USA/AZ-CDC-LC0859603/2022	EPI_ISL_14848048
LC0860260	hCoV-19/USA/TX-CDC-LC0860260/2022	EPI_ISL_14848070
LC0448755	hCoV-19/USA/GA-CDC-LC0448755/2021	EPI_ISL_8602624
LC0448757	hCoV-19/USA/NY-CDC-LC0448757/2021	EPI_ISL_8602626
LC0448860	hCoV-19/USA/MA-CDC-LC0448860/2021	EPI_ISL_8602655
LC0859307	hCoV-19/USA/MI-CDC-LC0859307/2022	EPI_ISL_14848030
LC0859876	hCoV-19/USA/NM-CDC-LC0859876/2022	EPI_ISL_14848046
LC0859547	hCoV-19/USA/KS-CDC-LC0859547/2022	EPI_ISL_14848049
LC0853662	hCoV-19/USA/CT-CDC-LC0853662/2022	EPI_ISL_14848073
LC0859187	hCoV-19/USA/AK-CDC-LC0859187/2022	EPI_ISL_14848033
LC0860255	hCoV-19/USA/OK-CDC-LC0860255/2022	EPI_ISL_14848037
LC0859873	hCoV-19/USA/AZ-CDC-LC0859873/2022	EPI_ISL_14848056
LC0859890	hCoV-19/USA/AZ-CDC-LC0859890/2022	EPI_ISL_14848059
LC0448667	hCoV-19/USA/NY-CDC-LC0448667/2021	EPI_ISL_8602627
LC0448974	hCoV-19/USA/GA-CDC-LC0448974/2021	EPI_ISL_8602628
LC0450411	hCoV-19/USA/TX-CDC-LC0450411/2021	EPI_ISL_8602633
LC0859543	hCoV-19/USA/MO-CDC-LC0859543/2022	EPI_ISL_14848051
LC0859608	hCoV-19/USA/AZ-CDC-LC0859608/2022	EPI_ISL_14848054
LC0863885	hCoV-19/USA/NV-CDC-LC0863885/2022	EPI_ISL_14848167
LC0859602	hCoV-19/USA/AZ-CDC-LC0859602/2022	EPI_ISL_14848057
LC0859893	hCoV-19/USA/AZ-CDC-LC0859893/2022	EPI_ISL_14848060
LC0853615	hCoV-19/USA/CT-CDC-LC0853615/2022	EPI_ISL_14848077
LC0448829	hCoV-19/USA/NY-CDC-LC0448829/2021	EPI_ISL_8602630
LC0448965	hCoV-19/USA/FL-CDC-LC0448965/2021	EPI_ISL_8602635
LC0450509	hCoV-19/USA/NY-CDC-LC0450509/2021	EPI_ISL_8602639
LC0859899	hCoV-19/USA/AZ-CDC-LC0859899/2022	EPI_ISL_14848058
LC0450416	hCoV-19/USA/NY-CDC-LC0450416/2021	EPI_ISL_8602632
LC0450625	hCoV-19/USA/MA-CDC-LC0450625/2021	EPI_ISL_8602637
LC0450599	hCoV-19/USA/DC-CDC-LC0450599/2021	EPI_ISL_8602644
LC0859558	hCoV-19/USA/TX-CDC-LC0859558/2022	EPI_ISL_14848061
LC0853625	hCoV-19/USA/NY-CDC-LC0853625/2022	EPI_ISL_14848086
LC0448669	hCoV-19/USA/FL-CDC-LC0448669/2021	EPI_ISL_8602634
LC0449026	hCoV-19/USA/NY-CDC-LC0449026/2021	EPI_ISL_8602638
LC0859567	hCoV-19/USA/TX-CDC-LC0859567/2022	EPI_ISL_14848062
LC0450624	hCoV-19/USA/NY-CDC-LC0450624/2021	EPI_ISL_8602636
LC0448695	hCoV-19/USA/FL-CDC-LC0448695/2021	EPI_ISL_8602657
LC0448861	hCoV-19/USA/FL-CDC-LC0448861/2021	EPI_ISL_8602646
LC0448664	hCoV-19/USA/NY-CDC-LC0448664/2021	EPI_ISL_8602653
LC0448764	hCoV-19/USA/FL-CDC-LC0448764/2021	EPI_ISL_8602647
LC0448723	hCoV-19/USA/TX-CDC-LC0448723/2021	EPI_ISL_8602650
LC0448857	hCoV-19/USA/FL-CDC-LC0448857/2021	EPI_ISL_8602662
LC0859615	hCoV-19/USA/IA-CDC-LC0859615/2022	EPI_ISL_14848064
LC0853635	hCoV-19/USA/CT-CDC-LC0853635/2022	EPI_ISL_14848088
LC0853653	hCoV-19/USA/CT-CDC-LC0853653/2022	EPI_ISL_14848089
LC0448772	hCoV-19/USA/NY-CDC-LC0448772/2021	EPI_ISL_8602648
LC0449037	hCoV-19/USA/NY-CDC-LC0449037/2021	EPI_ISL_8602666
LC0859551	hCoV-19/USA/NM-CDC-LC0859551/2022	EPI_ISL_14848068
LC0860139	hCoV-19/USA/TX-CDC-LC0860139/2022	EPI_ISL_14848071
LC0448658	hCoV-19/USA/MI-CDC-LC0448658/2021	EPI_ISL_8602649
LC0449036	hCoV-19/USA/FL-CDC-LC0449036/2021	EPI_ISL_8602664
LC0448818	hCoV-19/USA/NY-CDC-LC0448818/2021	EPI_ISL_8602669
LC0448770	hCoV-19/USA/MO-CDC-LC0448770/2021	EPI_ISL_8602654
LC0448659	hCoV-19/USA/NY-CDC-LC0448659/2021	EPI_ISL_8602656
LC0448684	hCoV-19/USA/FL-CDC-LC0448684/2021	EPI_ISL_8602660
LC0450421	hCoV-19/USA/MD-CDC-LC0450421/2021	EPI_ISL_8602677
LC0449018	hCoV-19/USA/NY-CDC-LC0449018/2021	EPI_ISL_8602679
LC0853648	hCoV-19/USA/RI-CDC-LC0853648/2022	EPI_ISL_14848074
LC0853627	hCoV-19/USA/PA-CDC-LC0853627/2022	EPI_ISL_14848091
LC0853622	hCoV-19/USA/RI-CDC-LC0853622/2022	EPI_ISL_14848097
LC0858803	hCoV-19/USA/IL-CDC-LC0858803/2022	EPI_ISL_14848120
LC0448775	hCoV-19/USA/FL-CDC-LC0448775/2021	EPI_ISL_8602661
LC0860245	hCoV-19/USA/LA-CDC-LC0860245/2022	EPI_ISL_14848076
LC0853633	hCoV-19/USA/NJ-CDC-LC0853633/2022	EPI_ISL_14848082
LC0853642	hCoV-19/USA/NJ-CDC-LC0853642/2022	EPI_ISL_14848084
LC0858618	hCoV-19/USA/IL-CDC-LC0858618/2022	EPI_ISL_14848109
LC0448914	hCoV-19/USA/PA-CDC-LC0448914/2021	EPI_ISL_8602663
LC0448831	hCoV-19/USA/NY-CDC-LC0448831/2021	EPI_ISL_8602665
LC0449038	hCoV-19/USA/NY-CDC-LC0449038/2021	EPI_ISL_8602667
LC0448815	hCoV-19/USA/FL-CDC-LC0448815/2021	EPI_ISL_8602673
LC0448665	hCoV-19/USA/NJ-CDC-LC0448665/2021	EPI_ISL_8602683
LC0853640	hCoV-19/USA/NJ-CDC-LC0853640/2022	EPI_ISL_14848079
LC0853644	hCoV-19/USA/MD-CDC-LC0853644/2022	EPI_ISL_14848081
LC0853259	hCoV-19/USA/NJ-CDC-LC0853259/2022	EPI_ISL_14848085
LC0853637	hCoV-19/USA/RI-CDC-LC0853637/2022	EPI_ISL_14848096
LC0858589	hCoV-19/USA/IN-CDC-LC0858589/2022	EPI_ISL_14848121
LC0858585	hCoV-19/USA/KY-CDC-LC0858585/2022	EPI_ISL_14848130
LC0853655	hCoV-19/USA/NY-CDC-LC0853655/2022	EPI_ISL_14848087
LC0853629	hCoV-19/USA/RI-CDC-LC0853629/2022	EPI_ISL_14848099
LC0859258	hCoV-19/USA/IL-CDC-LC0859258/2022	EPI_ISL_14848116
LC0859810	hCoV-19/USA/AZ-CDC-LC0859810/2022	EPI_ISL_14848145
LC0450348	hCoV-19/USA/NY-CDC-LC0450348/2021	EPI_ISL_8602668
LC0450525	hCoV-19/USA/MD-CDC-LC0450525/2021	EPI_ISL_8602680
LC0448945	hCoV-19/USA/NY-CDC-LC0448945/2021	EPI_ISL_8602674
LC0450437	hCoV-19/USA/VA-CDC-LC0450437/2021	EPI_ISL_8602689
LC0448771	hCoV-19/USA/NY-CDC-LC0448771/2021	EPI_ISL_8602676
LC0450458	hCoV-19/USA/NY-CDC-LC0450458/2021	EPI_ISL_8602692
LC0853663	hCoV-19/USA/NJ-CDC-LC0853663/2022	EPI_ISL_14848092
LC0860256	hCoV-19/USA/TX-CDC-LC0860256/2022	EPI_ISL_14848098
LC0859919	hCoV-19/USA/MO-CDC-LC0859919/2022	EPI_ISL_14848128
LC0448656	hCoV-19/USA/FL-CDC-LC0448656/2021	EPI_ISL_8602682
LC0450604	hCoV-19/USA/NY-CDC-LC0450604/2021	EPI_ISL_8602697
LC0853636	hCoV-19/USA/NY-CDC-LC0853636/2022	EPI_ISL_14848100
LC0859341	hCoV-19/USA/IN-CDC-LC0859341/2022	EPI_ISL_14848123
LC0853660	hCoV-19/USA/RI-CDC-LC0853660/2022	EPI_ISL_14848102
LC0853647	hCoV-19/USA/NJ-CDC-LC0853647/2022	EPI_ISL_14848104
LC0853658	hCoV-19/USA/RI-CDC-LC0853658/2022	EPI_ISL_14848107
LC0858612	hCoV-19/USA/IL-CDC-LC0858612/2022	EPI_ISL_14848110
LC0450436	hCoV-19/USA/VA-CDC-LC0450436/2021	EPI_ISL_8602684
LC0450493	hCoV-19/USA/VA-CDC-LC0450493/2021	EPI_ISL_8602686
LC0450578	hCoV-19/USA/NC-CDC-LC0450578/2021	EPI_ISL_8602685
LC0450306	hCoV-19/USA/VA-CDC-LC0450306/2021	EPI_ISL_8602703
LC0450492	hCoV-19/USA/VA-CDC-LC0450492/2021	EPI_ISL_8602687
LC0450307	hCoV-19/USA/VA-CDC-LC0450307/2021	EPI_ISL_8602688
LC0450703	hCoV-19/USA/NY-CDC-LC0450703/2021	EPI_ISL_8602694
LC0450579	hCoV-19/USA/NC-CDC-LC0450579/2021	EPI_ISL_8602690
LC0450470	hCoV-19/USA/VA-CDC-LC0450470/2021	EPI_ISL_8602702
LC0853614	hCoV-19/USA/NY-CDC-LC0853614/2022	EPI_ISL_14848105
LC0859340	hCoV-19/USA/IL-CDC-LC0859340/2022	EPI_ISL_14848111
LC0859917	hCoV-19/USA/CO-CDC-LC0859917/2022	EPI_ISL_14848113
LC0859805	hCoV-19/USA/AZ-CDC-LC0859805/2022	EPI_ISL_14848132
LC0859260	hCoV-19/USA/IL-CDC-LC0859260/2022	EPI_ISL_14848112
LC0859911	hCoV-19/USA/MO-CDC-LC0859911/2022	EPI_ISL_14848114
LC0858826	hCoV-19/USA/IL-CDC-LC0858826/2022	EPI_ISL_14848152
LC0859801	hCoV-19/USA/IA-CDC-LC0859801/2022	EPI_ISL_14848127
LC0860257	hCoV-19/USA/TX-CDC-LC0860257/2022	EPI_ISL_14848157
LC0863857	hCoV-19/USA/NV-CDC-LC0863857/2022	EPI_ISL_14848166
LC0859599	hCoV-19/USA/UT-CDC-LC0859599/2022	EPI_ISL_14848136
LC0859255	hCoV-19/USA/IN-CDC-LC0859255/2022	EPI_ISL_14848150
LC0863865	hCoV-19/USA/AZ-CDC-LC0863865/2022	EPI_ISL_14848168
LC0858766	hCoV-19/USA/IN-CDC-LC0858766/2022	EPI_ISL_14848184
LC0450466	hCoV-19/USA/AR-CDC-LC0450466/2021	EPI_ISL_8602695
LC0449050	hCoV-19/USA/MS-CDC-LC0449050/2021	EPI_ISL_8602712
LC0859569	hCoV-19/USA/AR-CDC-LC0859569/2022	EPI_ISL_14848138
LC0859724	hCoV-19/USA/TX-CDC-LC0859724/2022	EPI_ISL_14848143
LC0863860	hCoV-19/USA/NV-CDC-LC0863860/2022	EPI_ISL_14848159
LC0863863	hCoV-19/USA/NV-CDC-LC0863863/2022	EPI_ISL_14848160
LC0859798	hCoV-19/USA/TX-CDC-LC0859798/2022	EPI_ISL_14848140
LC0859908	hCoV-19/USA/TX-CDC-LC0859908/2022	EPI_ISL_14848142
LC0858677	hCoV-19/USA/WI-CDC-LC0858677/2022	EPI_ISL_14848153
LC0859827	hCoV-19/USA/AZ-CDC-LC0859827/2022	EPI_ISL_14848146
LC0858587	hCoV-19/USA/IN-CDC-LC0858587/2022	EPI_ISL_14848148
LC0858793	hCoV-19/USA/PA-CDC-LC0858793/2022	EPI_ISL_14848181
LC0450530	hCoV-19/USA/NY-CDC-LC0450530/2021	EPI_ISL_8602696
LC0450355	hCoV-19/USA/GA-CDC-LC0450355/2021	EPI_ISL_8602708
LC0450365	hCoV-19/USA/SC-CDC-LC0450365/2021	EPI_ISL_8602717
LC0863886	hCoV-19/USA/NV-CDC-LC0863886/2022	EPI_ISL_14848162
LC0859853	hCoV-19/USA/AZ-CDC-LC0859853/2022	EPI_ISL_14848174
LC0859855	hCoV-19/USA/AZ-CDC-LC0859855/2022	EPI_ISL_14848186
LC0859806	hCoV-19/USA/NM-CDC-LC0859806/2022	EPI_ISL_14848169
LC0858795	hCoV-19/USA/PA-CDC-LC0858795/2022	EPI_ISL_14848180
LC0450476	hCoV-19/USA/MD-CDC-LC0450476/2021	EPI_ISL_8602698
LC0450191	hCoV-19/USA/GA-CDC-LC0450191/2021	EPI_ISL_8602714
LC0450193	hCoV-19/USA/KY-CDC-LC0450193/2021	EPI_ISL_8602718
LC0450178	hCoV-19/USA/MD-CDC-LC0450178/2021	EPI_ISL_8602699
LC0450414	hCoV-19/USA/VA-CDC-LC0450414/2021	EPI_ISL_8602700
LC0450738	hCoV-19/USA/MD-CDC-LC0450738/2021	EPI_ISL_8602701
LC0450726	hCoV-19/USA/GA-CDC-LC0450726/2021	EPI_ISL_8602707
LC0450616	hCoV-19/USA/VA-CDC-LC0450616/2021	EPI_ISL_8602704
LC0450626	hCoV-19/USA/IL-CDC-LC0450626/2021	EPI_ISL_8602723
LC0449046	hCoV-19/USA/TX-CDC-LC0449046/2021	EPI_ISL_8602710
LC0448725	hCoV-19/USA/TX-CDC-LC0448725/2021	EPI_ISL_8602730
LC0859811	hCoV-19/USA/NM-CDC-LC0859811/2022	EPI_ISL_14848171
LC0859814	hCoV-19/USA/NM-CDC-LC0859814/2022	EPI_ISL_14848183
LC0859812	hCoV-19/USA/NM-CDC-LC0859812/2022	EPI_ISL_14848172
LC0859897	hCoV-19/USA/AZ-CDC-LC0859897/2022	EPI_ISL_14848178
LC0859849	hCoV-19/USA/MO-CDC-LC0859849/2022	EPI_ISL_14848200
LC0859584	hCoV-19/USA/AZ-CDC-LC0859584/2022	EPI_ISL_14848187
LC0859577	hCoV-19/USA/AZ-CDC-LC0859577/2022	EPI_ISL_14848194
LC0859581	hCoV-19/USA/AZ-CDC-LC0859581/2022	EPI_ISL_14848189
LC0859587	hCoV-19/USA/AZ-CDC-LC0859587/2022	EPI_ISL_14848191
LC0859857	hCoV-19/USA/KS-CDC-LC0859857/2022	EPI_ISL_14848202
LC0450284	hCoV-19/USA/GA-CDC-LC0450284/2021	EPI_ISL_8602711
LC0448836	hCoV-19/USA/NY-CDC-LC0448836/2021	EPI_ISL_8602716
LC0449029	hCoV-19/USA/NY-CDC-LC0449029/2021	EPI_ISL_8602739
LC0450364	hCoV-19/USA/SC-CDC-LC0450364/2021	EPI_ISL_8602715
LC0450569	hCoV-19/USA/SC-CDC-LC0450569/2021	EPI_ISL_8602724
LC0450296	hCoV-19/USA/VA-CDC-LC0450296/2021	EPI_ISL_8602726
LC0450189	hCoV-19/USA/SC-CDC-LC0450189/2021	EPI_ISL_8602719
LC0450314	hCoV-19/USA/SC-CDC-LC0450314/2021	EPI_ISL_8602721
LC0449039	hCoV-19/USA/NY-CDC-LC0449039/2021	EPI_ISL_8602741
LC0450446	hCoV-19/USA/DC-CDC-LC0450446/2021	EPI_ISL_8602720
LC0448694	hCoV-19/USA/FL-CDC-LC0448694/2021	EPI_ISL_8602740
LC0449031	hCoV-19/USA/NY-CDC-LC0449031/2021	EPI_ISL_8602742
LC0450580	hCoV-19/USA/VA-CDC-LC0450580/2021	EPI_ISL_8602722
LC0448719	hCoV-19/USA/TX-CDC-LC0448719/2021	EPI_ISL_8602747
LC0859574	hCoV-19/USA/AZ-CDC-LC0859574/2022	EPI_ISL_14848193
LC0859807	hCoV-19/USA/AZ-CDC-LC0859807/2022	EPI_ISL_14848209
LC0858659	hCoV-19/USA/WV-CDC-LC0858659/2022	EPI_ISL_14848217
LC0859345	hCoV-19/USA/KY-CDC-LC0859345/2022	EPI_ISL_14848226
LC0859583	hCoV-19/USA/AZ-CDC-LC0859583/2022	EPI_ISL_14848196
LC0860243	hCoV-19/USA/OK-CDC-LC0860243/2022	EPI_ISL_14848233
LC0860147	hCoV-19/USA/TX-CDC-LC0860147/2022	EPI_ISL_14848240
LC0450450	hCoV-19/USA/VA-CDC-LC0450450/2021	EPI_ISL_8602725
LC0450413	hCoV-19/USA/NC-CDC-LC0450413/2021	EPI_ISL_8602734
LC0450704	hCoV-19/USA/NY-CDC-LC0450704/2021	EPI_ISL_8602735
LC0863851	hCoV-19/USA/MO-CDC-LC0863851/2022	EPI_ISL_14848198
LC0859802	hCoV-19/USA/TX-CDC-LC0859802/2022	EPI_ISL_14848212
LC0858656	hCoV-19/USA/MD-CDC-LC0858656/2022	EPI_ISL_14848229
LC0859262	hCoV-19/USA/WV-CDC-LC0859262/2022	EPI_ISL_14848247
LC0450641	hCoV-19/USA/SC-CDC-LC0450641/2021	EPI_ISL_8602727
LC0448826	hCoV-19/USA/FL-CDC-LC0448826/2021	EPI_ISL_8602731
LC0859856	hCoV-19/USA/KS-CDC-LC0859856/2022	EPI_ISL_14848204
LC0858800	hCoV-19/USA/WV-CDC-LC0858800/2022	EPI_ISL_14848215
LC0450418	hCoV-19/USA/NY-CDC-LC0450418/2021	EPI_ISL_8602732
LC0449017	hCoV-19/USA/NY-CDC-LC0449017/2021	EPI_ISL_8602738
LC0859822	hCoV-19/USA/NV-CDC-LC0859822/2022	EPI_ISL_14848207
LC0858676	hCoV-19/USA/KY-CDC-LC0858676/2022	EPI_ISL_14848219
LC0859304	hCoV-19/USA/WV-CDC-LC0859304/2022	EPI_ISL_14848232
LC0859821	hCoV-19/USA/AZ-CDC-LC0859821/2022	EPI_ISL_14848210
LC0858865	hCoV-19/USA/IN-CDC-LC0858865/2022	EPI_ISL_14848221
LC0859894	hCoV-19/USA/AZ-CDC-LC0859894/2022	EPI_ISL_14848214
LC0858867	hCoV-19/USA/KY-CDC-LC0858867/2022	EPI_ISL_14848224
LC0450417	hCoV-19/USA/NY-CDC-LC0450417/2021	EPI_ISL_8602737
LC0858681	hCoV-19/USA/KY-CDC-LC0858681/2022	EPI_ISL_14848222
LC0859292	hCoV-19/USA/WV-CDC-LC0859292/2022	EPI_ISL_14848237
LC0860315	hCoV-19/USA/AZ-CDC-LC0860315/2022	EPI_ISL_14848252
LC0858680	hCoV-19/USA/KY-CDC-LC0858680/2022	EPI_ISL_14848227
LC0858840	hCoV-19/USA/WV-CDC-LC0858840/2022	EPI_ISL_14848234
LC0859297	hCoV-19/USA/KY-CDC-LC0859297/2022	EPI_ISL_14848241
LC0450653	hCoV-19/USA/GA-CDC-LC0450653/2021	EPI_ISL_8602745
LC0448673	hCoV-19/USA/NY-CDC-LC0448673/2021	EPI_ISL_8602750
LC0859175	hCoV-19/USA/WA-CDC-LC0859175/2022	EPI_ISL_14848231
LC0448961	hCoV-19/USA/GA-CDC-LC0448961/2021	EPI_ISL_8602746
LC0452817	hCoV-19/USA/PA-CDC-LC0452817/2021	EPI_ISL_8602761
LC0859203	hCoV-19/USA/WA-CDC-LC0859203/2022	EPI_ISL_14848235
LC0858607	hCoV-19/USA/KY-CDC-LC0858607/2022	EPI_ISL_14848244
LC0858600	hCoV-19/USA/WI-CDC-LC0858600/2022	EPI_ISL_14848238
LC0859305	hCoV-19/USA/OH-CDC-LC0859305/2022	EPI_ISL_14848243
LC0859308	hCoV-19/USA/IL-CDC-LC0859308/2022	EPI_ISL_14848246
LC0860363	hCoV-19/USA/CA-CDC-LC0860363/2022	EPI_ISL_14848249
LC0860290	hCoV-19/USA/AR-CDC-LC0860290/2022	EPI_ISL_14848251
LC0859176	hCoV-19/USA/WA-CDC-LC0859176/2022	EPI_ISL_14848274
LC0448899	hCoV-19/USA/WV-CDC-LC0448899/2021	EPI_ISL_8602748
LC0450706	hCoV-19/USA/FL-CDC-LC0450706/2021	EPI_ISL_8602753
LC0450600	hCoV-19/USA/GA-CDC-LC0450600/2021	EPI_ISL_8602755
LC0448705	hCoV-19/USA/NJ-CDC-LC0448705/2021	EPI_ISL_8602749
LC0450325	hCoV-19/USA/NY-CDC-LC0450325/2021	EPI_ISL_8602757
LC0448995	hCoV-19/USA/TX-CDC-LC0448995/2021	EPI_ISL_8602752
LC0452965	hCoV-19/USA/OR-CDC-LC0452965/2021	EPI_ISL_8602760
LC0860313	hCoV-19/USA/TX-CDC-LC0860313/2022	EPI_ISL_14848254
LC0860325	hCoV-19/USA/AZ-CDC-LC0860325/2022	EPI_ISL_14848261
LC0860383	hCoV-19/USA/NV-CDC-LC0860383/2022	EPI_ISL_14848264
LC0448744	hCoV-19/USA/FL-CDC-LC0448744/2021	EPI_ISL_8602754
LC0453168	hCoV-19/USA/NJ-CDC-LC0453168/2021	EPI_ISL_8602766
LC0452809	hCoV-19/USA/PA-CDC-LC0452809/2021	EPI_ISL_8602784
LC0860316	hCoV-19/USA/AZ-CDC-LC0860316/2022	EPI_ISL_14848256
LC0859287	hCoV-19/USA/IN-CDC-LC0859287/2022	EPI_ISL_14848281
LC0859864	hCoV-19/USA/CA-CDC-LC0859864/2022	EPI_ISL_14848305
LC0860262	hCoV-19/USA/KS-CDC-LC0860262/2022	EPI_ISL_14848258
LC0859200	hCoV-19/USA/WA-CDC-LC0859200/2022	EPI_ISL_14848270
LC0861823	hCoV-19/USA/AZ-CDC-LC0861823/2022	EPI_ISL_14848291
LC0860144	hCoV-19/USA/KS-CDC-LC0860144/2022	EPI_ISL_14848259
LC0858690	hCoV-19/USA/WV-CDC-LC0858690/2022	EPI_ISL_14848283
LC0861802	hCoV-19/USA/AZ-CDC-LC0861802/2022	EPI_ISL_14848289
LC0859181	hCoV-19/USA/WA-CDC-LC0859181/2022	EPI_ISL_14848263
LC0858797	hCoV-19/USA/WV-CDC-LC0858797/2022	EPI_ISL_14848284
LC0448830	hCoV-19/USA/NY-CDC-LC0448830/2021	EPI_ISL_8602756
LC0453038	hCoV-19/USA/NJ-CDC-LC0453038/2021	EPI_ISL_8602759
LC0453039	hCoV-19/USA/NJ-CDC-LC0453039/2021	EPI_ISL_8602769
LC0452835	hCoV-19/USA/NJ-CDC-LC0452835/2021	EPI_ISL_8602758
LC0452827	hCoV-19/USA/PA-CDC-LC0452827/2021	EPI_ISL_8602772
LC0452823	hCoV-19/USA/PA-CDC-LC0452823/2021	EPI_ISL_8602764
LC0452928	hCoV-19/USA/OR-CDC-LC0452928/2021	EPI_ISL_8602788
LC0860769	hCoV-19/USA/IL-CDC-LC0860769/2022	EPI_ISL_14848266
LC0859208	hCoV-19/USA/WA-CDC-LC0859208/2022	EPI_ISL_14848272
LC0859161	hCoV-19/USA/WA-CDC-LC0859161/2022	EPI_ISL_14848275
LC0452806	hCoV-19/USA/PA-CDC-LC0452806/2021	EPI_ISL_8602767
LC0452804	hCoV-19/USA/PA-CDC-LC0452804/2021	EPI_ISL_8602771
LC0452780	hCoV-19/USA/PA-CDC-LC0452780/2021	EPI_ISL_8602791
LC0453040	hCoV-19/USA/NJ-CDC-LC0453040/2021	EPI_ISL_8602770
LC0453041	hCoV-19/USA/NJ-CDC-LC0453041/2021	EPI_ISL_8602773
LC0452834	hCoV-19/USA/NJ-CDC-LC0452834/2021	EPI_ISL_8602774
LC0452814	hCoV-19/USA/NJ-CDC-LC0452814/2021	EPI_ISL_8602775
LC0452822	hCoV-19/USA/PA-CDC-LC0452822/2021	EPI_ISL_8602776
LC0452955	hCoV-19/USA/PA-CDC-LC0452955/2021	EPI_ISL_8602777
LC0452832	hCoV-19/USA/NJ-CDC-LC0452832/2021	EPI_ISL_8602778
LC0453166	hCoV-19/USA/NJ-CDC-LC0453166/2021	EPI_ISL_8602779
LC0453154	hCoV-19/USA/NJ-CDC-LC0453154/2021	EPI_ISL_8602799
LC0453105	hCoV-19/USA/OR-CDC-LC0453105/2021	EPI_ISL_8602781
LC0452779	hCoV-19/USA/PA-CDC-LC0452779/2021	EPI_ISL_8602783
LC0452864	hCoV-19/USA/WA-CDC-LC0452864/2021	EPI_ISL_8602787
LC0452856	hCoV-19/USA/OR-CDC-LC0452856/2021	EPI_ISL_8602789
LC0452952	hCoV-19/USA/PA-CDC-LC0452952/2021	EPI_ISL_8602790
LC0452825	hCoV-19/USA/PA-CDC-LC0452825/2021	EPI_ISL_8602793
LC0453167	hCoV-19/USA/NJ-CDC-LC0453167/2021	EPI_ISL_8602796
LC0452853	hCoV-19/USA/WA-CDC-LC0452853/2021	EPI_ISL_8602800
LC0452951	hCoV-19/USA/PA-CDC-LC0452951/2021	EPI_ISL_8602797
LC0452829	hCoV-19/USA/PA-CDC-LC0452829/2021	EPI_ISL_8602801
LC0452862	hCoV-19/USA/WA-CDC-LC0452862/2021	EPI_ISL_8602802
LC0453126	hCoV-19/USA/PA-CDC-LC0453126/2021	EPI_ISL_8602803
LC0452773	hCoV-19/USA/PA-CDC-LC0452773/2021	EPI_ISL_8602805
LC0453169	hCoV-19/USA/NJ-CDC-LC0453169/2021	EPI_ISL_8602804
LC0452816	hCoV-19/USA/PA-CDC-LC0452816/2021	EPI_ISL_8602806
LC0453158	hCoV-19/USA/NJ-CDC-LC0453158/2021	EPI_ISL_8602810
LC0453152	hCoV-19/USA/NJ-CDC-LC0453152/2021	EPI_ISL_8602807
LC0453155	hCoV-19/USA/NJ-CDC-LC0453155/2021	EPI_ISL_8602808
LC0453157	hCoV-19/USA/NJ-CDC-LC0453157/2021	EPI_ISL_8602809
LC0453133	hCoV-19/USA/WA-CDC-LC0453133/2021	EPI_ISL_8602811
LC0453093	hCoV-19/USA/MT-CDC-LC0453093/2021	EPI_ISL_8602812
LC0452774	hCoV-19/USA/WA-CDC-LC0452774/2021	EPI_ISL_8602813
LC0453092	hCoV-19/USA/ID-CDC-LC0453092/2021	EPI_ISL_8602814
LC0453095	hCoV-19/USA/ID-CDC-LC0453095/2021	EPI_ISL_8602815
LC0452949	hCoV-19/USA/ID-CDC-LC0452949/2021	EPI_ISL_8602816
LC0453112	hCoV-19/USA/WA-CDC-LC0453112/2021	EPI_ISL_8602817
LC0453094	hCoV-19/USA/ID-CDC-LC0453094/2021	EPI_ISL_8602818
LC0452960	hCoV-19/USA/NJ-CDC-LC0452960/2021	EPI_ISL_8602819
LC0452775	hCoV-19/USA/NJ-CDC-LC0452775/2021	EPI_ISL_8602820
LC0452777	hCoV-19/USA/NJ-CDC-LC0452777/2021	EPI_ISL_8602821
LC0452836	hCoV-19/USA/PA-CDC-LC0452836/2021	EPI_ISL_8602822
LC0453222	hCoV-19/USA/ID-CDC-LC0453222/2021	EPI_ISL_8602834
LC0453006	hCoV-19/USA/NJ-CDC-LC0453006/2021	EPI_ISL_8602823
LC0452802	hCoV-19/USA/NJ-CDC-LC0452802/2021	EPI_ISL_8602824
LC0452808	hCoV-19/USA/PA-CDC-LC0452808/2021	EPI_ISL_8602825
LC0452961	hCoV-19/USA/NJ-CDC-LC0452961/2021	EPI_ISL_8602829
LC0452810	hCoV-19/USA/PA-CDC-LC0452810/2021	EPI_ISL_8602826
LC0452803	hCoV-19/USA/PA-CDC-LC0452803/2021	EPI_ISL_8602827
LC0452863	hCoV-19/USA/WA-CDC-LC0452863/2021	EPI_ISL_8602836
LC0452815	hCoV-19/USA/PA-CDC-LC0452815/2021	EPI_ISL_8602828
LC0452785	hCoV-19/USA/WA-CDC-LC0452785/2021	EPI_ISL_8602843
LC0452857	hCoV-19/USA/OR-CDC-LC0452857/2021	EPI_ISL_8602831
LC0452819	hCoV-19/USA/PA-CDC-LC0452819/2021	EPI_ISL_8602832
LC0453225	hCoV-19/USA/ID-CDC-LC0453225/2021	EPI_ISL_8602833
LC0453224	hCoV-19/USA/ID-CDC-LC0453224/2021	EPI_ISL_8602835
LC0453113	hCoV-19/USA/WA-CDC-LC0453113/2021	EPI_ISL_8602837
LC0452796	hCoV-19/USA/WA-CDC-LC0452796/2021	EPI_ISL_8602844
LC0023751	hCoV-19/USA/NH-CDC-LC0023751/2021	EPI_ISL_1321009
LC0452844	hCoV-19/USA/WA-CDC-LC0452844/2021	EPI_ISL_8602838
LC0452799	hCoV-19/USA/WA-CDC-LC0452799/2021	EPI_ISL_8602839
LC0452793	hCoV-19/USA/WA-CDC-LC0452793/2021	EPI_ISL_8602840
LC0452966	hCoV-19/USA/OR-CDC-LC0452966/2021	EPI_ISL_8602841
LC0452938	hCoV-19/USA/OR-CDC-LC0452938/2021	EPI_ISL_8602842
LC0452792	hCoV-19/USA/WA-CDC-LC0452792/2021	EPI_ISL_8602845
LC0452797	hCoV-19/USA/WA-CDC-LC0452797/2021	EPI_ISL_8602846
LC0452784	hCoV-19/USA/WA-CDC-LC0452784/2021	EPI_ISL_8602847
LC0452830	hCoV-19/USA/WA-CDC-LC0452830/2021	EPI_ISL_8602848
LC0452861	hCoV-19/USA/WA-CDC-LC0452861/2021	EPI_ISL_8602849
LC0452865	hCoV-19/USA/WA-CDC-LC0452865/2021	EPI_ISL_8602850
LC0452934	hCoV-19/USA/OR-CDC-LC0452934/2021	EPI_ISL_8602851
LC0453220	hCoV-19/USA/ID-CDC-LC0453220/2021	EPI_ISL_8602855
LC0453121	hCoV-19/USA/OR-CDC-LC0453121/2021	EPI_ISL_8602852
LC0453107	hCoV-19/USA/OR-CDC-LC0453107/2021	EPI_ISL_8602853
LC0453229	hCoV-19/USA/ID-CDC-LC0453229/2021	EPI_ISL_8602854
LC0452800	hCoV-19/USA/WA-CDC-LC0452800/2021	EPI_ISL_8602856
LC0452845	hCoV-19/USA/WA-CDC-LC0452845/2021	EPI_ISL_8602857
LC0452937	hCoV-19/USA/OR-CDC-LC0452937/2021	EPI_ISL_8602859
LC0452786	hCoV-19/USA/WA-CDC-LC0452786/2021	EPI_ISL_8602861
LC0452108	hCoV-19/USA/FL-CDC-LC0452108/2021	EPI_ISL_8602862
LC0452111	hCoV-19/USA/FL-CDC-LC0452111/2021	EPI_ISL_8602863
LC0453159	hCoV-19/USA/NJ-CDC-LC0453159/2021	EPI_ISL_8602864
LC0452103	hCoV-19/USA/TX-CDC-LC0452103/2021	EPI_ISL_8602865
LC0452102	hCoV-19/USA/UT-CDC-LC0452102/2021	EPI_ISL_8602866
LC0453153	hCoV-19/USA/NJ-CDC-LC0453153/2021	EPI_ISL_8602867
LC0452812	hCoV-19/USA/PA-CDC-LC0452812/2021	EPI_ISL_8602868
LC0452927	hCoV-19/USA/OR-CDC-LC0452927/2021	EPI_ISL_8602869
LC0452783	hCoV-19/USA/WA-CDC-LC0452783/2021	EPI_ISL_8602870
LC0452788	hCoV-19/USA/OR-CDC-LC0452788/2021	EPI_ISL_8602871
LC0453123	hCoV-19/USA/OR-CDC-LC0453123/2021	EPI_ISL_8602872
LC0452770	hCoV-19/USA/PA-CDC-LC0452770/2021	EPI_ISL_8602873
LC0453193	hCoV-19/USA/DE-CDC-LC0453193/2021	EPI_ISL_8602874
LC0453109	hCoV-19/USA/DE-CDC-LC0453109/2021	EPI_ISL_8602875
LC0453188	hCoV-19/USA/DE-CDC-LC0453188/2021	EPI_ISL_8602876
LC0453052	hCoV-19/USA/NJ-CDC-LC0453052/2021	EPI_ISL_8602878
LC0453119	hCoV-19/USA/HI-CDC-LC0453119/2021	EPI_ISL_8602880
LC0452950	hCoV-19/USA/PA-CDC-LC0452950/2021	EPI_ISL_8602881
LC0453142	hCoV-19/USA/TX-CDC-LC0453142/2021	EPI_ISL_8602882
LC0454556	hCoV-19/USA/DE-CDC-LC0454556/2021	EPI_ISL_8602884
LC0454557	hCoV-19/USA/DE-CDC-LC0454557/2021	EPI_ISL_8602885
LC0454559	hCoV-19/USA/DE-CDC-LC0454559/2021	EPI_ISL_8602886
LC0454540	hCoV-19/USA/DE-CDC-LC0454540/2021	EPI_ISL_8602887
LC0454037	hCoV-19/USA/DE-CDC-LC0454037/2021	EPI_ISL_8602888
LC0454035	hCoV-19/USA/DE-CDC-LC0454035/2021	EPI_ISL_8602889
LC0454031	hCoV-19/USA/DE-CDC-LC0454031/2021	EPI_ISL_8602891
LC0454033	hCoV-19/USA/DE-CDC-LC0454033/2021	EPI_ISL_8602892
LC0454558	hCoV-19/USA/DE-CDC-LC0454558/2021	EPI_ISL_8602893
LC0454034	hCoV-19/USA/DE-CDC-LC0454034/2021	EPI_ISL_8602894
LC0448879	hCoV-19/USA/SC-CDC-LC0448879/2021	EPI_ISL_8602895
LC0454548	hCoV-19/USA/DE-CDC-LC0454548/2021	EPI_ISL_8602896
LC0454058	hCoV-19/USA/DE-CDC-LC0454058/2021	EPI_ISL_8602897
LC0454539	hCoV-19/USA/DE-CDC-LC0454539/2021	EPI_ISL_8602898
LC0454541	hCoV-19/USA/DE-CDC-LC0454541/2021	EPI_ISL_8602899
LC0454140	hCoV-19/USA/CT-CDC-LC0454140/2021	EPI_ISL_8602900
LC0454084	hCoV-19/USA/DE-CDC-LC0454084/2021	EPI_ISL_8602901
LC0450692	hCoV-19/USA/NC-CDC-LC0450692/2021	EPI_ISL_8602908
LC0454092	hCoV-19/USA/CT-CDC-LC0454092/2021	EPI_ISL_8602903
LC0454032	hCoV-19/USA/DE-CDC-LC0454032/2021	EPI_ISL_8602904
LC0454569	hCoV-19/USA/RI-CDC-LC0454569/2021	EPI_ISL_8602905
LC0454563	hCoV-19/USA/CT-CDC-LC0454563/2021	EPI_ISL_8602907
LC0450660	hCoV-19/USA/NC-CDC-LC0450660/2021	EPI_ISL_8602909
LC0450598	hCoV-19/USA/DC-CDC-LC0450598/2021	EPI_ISL_8602910
LC0450658	hCoV-19/USA/NC-CDC-LC0450658/2021	EPI_ISL_8602911
LC0450701	hCoV-19/USA/SC-CDC-LC0450701/2021	EPI_ISL_8602912
LC0454384	hCoV-19/USA/FL-CDC-LC0454384/2021	EPI_ISL_8602913
LC0450702	hCoV-19/USA/SC-CDC-LC0450702/2021	EPI_ISL_8602914
LC0450691	hCoV-19/USA/NC-CDC-LC0450691/2021	EPI_ISL_8602915
LC0450322	hCoV-19/USA/VA-CDC-LC0450322/2021	EPI_ISL_8602916
LC0448884	hCoV-19/USA/SC-CDC-LC0448884/2021	EPI_ISL_8602917
LC0449389	hCoV-19/USA/VA-CDC-LC0449389/2021	EPI_ISL_8602918
LC0449388	hCoV-19/USA/VA-CDC-LC0449388/2021	EPI_ISL_8602919
LC0448863	hCoV-19/USA/SC-CDC-LC0448863/2021	EPI_ISL_8602920
LC0448864	hCoV-19/USA/SC-CDC-LC0448864/2021	EPI_ISL_8602921
LC0449077	hCoV-19/USA/FL-CDC-LC0449077/2021	EPI_ISL_8602922
LC0448783	hCoV-19/USA/SC-CDC-LC0448783/2021	EPI_ISL_8602923
LC0454630	hCoV-19/USA/FL-CDC-LC0454630/2021	EPI_ISL_8602924
LC0454156	hCoV-19/USA/FL-CDC-LC0454156/2021	EPI_ISL_8602925
LC0454155	hCoV-19/USA/FL-CDC-LC0454155/2021	EPI_ISL_8602926
LC0454560	hCoV-19/USA/CT-CDC-LC0454560/2021	EPI_ISL_8602927
LC0454561	hCoV-19/USA/CT-CDC-LC0454561/2021	EPI_ISL_8602928
LC0453757	hCoV-19/USA/SC-CDC-LC0453757/2021	EPI_ISL_8602939
LC0448922	hCoV-19/USA/SC-CDC-LC0448922/2021	EPI_ISL_8602949
LC0454093	hCoV-19/USA/CT-CDC-LC0454093/2021	EPI_ISL_8602929
LC0454056	hCoV-19/USA/CT-CDC-LC0454056/2021	EPI_ISL_8602930
LC0454015	hCoV-19/USA/CT-CDC-LC0454015/2021	EPI_ISL_8602931
LC0448902	hCoV-19/USA/SC-CDC-LC0448902/2021	EPI_ISL_8602932
LC0448751	hCoV-19/USA/GA-CDC-LC0448751/2021	EPI_ISL_8602944
LC0448903	hCoV-19/USA/SC-CDC-LC0448903/2021	EPI_ISL_8602933
LC0448797	hCoV-19/USA/HI-CDC-LC0448797/2021	EPI_ISL_8602935
LC0448976	hCoV-19/USA/NY-CDC-LC0448976/2021	EPI_ISL_8602936
LC0448934	hCoV-19/USA/FL-CDC-LC0448934/2021	EPI_ISL_8602937
LC0454313	hCoV-19/USA/NH-CDC-LC0454313/2021	EPI_ISL_8602941
LC0448988	hCoV-19/USA/GA-CDC-LC0448988/2021	EPI_ISL_8602938
LC0453763	hCoV-19/USA/NC-CDC-LC0453763/2021	EPI_ISL_8602940
LC0454411	hCoV-19/USA/NH-CDC-LC0454411/2021	EPI_ISL_8602942
LC0448821	hCoV-19/USA/GA-CDC-LC0448821/2021	EPI_ISL_8602945
LC0454422	hCoV-19/USA/MA-CDC-LC0454422/2021	EPI_ISL_8602946
LC0454410	hCoV-19/USA/NH-CDC-LC0454410/2021	EPI_ISL_8602947
LC0448997	hCoV-19/USA/GA-CDC-LC0448997/2021	EPI_ISL_8602948
LC0453756	hCoV-19/USA/SC-CDC-LC0453756/2021	EPI_ISL_8602950
LC0448779	hCoV-19/USA/SC-CDC-LC0448779/2021	EPI_ISL_8602951
LC0448786	hCoV-19/USA/VT-CDC-LC0448786/2021	EPI_ISL_8602952
LC0448881	hCoV-19/USA/SC-CDC-LC0448881/2021	EPI_ISL_8602953
LC0450589	hCoV-19/USA/NC-CDC-LC0450589/2021	EPI_ISL_8602954
LC0454029	hCoV-19/USA/CT-CDC-LC0454029/2021	EPI_ISL_8602956
LC0227080	hCoV-19/USA/MD-CDC-LC0227080/2021	EPI_ISL_4178412
LC0454650	hCoV-19/USA/FL-CDC-LC0454650/2021	EPI_ISL_8602957
LC0454021	hCoV-19/USA/CT-CDC-LC0454021/2021	EPI_ISL_8602958
LC0454152	hCoV-19/USA/GA-CDC-LC0454152/2021	EPI_ISL_8602959
LC0454659	hCoV-19/USA/GA-CDC-LC0454659/2021	EPI_ISL_8602960
LC0454658	hCoV-19/USA/GA-CDC-LC0454658/2021	EPI_ISL_8602962
LC0454266	hCoV-19/USA/GA-CDC-LC0454266/2021	EPI_ISL_8602961
LC0448878	hCoV-19/USA/SC-CDC-LC0448878/2021	EPI_ISL_8602969
LC0448904	hCoV-19/USA/SC-CDC-LC0448904/2021	EPI_ISL_8602970
LC0454150	hCoV-19/USA/GA-CDC-LC0454150/2021	EPI_ISL_8602963
LC0454125	hCoV-19/USA/GA-CDC-LC0454125/2021	EPI_ISL_8602964
LC0454587	hCoV-19/USA/GA-CDC-LC0454587/2021	EPI_ISL_8602965
LC0454565	hCoV-19/USA/CT-CDC-LC0454565/2021	EPI_ISL_8602967
LC0454636	hCoV-19/USA/DE-CDC-LC0454636/2021	EPI_ISL_8602968
LC0454527	hCoV-19/USA/CT-CDC-LC0454527/2021	EPI_ISL_8602971
LC0454062	hCoV-19/USA/CT-CDC-LC0454062/2021	EPI_ISL_8602972
LC0454046	hCoV-19/USA/CT-CDC-LC0454046/2021	EPI_ISL_8602973
LC0454042	hCoV-19/USA/CT-CDC-LC0454042/2021	EPI_ISL_8602974
LC0454040	hCoV-19/USA/CT-CDC-LC0454040/2021	EPI_ISL_8602975
LC0454041	hCoV-19/USA/CT-CDC-LC0454041/2021	EPI_ISL_8602976
LC0454518	hCoV-19/USA/CT-CDC-LC0454518/2021	EPI_ISL_8602977
LC0448789	hCoV-19/USA/NY-CDC-LC0448789/2021	EPI_ISL_8602979
LC0453545	hCoV-19/USA/SC-CDC-LC0453545/2021	EPI_ISL_8602981
LC0449336	hCoV-19/USA/NC-CDC-LC0449336/2021	EPI_ISL_8602982
LC0448780	hCoV-19/USA/SC-CDC-LC0448780/2021	EPI_ISL_8602983
LC0448791	hCoV-19/USA/SC-CDC-LC0448791/2021	EPI_ISL_8602984
LC0453920	hCoV-19/USA/SC-CDC-LC0453920/2021	EPI_ISL_8602985
LC0453579	hCoV-19/USA/NC-CDC-LC0453579/2021	EPI_ISL_8602986
LC0453558	hCoV-19/USA/NC-CDC-LC0453558/2021	EPI_ISL_8602987
LC0453718	hCoV-19/USA/SC-CDC-LC0453718/2021	EPI_ISL_8602988
LC0450212	hCoV-19/USA/NH-CDC-LC0450212/2021	EPI_ISL_8602989
LC0449337	hCoV-19/USA/NC-CDC-LC0449337/2021	EPI_ISL_8602991
LC0450211	hCoV-19/USA/NH-CDC-LC0450211/2021	EPI_ISL_8602992
LC0450216	hCoV-19/USA/NH-CDC-LC0450216/2021	EPI_ISL_8602993
LC0453729	hCoV-19/USA/SC-CDC-LC0453729/2021	EPI_ISL_8602994
LC0453710	hCoV-19/USA/SC-CDC-LC0453710/2021	EPI_ISL_8602995
LC0453716	hCoV-19/USA/SC-CDC-LC0453716/2021	EPI_ISL_8602997
LC0453709	hCoV-19/USA/SC-CDC-LC0453709/2021	EPI_ISL_8602998
LC0448876	hCoV-19/USA/KY-CDC-LC0448876/2021	EPI_ISL_8603011
LC0450238	hCoV-19/USA/NY-CDC-LC0450238/2021	EPI_ISL_8603000
LC0450213	hCoV-19/USA/MA-CDC-LC0450213/2021	EPI_ISL_8603002
LC0449331	hCoV-19/USA/SC-CDC-LC0449331/2021	EPI_ISL_8603003
LC0449395	hCoV-19/USA/SC-CDC-LC0449395/2021	EPI_ISL_8603019
LC0449078	hCoV-19/USA/SC-CDC-LC0449078/2021	EPI_ISL_8603004
LC0449027	hCoV-19/USA/SC-CDC-LC0449027/2021	EPI_ISL_8603005
LC0450585	hCoV-19/USA/NC-CDC-LC0450585/2021	EPI_ISL_8603006
LC0448882	hCoV-19/USA/SC-CDC-LC0448882/2021	EPI_ISL_8603007
LC0448883	hCoV-19/USA/SC-CDC-LC0448883/2021	EPI_ISL_8603008
LC0448888	hCoV-19/USA/SC-CDC-LC0448888/2021	EPI_ISL_8603009
LC0448967	hCoV-19/USA/GA-CDC-LC0448967/2021	EPI_ISL_8603015
LC0448846	hCoV-19/USA/SC-CDC-LC0448846/2021	EPI_ISL_8603021
LC0448926	hCoV-19/USA/FL-CDC-LC0448926/2021	EPI_ISL_8603010
LC0449079	hCoV-19/USA/NY-CDC-LC0449079/2021	EPI_ISL_8603012
LC0448919	hCoV-19/USA/SC-CDC-LC0448919/2021	EPI_ISL_8603013
LC0449015	hCoV-19/USA/SC-CDC-LC0449015/2021	EPI_ISL_8603014
LC0449398	hCoV-19/USA/NC-CDC-LC0449398/2021	EPI_ISL_8603016
LC0453784	hCoV-19/USA/VA-CDC-LC0453784/2021	EPI_ISL_8603036
LC0448778	hCoV-19/USA/TN-CDC-LC0448778/2021	EPI_ISL_8603017
LC0449162	hCoV-19/USA/SC-CDC-LC0449162/2021	EPI_ISL_8603018
LC0449222	hCoV-19/USA/SC-CDC-LC0449222/2021	EPI_ISL_8603020
LC0448845	hCoV-19/USA/SC-CDC-LC0448845/2021	EPI_ISL_8603022
LC0449002	hCoV-19/USA/CO-CDC-LC0449002/2021	EPI_ISL_8603023
LC0450815	hCoV-19/USA/MA-CDC-LC0450815/2021	EPI_ISL_8603024
LC0449034	hCoV-19/USA/SC-CDC-LC0449034/2021	EPI_ISL_8603025
LC0448996	hCoV-19/USA/SC-CDC-LC0448996/2021	EPI_ISL_8603026
LC0453705	hCoV-19/USA/SC-CDC-LC0453705/2021	EPI_ISL_8603028
LC0450204	hCoV-19/USA/NY-CDC-LC0450204/2021	EPI_ISL_8603029
LC0453820	hCoV-19/USA/VA-CDC-LC0453820/2021	EPI_ISL_8603038
LC0453717	hCoV-19/USA/SC-CDC-LC0453717/2021	EPI_ISL_8603030
LC0454432	hCoV-19/USA/NH-CDC-LC0454432/2021	EPI_ISL_8603031
LC0453789	hCoV-19/USA/VA-CDC-LC0453789/2021	EPI_ISL_8603040
LC0454433	hCoV-19/USA/NH-CDC-LC0454433/2021	EPI_ISL_8603032
LC0453833	hCoV-19/USA/VA-CDC-LC0453833/2021	EPI_ISL_8603041
LC0453822	hCoV-19/USA/VA-CDC-LC0453822/2021	EPI_ISL_8603033
LC0453826	hCoV-19/USA/VA-CDC-LC0453826/2021	EPI_ISL_8603034
LC0453785	hCoV-19/USA/VA-CDC-LC0453785/2021	EPI_ISL_8603035
LC0453782	hCoV-19/USA/VA-CDC-LC0453782/2021	EPI_ISL_8603037
LC0453565	hCoV-19/USA/VA-CDC-LC0453565/2021	EPI_ISL_8603045
LC0453829	hCoV-19/USA/VA-CDC-LC0453829/2021	EPI_ISL_8603039
LC0227178	hCoV-19/USA/NC-CDC-LC0227178/2021	EPI_ISL_4178430
LC0453548	hCoV-19/USA/VA-CDC-LC0453548/2021	EPI_ISL_8603044
LC0453928	hCoV-19/USA/NC-CDC-LC0453928/2021	EPI_ISL_8603046
LC0453706	hCoV-19/USA/SC-CDC-LC0453706/2021	EPI_ISL_8603057
LC0453927	hCoV-19/USA/NC-CDC-LC0453927/2021	EPI_ISL_8603047
LC0453765	hCoV-19/USA/NC-CDC-LC0453765/2021	EPI_ISL_8603048
LC0453925	hCoV-19/USA/NC-CDC-LC0453925/2021	EPI_ISL_8603049
LC0453556	hCoV-19/USA/NC-CDC-LC0453556/2021	EPI_ISL_8603050
LC0453786	hCoV-19/USA/VA-CDC-LC0453786/2021	EPI_ISL_8603054
LC0453755	hCoV-19/USA/SC-CDC-LC0453755/2021	EPI_ISL_8603051
LC0454065	hCoV-19/USA/FL-CDC-LC0454065/2021	EPI_ISL_8603052
LC0450205	hCoV-19/USA/NY-CDC-LC0450205/2021	EPI_ISL_8603056
LC0453767	hCoV-19/USA/VA-CDC-LC0453767/2021	EPI_ISL_8603059
LC0453821	hCoV-19/USA/VA-CDC-LC0453821/2021	EPI_ISL_8603068
LC0453768	hCoV-19/USA/VA-CDC-LC0453768/2021	EPI_ISL_8603060
LC0453824	hCoV-19/USA/VA-CDC-LC0453824/2021	EPI_ISL_8603073
LC0453807	hCoV-19/USA/NC-CDC-LC0453807/2021	EPI_ISL_8603061
LC0453806	hCoV-19/USA/NC-CDC-LC0453806/2021	EPI_ISL_8603062
LC0450939	hCoV-19/USA/NY-CDC-LC0450939/2021	EPI_ISL_8603064
LC0453771	hCoV-19/USA/NC-CDC-LC0453771/2021	EPI_ISL_8603065
LC0453825	hCoV-19/USA/VA-CDC-LC0453825/2021	EPI_ISL_8603067
LC0449028	hCoV-19/USA/PA-CDC-LC0449028/2021	EPI_ISL_8603080
LC0453524	hCoV-19/USA/VA-CDC-LC0453524/2021	EPI_ISL_8603069
LC0453525	hCoV-19/USA/VA-CDC-LC0453525/2021	EPI_ISL_8603070
LC0453809	hCoV-19/USA/VA-CDC-LC0453809/2021	EPI_ISL_8603071
LC0454599	hCoV-19/USA/GA-CDC-LC0454599/2021	EPI_ISL_8603089
LC0227447	hCoV-19/USA/NJ-CDC-LC0227447/2021	EPI_ISL_4178445
LC0453527	hCoV-19/USA/VA-CDC-LC0453527/2021	EPI_ISL_8603074
LC0453810	hCoV-19/USA/VA-CDC-LC0453810/2021	EPI_ISL_8603076
LC0453783	hCoV-19/USA/VA-CDC-LC0453783/2021	EPI_ISL_8603077
LC0450699	hCoV-19/USA/VA-CDC-LC0450699/2021	EPI_ISL_8603078
LC0448790	hCoV-19/USA/NY-CDC-LC0448790/2021	EPI_ISL_8603079
LC0454138	hCoV-19/USA/LA-CDC-LC0454138/2021	EPI_ISL_8603082
LC0449630	hCoV-19/USA/GA-CDC-LC0449630/2021	EPI_ISL_8603083
LC0454740	hCoV-19/USA/FL-CDC-LC0454740/2021	EPI_ISL_8603084
LC0454158	hCoV-19/USA/FL-CDC-LC0454158/2021	EPI_ISL_8603085
LC0454214	hCoV-19/USA/FL-CDC-LC0454214/2021	EPI_ISL_8603086
LC0454159	hCoV-19/USA/GA-CDC-LC0454159/2021	EPI_ISL_8603087
LC0454495	hCoV-19/USA/FL-CDC-LC0454495/2021	EPI_ISL_8603088
LC0454611	hCoV-19/USA/GA-CDC-LC0454611/2021	EPI_ISL_8603090
LC0449633	hCoV-19/USA/GA-CDC-LC0449633/2021	EPI_ISL_8603091
LC0449632	hCoV-19/USA/GA-CDC-LC0449632/2021	EPI_ISL_8603092
LC0454444	hCoV-19/USA/MA-CDC-LC0454444/2021	EPI_ISL_8603093
LC0454440	hCoV-19/USA/MA-CDC-LC0454440/2021	EPI_ISL_8603094
LC0454441	hCoV-19/USA/MA-CDC-LC0454441/2021	EPI_ISL_8603095
LC0454445	hCoV-19/USA/MA-CDC-LC0454445/2021	EPI_ISL_8603097
LC0454129	hCoV-19/USA/GA-CDC-LC0454129/2021	EPI_ISL_8603098
LC0454132	hCoV-19/USA/CT-CDC-LC0454132/2021	EPI_ISL_8603099
LC0454139	hCoV-19/USA/FL-CDC-LC0454139/2021	EPI_ISL_8603100
LC0454751	hCoV-19/USA/FL-CDC-LC0454751/2021	EPI_ISL_8603101
LC0454136	hCoV-19/USA/FL-CDC-LC0454136/2021	EPI_ISL_8603102
LC0454233	hCoV-19/USA/FL-CDC-LC0454233/2021	EPI_ISL_8603117
LC0454110	hCoV-19/USA/FL-CDC-LC0454110/2021	EPI_ISL_8603103
LC0454114	hCoV-19/USA/FL-CDC-LC0454114/2021	EPI_ISL_8603104
LC0454745	hCoV-19/USA/GA-CDC-LC0454745/2021	EPI_ISL_8603107
LC0454283	hCoV-19/USA/FL-CDC-LC0454283/2021	EPI_ISL_8603113
LC0454769	hCoV-19/USA/GA-CDC-LC0454769/2021	EPI_ISL_8603105
LC0449627	hCoV-19/USA/GA-CDC-LC0449627/2021	EPI_ISL_8603110
LC0454239	hCoV-19/USA/FL-CDC-LC0454239/2021	EPI_ISL_8603106
LC0454589	hCoV-19/USA/FL-CDC-LC0454589/2021	EPI_ISL_8603108
LC0454754	hCoV-19/USA/FL-CDC-LC0454754/2021	EPI_ISL_8603109
LC0454256	hCoV-19/USA/GA-CDC-LC0454256/2021	EPI_ISL_8603111
LC0448645	hCoV-19/USA/MA-CDC-LC0448645/2021	EPI_ISL_8603112
LC0454635	hCoV-19/USA/FL-CDC-LC0454635/2021	EPI_ISL_8603114
LC0454264	hCoV-19/USA/TN-CDC-LC0454264/2021	EPI_ISL_8603116
LC0454133	hCoV-19/USA/FL-CDC-LC0454133/2021	EPI_ISL_8603118
LC0454219	hCoV-19/USA/FL-CDC-LC0454219/2021	EPI_ISL_8603119
LC0454109	hCoV-19/USA/GA-CDC-LC0454109/2021	EPI_ISL_8603120
LC0453764	hCoV-19/USA/NC-CDC-LC0453764/2021	EPI_ISL_8603121
LC0453557	hCoV-19/USA/NC-CDC-LC0453557/2021	EPI_ISL_8603122
LC0449692	hCoV-19/USA/NC-CDC-LC0449692/2021	EPI_ISL_8603123
LC0454341	hCoV-19/USA/NY-CDC-LC0454341/2021	EPI_ISL_8603124
LC0454342	hCoV-19/USA/NY-CDC-LC0454342/2021	EPI_ISL_8603125
LC0454451	hCoV-19/USA/NY-CDC-LC0454451/2021	EPI_ISL_8603126
LC0454309	hCoV-19/USA/NY-CDC-LC0454309/2021	EPI_ISL_8603127
LC0453532	hCoV-19/USA/NC-CDC-LC0453532/2021	EPI_ISL_8603129
LC0453533	hCoV-19/USA/NC-CDC-LC0453533/2021	EPI_ISL_8603130
LC0454470	hCoV-19/USA/NY-CDC-LC0454470/2021	EPI_ISL_8603131
LC0454452	hCoV-19/USA/NY-CDC-LC0454452/2021	EPI_ISL_8603132
LC0454469	hCoV-19/USA/NY-CDC-LC0454469/2021	EPI_ISL_8603134
LC0453559	hCoV-19/USA/NC-CDC-LC0453559/2021	EPI_ISL_8603135
LC0453770	hCoV-19/USA/VA-CDC-LC0453770/2021	EPI_ISL_8603136
LC0448612	hCoV-19/USA/NC-CDC-LC0448612/2021	EPI_ISL_8603137
LC0454453	hCoV-19/USA/NY-CDC-LC0454453/2021	EPI_ISL_8603138
LC0454134	hCoV-19/USA/FL-CDC-LC0454134/2021	EPI_ISL_8603162
LC0449625	hCoV-19/USA/NY-CDC-LC0449625/2021	EPI_ISL_8603141
LC0454361	hCoV-19/USA/NY-CDC-LC0454361/2021	EPI_ISL_8603142
LC0449631	hCoV-19/USA/GA-CDC-LC0449631/2021	EPI_ISL_8603144
LC0449628	hCoV-19/USA/GA-CDC-LC0449628/2021	EPI_ISL_8603145
LC0454442	hCoV-19/USA/MA-CDC-LC0454442/2021	EPI_ISL_8603165
LC0454349	hCoV-19/USA/NH-CDC-LC0454349/2021	EPI_ISL_8603146
LC0450085	hCoV-19/USA/NC-CDC-LC0450085/2021	EPI_ISL_8603147
LC0449629	hCoV-19/USA/GA-CDC-LC0449629/2021	EPI_ISL_8603151
LC0449722	hCoV-19/USA/SC-CDC-LC0449722/2021	EPI_ISL_8603149
LC0450086	hCoV-19/USA/NC-CDC-LC0450086/2021	EPI_ISL_8603150
LC0454359	hCoV-19/USA/NY-CDC-LC0454359/2021	EPI_ISL_8603152
LC0454360	hCoV-19/USA/NY-CDC-LC0454360/2021	EPI_ISL_8603155
LC0449602	hCoV-19/USA/FL-CDC-LC0449602/2021	EPI_ISL_8603157
LC0454367	hCoV-19/USA/NY-CDC-LC0454367/2021	EPI_ISL_8603158
LC0454218	hCoV-19/USA/GA-CDC-LC0454218/2021	EPI_ISL_8603163
LC0454107	hCoV-19/USA/GA-CDC-LC0454107/2021	EPI_ISL_8603164
LC0448799	hCoV-19/USA/SC-CDC-LC0448799/2021	EPI_ISL_8603188
LC0450089	hCoV-19/USA/NC-CDC-LC0450089/2021	EPI_ISL_8603166
LC0454666	hCoV-19/USA/FL-CDC-LC0454666/2021	EPI_ISL_8603169
LC0449719	hCoV-19/USA/VA-CDC-LC0449719/2021	EPI_ISL_8603170
LC0449592	hCoV-19/USA/NC-CDC-LC0449592/2021	EPI_ISL_8603173
LC0450008	hCoV-19/USA/NC-CDC-LC0450008/2021	EPI_ISL_8603174
LC0227320	hCoV-19/USA/MD-CDC-LC0227320/2021	EPI_ISL_4178509
LC0449775	hCoV-19/USA/NC-CDC-LC0449775/2021	EPI_ISL_8603175
LC0454622	hCoV-19/USA/FL-CDC-LC0454622/2021	EPI_ISL_8603177
LC0454069	hCoV-19/USA/MA-CDC-LC0454069/2021	EPI_ISL_8603179
LC0454530	hCoV-19/USA/MA-CDC-LC0454530/2021	EPI_ISL_8603181
LC0450080	hCoV-19/USA/VA-CDC-LC0450080/2021	EPI_ISL_8603182
LC0454059	hCoV-19/USA/MA-CDC-LC0454059/2021	EPI_ISL_8603183
LC0450088	hCoV-19/USA/NC-CDC-LC0450088/2021	EPI_ISL_8603185
LC0449819	hCoV-19/USA/SC-CDC-LC0449819/2021	EPI_ISL_8603203
LC0448801	hCoV-19/USA/SC-CDC-LC0448801/2021	EPI_ISL_8603186
LC0448798	hCoV-19/USA/SC-CDC-LC0448798/2021	EPI_ISL_8603189
LC0448968	hCoV-19/USA/TX-CDC-LC0448968/2021	EPI_ISL_8603191
LC0449694	hCoV-19/USA/NC-CDC-LC0449694/2021	EPI_ISL_8603194
LC0450090	hCoV-19/USA/NC-CDC-LC0450090/2021	EPI_ISL_8603193
LC0449600	hCoV-19/USA/SC-CDC-LC0449600/2021	EPI_ISL_8603197
LC0449601	hCoV-19/USA/SC-CDC-LC0449601/2021	EPI_ISL_8603198
LC0454117	hCoV-19/USA/FL-CDC-LC0454117/2021	EPI_ISL_8603207
LC0449409	hCoV-19/USA/NC-CDC-LC0449409/2021	EPI_ISL_8603199
LC0454238	hCoV-19/USA/FL-CDC-LC0454238/2021	EPI_ISL_8603212
LC0449411	hCoV-19/USA/NC-CDC-LC0449411/2021	EPI_ISL_8603200
LC0450788	hCoV-19/USA/MA-CDC-LC0450788/2021	EPI_ISL_8603201
LC0449691	hCoV-19/USA/NC-CDC-LC0449691/2021	EPI_ISL_8603202
LC0454061	hCoV-19/USA/CT-CDC-LC0454061/2021	EPI_ISL_8603204
LC0454520	hCoV-19/USA/MA-CDC-LC0454520/2021	EPI_ISL_8603206
LC0454241	hCoV-19/USA/LA-CDC-LC0454241/2021	EPI_ISL_8603209
LC0454761	hCoV-19/USA/GA-CDC-LC0454761/2021	EPI_ISL_8603225
LC0449784	hCoV-19/USA/NC-CDC-LC0449784/2021	EPI_ISL_8603227
LC0454081	hCoV-19/USA/MA-CDC-LC0454081/2021	EPI_ISL_8603210
LC0454763	hCoV-19/USA/FL-CDC-LC0454763/2021	EPI_ISL_8603211
LC0454205	hCoV-19/USA/GA-CDC-LC0454205/2021	EPI_ISL_8603213
LC0454127	hCoV-19/USA/FL-CDC-LC0454127/2021	EPI_ISL_8603214
LC0454603	hCoV-19/USA/FL-CDC-LC0454603/2021	EPI_ISL_8603215
LC0454229	hCoV-19/USA/FL-CDC-LC0454229/2021	EPI_ISL_8603231
LC0454749	hCoV-19/USA/GA-CDC-LC0454749/2021	EPI_ISL_8603216
LC0454501	hCoV-19/USA/FL-CDC-LC0454501/2021	EPI_ISL_8603217
LC0454750	hCoV-19/USA/OK-CDC-LC0454750/2021	EPI_ISL_8603218
LC0454662	hCoV-19/USA/FL-CDC-LC0454662/2021	EPI_ISL_8603219
LC0454211	hCoV-19/USA/FL-CDC-LC0454211/2021	EPI_ISL_8603220
LC0454286	hCoV-19/USA/GA-CDC-LC0454286/2021	EPI_ISL_8603221
LC0454580	hCoV-19/USA/MO-CDC-LC0454580/2021	EPI_ISL_8603222
LC0454601	hCoV-19/USA/GA-CDC-LC0454601/2021	EPI_ISL_8603224
LC0454160	hCoV-19/USA/FL-CDC-LC0454160/2021	EPI_ISL_8603223
LC0450586	hCoV-19/USA/NC-CDC-LC0450586/2021	EPI_ISL_8603226
LC0454551	hCoV-19/USA/MA-CDC-LC0454551/2021	EPI_ISL_8603228
LC0449777	hCoV-19/USA/SC-CDC-LC0449777/2021	EPI_ISL_8603229
LC0454521	hCoV-19/USA/MA-CDC-LC0454521/2021	EPI_ISL_8603236
LC0454519	hCoV-19/USA/WI-CDC-LC0454519/2021	EPI_ISL_8603230
LC0449771	hCoV-19/USA/NC-CDC-LC0449771/2021	EPI_ISL_8603232
LC0454070	hCoV-19/USA/MA-CDC-LC0454070/2021	EPI_ISL_8603233
LC0454755	hCoV-19/USA/FL-CDC-LC0454755/2021	EPI_ISL_8603244
LC0454522	hCoV-19/USA/MA-CDC-LC0454522/2021	EPI_ISL_8603234
LC0454550	hCoV-19/USA/MA-CDC-LC0454550/2021	EPI_ISL_8603235
LC0454523	hCoV-19/USA/MA-CDC-LC0454523/2021	EPI_ISL_8603237
LC0449773	hCoV-19/USA/NC-CDC-LC0449773/2021	EPI_ISL_8603238
LC0454043	hCoV-19/USA/MA-CDC-LC0454043/2021	EPI_ISL_8603239
LC0449772	hCoV-19/USA/NC-CDC-LC0449772/2021	EPI_ISL_8603241
LC0448822	hCoV-19/USA/FL-CDC-LC0448822/2021	EPI_ISL_8603248
LC0449776	hCoV-19/USA/NC-CDC-LC0449776/2021	EPI_ISL_8603242
LC0449774	hCoV-19/USA/NC-CDC-LC0449774/2021	EPI_ISL_8603243
LC0454383	hCoV-19/USA/FL-CDC-LC0454383/2021	EPI_ISL_8603245
LC0449770	hCoV-19/USA/NC-CDC-LC0449770/2021	EPI_ISL_8603246
LC0450866	hCoV-19/USA/RI-CDC-LC0450866/2021	EPI_ISL_8603247
LC0448803	hCoV-19/USA/TN-CDC-LC0448803/2021	EPI_ISL_8603249
LC0450270	hCoV-19/USA/NH-CDC-LC0450270/2021	EPI_ISL_8603250
LC0450859	hCoV-19/USA/NH-CDC-LC0450859/2021	EPI_ISL_8603251
LC0450849	hCoV-19/USA/NH-CDC-LC0450849/2021	EPI_ISL_8603252
LC0450915	hCoV-19/USA/RI-CDC-LC0450915/2021	EPI_ISL_8603270
LC0450265	hCoV-19/USA/NH-CDC-LC0450265/2021	EPI_ISL_8603253
LC0450922	hCoV-19/USA/ME-CDC-LC0450922/2021	EPI_ISL_8603274
LC0450268	hCoV-19/USA/NH-CDC-LC0450268/2021	EPI_ISL_8603254
LC0450918	hCoV-19/USA/RI-CDC-LC0450918/2021	EPI_ISL_8603260
LC0450855	hCoV-19/USA/RI-CDC-LC0450855/2021	EPI_ISL_8603255
LC0453125	hCoV-19/USA/WA-CDC-LC0453125/2021	EPI_ISL_8603257
LC0450906	hCoV-19/USA/NH-CDC-LC0450906/2021	EPI_ISL_8603258
LC0450910	hCoV-19/USA/NH-CDC-LC0450910/2021	EPI_ISL_8603259
LC0450907	hCoV-19/USA/NH-CDC-LC0450907/2021	EPI_ISL_8603261
LC0450909	hCoV-19/USA/NH-CDC-LC0450909/2021	EPI_ISL_8603262
LC0450919	hCoV-19/USA/RI-CDC-LC0450919/2021	EPI_ISL_8603263
LC0453196	hCoV-19/USA/NJ-CDC-LC0453196/2021	EPI_ISL_8603282
LC0450223	hCoV-19/USA/RI-CDC-LC0450223/2021	EPI_ISL_8603264
LC0450916	hCoV-19/USA/RI-CDC-LC0450916/2021	EPI_ISL_8603265
LC0450917	hCoV-19/USA/RI-CDC-LC0450917/2021	EPI_ISL_8603266
LC0450913	hCoV-19/USA/MA-CDC-LC0450913/2021	EPI_ISL_8603267
LC0450921	hCoV-19/USA/ME-CDC-LC0450921/2021	EPI_ISL_8603269
LC0450914	hCoV-19/USA/RI-CDC-LC0450914/2021	EPI_ISL_8603271
LC0450911	hCoV-19/USA/NH-CDC-LC0450911/2021	EPI_ISL_8603275
LC0454467	hCoV-19/USA/NY-CDC-LC0454467/2021	EPI_ISL_8603276
LC0453075	hCoV-19/USA/NJ-CDC-LC0453075/2021	EPI_ISL_8603277
LC0453211	hCoV-19/USA/PA-CDC-LC0453211/2021	EPI_ISL_8603286
LC0453064	hCoV-19/USA/PA-CDC-LC0453064/2021	EPI_ISL_8603278
LC0453178	hCoV-19/USA/NJ-CDC-LC0453178/2021	EPI_ISL_8603281
LC0453198	hCoV-19/USA/NJ-CDC-LC0453198/2021	EPI_ISL_8603283
LC0453199	hCoV-19/USA/NJ-CDC-LC0453199/2021	EPI_ISL_8603284
LC0452946	hCoV-19/USA/PA-CDC-LC0452946/2021	EPI_ISL_8603305
LC0453051	hCoV-19/USA/NJ-CDC-LC0453051/2021	EPI_ISL_8603285
LC0453206	hCoV-19/USA/PA-CDC-LC0453206/2021	EPI_ISL_8603288
LC0453058	hCoV-19/USA/PA-CDC-LC0453058/2021	EPI_ISL_8603290
LC0453057	hCoV-19/USA/NJ-CDC-LC0453057/2021	EPI_ISL_8603291
LC0453044	hCoV-19/USA/NJ-CDC-LC0453044/2021	EPI_ISL_8603293
LC0453054	hCoV-19/USA/NJ-CDC-LC0453054/2021	EPI_ISL_8603297
LC0452889	hCoV-19/USA/NJ-CDC-LC0452889/2021	EPI_ISL_8603298
LC0453053	hCoV-19/USA/NJ-CDC-LC0453053/2021	EPI_ISL_8603300
LC0453047	hCoV-19/USA/NJ-CDC-LC0453047/2021	EPI_ISL_8603301
LC0452881	hCoV-19/USA/PA-CDC-LC0452881/2021	EPI_ISL_8603302
LC0452880	hCoV-19/USA/PA-CDC-LC0452880/2021	EPI_ISL_8603303
LC0452890	hCoV-19/USA/NJ-CDC-LC0452890/2021	EPI_ISL_8603304
LC0452764	hCoV-19/USA/PA-CDC-LC0452764/2021	EPI_ISL_8603306
LC0452763	hCoV-19/USA/PA-CDC-LC0452763/2021	EPI_ISL_8603307
LC0452897	hCoV-19/USA/PA-CDC-LC0452897/2021	EPI_ISL_8603308
LC0452999	hCoV-19/USA/NJ-CDC-LC0452999/2021	EPI_ISL_8603309
LC0453001	hCoV-19/USA/NJ-CDC-LC0453001/2021	EPI_ISL_8603310
LC0452996	hCoV-19/USA/NJ-CDC-LC0452996/2021	EPI_ISL_8603312
LC0452998	hCoV-19/USA/NJ-CDC-LC0452998/2021	EPI_ISL_8603313
LC0452995	hCoV-19/USA/NJ-CDC-LC0452995/2021	EPI_ISL_8603314
LC0452997	hCoV-19/USA/NJ-CDC-LC0452997/2021	EPI_ISL_8603315
LC0452902	hCoV-19/USA/NJ-CDC-LC0452902/2021	EPI_ISL_8603321
LC0452758	hCoV-19/USA/PA-CDC-LC0452758/2021	EPI_ISL_8603316
LC0452904	hCoV-19/USA/NJ-CDC-LC0452904/2021	EPI_ISL_8603317
LC0453009	hCoV-19/USA/NJ-CDC-LC0453009/2021	EPI_ISL_8603318
LC0453010	hCoV-19/USA/NJ-CDC-LC0453010/2021	EPI_ISL_8603319
LC0453060	hCoV-19/USA/PA-CDC-LC0453060/2021	EPI_ISL_8603320
LC0452903	hCoV-19/USA/NJ-CDC-LC0452903/2021	EPI_ISL_8603322
LC0452759	hCoV-19/USA/PA-CDC-LC0452759/2021	EPI_ISL_8603323
LC0453055	hCoV-19/USA/PA-CDC-LC0453055/2021	EPI_ISL_8603324
LC0452905	hCoV-19/USA/VT-CDC-LC0452905/2021	EPI_ISL_8603325
LC0452899	hCoV-19/USA/PA-CDC-LC0452899/2021	EPI_ISL_8603326
LC0452896	hCoV-19/USA/PA-CDC-LC0452896/2021	EPI_ISL_8603327
LC0452895	hCoV-19/USA/PA-CDC-LC0452895/2021	EPI_ISL_8603328
LC0452762	hCoV-19/USA/PA-CDC-LC0452762/2021	EPI_ISL_8603329
LC0453063	hCoV-19/USA/PA-CDC-LC0453063/2021	EPI_ISL_8603330
LC0452756	hCoV-19/USA/PA-CDC-LC0452756/2021	EPI_ISL_8603331
LC0453062	hCoV-19/USA/PA-CDC-LC0453062/2021	EPI_ISL_8603332
LC0452901	hCoV-19/USA/NJ-CDC-LC0452901/2021	EPI_ISL_8603334
LC0453172	hCoV-19/USA/DE-CDC-LC0453172/2021	EPI_ISL_8603335
LC0452894	hCoV-19/USA/DE-CDC-LC0452894/2021	EPI_ISL_8603336
LC0453101	hCoV-19/USA/DE-CDC-LC0453101/2021	EPI_ISL_8603337
LC0452887	hCoV-19/USA/DE-CDC-LC0452887/2021	EPI_ISL_8603338
LC0452883	hCoV-19/USA/DE-CDC-LC0452883/2021	EPI_ISL_8603339
LC0452872	hCoV-19/USA/PA-CDC-LC0452872/2021	EPI_ISL_8603341
LC0452870	hCoV-19/USA/PA-CDC-LC0452870/2021	EPI_ISL_8603342
LC0452874	hCoV-19/USA/PA-CDC-LC0452874/2021	EPI_ISL_8603349
LC0452873	hCoV-19/USA/PA-CDC-LC0452873/2021	EPI_ISL_8603343
LC0453177	hCoV-19/USA/DE-CDC-LC0453177/2021	EPI_ISL_8603344
LC0453102	hCoV-19/USA/DE-CDC-LC0453102/2021	EPI_ISL_8603345
LC0453086	hCoV-19/USA/PA-CDC-LC0453086/2021	EPI_ISL_8603346
LC0452879	hCoV-19/USA/PA-CDC-LC0452879/2021	EPI_ISL_8603347
LC0453081	hCoV-19/USA/PA-CDC-LC0453081/2021	EPI_ISL_8603361
LC0450854	hCoV-19/USA/MA-CDC-LC0450854/2021	EPI_ISL_8603348
LC0452884	hCoV-19/USA/DE-CDC-LC0452884/2021	EPI_ISL_8603350
LC0452871	hCoV-19/USA/PA-CDC-LC0452871/2021	EPI_ISL_8603351
LC0452877	hCoV-19/USA/PA-CDC-LC0452877/2021	EPI_ISL_8603352
LC0452876	hCoV-19/USA/PA-CDC-LC0452876/2021	EPI_ISL_8603353
LC0452875	hCoV-19/USA/PA-CDC-LC0452875/2021	EPI_ISL_8603354
LC0453088	hCoV-19/USA/PA-CDC-LC0453088/2021	EPI_ISL_8603355
LC0453079	hCoV-19/USA/PA-CDC-LC0453079/2021	EPI_ISL_8603356
LC0453073	hCoV-19/USA/PA-CDC-LC0453073/2021	EPI_ISL_8603357
LC0453085	hCoV-19/USA/PA-CDC-LC0453085/2021	EPI_ISL_8603358
LC0453077	hCoV-19/USA/NJ-CDC-LC0453077/2021	EPI_ISL_8603359
LC0453069	hCoV-19/USA/PA-CDC-LC0453069/2021	EPI_ISL_8603360
LC0453209	hCoV-19/USA/PA-CDC-LC0453209/2021	EPI_ISL_8603368
LC0453087	hCoV-19/USA/PA-CDC-LC0453087/2021	EPI_ISL_8603366
LC0453175	hCoV-19/USA/DE-CDC-LC0453175/2021	EPI_ISL_8603384
LC0453080	hCoV-19/USA/PA-CDC-LC0453080/2021	EPI_ISL_8603367
LC0453189	hCoV-19/USA/DE-CDC-LC0453189/2021	EPI_ISL_8603369
LC0453184	hCoV-19/USA/DE-CDC-LC0453184/2021	EPI_ISL_8603370
LC0453065	hCoV-19/USA/DE-CDC-LC0453065/2021	EPI_ISL_8603371
LC0453205	hCoV-19/USA/NY-CDC-LC0453205/2021	EPI_ISL_8603372
LC0452852	hCoV-19/USA/DE-CDC-LC0452852/2021	EPI_ISL_8603373
LC0453104	hCoV-19/USA/DE-CDC-LC0453104/2021	EPI_ISL_8603375
LC0453182	hCoV-19/USA/DE-CDC-LC0453182/2021	EPI_ISL_8603376
LC0453176	hCoV-19/USA/DE-CDC-LC0453176/2021	EPI_ISL_8603377
LC0452886	hCoV-19/USA/DE-CDC-LC0452886/2021	EPI_ISL_8603395
LC0453099	hCoV-19/USA/DE-CDC-LC0453099/2021	EPI_ISL_8603378
LC0453208	hCoV-19/USA/PA-CDC-LC0453208/2021	EPI_ISL_8603379
LC0453207	hCoV-19/USA/PA-CDC-LC0453207/2021	EPI_ISL_8603380
LC0453210	hCoV-19/USA/PA-CDC-LC0453210/2021	EPI_ISL_8603381
LC0453190	hCoV-19/USA/DE-CDC-LC0453190/2021	EPI_ISL_8603382
LC0453192	hCoV-19/USA/DE-CDC-LC0453192/2021	EPI_ISL_8603383
LC0452757	hCoV-19/USA/PA-CDC-LC0452757/2021	EPI_ISL_8603386
LC0450789	hCoV-19/USA/RI-CDC-LC0450789/2021	EPI_ISL_8603401
LC0452761	hCoV-19/USA/PA-CDC-LC0452761/2021	EPI_ISL_8603387
LC0453203	hCoV-19/USA/NJ-CDC-LC0453203/2021	EPI_ISL_8603388
LC0454399	hCoV-19/USA/NH-CDC-LC0454399/2021	EPI_ISL_8603404
LC0454398	hCoV-19/USA/NH-CDC-LC0454398/2021	EPI_ISL_8603405
LC0453201	hCoV-19/USA/NJ-CDC-LC0453201/2021	EPI_ISL_8603389
LC0453173	hCoV-19/USA/DE-CDC-LC0453173/2021	EPI_ISL_8603391
LC0452885	hCoV-19/USA/DE-CDC-LC0452885/2021	EPI_ISL_8603393
LC0453097	hCoV-19/USA/DE-CDC-LC0453097/2021	EPI_ISL_8603396
LC0453191	hCoV-19/USA/DE-CDC-LC0453191/2021	EPI_ISL_8603397
LC0453071	hCoV-19/USA/PA-CDC-LC0453071/2021	EPI_ISL_8603398
LC0453076	hCoV-19/USA/NJ-CDC-LC0453076/2021	EPI_ISL_8603399
LC0450856	hCoV-19/USA/RI-CDC-LC0450856/2021	EPI_ISL_8603400
LC0454397	hCoV-19/USA/NH-CDC-LC0454397/2021	EPI_ISL_8603403
LC0454393	hCoV-19/USA/RI-CDC-LC0454393/2021	EPI_ISL_8603409
LC0454417	hCoV-19/USA/MA-CDC-LC0454417/2021	EPI_ISL_8603429
LC0454396	hCoV-19/USA/NH-CDC-LC0454396/2021	EPI_ISL_8603406
LC0454401	hCoV-19/USA/MA-CDC-LC0454401/2021	EPI_ISL_8603407
LC0454372	hCoV-19/USA/MA-CDC-LC0454372/2021	EPI_ISL_8603408
LC0454054	hCoV-19/USA/DE-CDC-LC0454054/2021	EPI_ISL_8603414
LC0454388	hCoV-19/USA/RI-CDC-LC0454388/2021	EPI_ISL_8603410
LC0454391	hCoV-19/USA/RI-CDC-LC0454391/2021	EPI_ISL_8603411
LC0858698	hCoV-19/USA/IL-CDC-LC0858698/2022	EPI_ISL_14848268
LC0454378	hCoV-19/USA/RI-CDC-LC0454378/2021	EPI_ISL_8603412
LC0454412	hCoV-19/USA/CT-CDC-LC0454412/2021	EPI_ISL_8603413
LC0454609	hCoV-19/USA/FL-CDC-LC0454609/2021	EPI_ISL_8603415
LC0454379	hCoV-19/USA/NH-CDC-LC0454379/2021	EPI_ISL_8603420
LC0454390	hCoV-19/USA/RI-CDC-LC0454390/2021	EPI_ISL_8603422
LC0454517	hCoV-19/USA/CT-CDC-LC0454517/2021	EPI_ISL_8603416
LC0454405	hCoV-19/USA/RI-CDC-LC0454405/2021	EPI_ISL_8603433
LC0454394	hCoV-19/USA/NH-CDC-LC0454394/2021	EPI_ISL_8603417
LC0454395	hCoV-19/USA/NH-CDC-LC0454395/2021	EPI_ISL_8603418
LC0454368	hCoV-19/USA/NH-CDC-LC0454368/2021	EPI_ISL_8603419
LC0454382	hCoV-19/USA/FL-CDC-LC0454382/2021	EPI_ISL_8603440
LC0454319	hCoV-19/USA/MA-CDC-LC0454319/2021	EPI_ISL_8603421
LC0454426	hCoV-19/USA/NH-CDC-LC0454426/2021	EPI_ISL_8603441
LC0454321	hCoV-19/USA/RI-CDC-LC0454321/2021	EPI_ISL_8603423
LC0454392	hCoV-19/USA/RI-CDC-LC0454392/2021	EPI_ISL_8603424
LC0454318	hCoV-19/USA/MA-CDC-LC0454318/2021	EPI_ISL_8603425
LC0454404	hCoV-19/USA/RI-CDC-LC0454404/2021	EPI_ISL_8603426
LC0454420	hCoV-19/USA/MA-CDC-LC0454420/2021	EPI_ISL_8603427
LC0454381	hCoV-19/USA/GA-CDC-LC0454381/2021	EPI_ISL_8603428
LC0454418	hCoV-19/USA/MA-CDC-LC0454418/2021	EPI_ISL_8603430
LC0454403	hCoV-19/USA/RI-CDC-LC0454403/2021	EPI_ISL_8603431
LC0454416	hCoV-19/USA/MA-CDC-LC0454416/2021	EPI_ISL_8603432
LC0454369	hCoV-19/USA/NH-CDC-LC0454369/2021	EPI_ISL_8603436
LC0454375	hCoV-19/USA/RI-CDC-LC0454375/2021	EPI_ISL_8603435
LC0454425	hCoV-19/USA/NH-CDC-LC0454425/2021	EPI_ISL_8603443
LC0454377	hCoV-19/USA/RI-CDC-LC0454377/2021	EPI_ISL_8603437
LC0454187	hCoV-19/USA/KY-CDC-LC0454187/2021	EPI_ISL_8603438
LC0450215	hCoV-19/USA/MA-CDC-LC0450215/2021	EPI_ISL_8603452
LC0454185	hCoV-19/USA/FL-CDC-LC0454185/2021	EPI_ISL_8603439
LC0859192	hCoV-19/USA/WA-CDC-LC0859192/2022	EPI_ISL_14848277
LC0454427	hCoV-19/USA/NH-CDC-LC0454427/2021	EPI_ISL_8603444
LC0450932	hCoV-19/USA/MA-CDC-LC0450932/2021	EPI_ISL_8603449
LC0454424	hCoV-19/USA/NH-CDC-LC0454424/2021	EPI_ISL_8603445
LC0454323	hCoV-19/USA/RI-CDC-LC0454323/2021	EPI_ISL_8603446
LC0450938	hCoV-19/USA/NY-CDC-LC0450938/2021	EPI_ISL_8603447
LC0454431	hCoV-19/USA/NH-CDC-LC0454431/2021	EPI_ISL_8603448
LC0860342	hCoV-19/USA/NM-CDC-LC0860342/2022	EPI_ISL_14848279
LC0450196	hCoV-19/USA/NY-CDC-LC0450196/2021	EPI_ISL_8603450
LC0860138	hCoV-19/USA/TX-CDC-LC0860138/2022	EPI_ISL_14848280
LC0450197	hCoV-19/USA/NY-CDC-LC0450197/2021	EPI_ISL_8603451
LC0450772	hCoV-19/USA/NY-CDC-LC0450772/2021	EPI_ISL_8603453
LC0454479	hCoV-19/USA/MA-CDC-LC0454479/2021	EPI_ISL_8603467
LC0450198	hCoV-19/USA/NY-CDC-LC0450198/2021	EPI_ISL_8603454
LC0454454	hCoV-19/USA/NY-CDC-LC0454454/2021	EPI_ISL_8603496
LC0450202	hCoV-19/USA/NY-CDC-LC0450202/2021	EPI_ISL_8603456
LC0450841	hCoV-19/USA/NY-CDC-LC0450841/2021	EPI_ISL_8603457
LC0454376	hCoV-19/USA/RI-CDC-LC0454376/2021	EPI_ISL_8603458
LC0454476	hCoV-19/USA/MA-CDC-LC0454476/2021	EPI_ISL_8603461
LC0859286	hCoV-19/USA/KY-CDC-LC0859286/2022	EPI_ISL_14848282
LC0454482	hCoV-19/USA/MA-CDC-LC0454482/2021	EPI_ISL_8603460
LC0454473	hCoV-19/USA/MA-CDC-LC0454473/2021	EPI_ISL_8603462
LC0454296	hCoV-19/USA/MA-CDC-LC0454296/2021	EPI_ISL_8603464
LC0454292	hCoV-19/USA/MA-CDC-LC0454292/2021	EPI_ISL_8603465
LC0454472	hCoV-19/USA/MI-CDC-LC0454472/2021	EPI_ISL_8603466
LC0859115	hCoV-19/USA/CA-CDC-LC0859115/2022	EPI_ISL_14848286
LC0454471	hCoV-19/USA/NH-CDC-LC0454471/2021	EPI_ISL_8603468
LC0454334	hCoV-19/USA/NY-CDC-LC0454334/2021	EPI_ISL_8603483
LC0454293	hCoV-19/USA/MA-CDC-LC0454293/2021	EPI_ISL_8603469
LC0454295	hCoV-19/USA/MA-CDC-LC0454295/2021	EPI_ISL_8603470
LC0861740	hCoV-19/USA/MO-CDC-LC0861740/2022	EPI_ISL_14848288
LC0454481	hCoV-19/USA/MA-CDC-LC0454481/2021	EPI_ISL_8603471
LC0798645	hCoV-19/USA/PA-CDC-LC0798645/2022	EPI_ISL_14284792
LC0454480	hCoV-19/USA/MA-CDC-LC0454480/2021	EPI_ISL_8603474
LC0454299	hCoV-19/USA/MA-CDC-LC0454299/2021	EPI_ISL_8603475
LC0861822	hCoV-19/USA/AZ-CDC-LC0861822/2022	EPI_ISL_14848292
LC0859862	hCoV-19/USA/NM-CDC-LC0859862/2022	EPI_ISL_14848296
LC0454389	hCoV-19/USA/RI-CDC-LC0454389/2021	EPI_ISL_8603479
LC0454414	hCoV-19/USA/CT-CDC-LC0454414/2021	EPI_ISL_8603480
LC0861816	hCoV-19/USA/AZ-CDC-LC0861816/2022	EPI_ISL_14848294
LC0454329	hCoV-19/USA/NY-CDC-LC0454329/2021	EPI_ISL_8603481
LC0859869	hCoV-19/USA/NM-CDC-LC0859869/2022	EPI_ISL_14848298
LC0859886	hCoV-19/USA/NM-CDC-LC0859886/2022	EPI_ISL_14848299
LC0859888	hCoV-19/USA/NM-CDC-LC0859888/2022	EPI_ISL_14848301
LC0454326	hCoV-19/USA/NY-CDC-LC0454326/2021	EPI_ISL_8603482
LC0454330	hCoV-19/USA/NY-CDC-LC0454330/2021	EPI_ISL_8603484
LC0454328	hCoV-19/USA/NY-CDC-LC0454328/2021	EPI_ISL_8603486
LC0454335	hCoV-19/USA/NY-CDC-LC0454335/2021	EPI_ISL_8603490
LC0454462	hCoV-19/USA/NY-CDC-LC0454462/2021	EPI_ISL_8603520
LC0454327	hCoV-19/USA/NY-CDC-LC0454327/2021	EPI_ISL_8603491
LC0454339	hCoV-19/USA/NY-CDC-LC0454339/2021	EPI_ISL_8603492
LC0454325	hCoV-19/USA/NY-CDC-LC0454325/2021	EPI_ISL_8603494
LC0454344	hCoV-19/USA/NY-CDC-LC0454344/2021	EPI_ISL_8603495
LC0454455	hCoV-19/USA/NY-CDC-LC0454455/2021	EPI_ISL_8603497
LC0454457	hCoV-19/USA/NY-CDC-LC0454457/2021	EPI_ISL_8603498
LC0454449	hCoV-19/USA/NY-CDC-LC0454449/2021	EPI_ISL_8603500
LC0454459	hCoV-19/USA/NY-CDC-LC0454459/2021	EPI_ISL_8603501
LC0454456	hCoV-19/USA/NY-CDC-LC0454456/2021	EPI_ISL_8603502
LC0454460	hCoV-19/USA/NY-CDC-LC0454460/2021	EPI_ISL_8603505
LC0454461	hCoV-19/USA/NY-CDC-LC0454461/2021	EPI_ISL_8603503
LC0454458	hCoV-19/USA/NY-CDC-LC0454458/2021	EPI_ISL_8603504
LC0454301	hCoV-19/USA/NY-CDC-LC0454301/2021	EPI_ISL_8603518
LC0454466	hCoV-19/USA/NY-CDC-LC0454466/2021	EPI_ISL_8603506
LC0454464	hCoV-19/USA/NY-CDC-LC0454464/2021	EPI_ISL_8603508
LC0454332	hCoV-19/USA/NY-CDC-LC0454332/2021	EPI_ISL_8603509
LC0454324	hCoV-19/USA/NY-CDC-LC0454324/2021	EPI_ISL_8603510
LC0454302	hCoV-19/USA/NY-CDC-LC0454302/2021	EPI_ISL_8603511
LC0454305	hCoV-19/USA/NY-CDC-LC0454305/2021	EPI_ISL_8603519
LC0454336	hCoV-19/USA/NY-CDC-LC0454336/2021	EPI_ISL_8603521
LC0454365	hCoV-19/USA/NY-CDC-LC0454365/2021	EPI_ISL_8603522
LC0454350	hCoV-19/USA/MA-CDC-LC0454350/2021	EPI_ISL_8603523
LC0454345	hCoV-19/USA/NH-CDC-LC0454345/2021	EPI_ISL_8603524
LC0454513	hCoV-19/USA/IN-CDC-LC0454513/2021	EPI_ISL_8603525
LC0454499	hCoV-19/USA/WV-CDC-LC0454499/2021	EPI_ISL_8603526
LC0454071	hCoV-19/USA/CT-CDC-LC0454071/2021	EPI_ISL_8603543
LC0454009	hCoV-19/USA/CT-CDC-LC0454009/2021	EPI_ISL_8603527
LC0454371	hCoV-19/USA/MA-CDC-LC0454371/2021	EPI_ISL_8603538
LC0450826	hCoV-19/USA/MA-CDC-LC0450826/2021	EPI_ISL_8603567
LC0454516	hCoV-19/USA/CT-CDC-LC0454516/2021	EPI_ISL_8603528
LC0454571	hCoV-19/USA/CT-CDC-LC0454571/2021	EPI_ISL_8603529
LC0454423	hCoV-19/USA/RI-CDC-LC0454423/2021	EPI_ISL_8603535
LC0454570	hCoV-19/USA/CT-CDC-LC0454570/2021	EPI_ISL_8603530
LC0454538	hCoV-19/USA/CT-CDC-LC0454538/2021	EPI_ISL_8603531
LC0454074	hCoV-19/USA/CT-CDC-LC0454074/2021	EPI_ISL_8603544
LC0454610	hCoV-19/USA/GA-CDC-LC0454610/2021	EPI_ISL_8603555
LC0454552	hCoV-19/USA/CT-CDC-LC0454552/2021	EPI_ISL_8603532
LC0454413	hCoV-19/USA/CT-CDC-LC0454413/2021	EPI_ISL_8603537
LC0798635	hCoV-19/USA/PA-CDC-LC0798635/2022	EPI_ISL_14284783
LC0859835	hCoV-19/USA/WA-CDC-LC0859835/2022	EPI_ISL_14848303
LC0454525	hCoV-19/USA/CT-CDC-LC0454525/2021	EPI_ISL_8603533
LC0454348	hCoV-19/USA/NH-CDC-LC0454348/2021	EPI_ISL_8603546
LC0454402	hCoV-19/USA/RI-CDC-LC0454402/2021	EPI_ISL_8603536
LC0454347	hCoV-19/USA/NH-CDC-LC0454347/2021	EPI_ISL_8603545
LC0454351	hCoV-19/USA/MA-CDC-LC0454351/2021	EPI_ISL_8603550
LC0454374	hCoV-19/USA/RI-CDC-LC0454374/2021	EPI_ISL_8603539
LC0454419	hCoV-19/USA/MA-CDC-LC0454419/2021	EPI_ISL_8603542
LC0454346	hCoV-19/USA/NH-CDC-LC0454346/2021	EPI_ISL_8603547
LC0454353	hCoV-19/USA/MA-CDC-LC0454353/2021	EPI_ISL_8603548
LC0454352	hCoV-19/USA/MA-CDC-LC0454352/2021	EPI_ISL_8603549
LC0454448	hCoV-19/USA/MA-CDC-LC0454448/2021	EPI_ISL_8603551
LC0454077	hCoV-19/USA/CT-CDC-LC0454077/2021	EPI_ISL_8603552
LC0454602	hCoV-19/USA/IN-CDC-LC0454602/2021	EPI_ISL_8603556
LC0454073	hCoV-19/USA/CT-CDC-LC0454073/2021	EPI_ISL_8603557
LC0454082	hCoV-19/USA/CT-CDC-LC0454082/2021	EPI_ISL_8603558
LC0450778	hCoV-19/USA/MA-CDC-LC0450778/2021	EPI_ISL_8603574
LC0450759	hCoV-19/USA/MA-CDC-LC0450759/2021	EPI_ISL_8603580
LC0454075	hCoV-19/USA/CT-CDC-LC0454075/2021	EPI_ISL_8603559
LC0454436	hCoV-19/USA/MA-CDC-LC0454436/2021	EPI_ISL_8603561
LC0450783	hCoV-19/USA/MA-CDC-LC0450783/2021	EPI_ISL_8603577
LC0450231	hCoV-19/USA/MA-CDC-LC0450231/2021	EPI_ISL_8603587
LC0450194	hCoV-19/USA/NY-CDC-LC0450194/2021	EPI_ISL_8603563
LC0450787	hCoV-19/USA/MA-CDC-LC0450787/2021	EPI_ISL_8603565
LC0450779	hCoV-19/USA/MA-CDC-LC0450779/2021	EPI_ISL_8603572
LC0450766	hCoV-19/USA/MA-CDC-LC0450766/2021	EPI_ISL_8603566
LC0450246	hCoV-19/USA/MA-CDC-LC0450246/2021	EPI_ISL_8603573
LC0450784	hCoV-19/USA/MA-CDC-LC0450784/2021	EPI_ISL_8603569
LC0450264	hCoV-19/USA/MA-CDC-LC0450264/2021	EPI_ISL_8603570
LC0450785	hCoV-19/USA/MA-CDC-LC0450785/2021	EPI_ISL_8603571
LC0450249	hCoV-19/USA/MA-CDC-LC0450249/2021	EPI_ISL_8603575
LC0450255	hCoV-19/USA/GA-CDC-LC0450255/2021	EPI_ISL_8603576
LC0450790	hCoV-19/USA/RI-CDC-LC0450790/2021	EPI_ISL_8603601
LC0450241	hCoV-19/USA/MA-CDC-LC0450241/2021	EPI_ISL_8603578
LC0859557	hCoV-19/USA/TX-CDC-LC0859557/2022	EPI_ISL_14848306
LC0450245	hCoV-19/USA/MA-CDC-LC0450245/2021	EPI_ISL_8603579
LC0450933	hCoV-19/USA/NY-CDC-LC0450933/2021	EPI_ISL_8603581
LC0454465	hCoV-19/USA/NY-CDC-LC0454465/2021	EPI_ISL_8603593
LC0450767	hCoV-19/USA/MA-CDC-LC0450767/2021	EPI_ISL_8603606
LC0450838	hCoV-19/USA/RI-CDC-LC0450838/2021	EPI_ISL_8603582
LC0450836	hCoV-19/USA/RI-CDC-LC0450836/2021	EPI_ISL_8603583
LC0450819	hCoV-19/USA/NH-CDC-LC0450819/2021	EPI_ISL_8603585
LC0450791	hCoV-19/USA/NH-CDC-LC0450791/2021	EPI_ISL_8603597
LC0450793	hCoV-19/USA/MA-CDC-LC0450793/2021	EPI_ISL_8603588
LC0450233	hCoV-19/USA/MA-CDC-LC0450233/2021	EPI_ISL_8603591
LC0450822	hCoV-19/USA/NH-CDC-LC0450822/2021	EPI_ISL_8603592
LC0450828	hCoV-19/USA/MA-CDC-LC0450828/2021	EPI_ISL_8603605
LC0450764	hCoV-19/USA/MA-CDC-LC0450764/2021	EPI_ISL_8603628
LC0450775	hCoV-19/USA/NH-CDC-LC0450775/2021	EPI_ISL_8603596
LC0450263	hCoV-19/USA/NH-CDC-LC0450263/2021	EPI_ISL_8603608
LC0450823	hCoV-19/USA/CT-CDC-LC0450823/2021	EPI_ISL_8603598
LC0450254	hCoV-19/USA/RI-CDC-LC0450254/2021	EPI_ISL_8603599
LC0450242	hCoV-19/USA/MA-CDC-LC0450242/2021	EPI_ISL_8603602
LC0450762	hCoV-19/USA/NH-CDC-LC0450762/2021	EPI_ISL_8603603
LC0450831	hCoV-19/USA/MA-CDC-LC0450831/2021	EPI_ISL_8603604
LC0450781	hCoV-19/USA/MA-CDC-LC0450781/2021	EPI_ISL_8603618
LC0450930	hCoV-19/USA/MA-CDC-LC0450930/2021	EPI_ISL_8603637
LC0450931	hCoV-19/USA/MA-CDC-LC0450931/2021	EPI_ISL_8603638
LC0450261	hCoV-19/USA/NH-CDC-LC0450261/2021	EPI_ISL_8603609
LC0450763	hCoV-19/USA/CT-CDC-LC0450763/2021	EPI_ISL_8603610
LC0450262	hCoV-19/USA/NH-CDC-LC0450262/2021	EPI_ISL_8603612
LC0450830	hCoV-19/USA/MA-CDC-LC0450830/2021	EPI_ISL_8603615
LC0450928	hCoV-19/USA/MA-CDC-LC0450928/2021	EPI_ISL_8603639
LC0450752	hCoV-19/USA/NY-CDC-LC0450752/2021	EPI_ISL_8603654
LC0450782	hCoV-19/USA/MA-CDC-LC0450782/2021	EPI_ISL_8603614
LC0450832	hCoV-19/USA/MA-CDC-LC0450832/2021	EPI_ISL_8603616
LC0450257	hCoV-19/USA/NH-CDC-LC0450257/2021	EPI_ISL_8603617
LC0450776	hCoV-19/USA/MA-CDC-LC0450776/2021	EPI_ISL_8603620
LC0450786	hCoV-19/USA/MA-CDC-LC0450786/2021	EPI_ISL_8603621
LC0450248	hCoV-19/USA/MA-CDC-LC0450248/2021	EPI_ISL_8603624
LC0450250	hCoV-19/USA/MA-CDC-LC0450250/2021	EPI_ISL_8603622
LC0450247	hCoV-19/USA/MA-CDC-LC0450247/2021	EPI_ISL_8603623
LC0450777	hCoV-19/USA/MA-CDC-LC0450777/2021	EPI_ISL_8603625
LC0450829	hCoV-19/USA/MA-CDC-LC0450829/2021	EPI_ISL_8603626
LC0450243	hCoV-19/USA/MA-CDC-LC0450243/2021	EPI_ISL_8603627
LC0450929	hCoV-19/USA/MA-CDC-LC0450929/2021	EPI_ISL_8603635
LC0450236	hCoV-19/USA/NY-CDC-LC0450236/2021	EPI_ISL_8603650
LC0450760	hCoV-19/USA/RI-CDC-LC0450760/2021	EPI_ISL_8603629
LC0450837	hCoV-19/USA/RI-CDC-LC0450837/2021	EPI_ISL_8603630
LC0450825	hCoV-19/USA/MA-CDC-LC0450825/2021	EPI_ISL_8603631
LC0450219	hCoV-19/USA/MA-CDC-LC0450219/2021	EPI_ISL_8603632
LC0450220	hCoV-19/USA/MA-CDC-LC0450220/2021	EPI_ISL_8603634
LC0450862	hCoV-19/USA/MA-CDC-LC0450862/2021	EPI_ISL_8603642
LC0450240	hCoV-19/USA/NY-CDC-LC0450240/2021	EPI_ISL_8603649
LC0450927	hCoV-19/USA/MA-CDC-LC0450927/2021	EPI_ISL_8603640
LC0450217	hCoV-19/USA/MA-CDC-LC0450217/2021	EPI_ISL_8603641
LC0450214	hCoV-19/USA/NH-CDC-LC0450214/2021	EPI_ISL_8603644
LC0450221	hCoV-19/USA/NH-CDC-LC0450221/2021	EPI_ISL_8603645
LC0450843	hCoV-19/USA/RI-CDC-LC0450843/2021	EPI_ISL_8603646
LC0450770	hCoV-19/USA/NY-CDC-LC0450770/2021	EPI_ISL_8603647
LC0450769	hCoV-19/USA/NY-CDC-LC0450769/2021	EPI_ISL_8603648
LC0420887	hCoV-19/USA/MD-CDC-LC0420887/2021	EPI_ISL_8026835
LC0859597	hCoV-19/USA/AZ-CDC-LC0859597/2022	EPI_ISL_14848308
LC0450237	hCoV-19/USA/NY-CDC-LC0450237/2021	EPI_ISL_8603651
LC0450845	hCoV-19/USA/RI-CDC-LC0450845/2021	EPI_ISL_8603663
LC0450208	hCoV-19/USA/NY-CDC-LC0450208/2021	EPI_ISL_8603652
LC0453000	hCoV-19/USA/NJ-CDC-LC0453000/2021	EPI_ISL_8603671
LC0450934	hCoV-19/USA/NY-CDC-LC0450934/2021	EPI_ISL_8603655
LC0450834	hCoV-19/USA/RI-CDC-LC0450834/2021	EPI_ISL_8603666
LC0450756	hCoV-19/USA/NY-CDC-LC0450756/2021	EPI_ISL_8603656
LC0450757	hCoV-19/USA/NY-CDC-LC0450757/2021	EPI_ISL_8603657
LC0450758	hCoV-19/USA/NY-CDC-LC0450758/2021	EPI_ISL_8603658
LC0450755	hCoV-19/USA/NY-CDC-LC0450755/2021	EPI_ISL_8603659
LC0450761	hCoV-19/USA/RI-CDC-LC0450761/2021	EPI_ISL_8603667
LC0450816	hCoV-19/USA/MA-CDC-LC0450816/2021	EPI_ISL_8603679
LC0450936	hCoV-19/USA/NY-CDC-LC0450936/2021	EPI_ISL_8603661
LC0450844	hCoV-19/USA/RI-CDC-LC0450844/2021	EPI_ISL_8603664
LC0450842	hCoV-19/USA/MA-CDC-LC0450842/2021	EPI_ISL_8603665
LC0450225	hCoV-19/USA/NH-CDC-LC0450225/2021	EPI_ISL_8603669
LC0450811	hCoV-19/USA/MA-CDC-LC0450811/2021	EPI_ISL_8603685
LC0450800	hCoV-19/USA/MA-CDC-LC0450800/2022	EPI_ISL_8603716
LC0450803	hCoV-19/USA/MA-CDC-LC0450803/2022	EPI_ISL_8603718
LC0450827	hCoV-19/USA/MA-CDC-LC0450827/2021	EPI_ISL_8603670
LC0450809	hCoV-19/USA/MA-CDC-LC0450809/2021	EPI_ISL_8603676
LC0450266	hCoV-19/USA/NH-CDC-LC0450266/2021	EPI_ISL_8603687
LC0453141	hCoV-19/USA/FL-CDC-LC0453141/2022	EPI_ISL_8603701
LC0450256	hCoV-19/USA/NH-CDC-LC0450256/2021	EPI_ISL_8603672
LC0450806	hCoV-19/USA/MA-CDC-LC0450806/2021	EPI_ISL_8603678
LC0450869	hCoV-19/USA/RI-CDC-LC0450869/2021	EPI_ISL_8603690
LC0450881	hCoV-19/USA/NH-CDC-LC0450881/2021	EPI_ISL_8603673
LC0450805	hCoV-19/USA/MA-CDC-LC0450805/2021	EPI_ISL_8603680
LC0450812	hCoV-19/USA/MA-CDC-LC0450812/2021	EPI_ISL_8603688
LC0450868	hCoV-19/USA/RI-CDC-LC0450868/2021	EPI_ISL_8603674
LC0450813	hCoV-19/USA/MA-CDC-LC0450813/2021	EPI_ISL_8603684
LC0450232	hCoV-19/USA/MA-CDC-LC0450232/2021	EPI_ISL_8603675
LC0454019	hCoV-19/USA/CT-CDC-LC0454019/2022	EPI_ISL_8603702
LC0454066	hCoV-19/USA/DE-CDC-LC0454066/2022	EPI_ISL_8603705
LC0450229	hCoV-19/USA/MA-CDC-LC0450229/2022	EPI_ISL_8603710
LC0450839	hCoV-19/USA/RI-CDC-LC0450839/2021	EPI_ISL_8603689
LC0450873	hCoV-19/USA/RI-CDC-LC0450873/2021	EPI_ISL_8603691
LC0450269	hCoV-19/USA/NH-CDC-LC0450269/2021	EPI_ISL_8603694
LC0450799	hCoV-19/USA/MA-CDC-LC0450799/2022	EPI_ISL_8603719
LC0450897	hCoV-19/USA/MA-CDC-LC0450897/2022	EPI_ISL_8603721
LC0450867	hCoV-19/USA/RI-CDC-LC0450867/2021	EPI_ISL_8603696
LC0450884	hCoV-19/USA/MA-CDC-LC0450884/2022	EPI_ISL_8603700
LC0450886	hCoV-19/USA/MA-CDC-LC0450886/2022	EPI_ISL_8603722
LC0450222	hCoV-19/USA/RI-CDC-LC0450222/2021	EPI_ISL_8603697
LC0454386	hCoV-19/USA/FL-CDC-LC0454386/2022	EPI_ISL_8603704
LC0450797	hCoV-19/USA/NH-CDC-LC0450797/2022	EPI_ISL_8603725
LC0454188	hCoV-19/USA/CT-CDC-LC0454188/2022	EPI_ISL_8603703
LC0450228	hCoV-19/USA/MA-CDC-LC0450228/2022	EPI_ISL_8603708
LC0450226	hCoV-19/USA/MA-CDC-LC0450226/2022	EPI_ISL_8603709
LC0450882	hCoV-19/USA/MA-CDC-LC0450882/2022	EPI_ISL_8603711
LC0450230	hCoV-19/USA/MA-CDC-LC0450230/2022	EPI_ISL_8603712
LC0450234	hCoV-19/USA/NH-CDC-LC0450234/2022	EPI_ISL_8603713
LC0450801	hCoV-19/USA/MA-CDC-LC0450801/2022	EPI_ISL_8603714
LC0450798	hCoV-19/USA/MA-CDC-LC0450798/2022	EPI_ISL_8603717
LC0450792	hCoV-19/USA/MA-CDC-LC0450792/2022	EPI_ISL_8603715
LC0450883	hCoV-19/USA/MA-CDC-LC0450883/2022	EPI_ISL_8603720
LC0450888	hCoV-19/USA/MA-CDC-LC0450888/2022	EPI_ISL_8603723
LC0450904	hCoV-19/USA/NH-CDC-LC0450904/2022	EPI_ISL_8603724
LC0450802	hCoV-19/USA/MA-CDC-LC0450802/2022	EPI_ISL_8603726
LC0454186	hCoV-19/USA/VA-CDC-LC0454186/2022	EPI_ISL_8603727
LC0859850	hCoV-19/USA/CO-CDC-LC0859850/2022	EPI_ISL_14848310
LC0454604	hCoV-19/USA/WV-CDC-LC0454604/2022	EPI_ISL_8603728
LC0859870	hCoV-19/USA/MN-CDC-LC0859870/2022	EPI_ISL_14848312
LC0858672	hCoV-19/USA/IL-CDC-LC0858672/2022	EPI_ISL_14848316
LC0859295	hCoV-19/USA/KY-CDC-LC0859295/2022	EPI_ISL_14848317
LC0859300	hCoV-19/USA/OH-CDC-LC0859300/2022	EPI_ISL_14848319
LC0859315	hCoV-19/USA/WI-CDC-LC0859315/2022	EPI_ISL_14848321
LC0434014	hCoV-19/USA/CA-CDC-LC0434014/2021	EPI_ISL_8155835
LC0432997	hCoV-19/USA/PA-CDC-LC0432997/2021	EPI_ISL_8156835
LC0798760	hCoV-19/USA/NJ-CDC-LC0798760/2022	EPI_ISL_14284762
LC0859318	hCoV-19/USA/IL-CDC-LC0859318/2022	EPI_ISL_14848322
LC0859327	hCoV-19/USA/IL-CDC-LC0859327/2022	EPI_ISL_14848323
LC0227328	hCoV-19/USA/NY-CDC-LC0227328/2021	EPI_ISL_4178677
LC0227024	hCoV-19/USA/PA-CDC-LC0227024/2021	EPI_ISL_4178691
LC0859289	hCoV-19/USA/WI-CDC-LC0859289/2022	EPI_ISL_14848324
LC0861243	hCoV-19/USA/IL-CDC-LC0861243/2022	EPI_ISL_14849855
LC0439790	hCoV-19/USA/NY-CDC-LC0439790/2021	EPI_ISL_8367135
LC0859321	hCoV-19/USA/WI-CDC-LC0859321/2022	EPI_ISL_14848326
LC0227322	hCoV-19/USA/NJ-CDC-LC0227322/2021	EPI_ISL_4178600
LC0858595	hCoV-19/USA/WI-CDC-LC0858595/2022	EPI_ISL_14848327
LC0858619	hCoV-19/USA/WI-CDC-LC0858619/2022	EPI_ISL_14848328
LC0858616	hCoV-19/USA/IL-CDC-LC0858616/2022	EPI_ISL_14848329
LC0859301	hCoV-19/USA/FL-CDC-LC0859301/2022	EPI_ISL_14848331
LC0440330	hCoV-19/USA/VA-CDC-LC0440330/2021	EPI_ISL_8366135
LC0859290	hCoV-19/USA/IL-CDC-LC0859290/2022	EPI_ISL_14848333
LC0231492	hCoV-19/USA/OH-CDC-LC0231492/2021	EPI_ISL_4179160
LC0227106	hCoV-19/USA/CT-CDC-LC0227106/2021	EPI_ISL_4178803
LC0227003	hCoV-19/USA/NJ-CDC-LC0227003/2021	EPI_ISL_4178954
LC0859334	hCoV-19/USA/IL-CDC-LC0859334/2022	EPI_ISL_14848334
LC0858845	hCoV-19/USA/MO-CDC-LC0858845/2022	EPI_ISL_14848336
LC0858625	hCoV-19/USA/OH-CDC-LC0858625/2022	EPI_ISL_14848337
LC0859317	hCoV-19/USA/WI-CDC-LC0859317/2022	EPI_ISL_14848345
LC0860265	hCoV-19/USA/TX-CDC-LC0860265/2022	EPI_ISL_14848350
LC0853514	hCoV-19/USA/DE-CDC-LC0853514/2022	EPI_ISL_14848355
LC0853593	hCoV-19/USA/NY-CDC-LC0853593/2022	EPI_ISL_14848366
LC0859328	hCoV-19/USA/IL-CDC-LC0859328/2022	EPI_ISL_14848347
LC0853611	hCoV-19/USA/NY-CDC-LC0853611/2022	EPI_ISL_14848368
LC0853732	hCoV-19/USA/NJ-CDC-LC0853732/2022	EPI_ISL_14848384
LC0853723	hCoV-19/USA/CT-CDC-LC0853723/2022	EPI_ISL_14848387
LC0858756	hCoV-19/USA/KY-CDC-LC0858756/2022	EPI_ISL_14848348
LC0853928	hCoV-19/USA/NJ-CDC-LC0853928/2022	EPI_ISL_14848353
LC0853271	hCoV-19/USA/NJ-CDC-LC0853271/2022	EPI_ISL_14848363
LC0853606	hCoV-19/USA/NY-CDC-LC0853606/2022	EPI_ISL_14848370
LC0853283	hCoV-19/USA/CT-CDC-LC0853283/2022	EPI_ISL_14848351
LC0853424	hCoV-19/USA/NJ-CDC-LC0853424/2022	EPI_ISL_14848367
LC0853729	hCoV-19/USA/CT-CDC-LC0853729/2022	EPI_ISL_14848376
LC0853726	hCoV-19/USA/NJ-CDC-LC0853726/2022	EPI_ISL_14848382
LC0798828	hCoV-19/USA/NJ-CDC-LC0798828/2022	EPI_ISL_14284722
LC0853929	hCoV-19/USA/NJ-CDC-LC0853929/2022	EPI_ISL_14848354
LC0853515	hCoV-19/USA/DE-CDC-LC0853515/2022	EPI_ISL_14848356
LC0853281	hCoV-19/USA/CT-CDC-LC0853281/2022	EPI_ISL_14848365
LC0853721	hCoV-19/USA/NJ-CDC-LC0853721/2022	EPI_ISL_14848362
LC0853423	hCoV-19/USA/CT-CDC-LC0853423/2022	EPI_ISL_14848378
LC0853881	hCoV-19/USA/NJ-CDC-LC0853881/2022	EPI_ISL_14848372
LC0853904	hCoV-19/USA/PA-CDC-LC0853904/2022	EPI_ISL_14848373
LC0853284	hCoV-19/USA/NY-CDC-LC0853284/2022	EPI_ISL_14848394
LC0853326	hCoV-19/USA/NJ-CDC-LC0853326/2022	EPI_ISL_14848403
LC0853516	hCoV-19/USA/PA-CDC-LC0853516/2022	EPI_ISL_14848407
LC0853713	hCoV-19/USA/PA-CDC-LC0853713/2022	EPI_ISL_14848375
LC0853722	hCoV-19/USA/CT-CDC-LC0853722/2022	EPI_ISL_14848379
LC0853607	hCoV-19/USA/NY-CDC-LC0853607/2022	EPI_ISL_14848385
LC0853731	hCoV-19/USA/NJ-CDC-LC0853731/2022	EPI_ISL_14848381
LC0853730	hCoV-19/USA/MI-CDC-LC0853730/2022	EPI_ISL_14848383
LC0853327	hCoV-19/USA/NJ-CDC-LC0853327/2022	EPI_ISL_14848388
LC0853286	hCoV-19/USA/NY-CDC-LC0853286/2022	EPI_ISL_14848391
LC0853938	hCoV-19/USA/PA-CDC-LC0853938/2022	EPI_ISL_14848408
LC0853278	hCoV-19/USA/NY-CDC-LC0853278/2022	EPI_ISL_14848390
LC0853287	hCoV-19/USA/NY-CDC-LC0853287/2022	EPI_ISL_14848392
LC0853289	hCoV-19/USA/NY-CDC-LC0853289/2022	EPI_ISL_14848393
LC0853577	hCoV-19/USA/CT-CDC-LC0853577/2022	EPI_ISL_14848415
LC0853335	hCoV-19/USA/CT-CDC-LC0853335/2022	EPI_ISL_14848419
LC0853288	hCoV-19/USA/NY-CDC-LC0853288/2022	EPI_ISL_14848395
LC0853282	hCoV-19/USA/NJ-CDC-LC0853282/2022	EPI_ISL_14848397
LC0853899	hCoV-19/USA/RI-CDC-LC0853899/2022	EPI_ISL_14848433
LC0853903	hCoV-19/USA/RI-CDC-LC0853903/2022	EPI_ISL_14848441
LC0853674	hCoV-19/USA/NJ-CDC-LC0853674/2022	EPI_ISL_14848398
LC0853499	hCoV-19/USA/NY-CDC-LC0853499/2022	EPI_ISL_14848404
LC0853909	hCoV-19/USA/CT-CDC-LC0853909/2022	EPI_ISL_14848410
LC0853685	hCoV-19/USA/CT-CDC-LC0853685/2022	EPI_ISL_14848421
LC0853521	hCoV-19/USA/PA-CDC-LC0853521/2022	EPI_ISL_14848400
LC0853291	hCoV-19/USA/NY-CDC-LC0853291/2022	EPI_ISL_14848405
LC0853604	hCoV-19/USA/CT-CDC-LC0853604/2022	EPI_ISL_14848411
LC0853501	hCoV-19/USA/PA-CDC-LC0853501/2022	EPI_ISL_14848425
LC0853605	hCoV-19/USA/PA-CDC-LC0853605/2022	EPI_ISL_14848401
LC0853888	hCoV-19/USA/PA-CDC-LC0853888/2022	EPI_ISL_14848406
LC0853498	hCoV-19/USA/NJ-CDC-LC0853498/2022	EPI_ISL_14848402
LC0853943	hCoV-19/USA/NJ-CDC-LC0853943/2022	EPI_ISL_14848423
LC0853598	hCoV-19/USA/RI-CDC-LC0853598/2022	EPI_ISL_14848435
LC0853902	hCoV-19/USA/RI-CDC-LC0853902/2022	EPI_ISL_14848437
LC0853585	hCoV-19/USA/CT-CDC-LC0853585/2022	EPI_ISL_14848412
LC0853879	hCoV-19/USA/RI-CDC-LC0853879/2022	EPI_ISL_14848430
LC0853930	hCoV-19/USA/NJ-CDC-LC0853930/2022	EPI_ISL_14848445
LC0853906	hCoV-19/USA/CT-CDC-LC0853906/2022	EPI_ISL_14848413
LC0853898	hCoV-19/USA/CT-CDC-LC0853898/2022	EPI_ISL_14848414
LC0853889	hCoV-19/USA/RI-CDC-LC0853889/2022	EPI_ISL_14848432
LC0853586	hCoV-19/USA/CT-CDC-LC0853586/2022	EPI_ISL_14848426
LC0853733	hCoV-19/USA/NJ-CDC-LC0853733/2022	EPI_ISL_14848428
LC0853505	hCoV-19/USA/NY-CDC-LC0853505/2022	EPI_ISL_14848451
LC0853935	hCoV-19/USA/PA-CDC-LC0853935/2022	EPI_ISL_14848431
LC0853885	hCoV-19/USA/RI-CDC-LC0853885/2022	EPI_ISL_14848434
LC0853897	hCoV-19/USA/RI-CDC-LC0853897/2022	EPI_ISL_14848453
LC0853719	hCoV-19/USA/NJ-CDC-LC0853719/2022	EPI_ISL_14848460
LC0227355	hCoV-19/USA/VA-CDC-LC0227355/2021	EPI_ISL_4178704
LC0853675	hCoV-19/USA/RI-CDC-LC0853675/2022	EPI_ISL_14848436
LC0853681	hCoV-19/USA/RI-CDC-LC0853681/2022	EPI_ISL_14848438
LC0853336	hCoV-19/USA/NJ-CDC-LC0853336/2022	EPI_ISL_14848446
LC0853580	hCoV-19/USA/NY-CDC-LC0853580/2022	EPI_ISL_14848449
LC0858640	hCoV-19/USA/IN-CDC-LC0858640/2022	EPI_ISL_14848473
LC0853599	hCoV-19/USA/RI-CDC-LC0853599/2022	EPI_ISL_14848440
LC0853592	hCoV-19/USA/RI-CDC-LC0853592/2022	EPI_ISL_14848444
LC0853668	hCoV-19/USA/NY-CDC-LC0853668/2022	EPI_ISL_14848496
LC0853295	hCoV-19/USA/NY-CDC-LC0853295/2022	EPI_ISL_14848508
LC0853880	hCoV-19/USA/RI-CDC-LC0853880/2022	EPI_ISL_14848447
LC0853893	hCoV-19/USA/RI-CDC-LC0853893/2022	EPI_ISL_14848461
LC0853597	hCoV-19/USA/NY-CDC-LC0853597/2022	EPI_ISL_14848450
LC0858777	hCoV-19/USA/MO-CDC-LC0858777/2022	EPI_ISL_14848468
LC0858703	hCoV-19/USA/IN-CDC-LC0858703/2022	EPI_ISL_14848479
LC0860339	hCoV-19/USA/NM-CDC-LC0860339/2022	EPI_ISL_14848492
LC0853900	hCoV-19/USA/RI-CDC-LC0853900/2022	EPI_ISL_14848452
LC0853940	hCoV-19/USA/NY-CDC-LC0853940/2022	EPI_ISL_14848456
LC0858642	hCoV-19/USA/IN-CDC-LC0858642/2022	EPI_ISL_14848472
LC0853232	hCoV-19/USA/NJ-CDC-LC0853232/2022	EPI_ISL_14848475
LC0853678	hCoV-19/USA/RI-CDC-LC0853678/2022	EPI_ISL_14848455
LC0853677	hCoV-19/USA/DC-CDC-LC0853677/2022	EPI_ISL_14848465
LC0853910	hCoV-19/USA/NY-CDC-LC0853910/2022	EPI_ISL_14848458
LC0853274	hCoV-19/USA/NY-CDC-LC0853274/2022	EPI_ISL_14848459
LC0859720	hCoV-19/USA/CA-CDC-LC0859720/2022	EPI_ISL_14848476
LC0860266	hCoV-19/USA/CO-CDC-LC0860266/2022	EPI_ISL_14848484
LC0853275	hCoV-19/USA/NY-CDC-LC0853275/2022	EPI_ISL_14848462
LC0859718	hCoV-19/USA/IA-CDC-LC0859718/2022	EPI_ISL_14848511
LC0853884	hCoV-19/USA/RI-CDC-LC0853884/2022	EPI_ISL_14848464
LC0858637	hCoV-19/USA/IN-CDC-LC0858637/2022	EPI_ISL_14848478
LC0853227	hCoV-19/USA/NJ-CDC-LC0853227/2022	EPI_ISL_14848467
LC0861657	hCoV-19/USA/NV-CDC-LC0861657/2022	EPI_ISL_14848490
LC0860349	hCoV-19/USA/TX-CDC-LC0860349/2022	EPI_ISL_14848480
LC0853237	hCoV-19/USA/NJ-CDC-LC0853237/2022	EPI_ISL_14848486
LC0858708	hCoV-19/USA/IL-CDC-LC0858708/2022	EPI_ISL_14848499
LC0853932	hCoV-19/USA/NY-CDC-LC0853932/2022	EPI_ISL_14848518
LC0858633	hCoV-19/USA/IN-CDC-LC0858633/2022	EPI_ISL_14848482
LC0853847	hCoV-19/USA/FL-CDC-LC0853847/2022	EPI_ISL_14848493
LC0859280	hCoV-19/USA/KY-CDC-LC0859280/2022	EPI_ISL_14848509
LC0853298	hCoV-19/USA/NY-CDC-LC0853298/2022	EPI_ISL_14848502
LC0859273	hCoV-19/USA/IL-CDC-LC0859273/2022	EPI_ISL_14848498
LC0853294	hCoV-19/USA/NY-CDC-LC0853294/2022	EPI_ISL_14848501
LC0853670	hCoV-19/USA/NY-CDC-LC0853670/2022	EPI_ISL_14848504
LC0853672	hCoV-19/USA/NY-CDC-LC0853672/2022	EPI_ISL_14848506
LC0853922	hCoV-19/USA/NY-CDC-LC0853922/2022	EPI_ISL_14848513
LC0853215	hCoV-19/USA/NY-CDC-LC0853215/2022	EPI_ISL_14848553
LC0860322	hCoV-19/USA/AZ-CDC-LC0860322/2022	EPI_ISL_14848559
LC0858712	hCoV-19/USA/IL-CDC-LC0858712/2022	EPI_ISL_14848580
LC0853749	hCoV-19/USA/OH-CDC-LC0853749/2022	EPI_ISL_14848514
LC0860390	hCoV-19/USA/CA-CDC-LC0860390/2022	EPI_ISL_14848520
LC0854221	hCoV-19/USA/MS-CDC-LC0854221/2022	EPI_ISL_14848521
LC0853528	hCoV-19/USA/NH-CDC-LC0853528/2022	EPI_ISL_14848523
LC0860330	hCoV-19/USA/AZ-CDC-LC0860330/2022	EPI_ISL_14848524
LC0858717	hCoV-19/USA/WI-CDC-LC0858717/2022	EPI_ISL_14848530
LC0858646	hCoV-19/USA/OH-CDC-LC0858646/2022	EPI_ISL_14848532
LC0859333	hCoV-19/USA/KY-CDC-LC0859333/2022	EPI_ISL_14848534
LC0853290	hCoV-19/USA/NJ-CDC-LC0853290/2022	EPI_ISL_14848536
LC0853445	hCoV-19/USA/NY-CDC-LC0853445/2022	EPI_ISL_14848537
LC0858730	hCoV-19/USA/IN-CDC-LC0858730/2022	EPI_ISL_14848538
LC0858699	hCoV-19/USA/MI-CDC-LC0858699/2022	EPI_ISL_14848539
LC0858701	hCoV-19/USA/IL-CDC-LC0858701/2022	EPI_ISL_14848541
LC0858762	hCoV-19/USA/WV-CDC-LC0858762/2022	EPI_ISL_14848542
LC0796388	hCoV-19/USA/NJ-CDC-LC0796388/2022	EPI_ISL_14284618
LC0853440	hCoV-19/USA/RI-CDC-LC0853440/2022	EPI_ISL_14848543
LC0860270	hCoV-19/USA/AZ-CDC-LC0860270/2022	EPI_ISL_14848560
LC0796656	hCoV-19/USA/NY-CDC-LC0796656/2022	EPI_ISL_14284616
LC0853247	hCoV-19/USA/RI-CDC-LC0853247/2022	EPI_ISL_14848544
LC0860267	hCoV-19/USA/AZ-CDC-LC0860267/2022	EPI_ISL_14848562
LC0796653	hCoV-19/USA/NJ-CDC-LC0796653/2022	EPI_ISL_14284615
LC0796650	hCoV-19/USA/NJ-CDC-LC0796650/2022	EPI_ISL_14284614
LC0796378	hCoV-19/USA/CA-CDC-LC0796378/2022	EPI_ISL_14284613
LC0853221	hCoV-19/USA/RI-CDC-LC0853221/2022	EPI_ISL_14848545
LC0859080	hCoV-19/USA/OR-CDC-LC0859080/2022	EPI_ISL_14848546
LC0857443	hCoV-19/USA/DE-CDC-LC0857443/2022	EPI_ISL_14848550
LC0857248	hCoV-19/USA/NJ-CDC-LC0857248/2022	EPI_ISL_14848547
LC0859733	hCoV-19/USA/NM-CDC-LC0859733/2022	EPI_ISL_14848548
LC0861248	hCoV-19/USA/PA-CDC-LC0861248/2022	EPI_ISL_14848572
LC0859251	hCoV-19/USA/IA-CDC-LC0859251/2022	EPI_ISL_14848605
LC0858791	hCoV-19/USA/PA-CDC-LC0858791/2022	EPI_ISL_14848608
LC0796517	hCoV-19/USA/NJ-CDC-LC0796517/2022	EPI_ISL_14284611
LC0860327	hCoV-19/USA/NV-CDC-LC0860327/2022	EPI_ISL_14848549
LC0857343	hCoV-19/USA/CT-CDC-LC0857343/2022	EPI_ISL_14848551
LC0853933	hCoV-19/USA/NJ-CDC-LC0853933/2022	EPI_ISL_14848552
LC0860218	hCoV-19/USA/NM-CDC-LC0860218/2022	EPI_ISL_14848554
LC0853437	hCoV-19/USA/MA-CDC-LC0853437/2022	EPI_ISL_14848567
LC0860387	hCoV-19/USA/TX-CDC-LC0860387/2022	EPI_ISL_14848575
LC0861506	hCoV-19/USA/IL-CDC-LC0861506/2022	EPI_ISL_14848556
LC0859291	hCoV-19/USA/KY-CDC-LC0859291/2022	EPI_ISL_14848557
LC0860355	hCoV-19/USA/AZ-CDC-LC0860355/2022	EPI_ISL_14848561
LC0853241	hCoV-19/USA/NJ-CDC-LC0853241/2022	EPI_ISL_14848585
LC0853432	hCoV-19/USA/PA-CDC-LC0853432/2022	EPI_ISL_14848563
LC0860340	hCoV-19/USA/AZ-CDC-LC0860340/2022	EPI_ISL_14848571
LC0860352	hCoV-19/USA/AZ-CDC-LC0860352/2022	EPI_ISL_14848564
LC0853529	hCoV-19/USA/RI-CDC-LC0853529/2022	EPI_ISL_14848570
LC0860326	hCoV-19/USA/AZ-CDC-LC0860326/2022	EPI_ISL_14848576
LC0858737	hCoV-19/USA/IL-CDC-LC0858737/2022	EPI_ISL_14848578
LC0853430	hCoV-19/USA/RI-CDC-LC0853430/2022	EPI_ISL_14848566
LC0860283	hCoV-19/USA/AZ-CDC-LC0860283/2022	EPI_ISL_14848573
LC0853235	hCoV-19/USA/CT-CDC-LC0853235/2022	EPI_ISL_14848581
LC0859969	hCoV-19/USA/IL-CDC-LC0859969/2022	EPI_ISL_14848609
LC0858790	hCoV-19/USA/IL-CDC-LC0858790/2022	EPI_ISL_14848618
LC0853222	hCoV-19/USA/CT-CDC-LC0853222/2022	EPI_ISL_14848583
LC0853240	hCoV-19/USA/CT-CDC-LC0853240/2022	EPI_ISL_14848590
LC0858644	hCoV-19/USA/IL-CDC-LC0858644/2022	EPI_ISL_14848602
LC0858723	hCoV-19/USA/WI-CDC-LC0858723/2022	EPI_ISL_14848620
LC0853429	hCoV-19/USA/PA-CDC-LC0853429/2022	EPI_ISL_14848589
LC0853927	hCoV-19/USA/NJ-CDC-LC0853927/2022	EPI_ISL_14848595
LC0853527	hCoV-19/USA/NJ-CDC-LC0853527/2022	EPI_ISL_14848597
LC0853207	hCoV-19/USA/CT-CDC-LC0853207/2022	EPI_ISL_14848591
LC0856694	hCoV-19/USA/IL-CDC-LC0856694/2022	EPI_ISL_14848611
LC0853921	hCoV-19/USA/NY-CDC-LC0853921/2022	EPI_ISL_14848621
LC0853926	hCoV-19/USA/NY-CDC-LC0853926/2022	EPI_ISL_14848623
LC0853914	hCoV-19/USA/CT-CDC-LC0853914/2022	EPI_ISL_14848592
LC0853916	hCoV-19/USA/NJ-CDC-LC0853916/2022	EPI_ISL_14848612
LC0858715	hCoV-19/USA/WI-CDC-LC0858715/2022	EPI_ISL_14848634
LC0853913	hCoV-19/USA/NJ-CDC-LC0853913/2022	EPI_ISL_14848643
LC0853535	hCoV-19/USA/NY-CDC-LC0853535/2022	EPI_ISL_14848593
LC0858647	hCoV-19/USA/IL-CDC-LC0858647/2022	EPI_ISL_14848600
LC0858781	hCoV-19/USA/IL-CDC-LC0858781/2022	EPI_ISL_14848614
LC0853931	hCoV-19/USA/NY-CDC-LC0853931/2022	EPI_ISL_14848628
LC0858502	hCoV-19/USA/NY-CDC-LC0858502/2022	EPI_ISL_14848598
LC0859234	hCoV-19/USA/WA-CDC-LC0859234/2022	EPI_ISL_14848603
LC0859592	hCoV-19/USA/AZ-CDC-LC0859592/2022	EPI_ISL_14848617
LC0853541	hCoV-19/USA/DE-CDC-LC0853541/2022	EPI_ISL_14848632
LC0859331	hCoV-19/USA/PA-CDC-LC0859331/2022	EPI_ISL_14848606
LC0860102	hCoV-19/USA/IL-CDC-LC0860102/2022	EPI_ISL_14848615
LC0853923	hCoV-19/USA/NY-CDC-LC0853923/2022	EPI_ISL_14848624
LC0859714	hCoV-19/USA/MO-CDC-LC0859714/2022	EPI_ISL_14848631
LC0853924	hCoV-19/USA/FL-CDC-LC0853924/2022	EPI_ISL_14848626
LC0860005	hCoV-19/USA/IL-CDC-LC0860005/2022	EPI_ISL_14848639
LC0861367	hCoV-19/USA/IL-CDC-LC0861367/2022	EPI_ISL_14848646
LC0853213	hCoV-19/USA/CT-CDC-LC0853213/2022	EPI_ISL_14848629
LC0858691	hCoV-19/USA/MI-CDC-LC0858691/2022	EPI_ISL_14848636
LC0858852	hCoV-19/USA/IL-CDC-LC0858852/2022	EPI_ISL_14848644
LC0862292	hCoV-19/USA/IL-CDC-LC0862292/2022	EPI_ISL_14848657
LC0853211	hCoV-19/USA/NJ-CDC-LC0853211/2022	EPI_ISL_14848630
LC0858693	hCoV-19/USA/MI-CDC-LC0858693/2022	EPI_ISL_14848641
LC0475073	hCoV-19/USA/CT-CDC-LC0475073/2022	EPI_ISL_8980735
LC0853531	hCoV-19/USA/DE-CDC-LC0853531/2022	EPI_ISL_14848633
LC0860021	hCoV-19/USA/IL-CDC-LC0860021/2022	EPI_ISL_14848640
LC0862283	hCoV-19/USA/IL-CDC-LC0862283/2022	EPI_ISL_14848649
LC0858720	hCoV-19/USA/WI-CDC-LC0858720/2022	EPI_ISL_14848635
LC0858814	hCoV-19/USA/WV-CDC-LC0858814/2022	EPI_ISL_14848651
LC0862294	hCoV-19/USA/IL-CDC-LC0862294/2022	EPI_ISL_14848665
LC0858824	hCoV-19/USA/PA-CDC-LC0858824/2022	EPI_ISL_14848668
LC0858702	hCoV-19/USA/MI-CDC-LC0858702/2022	EPI_ISL_14848638
LC0861507	hCoV-19/USA/IL-CDC-LC0861507/2022	EPI_ISL_14848652
LC0858709	hCoV-19/USA/KY-CDC-LC0858709/2022	EPI_ISL_14848667
LC0853849	hCoV-19/USA/FL-CDC-LC0853849/2022	EPI_ISL_14848676
LC0859959	hCoV-19/USA/KY-CDC-LC0859959/2022	EPI_ISL_14848647
LC0859284	hCoV-19/USA/KY-CDC-LC0859284/2022	EPI_ISL_14848675
LC0862298	hCoV-19/USA/IL-CDC-LC0862298/2022	EPI_ISL_14848689
LC0861679	hCoV-19/USA/NE-CDC-LC0861679/2022	EPI_ISL_14848690
LC0860998	hCoV-19/USA/IL-CDC-LC0860998/2022	EPI_ISL_14848654
LC0858718	hCoV-19/USA/KY-CDC-LC0858718/2022	EPI_ISL_14848655
LC0859285	hCoV-19/USA/KY-CDC-LC0859285/2022	EPI_ISL_14848672
LC0862286	hCoV-19/USA/IL-CDC-LC0862286/2022	EPI_ISL_14848659
LC0858859	hCoV-19/USA/IN-CDC-LC0858859/2022	EPI_ISL_14848662
LC0861448	hCoV-19/USA/WI-CDC-LC0861448/2022	EPI_ISL_14848677
LC0860967	hCoV-19/USA/IL-CDC-LC0860967/2022	EPI_ISL_14848661
LC0862295	hCoV-19/USA/OH-CDC-LC0862295/2022	EPI_ISL_14848664
LC0858744	hCoV-19/USA/IL-CDC-LC0858744/2022	EPI_ISL_14848680
LC0862127	hCoV-19/USA/WI-CDC-LC0862127/2022	EPI_ISL_14848692
LC0861439	hCoV-19/USA/IN-CDC-LC0861439/2022	EPI_ISL_14848703
LC0859272	hCoV-19/USA/KY-CDC-LC0859272/2022	EPI_ISL_14848673
LC0858747	hCoV-19/USA/IL-CDC-LC0858747/2022	EPI_ISL_14848674
LC0859277	hCoV-19/USA/KY-CDC-LC0859277/2022	EPI_ISL_14848683
LC0860084	hCoV-19/USA/IN-CDC-LC0860084/2022	EPI_ISL_14848695
LC0862291	hCoV-19/USA/IL-CDC-LC0862291/2022	EPI_ISL_14848697
LC0858738	hCoV-19/USA/IL-CDC-LC0858738/2022	EPI_ISL_14848679
LC0798654	hCoV-19/USA/NY-CDC-LC0798654/2022	EPI_ISL_14284608
LC0858732	hCoV-19/USA/IL-CDC-LC0858732/2022	EPI_ISL_14848682
LC0860098	hCoV-19/USA/IL-CDC-LC0860098/2022	EPI_ISL_14848706
LC0862302	hCoV-19/USA/IL-CDC-LC0862302/2022	EPI_ISL_14848686
LC0862305	hCoV-19/USA/IL-CDC-LC0862305/2022	EPI_ISL_14848688
LC0862124	hCoV-19/USA/WI-CDC-LC0862124/2022	EPI_ISL_14848691
LC0862282	hCoV-19/USA/IL-CDC-LC0862282/2022	EPI_ISL_14848693
LC0862125	hCoV-19/USA/OH-CDC-LC0862125/2022	EPI_ISL_14848699
LC0861046	hCoV-19/USA/IL-CDC-LC0861046/2022	EPI_ISL_14848704
LC0861155	hCoV-19/USA/WI-CDC-LC0861155/2022	EPI_ISL_14848745
LC0859976	hCoV-19/USA/IL-CDC-LC0859976/2022	EPI_ISL_14848707
LC0862301	hCoV-19/USA/WV-CDC-LC0862301/2022	EPI_ISL_14848713
LC0862293	hCoV-19/USA/OH-CDC-LC0862293/2022	EPI_ISL_14848715
LC0860101	hCoV-19/USA/WI-CDC-LC0860101/2022	EPI_ISL_14848717
LC0797644	hCoV-19/USA/CA-CDC-LC0797644/2022	EPI_ISL_14284542
LC0859972	hCoV-19/USA/WI-CDC-LC0859972/2022	EPI_ISL_14848718
LC0862289	hCoV-19/USA/OH-CDC-LC0862289/2022	EPI_ISL_14848720
LC0862284	hCoV-19/USA/OH-CDC-LC0862284/2022	EPI_ISL_14848722
LC0862299	hCoV-19/USA/OH-CDC-LC0862299/2022	EPI_ISL_14848723
LC0861180	hCoV-19/USA/KY-CDC-LC0861180/2022	EPI_ISL_14848725
LC0797215	hCoV-19/USA/CA-CDC-LC0797215/2022	EPI_ISL_14284517
LC0861066	hCoV-19/USA/IN-CDC-LC0861066/2022	EPI_ISL_14848727
LC0861059	hCoV-19/USA/IN-CDC-LC0861059/2022	EPI_ISL_14848729
LC0860983	hCoV-19/USA/IL-CDC-LC0860983/2022	EPI_ISL_14848736
LC0861522	hCoV-19/USA/KY-CDC-LC0861522/2022	EPI_ISL_14848731
LC0860936	hCoV-19/USA/WV-CDC-LC0860936/2022	EPI_ISL_14848733
LC0859941	hCoV-19/USA/IN-CDC-LC0859941/2022	EPI_ISL_14848740
LC0860937	hCoV-19/USA/KY-CDC-LC0860937/2022	EPI_ISL_14848735
LC0861157	hCoV-19/USA/IL-CDC-LC0861157/2022	EPI_ISL_14848738
LC0861062	hCoV-19/USA/WI-CDC-LC0861062/2022	EPI_ISL_14848742
LC0861159	hCoV-19/USA/IL-CDC-LC0861159/2022	EPI_ISL_14848743
LC0861060	hCoV-19/USA/IL-CDC-LC0861060/2022	EPI_ISL_14848747
LC0861429	hCoV-19/USA/KY-CDC-LC0861429/2022	EPI_ISL_14848761
LC0861504	hCoV-19/USA/IL-CDC-LC0861504/2022	EPI_ISL_14848749
LC0859978	hCoV-19/USA/WV-CDC-LC0859978/2022	EPI_ISL_14848752
LC0861496	hCoV-19/USA/IL-CDC-LC0861496/2022	EPI_ISL_14848750
LC0859844	hCoV-19/USA/TX-CDC-LC0859844/2022	EPI_ISL_14848753
LC0859704	hCoV-19/USA/IL-CDC-LC0859704/2022	EPI_ISL_14848755
LC0861306	hCoV-19/USA/WI-CDC-LC0861306/2022	EPI_ISL_14848772
LC0797175	hCoV-19/USA/CA-CDC-LC0797175/2022	EPI_ISL_14284497
LC0796905	hCoV-19/USA/CA-CDC-LC0796905/2022	EPI_ISL_14284496
LC0796898	hCoV-19/USA/CA-CDC-LC0796898/2022	EPI_ISL_14284493
LC0861415	hCoV-19/USA/IN-CDC-LC0861415/2022	EPI_ISL_14848756
LC0861108	hCoV-19/USA/WV-CDC-LC0861108/2022	EPI_ISL_14848780
LC0861641	hCoV-19/USA/WI-CDC-LC0861641/2022	EPI_ISL_14848784
LC0861190	hCoV-19/USA/OH-CDC-LC0861190/2022	EPI_ISL_14848758
LC0861118	hCoV-19/USA/KY-CDC-LC0861118/2022	EPI_ISL_14848765
LC0797178	hCoV-19/USA/CA-CDC-LC0797178/2022	EPI_ISL_14284489
LC0861178	hCoV-19/USA/KY-CDC-LC0861178/2022	EPI_ISL_14848760
LC0797191	hCoV-19/USA/CA-CDC-LC0797191/2022	EPI_ISL_14284488
LC0861410	hCoV-19/USA/KY-CDC-LC0861410/2022	EPI_ISL_14848763
LC0860928	hCoV-19/USA/MO-CDC-LC0860928/2022	EPI_ISL_14848777
LC0797197	hCoV-19/USA/CA-CDC-LC0797197/2022	EPI_ISL_14284487
LC0861495	hCoV-19/USA/KY-CDC-LC0861495/2022	EPI_ISL_14848766
LC0861119	hCoV-19/USA/WI-CDC-LC0861119/2022	EPI_ISL_14848768
LC0860927	hCoV-19/USA/IL-CDC-LC0860927/2022	EPI_ISL_14848778
LC0861029	hCoV-19/USA/WV-CDC-LC0861029/2022	EPI_ISL_14848789
LC0861123	hCoV-19/USA/MI-CDC-LC0861123/2022	EPI_ISL_14848769
LC0859845	hCoV-19/USA/MO-CDC-LC0859845/2022	EPI_ISL_14848774
LC0797183	hCoV-19/USA/CA-CDC-LC0797183/2022	EPI_ISL_14284483
LC0861124	hCoV-19/USA/IA-CDC-LC0861124/2022	EPI_ISL_14848771
LC0796342	hCoV-19/USA/NJ-CDC-LC0796342/2022	EPI_ISL_14284480
LC0861305	hCoV-19/USA/IN-CDC-LC0861305/2022	EPI_ISL_14848773
LC0861414	hCoV-19/USA/MO-CDC-LC0861414/2022	EPI_ISL_14848775
LC0796311	hCoV-19/USA/NJ-CDC-LC0796311/2022	EPI_ISL_14284479
LC0861417	hCoV-19/USA/IL-CDC-LC0861417/2022	EPI_ISL_14848779
LC0796673	hCoV-19/USA/RI-CDC-LC0796673/2022	EPI_ISL_14284477
LC0860924	hCoV-19/USA/MO-CDC-LC0860924/2022	EPI_ISL_14848781
LC0860965	hCoV-19/USA/IL-CDC-LC0860965/2022	EPI_ISL_14848787
LC0860968	hCoV-19/USA/IL-CDC-LC0860968/2022	EPI_ISL_14848783
LC0861065	hCoV-19/USA/WV-CDC-LC0861065/2022	EPI_ISL_14848786
LC0859732	hCoV-19/USA/NM-CDC-LC0859732/2022	EPI_ISL_14848816
LC0859983	hCoV-19/USA/IL-CDC-LC0859983/2022	EPI_ISL_14848791
LC0861179	hCoV-19/USA/WV-CDC-LC0861179/2022	EPI_ISL_14848812
LC0859731	hCoV-19/USA/NM-CDC-LC0859731/2022	EPI_ISL_14848814
LC0859956	hCoV-19/USA/KY-CDC-LC0859956/2022	EPI_ISL_14848806
LC0796671	hCoV-19/USA/CT-CDC-LC0796671/2022	EPI_ISL_14284475
LC0860100	hCoV-19/USA/IL-CDC-LC0860100/2022	EPI_ISL_14848794
LC0796679	hCoV-19/USA/CT-CDC-LC0796679/2022	EPI_ISL_14284474
LC0860003	hCoV-19/USA/IL-CDC-LC0860003/2022	EPI_ISL_14848795
LC0861451	hCoV-19/USA/IN-CDC-LC0861451/2022	EPI_ISL_14848797
LC0861437	hCoV-19/USA/KY-CDC-LC0861437/2022	EPI_ISL_14848798
LC0860991	hCoV-19/USA/IL-CDC-LC0860991/2022	EPI_ISL_14848800
LC0860049	hCoV-19/USA/WV-CDC-LC0860049/2022	EPI_ISL_14848803
LC0859625	hCoV-19/USA/AZ-CDC-LC0859625/2022	EPI_ISL_14848801
LC0859977	hCoV-19/USA/VA-CDC-LC0859977/2022	EPI_ISL_14848804
LC0861648	hCoV-19/USA/IL-CDC-LC0861648/2022	EPI_ISL_14848807
LC0861488	hCoV-19/USA/IN-CDC-LC0861488/2022	EPI_ISL_14848815
LC0860007	hCoV-19/USA/KY-CDC-LC0860007/2022	EPI_ISL_14848842
LC0860980	hCoV-19/USA/IL-CDC-LC0860980/2022	EPI_ISL_14848809
LC0861030	hCoV-19/USA/IL-CDC-LC0861030/2022	EPI_ISL_14848827
LC0861368	hCoV-19/USA/IL-CDC-LC0861368/2022	EPI_ISL_14848810
LC0796686	hCoV-19/USA/CT-CDC-LC0796686/2022	EPI_ISL_14284473
LC0861431	hCoV-19/USA/KY-CDC-LC0861431/2022	EPI_ISL_14848811
LC0861370	hCoV-19/USA/IL-CDC-LC0861370/2022	EPI_ISL_14848836
LC0859693	hCoV-19/USA/LA-CDC-LC0859693/2022	EPI_ISL_14848813
LC0860109	hCoV-19/USA/OH-CDC-LC0860109/2022	EPI_ISL_14848851
LC0861249	hCoV-19/USA/IN-CDC-LC0861249/2022	EPI_ISL_14848818
LC0860097	hCoV-19/USA/IL-CDC-LC0860097/2022	EPI_ISL_14848822
LC0859982	hCoV-19/USA/WV-CDC-LC0859982/2022	EPI_ISL_14848826
LC0860025	hCoV-19/USA/KY-CDC-LC0860025/2022	EPI_ISL_14848829
LC0860029	hCoV-19/USA/KY-CDC-LC0860029/2022	EPI_ISL_14848832
LC0860940	hCoV-19/USA/IL-CDC-LC0860940/2022	EPI_ISL_14848837
LC0856560	hCoV-19/USA/PA-CDC-LC0856560/2022	EPI_ISL_14848864
LC0860028	hCoV-19/USA/KY-CDC-LC0860028/2022	EPI_ISL_14848831
LC0481079	hCoV-19/USA/MO-CDC-LC0481079/2022	EPI_ISL_9194235
LC0861372	hCoV-19/USA/IL-CDC-LC0861372/2022	EPI_ISL_14848839
LC0796677	hCoV-19/USA/CT-CDC-LC0796677/2022	EPI_ISL_14284471
LC0859961	hCoV-19/USA/PA-CDC-LC0859961/2022	EPI_ISL_14848840
LC0861646	hCoV-19/USA/IL-CDC-LC0861646/2022	EPI_ISL_14848844
LC0796136	hCoV-19/USA/NJ-CDC-LC0796136/2022	EPI_ISL_14284470
LC0860085	hCoV-19/USA/OH-CDC-LC0860085/2022	EPI_ISL_14848845
LC0796685	hCoV-19/USA/CT-CDC-LC0796685/2022	EPI_ISL_14284469
LC0859973	hCoV-19/USA/KY-CDC-LC0859973/2022	EPI_ISL_14848847
LC0859968	hCoV-19/USA/WI-CDC-LC0859968/2022	EPI_ISL_14848848
LC0796324	hCoV-19/USA/NJ-CDC-LC0796324/2022	EPI_ISL_14284467
LC0795961	hCoV-19/USA/NY-CDC-LC0795961/2022	EPI_ISL_14284466
LC0859971	hCoV-19/USA/MI-CDC-LC0859971/2022	EPI_ISL_14848849
LC0859841	hCoV-19/USA/TX-CDC-LC0859841/2022	EPI_ISL_14848853
LC0856574	hCoV-19/USA/DE-CDC-LC0856574/2022	EPI_ISL_14848868
LC0853948	hCoV-19/USA/FL-CDC-LC0853948/2022	EPI_ISL_14848874
LC0859843	hCoV-19/USA/TX-CDC-LC0859843/2022	EPI_ISL_14848854
LC0860054	hCoV-19/USA/KY-CDC-LC0860054/2022	EPI_ISL_14848856
LC0860033	hCoV-19/USA/IN-CDC-LC0860033/2022	EPI_ISL_14848863
LC0853576	hCoV-19/USA/NY-CDC-LC0853576/2022	EPI_ISL_14848858
LC0853255	hCoV-19/USA/NY-CDC-LC0853255/2022	EPI_ISL_14848871
LC0853385	hCoV-19/USA/NY-CDC-LC0853385/2022	EPI_ISL_14848882
LC0856575	hCoV-19/USA/NY-CDC-LC0856575/2022	EPI_ISL_14848860
LC0856824	hCoV-19/USA/NJ-CDC-LC0856824/2022	EPI_ISL_14848865
LC0853965	hCoV-19/USA/FL-CDC-LC0853965/2022	EPI_ISL_14848879
LC0856949	hCoV-19/USA/NY-CDC-LC0856949/2022	EPI_ISL_14848861
LC0856828	hCoV-19/USA/PA-CDC-LC0856828/2022	EPI_ISL_14848862
LC0856417	hCoV-19/USA/PA-CDC-LC0856417/2022	EPI_ISL_14848867
LC0796555	hCoV-19/USA/NY-CDC-LC0796555/2022	EPI_ISL_14284462
LC0856567	hCoV-19/USA/DE-CDC-LC0856567/2022	EPI_ISL_14848869
LC0856825	hCoV-19/USA/NJ-CDC-LC0856825/2022	EPI_ISL_14848870
LC0853388	hCoV-19/USA/DE-CDC-LC0853388/2022	EPI_ISL_14848873
LC0853851	hCoV-19/USA/FL-CDC-LC0853851/2022	EPI_ISL_14848876
LC0856420	hCoV-19/USA/NY-CDC-LC0856420/2022	EPI_ISL_14848889
LC0853877	hCoV-19/USA/FL-CDC-LC0853877/2022	EPI_ISL_14848877
LC0227348	hCoV-19/USA/NJ-CDC-LC0227348/2021	EPI_ISL_4178738
LC0796556	hCoV-19/USA/NY-CDC-LC0796556/2022	EPI_ISL_14284460
LC0853708	hCoV-19/USA/NJ-CDC-LC0853708/2022	EPI_ISL_14848881
LC0853343	hCoV-19/USA/CT-CDC-LC0853343/2022	EPI_ISL_14848883
LC0860748	hCoV-19/USA/KY-CDC-LC0860748/2022	EPI_ISL_14848898
LC0853410	hCoV-19/USA/CT-CDC-LC0853410/2022	EPI_ISL_14848884
LC0860121	hCoV-19/USA/AZ-CDC-LC0860121/2022	EPI_ISL_14848896
LC0853366	hCoV-19/USA/NY-CDC-LC0853366/2022	EPI_ISL_14848885
LC0860229	hCoV-19/USA/AZ-CDC-LC0860229/2022	EPI_ISL_14848899
LC0860752	hCoV-19/USA/IL-CDC-LC0860752/2022	EPI_ISL_14848912
LC0856821	hCoV-19/USA/CT-CDC-LC0856821/2022	EPI_ISL_14848886
LC0853691	hCoV-19/USA/CT-CDC-LC0853691/2022	EPI_ISL_14848888
LC0860762	hCoV-19/USA/MO-CDC-LC0860762/2022	EPI_ISL_14848891
LC0860761	hCoV-19/USA/MO-CDC-LC0860761/2022	EPI_ISL_14848892
LC0860343	hCoV-19/USA/AZ-CDC-LC0860343/2022	EPI_ISL_14848894
LC0860866	hCoV-19/USA/IL-CDC-LC0860866/2022	EPI_ISL_14848907
LC0796551	hCoV-19/USA/NY-CDC-LC0796551/2022	EPI_ISL_14284459
LC0860123	hCoV-19/USA/NV-CDC-LC0860123/2022	EPI_ISL_14848900
LC0860237	hCoV-19/USA/AZ-CDC-LC0860237/2022	EPI_ISL_14848901
LC0860867	hCoV-19/USA/WI-CDC-LC0860867/2022	EPI_ISL_14848910
LC0854661	hCoV-19/USA/FL-CDC-LC0854661/2022	EPI_ISL_14848934
LC0860216	hCoV-19/USA/NM-CDC-LC0860216/2022	EPI_ISL_14848903
LC0796571	hCoV-19/USA/NY-CDC-LC0796571/2022	EPI_ISL_14284458
LC0860217	hCoV-19/USA/UT-CDC-LC0860217/2022	EPI_ISL_14848904
LC0856561	hCoV-19/USA/NJ-CDC-LC0856561/2022	EPI_ISL_14848915
LC0856571	hCoV-19/USA/NY-CDC-LC0856571/2022	EPI_ISL_14848917
LC0860872	hCoV-19/USA/IL-CDC-LC0860872/2022	EPI_ISL_14848906
LC0860745	hCoV-19/USA/WI-CDC-LC0860745/2022	EPI_ISL_14848909
LC0860751	hCoV-19/USA/IL-CDC-LC0860751/2022	EPI_ISL_14848911
LC0860759	hCoV-19/USA/IN-CDC-LC0860759/2022	EPI_ISL_14848913
LC0856829	hCoV-19/USA/NY-CDC-LC0856829/2022	EPI_ISL_14848922
LC0860789	hCoV-19/USA/IN-CDC-LC0860789/2022	EPI_ISL_14849136
LC0856419	hCoV-19/USA/NY-CDC-LC0856419/2022	EPI_ISL_14848918
LC0859246	hCoV-19/USA/ID-CDC-LC0859246/2022	EPI_ISL_14848938
LC0853695	hCoV-19/USA/CT-CDC-LC0853695/2022	EPI_ISL_14848920
LC0859233	hCoV-19/USA/WA-CDC-LC0859233/2022	EPI_ISL_14848946
LC0853834	hCoV-19/USA/FL-CDC-LC0853834/2022	EPI_ISL_14848924
LC0853575	hCoV-19/USA/CT-CDC-LC0853575/2022	EPI_ISL_14848926
LC0856618	hCoV-19/USA/DE-CDC-LC0856618/2022	EPI_ISL_14848928
LC0853838	hCoV-19/USA/FL-CDC-LC0853838/2022	EPI_ISL_14848958
LC0860225	hCoV-19/USA/TX-CDC-LC0860225/2022	EPI_ISL_14848984
LC0856426	hCoV-19/USA/NY-CDC-LC0856426/2022	EPI_ISL_14848931
LC0859230	hCoV-19/USA/WA-CDC-LC0859230/2022	EPI_ISL_14848936
LC0856427	hCoV-19/USA/NY-CDC-LC0856427/2022	EPI_ISL_14848932
LC0856425	hCoV-19/USA/NY-CDC-LC0856425/2022	EPI_ISL_14848933
LC0796516	hCoV-19/USA/NY-CDC-LC0796516/2022	EPI_ISL_14284457
LC0859065	hCoV-19/USA/WA-CDC-LC0859065/2022	EPI_ISL_14848940
LC0859190	hCoV-19/USA/WA-CDC-LC0859190/2022	EPI_ISL_14848941
LC0859253	hCoV-19/USA/WA-CDC-LC0859253/2022	EPI_ISL_14848943
LC0853873	hCoV-19/USA/FL-CDC-LC0853873/2022	EPI_ISL_14848950
LC0853836	hCoV-19/USA/FL-CDC-LC0853836/2022	EPI_ISL_14848963
LC0859079	hCoV-19/USA/ID-CDC-LC0859079/2022	EPI_ISL_14848944
LC0853842	hCoV-19/USA/FL-CDC-LC0853842/2022	EPI_ISL_14848964
LC0860760	hCoV-19/USA/IL-CDC-LC0860760/2022	EPI_ISL_14848983
LC0859236	hCoV-19/USA/WA-CDC-LC0859236/2022	EPI_ISL_14848945
LC0856820	hCoV-19/USA/NJ-CDC-LC0856820/2022	EPI_ISL_14848951
LC0859216	hCoV-19/USA/WA-CDC-LC0859216/2022	EPI_ISL_14848948
LC0853409	hCoV-19/USA/CT-CDC-LC0853409/2022	EPI_ISL_14848953
LC0853372	hCoV-19/USA/CT-CDC-LC0853372/2022	EPI_ISL_14848957
LC0856573	hCoV-19/USA/NJ-CDC-LC0856573/2022	EPI_ISL_14848949
LC0853833	hCoV-19/USA/FL-CDC-LC0853833/2022	EPI_ISL_14848952
LC0853377	hCoV-19/USA/RI-CDC-LC0853377/2022	EPI_ISL_14848955
LC0853856	hCoV-19/USA/FL-CDC-LC0853856/2022	EPI_ISL_14848959
LC0796514	hCoV-19/USA/NY-CDC-LC0796514/2022	EPI_ISL_14284456
LC0853848	hCoV-19/USA/FL-CDC-LC0853848/2022	EPI_ISL_14848960
LC0853787	hCoV-19/USA/FL-CDC-LC0853787/2022	EPI_ISL_14848961
LC0856544	hCoV-19/USA/PA-CDC-LC0856544/2022	EPI_ISL_14848969
LC0853850	hCoV-19/USA/FL-CDC-LC0853850/2022	EPI_ISL_14848973
LC0860276	hCoV-19/USA/TX-CDC-LC0860276/2022	EPI_ISL_14848966
LC0798620	hCoV-19/USA/DC-CDC-LC0798620/2022	EPI_ISL_14284414
LC0853853	hCoV-19/USA/FL-CDC-LC0853853/2022	EPI_ISL_14848967
LC0798738	hCoV-19/USA/NJ-CDC-LC0798738/2022	EPI_ISL_14284405
LC0856542	hCoV-19/USA/NJ-CDC-LC0856542/2022	EPI_ISL_14848970
LC0227454	hCoV-19/USA/VA-CDC-LC0227454/2021	EPI_ISL_4178764
LC0853789	hCoV-19/USA/FL-CDC-LC0853789/2022	EPI_ISL_14848972
LC0853843	hCoV-19/USA/FL-CDC-LC0853843/2022	EPI_ISL_14848975
LC0856572	hCoV-19/USA/MD-CDC-LC0856572/2022	EPI_ISL_14848979
LC0797471	hCoV-19/USA/CA-CDC-LC0797471/2022	EPI_ISL_14284395
LC0853852	hCoV-19/USA/FL-CDC-LC0853852/2022	EPI_ISL_14848981
LC0860221	hCoV-19/USA/IA-CDC-LC0860221/2022	EPI_ISL_14848982
LC0797445	hCoV-19/USA/CA-CDC-LC0797445/2022	EPI_ISL_14284393
LC0853421	hCoV-19/USA/MA-CDC-LC0853421/2022	EPI_ISL_14848985
LC0853359	hCoV-19/USA/MA-CDC-LC0853359/2022	EPI_ISL_14848986
LC0853350	hCoV-19/USA/MA-CDC-LC0853350/2022	EPI_ISL_14848987
LC0853710	hCoV-19/USA/NJ-CDC-LC0853710/2022	EPI_ISL_14849010
LC0853687	hCoV-19/USA/NY-CDC-LC0853687/2022	EPI_ISL_14849038
LC0854690	hCoV-19/USA/FL-CDC-LC0854690/2022	EPI_ISL_14849043
LC0853353	hCoV-19/USA/RI-CDC-LC0853353/2022	EPI_ISL_14848988
LC0853414	hCoV-19/USA/RI-CDC-LC0853414/2022	EPI_ISL_14848996
LC0854657	hCoV-19/USA/FL-CDC-LC0854657/2022	EPI_ISL_14849012
LC0854647	hCoV-19/USA/FL-CDC-LC0854647/2022	EPI_ISL_14849023
LC0853346	hCoV-19/USA/RI-CDC-LC0853346/2022	EPI_ISL_14848989
LC0853571	hCoV-19/USA/NY-CDC-LC0853571/2022	EPI_ISL_14848998
LC0853253	hCoV-19/USA/NY-CDC-LC0853253/2022	EPI_ISL_14849015
LC0854654	hCoV-19/USA/FL-CDC-LC0854654/2022	EPI_ISL_14849022
LC0853416	hCoV-19/USA/RI-CDC-LC0853416/2022	EPI_ISL_14848991
LC0853401	hCoV-19/USA/NH-CDC-LC0853401/2022	EPI_ISL_14848993
LC0853347	hCoV-19/USA/NH-CDC-LC0853347/2022	EPI_ISL_14848994
LC0853345	hCoV-19/USA/NY-CDC-LC0853345/2022	EPI_ISL_14849000
LC0862857	hCoV-19/USA/NJ-CDC-LC0862857/2022	EPI_ISL_14849020
LC0854656	hCoV-19/USA/FL-CDC-LC0854656/2022	EPI_ISL_14849024
LC0798740	hCoV-19/USA/NJ-CDC-LC0798740/2022	EPI_ISL_14284370
LC0227076	hCoV-19/USA/NY-CDC-LC0227076/2021	EPI_ISL_4178771
LC0798619	hCoV-19/USA/VA-CDC-LC0798619/2022	EPI_ISL_14284369
LC0853574	hCoV-19/USA/NY-CDC-LC0853574/2022	EPI_ISL_14848997
LC0492095	hCoV-19/USA/MA-CDC-LC0492095/2022	EPI_ISL_9469770
LC0349900	hCoV-19/USA/ID-CDC-LC0349900/2021	EPI_ISL_6080088
LC0853382	hCoV-19/USA/NY-CDC-LC0853382/2022	EPI_ISL_14848999
LC0853374	hCoV-19/USA/NY-CDC-LC0853374/2022	EPI_ISL_14849002
LC0861043	hCoV-19/USA/IL-CDC-LC0861043/2022	EPI_ISL_14849009
LC0853384	hCoV-19/USA/NY-CDC-LC0853384/2022	EPI_ISL_14849003
LC0853699	hCoV-19/USA/NJ-CDC-LC0853699/2022	EPI_ISL_14849021
LC0853355	hCoV-19/USA/NY-CDC-LC0853355/2022	EPI_ISL_14849029
LC0857699	hCoV-19/USA/NY-CDC-LC0857699/2022	EPI_ISL_14849045
LC0853362	hCoV-19/USA/NY-CDC-LC0853362/2022	EPI_ISL_14849005
LC0861765	hCoV-19/USA/CA-CDC-LC0861765/2022	EPI_ISL_14849025
LC0853369	hCoV-19/USA/NY-CDC-LC0853369/2022	EPI_ISL_14849035
LC0853250	hCoV-19/USA/NY-CDC-LC0853250/2022	EPI_ISL_14849013
LC0862041	hCoV-19/USA/CO-CDC-LC0862041/2022	EPI_ISL_14849018
LC0853548	hCoV-19/USA/DE-CDC-LC0853548/2022	EPI_ISL_14849016
LC0856695	hCoV-19/USA/WI-CDC-LC0856695/2022	EPI_ISL_14849046
LC0856692	hCoV-19/USA/NJ-CDC-LC0856692/2022	EPI_ISL_14849051
LC0860753	hCoV-19/USA/PA-CDC-LC0860753/2022	EPI_ISL_14849058
LC0853702	hCoV-19/USA/NJ-CDC-LC0853702/2022	EPI_ISL_14849027
LC0860234	hCoV-19/USA/CA-CDC-LC0860234/2022	EPI_ISL_14849052
LC0854653	hCoV-19/USA/FL-CDC-LC0854653/2022	EPI_ISL_14849059
LC0853340	hCoV-19/USA/NJ-CDC-LC0853340/2022	EPI_ISL_14849030
LC0853405	hCoV-19/USA/NY-CDC-LC0853405/2022	EPI_ISL_14849040
LC0860280	hCoV-19/USA/CO-CDC-LC0860280/2022	EPI_ISL_14849056
LC0853360	hCoV-19/USA/NY-CDC-LC0853360/2022	EPI_ISL_14849032
LC0853835	hCoV-19/USA/FL-CDC-LC0853835/2022	EPI_ISL_14849041
LC0856699	hCoV-19/USA/MA-CDC-LC0856699/2022	EPI_ISL_14849049
LC0853352	hCoV-19/USA/NJ-CDC-LC0853352/2022	EPI_ISL_14849033
LC0854648	hCoV-19/USA/FL-CDC-LC0854648/2022	EPI_ISL_14849065
LC0857802	hCoV-19/USA/NJ-CDC-LC0857802/2022	EPI_ISL_14849071
LC0861669	hCoV-19/USA/AZ-CDC-LC0861669/2022	EPI_ISL_14849037
LC0856896	hCoV-19/USA/NY-CDC-LC0856896/2022	EPI_ISL_14849085
LC0856593	hCoV-19/USA/NY-CDC-LC0856593/2022	EPI_ISL_14849089
LC0856693	hCoV-19/USA/NJ-CDC-LC0856693/2022	EPI_ISL_14849048
LC0857245	hCoV-19/USA/DE-CDC-LC0857245/2022	EPI_ISL_14849055
LC0856616	hCoV-19/USA/DE-CDC-LC0856616/2022	EPI_ISL_14849086
LC0853572	hCoV-19/USA/NJ-CDC-LC0853572/2022	EPI_ISL_14849053
LC0856794	hCoV-19/USA/DE-CDC-LC0856794/2022	EPI_ISL_14849083
LC0856586	hCoV-19/USA/DE-CDC-LC0856586/2022	EPI_ISL_14849090
LC0860227	hCoV-19/USA/AZ-CDC-LC0860227/2022	EPI_ISL_14849061
LC0856613	hCoV-19/USA/NJ-CDC-LC0856613/2022	EPI_ISL_14849101
LC0856592	hCoV-19/USA/DE-CDC-LC0856592/2022	EPI_ISL_14849105
LC0860035	hCoV-19/USA/IL-CDC-LC0860035/2022	EPI_ISL_14849116
LC0853827	hCoV-19/USA/FL-CDC-LC0853827/2022	EPI_ISL_14849063
LC0854687	hCoV-19/USA/FL-CDC-LC0854687/2022	EPI_ISL_14849069
LC0857803	hCoV-19/USA/PA-CDC-LC0857803/2022	EPI_ISL_14849079
LC0798562	hCoV-19/USA/VA-CDC-LC0798562/2022	EPI_ISL_14284366
LC0857801	hCoV-19/USA/MA-CDC-LC0857801/2022	EPI_ISL_14849073
LC0857346	hCoV-19/USA/NY-CDC-LC0857346/2022	EPI_ISL_14849075
LC0857342	hCoV-19/USA/NY-CDC-LC0857342/2022	EPI_ISL_14849080
LC0856548	hCoV-19/USA/NY-CDC-LC0856548/2022	EPI_ISL_14849084
LC0856832	hCoV-19/USA/RI-CDC-LC0856832/2022	EPI_ISL_14849087
LC0856934	hCoV-19/USA/DE-CDC-LC0856934/2022	EPI_ISL_14849108
LC0856553	hCoV-19/USA/NJ-CDC-LC0856553/2022	EPI_ISL_14849082
LC0856423	hCoV-19/USA/NY-CDC-LC0856423/2022	EPI_ISL_14849107
LC0856598	hCoV-19/USA/DE-CDC-LC0856598/2022	EPI_ISL_14849091
LC0861039	hCoV-19/USA/IN-CDC-LC0861039/2022	EPI_ISL_14849094
LC0856939	hCoV-19/USA/NY-CDC-LC0856939/2022	EPI_ISL_14849113
LC0860045	hCoV-19/USA/IN-CDC-LC0860045/2022	EPI_ISL_14849147
LC0856430	hCoV-19/USA/PA-CDC-LC0856430/2022	EPI_ISL_14849092
LC0856935	hCoV-19/USA/NY-CDC-LC0856935/2022	EPI_ISL_14849097
LC0856599	hCoV-19/USA/NY-CDC-LC0856599/2022	EPI_ISL_14849098
LC0856928	hCoV-19/USA/CT-CDC-LC0856928/2022	EPI_ISL_14849106
LC0861032	hCoV-19/USA/IN-CDC-LC0861032/2022	EPI_ISL_14849093
LC0856552	hCoV-19/USA/NY-CDC-LC0856552/2022	EPI_ISL_14849095
LC0858532	hCoV-19/USA/RI-CDC-LC0858532/2022	EPI_ISL_14849119
LC0858368	hCoV-19/USA/NJ-CDC-LC0858368/2022	EPI_ISL_14849126
LC0856595	hCoV-19/USA/DE-CDC-LC0856595/2022	EPI_ISL_14849096
LC0856493	hCoV-19/USA/NY-CDC-LC0856493/2022	EPI_ISL_14849100
LC0856930	hCoV-19/USA/CT-CDC-LC0856930/2022	EPI_ISL_14849103
LC0856424	hCoV-19/USA/NJ-CDC-LC0856424/2022	EPI_ISL_14849117
LC0856587	hCoV-19/USA/PA-CDC-LC0856587/2022	EPI_ISL_14849109
LC0860036	hCoV-19/USA/WI-CDC-LC0860036/2022	EPI_ISL_14849128
LC0860041	hCoV-19/USA/IL-CDC-LC0860041/2022	EPI_ISL_14849145
LC0856550	hCoV-19/USA/NY-CDC-LC0856550/2022	EPI_ISL_14849114
LC0860154	hCoV-19/USA/ID-CDC-LC0860154/2022	EPI_ISL_14849129
LC0860044	hCoV-19/USA/KY-CDC-LC0860044/2022	EPI_ISL_14849150
LC0858327	hCoV-19/USA/NY-CDC-LC0858327/2022	EPI_ISL_14849121
LC0858534	hCoV-19/USA/NJ-CDC-LC0858534/2022	EPI_ISL_14849122
LC0858503	hCoV-19/USA/NJ-CDC-LC0858503/2022	EPI_ISL_14849142
LC0858505	hCoV-19/USA/NJ-CDC-LC0858505/2022	EPI_ISL_14849143
LC0858328	hCoV-19/USA/NJ-CDC-LC0858328/2022	EPI_ISL_14849133
LC0858326	hCoV-19/USA/NY-CDC-LC0858326/2022	EPI_ISL_14849138
LC0859942	hCoV-19/USA/IL-CDC-LC0859942/2022	EPI_ISL_14849135
LC0858507	hCoV-19/USA/NY-CDC-LC0858507/2022	EPI_ISL_14849146
LC0860039	hCoV-19/USA/IN-CDC-LC0860039/2022	EPI_ISL_14849148
LC0859946	hCoV-19/USA/KY-CDC-LC0859946/2022	EPI_ISL_14849149
LC0856614	hCoV-19/USA/PA-CDC-LC0856614/2022	EPI_ISL_14849152
LC0856917	hCoV-19/USA/NY-CDC-LC0856917/2022	EPI_ISL_14849153
LC0860170	hCoV-19/USA/WA-CDC-LC0860170/2022	EPI_ISL_14849168
LC0860068	hCoV-19/USA/IL-CDC-LC0860068/2022	EPI_ISL_14849169
LC0227281	hCoV-19/USA/PA-CDC-LC0227281/2021	EPI_ISL_4178794
LC0856924	hCoV-19/USA/NY-CDC-LC0856924/2022	EPI_ISL_14849155
LC0856588	hCoV-19/USA/NY-CDC-LC0856588/2022	EPI_ISL_14849156
LC0860878	hCoV-19/USA/KY-CDC-LC0860878/2022	EPI_ISL_14849171
LC0856929	hCoV-19/USA/RI-CDC-LC0856929/2022	EPI_ISL_14849158
LC0856918	hCoV-19/USA/RI-CDC-LC0856918/2022	EPI_ISL_14849163
LC0860859	hCoV-19/USA/WI-CDC-LC0860859/2022	EPI_ISL_14849176
LC0856925	hCoV-19/USA/RI-CDC-LC0856925/2022	EPI_ISL_14849159
LC0856926	hCoV-19/USA/NH-CDC-LC0856926/2022	EPI_ISL_14849160
LC0857425	hCoV-19/USA/NJ-CDC-LC0857425/2022	EPI_ISL_14849201
LC0859001	hCoV-19/USA/HI-CDC-LC0859001/2022	EPI_ISL_14849207
LC0856922	hCoV-19/USA/NH-CDC-LC0856922/2022	EPI_ISL_14849161
LC0856919	hCoV-19/USA/RI-CDC-LC0856919/2022	EPI_ISL_14849162
LC0860874	hCoV-19/USA/IL-CDC-LC0860874/2022	EPI_ISL_14849179
LC0860863	hCoV-19/USA/IL-CDC-LC0860863/2022	EPI_ISL_14849165
LC0860841	hCoV-19/USA/IL-CDC-LC0860841/2022	EPI_ISL_14849180
LC0860856	hCoV-19/USA/KY-CDC-LC0860856/2022	EPI_ISL_14849182
LC0854207	hCoV-19/USA/VA-CDC-LC0854207/2022	EPI_ISL_14849204
LC0860849	hCoV-19/USA/WI-CDC-LC0860849/2022	EPI_ISL_14849166
LC0860881	hCoV-19/USA/KY-CDC-LC0860881/2022	EPI_ISL_14849173
LC0856422	hCoV-19/USA/PA-CDC-LC0856422/2022	EPI_ISL_14849174
LC0854582	hCoV-19/USA/NC-CDC-LC0854582/2022	EPI_ISL_14849202
LC0860847	hCoV-19/USA/IL-CDC-LC0860847/2022	EPI_ISL_14849178
LC0860879	hCoV-19/USA/IL-CDC-LC0860879/2022	EPI_ISL_14849181
LC0798934	hCoV-19/USA/VA-CDC-LC0798934/2022	EPI_ISL_14284364
LC0853559	hCoV-19/USA/NY-CDC-LC0853559/2022	EPI_ISL_14849184
LC0861035	hCoV-19/USA/IN-CDC-LC0861035/2022	EPI_ISL_14849185
LC0862315	hCoV-19/USA/KY-CDC-LC0862315/2022	EPI_ISL_14849187
LC0798857	hCoV-19/USA/NY-CDC-LC0798857/2022	EPI_ISL_14284362
LC0857293	hCoV-19/USA/NY-CDC-LC0857293/2022	EPI_ISL_14849188
LC0861755	hCoV-19/USA/CA-CDC-LC0861755/2022	EPI_ISL_14849192
LC0857695	hCoV-19/USA/NY-CDC-LC0857695/2022	EPI_ISL_14849193
LC0853479	hCoV-19/USA/RI-CDC-LC0853479/2022	EPI_ISL_14849208
LC0799005	hCoV-19/USA/NC-CDC-LC0799005/2022	EPI_ISL_14284361
LC0857675	hCoV-19/USA/NY-CDC-LC0857675/2022	EPI_ISL_14849195
LC0862922	hCoV-19/USA/NY-CDC-LC0862922/2022	EPI_ISL_14851694
LC0861182	hCoV-19/USA/IN-CDC-LC0861182/2022	EPI_ISL_14849198
LC0857433	hCoV-19/USA/NY-CDC-LC0857433/2022	EPI_ISL_14849199
LC0854021	hCoV-19/USA/VA-CDC-LC0854021/2022	EPI_ISL_14849206
LC0854659	hCoV-19/USA/FL-CDC-LC0854659/2022	EPI_ISL_14849209
LC0854180	hCoV-19/USA/NC-CDC-LC0854180/2022	EPI_ISL_14849210
LC0859064	hCoV-19/USA/WA-CDC-LC0859064/2022	EPI_ISL_14849300
LC0859063	hCoV-19/USA/WA-CDC-LC0859063/2022	EPI_ISL_14849303
LC0859112	hCoV-19/USA/CA-CDC-LC0859112/2022	EPI_ISL_14849311
LC0854303	hCoV-19/USA/NC-CDC-LC0854303/2022	EPI_ISL_14849212
LC0854366	hCoV-19/USA/NC-CDC-LC0854366/2022	EPI_ISL_14849217
LC0857473	hCoV-19/USA/NY-CDC-LC0857473/2022	EPI_ISL_14849238
LC0857424	hCoV-19/USA/DE-CDC-LC0857424/2022	EPI_ISL_14849246
LC0854296	hCoV-19/USA/NC-CDC-LC0854296/2022	EPI_ISL_14849213
LC0857709	hCoV-19/USA/NJ-CDC-LC0857709/2022	EPI_ISL_14849219
LC0857319	hCoV-19/USA/NJ-CDC-LC0857319/2022	EPI_ISL_14849220
LC0857475	hCoV-19/USA/NY-CDC-LC0857475/2022	EPI_ISL_14849226
LC0853459	hCoV-19/USA/NH-CDC-LC0853459/2022	EPI_ISL_14849214
LC0857306	hCoV-19/USA/NY-CDC-LC0857306/2022	EPI_ISL_14849229
LC0857428	hCoV-19/USA/NY-CDC-LC0857428/2022	EPI_ISL_14849234
LC0853452	hCoV-19/USA/RI-CDC-LC0853452/2022	EPI_ISL_14849215
LC0857312	hCoV-19/USA/NY-CDC-LC0857312/2022	EPI_ISL_14849222
LC0861717	hCoV-19/USA/AZ-CDC-LC0861717/2022	EPI_ISL_14849249
LC0857310	hCoV-19/USA/NJ-CDC-LC0857310/2022	EPI_ISL_14849254
LC0853864	hCoV-19/USA/TN-CDC-LC0853864/2022	EPI_ISL_14849216
LC0862062	hCoV-19/USA/AZ-CDC-LC0862062/2022	EPI_ISL_14849224
LC0857316	hCoV-19/USA/PA-CDC-LC0857316/2022	EPI_ISL_14849231
LC0857472	hCoV-19/USA/NY-CDC-LC0857472/2022	EPI_ISL_14849227
LC0854195	hCoV-19/USA/MD-CDC-LC0854195/2022	EPI_ISL_14849255
LC0853819	hCoV-19/USA/FL-CDC-LC0853819/2022	EPI_ISL_14849274
LC0853555	hCoV-19/USA/NJ-CDC-LC0853555/2022	EPI_ISL_14849290
LC0857321	hCoV-19/USA/NJ-CDC-LC0857321/2022	EPI_ISL_14849232
LC0857309	hCoV-19/USA/NY-CDC-LC0857309/2022	EPI_ISL_14849237
LC0857438	hCoV-19/USA/CT-CDC-LC0857438/2022	EPI_ISL_14849241
LC0857704	hCoV-19/USA/MA-CDC-LC0857704/2022	EPI_ISL_14849235
LC0857432	hCoV-19/USA/NJ-CDC-LC0857432/2022	EPI_ISL_14849245
LC0853558	hCoV-19/USA/CT-CDC-LC0853558/2022	EPI_ISL_14849263
LC0853811	hCoV-19/USA/FL-CDC-LC0853811/2022	EPI_ISL_14849267
LC0857315	hCoV-19/USA/NJ-CDC-LC0857315/2022	EPI_ISL_14849240
LC0854327	hCoV-19/USA/MD-CDC-LC0854327/2022	EPI_ISL_14849257
LC0853566	hCoV-19/USA/CT-CDC-LC0853566/2022	EPI_ISL_14849260
LC0857705	hCoV-19/USA/NJ-CDC-LC0857705/2022	EPI_ISL_14849243
LC0853569	hCoV-19/USA/CT-CDC-LC0853569/2022	EPI_ISL_14849261
LC0854631	hCoV-19/USA/SC-CDC-LC0854631/2022	EPI_ISL_14849295
LC0853474	hCoV-19/USA/NH-CDC-LC0853474/2022	EPI_ISL_14849301
LC0857426	hCoV-19/USA/DE-CDC-LC0857426/2022	EPI_ISL_14849248
LC0857244	hCoV-19/USA/NJ-CDC-LC0857244/2022	EPI_ISL_14849251
LC0853477	hCoV-19/USA/NJ-CDC-LC0853477/2022	EPI_ISL_14849284
LC0857246	hCoV-19/USA/NJ-CDC-LC0857246/2022	EPI_ISL_14849250
LC0861952	hCoV-19/USA/AZ-CDC-LC0861952/2022	EPI_ISL_14849253
LC0857240	hCoV-19/USA/NJ-CDC-LC0857240/2022	EPI_ISL_14849256
LC0853543	hCoV-19/USA/NJ-CDC-LC0853543/2022	EPI_ISL_14849266
LC0857241	hCoV-19/USA/NJ-CDC-LC0857241/2022	EPI_ISL_14849252
LC0853449	hCoV-19/USA/CT-CDC-LC0853449/2022	EPI_ISL_14849259
LC0853560	hCoV-19/USA/NJ-CDC-LC0853560/2022	EPI_ISL_14849264
LC0854205	hCoV-19/USA/NC-CDC-LC0854205/2022	EPI_ISL_14849299
LC0859249	hCoV-19/USA/WA-CDC-LC0859249/2022	EPI_ISL_14849258
LC0853471	hCoV-19/USA/NJ-CDC-LC0853471/2022	EPI_ISL_14849280
LC0853480	hCoV-19/USA/NJ-CDC-LC0853480/2022	EPI_ISL_14849288
LC0853821	hCoV-19/USA/FL-CDC-LC0853821/2022	EPI_ISL_14849271
LC0853818	hCoV-19/USA/FL-CDC-LC0853818/2022	EPI_ISL_14849272
LC0853745	hCoV-19/USA/SC-CDC-LC0853745/2022	EPI_ISL_14849294
LC0859160	hCoV-19/USA/NE-CDC-LC0859160/2022	EPI_ISL_14849304
LC0853458	hCoV-19/USA/CT-CDC-LC0853458/2022	EPI_ISL_14849276
LC0853463	hCoV-19/USA/NJ-CDC-LC0853463/2022	EPI_ISL_14849282
LC0859217	hCoV-19/USA/WA-CDC-LC0859217/2022	EPI_ISL_14849305
LC0861166	hCoV-19/USA/KY-CDC-LC0861166/2022	EPI_ISL_14849347
LC0798571	hCoV-19/USA/MD-CDC-LC0798571/2022	EPI_ISL_14284359
LC0853822	hCoV-19/USA/FL-CDC-LC0853822/2022	EPI_ISL_14849292
LC0859067	hCoV-19/USA/WA-CDC-LC0859067/2022	EPI_ISL_14849302
LC0859248	hCoV-19/USA/WA-CDC-LC0859248/2022	EPI_ISL_14849308
LC0854209	hCoV-19/USA/NC-CDC-LC0854209/2022	EPI_ISL_14849297
LC0858975	hCoV-19/USA/CA-CDC-LC0858975/2022	EPI_ISL_14849315
LC0854210	hCoV-19/USA/NC-CDC-LC0854210/2022	EPI_ISL_14849298
LC0859070	hCoV-19/USA/WA-CDC-LC0859070/2022	EPI_ISL_14849309
LC0859116	hCoV-19/USA/CA-CDC-LC0859116/2022	EPI_ISL_14849310
LC0859123	hCoV-19/USA/CA-CDC-LC0859123/2022	EPI_ISL_14849317
LC0858991	hCoV-19/USA/CA-CDC-LC0858991/2022	EPI_ISL_14849313
LC0798818	hCoV-19/USA/NY-CDC-LC0798818/2022	EPI_ISL_14284358
LC0859134	hCoV-19/USA/CA-CDC-LC0859134/2022	EPI_ISL_14849316
LC0853863	hCoV-19/USA/NY-CDC-LC0853863/2022	EPI_ISL_14849318
LC0853456	hCoV-19/USA/RI-CDC-LC0853456/2022	EPI_ISL_14849324
LC0859240	hCoV-19/USA/WA-CDC-LC0859240/2022	EPI_ISL_14849328
LC0859025	hCoV-19/USA/CA-CDC-LC0859025/2022	EPI_ISL_14849319
LC0859944	hCoV-19/USA/IN-CDC-LC0859944/2022	EPI_ISL_14849338
LC0853750	hCoV-19/USA/NY-CDC-LC0853750/2022	EPI_ISL_14849320
LC0858973	hCoV-19/USA/HI-CDC-LC0858973/2022	EPI_ISL_14849326
LC0857410	hCoV-19/USA/NJ-CDC-LC0857410/2022	EPI_ISL_14849330
LC0862870	hCoV-19/USA/DE-CDC-LC0862870/2022	EPI_ISL_14849322
LC0863061	hCoV-19/USA/NY-CDC-LC0863061/2022	EPI_ISL_14849331
LC0859102	hCoV-19/USA/CA-CDC-LC0859102/2022	EPI_ISL_14849325
LC0861007	hCoV-19/USA/WI-CDC-LC0861007/2022	EPI_ISL_14849333
LC0859952	hCoV-19/USA/IN-CDC-LC0859952/2022	EPI_ISL_14849342
LC0858974	hCoV-19/USA/HI-CDC-LC0858974/2022	EPI_ISL_14849327
LC0859945	hCoV-19/USA/IN-CDC-LC0859945/2022	EPI_ISL_14849336
LC0861672	hCoV-19/USA/MO-CDC-LC0861672/2022	EPI_ISL_14849357
LC0861139	hCoV-19/USA/WI-CDC-LC0861139/2022	EPI_ISL_14849335
LC0861294	hCoV-19/USA/KY-CDC-LC0861294/2022	EPI_ISL_14849344
LC0860897	hCoV-19/USA/KY-CDC-LC0860897/2022	EPI_ISL_14849341
LC0861442	hCoV-19/USA/OH-CDC-LC0861442/2022	EPI_ISL_14849353
LC0859943	hCoV-19/USA/IN-CDC-LC0859943/2022	EPI_ISL_14849343
LC0861295	hCoV-19/USA/KY-CDC-LC0861295/2022	EPI_ISL_14849346
LC0860891	hCoV-19/USA/IN-CDC-LC0860891/2022	EPI_ISL_14849373
LC0861044	hCoV-19/USA/KY-CDC-LC0861044/2022	EPI_ISL_14849349
LC0861163	hCoV-19/USA/KY-CDC-LC0861163/2022	EPI_ISL_14849350
LC0859948	hCoV-19/USA/IN-CDC-LC0859948/2022	EPI_ISL_14849352
LC0855450	hCoV-19/USA/VA-CDC-LC0855450/2022	EPI_ISL_14849361
LC0861245	hCoV-19/USA/IN-CDC-LC0861245/2022	EPI_ISL_14849355
LC0798932	hCoV-19/USA/MD-CDC-LC0798932/2022	EPI_ISL_14284357
LC0854983	hCoV-19/USA/MD-CDC-LC0854983/2022	EPI_ISL_14849358
LC0861541	hCoV-19/USA/MO-CDC-LC0861541/2022	EPI_ISL_14849370
LC0862252	hCoV-19/USA/WI-CDC-LC0862252/2022	EPI_ISL_14849360
LC0861072	hCoV-19/USA/IL-CDC-LC0861072/2022	EPI_ISL_14849369
LC0855440	hCoV-19/USA/VA-CDC-LC0855440/2022	EPI_ISL_14849362
LC0861629	hCoV-19/USA/IL-CDC-LC0861629/2022	EPI_ISL_14849372
LC0861530	hCoV-19/USA/KY-CDC-LC0861530/2022	EPI_ISL_14849363
LC0853447	hCoV-19/USA/RI-CDC-LC0853447/2022	EPI_ISL_14849364
LC0860970	hCoV-19/USA/MO-CDC-LC0860970/2022	EPI_ISL_14849371
LC0861104	hCoV-19/USA/WI-CDC-LC0861104/2022	EPI_ISL_14849366
LC0861278	hCoV-19/USA/PA-CDC-LC0861278/2022	EPI_ISL_14849379
LC0860948	hCoV-19/USA/IL-CDC-LC0860948/2022	EPI_ISL_14849382
LC0860986	hCoV-19/USA/IL-CDC-LC0860986/2022	EPI_ISL_14849388
LC0861473	hCoV-19/USA/IL-CDC-LC0861473/2022	EPI_ISL_14849368
LC0861280	hCoV-19/USA/PA-CDC-LC0861280/2022	EPI_ISL_14849378
LC0861164	hCoV-19/USA/IL-CDC-LC0861164/2022	EPI_ISL_14849383
LC0861041	hCoV-19/USA/IL-CDC-LC0861041/2022	EPI_ISL_14849392
LC0798881	hCoV-19/USA/NY-CDC-LC0798881/2022	EPI_ISL_14284356
LC0861237	hCoV-19/USA/IN-CDC-LC0861237/2022	EPI_ISL_14849375
LC0860943	hCoV-19/USA/IL-CDC-LC0860943/2022	EPI_ISL_14849384
LC0860952	hCoV-19/USA/IL-CDC-LC0860952/2022	EPI_ISL_14849380
LC0860949	hCoV-19/USA/IL-CDC-LC0860949/2022	EPI_ISL_14849387
LC0860942	hCoV-19/USA/IL-CDC-LC0860942/2022	EPI_ISL_14849389
LC0860946	hCoV-19/USA/IL-CDC-LC0860946/2022	EPI_ISL_14849391
LC0861036	hCoV-19/USA/IL-CDC-LC0861036/2022	EPI_ISL_14849381
LC0860985	hCoV-19/USA/IL-CDC-LC0860985/2022	EPI_ISL_14849385
LC0861047	hCoV-19/USA/WI-CDC-LC0861047/2022	EPI_ISL_14849386
LC0860989	hCoV-19/USA/IL-CDC-LC0860989/2022	EPI_ISL_14849390
LC0860941	hCoV-19/USA/IL-CDC-LC0860941/2022	EPI_ISL_14849393
LC0861279	hCoV-19/USA/OH-CDC-LC0861279/2022	EPI_ISL_14849409
LC0861289	hCoV-19/USA/IN-CDC-LC0861289/2022	EPI_ISL_14849421
LC0860957	hCoV-19/USA/TX-CDC-LC0860957/2022	EPI_ISL_14849423
LC0860988	hCoV-19/USA/OH-CDC-LC0860988/2022	EPI_ISL_14849394
LC0860987	hCoV-19/USA/IL-CDC-LC0860987/2022	EPI_ISL_14849396
LC0861438	hCoV-19/USA/IL-CDC-LC0861438/2022	EPI_ISL_14849395
LC0860956	hCoV-19/USA/IL-CDC-LC0860956/2022	EPI_ISL_14849399
LC0862116	hCoV-19/USA/TX-CDC-LC0862116/2022	EPI_ISL_14849441
LC0861037	hCoV-19/USA/IN-CDC-LC0861037/2022	EPI_ISL_14849398
LC0860958	hCoV-19/USA/WI-CDC-LC0860958/2022	EPI_ISL_14849402
LC0860955	hCoV-19/USA/WI-CDC-LC0860955/2022	EPI_ISL_14849403
LC0861375	hCoV-19/USA/PA-CDC-LC0861375/2022	EPI_ISL_14849407
LC0861050	hCoV-19/USA/WI-CDC-LC0861050/2022	EPI_ISL_14849400
LC0861127	hCoV-19/USA/MI-CDC-LC0861127/2022	EPI_ISL_14849405
LC0860984	hCoV-19/USA/WI-CDC-LC0860984/2022	EPI_ISL_14849401
LC0861107	hCoV-19/USA/PA-CDC-LC0861107/2022	EPI_ISL_14849416
LC0861945	hCoV-19/USA/NM-CDC-LC0861945/2022	EPI_ISL_14849443
LC0862029	hCoV-19/USA/VA-CDC-LC0862029/2022	EPI_ISL_14849461
LC0798849	hCoV-19/USA/PA-CDC-LC0798849/2022	EPI_ISL_14284355
LC0861114	hCoV-19/USA/WV-CDC-LC0861114/2022	EPI_ISL_14849410
LC0861296	hCoV-19/USA/KY-CDC-LC0861296/2022	EPI_ISL_14849417
LC0861129	hCoV-19/USA/PA-CDC-LC0861129/2022	EPI_ISL_14849412
LC0861281	hCoV-19/USA/KY-CDC-LC0861281/2022	EPI_ISL_14849418
LC0861276	hCoV-19/USA/WV-CDC-LC0861276/2022	EPI_ISL_14849415
LC0861286	hCoV-19/USA/IN-CDC-LC0861286/2022	EPI_ISL_14849420
LC0861808	hCoV-19/USA/TX-CDC-LC0861808/2022	EPI_ISL_14849435
LC0862079	hCoV-19/USA/TX-CDC-LC0862079/2022	EPI_ISL_14849448
LC0861876	hCoV-19/USA/NV-CDC-LC0861876/2022	EPI_ISL_14849425
LC0862077	hCoV-19/USA/TX-CDC-LC0862077/2022	EPI_ISL_14849445
LC0857441	hCoV-19/USA/NY-CDC-LC0857441/2022	EPI_ISL_14849454
LC0862052	hCoV-19/USA/CO-CDC-LC0862052/2022	EPI_ISL_14849464
LC0861764	hCoV-19/USA/TX-CDC-LC0861764/2022	EPI_ISL_14849427
LC0798802	hCoV-19/USA/NY-CDC-LC0798802/2022	EPI_ISL_14284353
LC0861838	hCoV-19/USA/AZ-CDC-LC0861838/2022	EPI_ISL_14849428
LC0861769	hCoV-19/USA/AZ-CDC-LC0861769/2022	EPI_ISL_14849432
LC0862120	hCoV-19/USA/AZ-CDC-LC0862120/2022	EPI_ISL_14849434
LC0861686	hCoV-19/USA/NE-CDC-LC0861686/2022	EPI_ISL_14849433
LC0861947	hCoV-19/USA/AZ-CDC-LC0861947/2022	EPI_ISL_14849436
LC0857439	hCoV-19/USA/NY-CDC-LC0857439/2022	EPI_ISL_14849456
LC0862826	hCoV-19/USA/NJ-CDC-LC0862826/2022	EPI_ISL_14849469
LC0862090	hCoV-19/USA/AZ-CDC-LC0862090/2022	EPI_ISL_14849438
LC0862013	hCoV-19/USA/UT-CDC-LC0862013/2022	EPI_ISL_14849439
LC0861941	hCoV-19/USA/TX-CDC-LC0861941/2022	EPI_ISL_14849442
LC0862012	hCoV-19/USA/CO-CDC-LC0862012/2022	EPI_ISL_14849451
LC0862549	hCoV-19/USA/NH-CDC-LC0862549/2022	EPI_ISL_14849463
LC0862119	hCoV-19/USA/NM-CDC-LC0862119/2022	EPI_ISL_14849466
LC0861689	hCoV-19/USA/IA-CDC-LC0861689/2022	EPI_ISL_14849444
LC0862080	hCoV-19/USA/TX-CDC-LC0862080/2022	EPI_ISL_14849450
LC0862044	hCoV-19/USA/CO-CDC-LC0862044/2022	EPI_ISL_14849452
LC0857447	hCoV-19/USA/NJ-CDC-LC0857447/2022	EPI_ISL_14849459
LC0798786	hCoV-19/USA/NY-CDC-LC0798786/2022	EPI_ISL_14284352
LC0862070	hCoV-19/USA/FL-CDC-LC0862070/2022	EPI_ISL_14849447
LC0862073	hCoV-19/USA/IL-CDC-LC0862073/2022	EPI_ISL_14849465
LC0862275	hCoV-19/USA/WV-CDC-LC0862275/2022	EPI_ISL_14849449
LC0857446	hCoV-19/USA/NJ-CDC-LC0857446/2022	EPI_ISL_14849458
LC0857706	hCoV-19/USA/NJ-CDC-LC0857706/2022	EPI_ISL_14849460
LC0861919	hCoV-19/USA/CO-CDC-LC0861919/2022	EPI_ISL_14849462
LC0862117	hCoV-19/USA/NM-CDC-LC0862117/2022	EPI_ISL_14849470
LC0859141	hCoV-19/USA/CA-CDC-LC0859141/2022	EPI_ISL_14849485
LC0858970	hCoV-19/USA/CA-CDC-LC0858970/2022	EPI_ISL_14849514
LC0861946	hCoV-19/USA/NM-CDC-LC0861946/2022	EPI_ISL_14849467
LC0859096	hCoV-19/USA/CA-CDC-LC0859096/2022	EPI_ISL_14849480
LC0860080	hCoV-19/USA/WI-CDC-LC0860080/2022	EPI_ISL_14849493
LC0861918	hCoV-19/USA/KS-CDC-LC0861918/2022	EPI_ISL_14849468
LC0857301	hCoV-19/USA/NY-CDC-LC0857301/2022	EPI_ISL_14849478
LC0855424	hCoV-19/USA/NC-CDC-LC0855424/2022	EPI_ISL_14849472
LC0862118	hCoV-19/USA/NM-CDC-LC0862118/2022	EPI_ISL_14849474
LC0861681	hCoV-19/USA/NE-CDC-LC0861681/2022	EPI_ISL_14849475
LC0859028	hCoV-19/USA/CA-CDC-LC0859028/2022	EPI_ISL_14849476
LC0859148	hCoV-19/USA/CA-CDC-LC0859148/2022	EPI_ISL_14849488
LC0860075	hCoV-19/USA/MN-CDC-LC0860075/2022	EPI_ISL_14849492
LC0859030	hCoV-19/USA/CA-CDC-LC0859030/2022	EPI_ISL_14849477
LC0859144	hCoV-19/USA/CA-CDC-LC0859144/2022	EPI_ISL_14849482
LC0859098	hCoV-19/USA/CA-CDC-LC0859098/2022	EPI_ISL_14849479
LC0859082	hCoV-19/USA/CA-CDC-LC0859082/2022	EPI_ISL_14849481
LC0859086	hCoV-19/USA/AZ-CDC-LC0859086/2022	EPI_ISL_14849490
LC0859531	hCoV-19/USA/CA-CDC-LC0859531/2022	EPI_ISL_14849483
LC0860060	hCoV-19/USA/IN-CDC-LC0860060/2022	EPI_ISL_14849500
LC0860070	hCoV-19/USA/IN-CDC-LC0860070/2022	EPI_ISL_14849503
LC0857413	hCoV-19/USA/NY-CDC-LC0857413/2022	EPI_ISL_14849530
LC0859137	hCoV-19/USA/CA-CDC-LC0859137/2022	EPI_ISL_14849486
LC0859108	hCoV-19/USA/CA-CDC-LC0859108/2022	EPI_ISL_14849487
LC0860063	hCoV-19/USA/KY-CDC-LC0860063/2022	EPI_ISL_14849496
LC0858967	hCoV-19/USA/CA-CDC-LC0858967/2022	EPI_ISL_14849515
LC0859152	hCoV-19/USA/CA-CDC-LC0859152/2022	EPI_ISL_14849489
LC0859938	hCoV-19/USA/IN-CDC-LC0859938/2022	EPI_ISL_14849507
LC0858984	hCoV-19/USA/CA-CDC-LC0858984/2022	EPI_ISL_14849510
LC0857303	hCoV-19/USA/NJ-CDC-LC0857303/2022	EPI_ISL_14849534
LC0798859	hCoV-19/USA/NY-CDC-LC0798859/2022	EPI_ISL_14284351
LC0860077	hCoV-19/USA/IN-CDC-LC0860077/2022	EPI_ISL_14849491
LC0860062	hCoV-19/USA/KY-CDC-LC0860062/2022	EPI_ISL_14849495
LC0860067	hCoV-19/USA/MI-CDC-LC0860067/2022	EPI_ISL_14849498
LC0857300	hCoV-19/USA/NJ-CDC-LC0857300/2022	EPI_ISL_14849523
LC0857287	hCoV-19/USA/DE-CDC-LC0857287/2022	EPI_ISL_14849526
LC0860065	hCoV-19/USA/KY-CDC-LC0860065/2022	EPI_ISL_14849497
LC0859146	hCoV-19/USA/CA-CDC-LC0859146/2022	EPI_ISL_14849520
LC0859121	hCoV-19/USA/CA-CDC-LC0859121/2022	EPI_ISL_14849521
LC0860069	hCoV-19/USA/WV-CDC-LC0860069/2022	EPI_ISL_14849499
LC0860056	hCoV-19/USA/IN-CDC-LC0860056/2022	EPI_ISL_14849501
LC0860055	hCoV-19/USA/IN-CDC-LC0860055/2022	EPI_ISL_14849502
LC0856491	hCoV-19/USA/NY-CDC-LC0856491/2022	EPI_ISL_14849508
LC0859128	hCoV-19/USA/CA-CDC-LC0859128/2022	EPI_ISL_14849512
LC0859143	hCoV-19/USA/CA-CDC-LC0859143/2022	EPI_ISL_14849513
LC0859156	hCoV-19/USA/CA-CDC-LC0859156/2022	EPI_ISL_14849516
LC0859081	hCoV-19/USA/CA-CDC-LC0859081/2022	EPI_ISL_14849517
LC0859149	hCoV-19/USA/CA-CDC-LC0859149/2022	EPI_ISL_14849518
LC0860074	hCoV-19/USA/IL-CDC-LC0860074/2022	EPI_ISL_14849519
LC0857296	hCoV-19/USA/NJ-CDC-LC0857296/2022	EPI_ISL_14849524
LC0857732	hCoV-19/USA/NJ-CDC-LC0857732/2022	EPI_ISL_14849548
LC0857740	hCoV-19/USA/NJ-CDC-LC0857740/2022	EPI_ISL_14849550
LC0857733	hCoV-19/USA/NJ-CDC-LC0857733/2022	EPI_ISL_14849555
LC0857302	hCoV-19/USA/NJ-CDC-LC0857302/2022	EPI_ISL_14849527
LC0857409	hCoV-19/USA/NJ-CDC-LC0857409/2022	EPI_ISL_14849528
LC0857734	hCoV-19/USA/NJ-CDC-LC0857734/2022	EPI_ISL_14849551
LC0857386	hCoV-19/USA/CT-CDC-LC0857386/2022	EPI_ISL_14849554
LC0857394	hCoV-19/USA/RI-CDC-LC0857394/2022	EPI_ISL_14849529
LC0857297	hCoV-19/USA/NJ-CDC-LC0857297/2022	EPI_ISL_14849536
LC0857091	hCoV-19/USA/AL-CDC-LC0857091/2022	EPI_ISL_14849537
LC0857517	hCoV-19/USA/NJ-CDC-LC0857517/2022	EPI_ISL_14849532
LC0857727	hCoV-19/USA/NY-CDC-LC0857727/2022	EPI_ISL_14849552
LC0858954	hCoV-19/USA/CA-CDC-LC0858954/2022	EPI_ISL_14849560
LC0858978	hCoV-19/USA/HI-CDC-LC0858978/2022	EPI_ISL_14849582
LC0857298	hCoV-19/USA/NJ-CDC-LC0857298/2022	EPI_ISL_14849533
LC0857741	hCoV-19/USA/NJ-CDC-LC0857741/2022	EPI_ISL_14849539
LC0857072	hCoV-19/USA/FL-CDC-LC0857072/2022	EPI_ISL_14849535
LC0857387	hCoV-19/USA/CT-CDC-LC0857387/2022	EPI_ISL_14849540
LC0857666	hCoV-19/USA/NY-CDC-LC0857666/2022	EPI_ISL_14849538
LC0857406	hCoV-19/USA/NY-CDC-LC0857406/2022	EPI_ISL_14849543
LC0857731	hCoV-19/USA/NJ-CDC-LC0857731/2022	EPI_ISL_14849549
LC0857738	hCoV-19/USA/PA-CDC-LC0857738/2022	EPI_ISL_14849573
LC0857735	hCoV-19/USA/NJ-CDC-LC0857735/2022	EPI_ISL_14849541
LC0859106	hCoV-19/USA/CA-CDC-LC0859106/2022	EPI_ISL_14849566
LC0859122	hCoV-19/USA/CA-CDC-LC0859122/2022	EPI_ISL_14849569
LC0859095	hCoV-19/USA/CA-CDC-LC0859095/2022	EPI_ISL_14849571
LC0857295	hCoV-19/USA/NJ-CDC-LC0857295/2022	EPI_ISL_14849542
LC0857722	hCoV-19/USA/NJ-CDC-LC0857722/2022	EPI_ISL_14849565
LC0798853	hCoV-19/USA/NY-CDC-LC0798853/2022	EPI_ISL_14284350
LC0857728	hCoV-19/USA/NJ-CDC-LC0857728/2022	EPI_ISL_14849544
LC0798782	hCoV-19/USA/NY-CDC-LC0798782/2022	EPI_ISL_14284349
LC0857388	hCoV-19/USA/NY-CDC-LC0857388/2022	EPI_ISL_14849546
LC0857385	hCoV-19/USA/CT-CDC-LC0857385/2022	EPI_ISL_14849547
LC0857384	hCoV-19/USA/CT-CDC-LC0857384/2022	EPI_ISL_14849553
LC0858951	hCoV-19/USA/CA-CDC-LC0858951/2022	EPI_ISL_14849576
LC0858996	hCoV-19/USA/CA-CDC-LC0858996/2022	EPI_ISL_14849580
LC0857670	hCoV-19/USA/NY-CDC-LC0857670/2022	EPI_ISL_14849557
LC0857564	hCoV-19/USA/NY-CDC-LC0857564/2022	EPI_ISL_14849577
LC0857562	hCoV-19/USA/NY-CDC-LC0857562/2022	EPI_ISL_14849585
LC0857724	hCoV-19/USA/NJ-CDC-LC0857724/2022	EPI_ISL_14849591
LC0858904	hCoV-19/USA/CA-CDC-LC0858904/2022	EPI_ISL_14849558
LC0857571	hCoV-19/USA/NY-CDC-LC0857571/2022	EPI_ISL_14849586
LC0862585	hCoV-19/USA/NY-CDC-LC0862585/2022	EPI_ISL_14849599
LC0858913	hCoV-19/USA/CA-CDC-LC0858913/2022	EPI_ISL_14849561
LC0859097	hCoV-19/USA/CA-CDC-LC0859097/2022	EPI_ISL_14849563
LC0859117	hCoV-19/USA/CA-CDC-LC0859117/2022	EPI_ISL_14849568
LC0859091	hCoV-19/USA/CA-CDC-LC0859091/2022	EPI_ISL_14849570
LC0859094	hCoV-19/USA/CA-CDC-LC0859094/2022	EPI_ISL_14849572
LC0858960	hCoV-19/USA/CA-CDC-LC0858960/2022	EPI_ISL_14849575
LC0862853	hCoV-19/USA/NY-CDC-LC0862853/2022	EPI_ISL_14849596
LC0857565	hCoV-19/USA/NY-CDC-LC0857565/2022	EPI_ISL_14849578
LC0857568	hCoV-19/USA/NY-CDC-LC0857568/2022	EPI_ISL_14849579
LC0862854	hCoV-19/USA/NY-CDC-LC0862854/2022	EPI_ISL_14849597
LC0857570	hCoV-19/USA/NY-CDC-LC0857570/2022	EPI_ISL_14849587
LC0861209	hCoV-19/USA/IN-CDC-LC0861209/2022	EPI_ISL_14849594
LC0861894	hCoV-19/USA/KS-CDC-LC0861894/2022	EPI_ISL_14849607
LC0862873	hCoV-19/USA/NY-CDC-LC0862873/2022	EPI_ISL_14849615
LC0857725	hCoV-19/USA/NJ-CDC-LC0857725/2022	EPI_ISL_14849589
LC0862865	hCoV-19/USA/NY-CDC-LC0862865/2022	EPI_ISL_14849601
LC0861897	hCoV-19/USA/TX-CDC-LC0861897/2022	EPI_ISL_14849605
LC0854297	hCoV-19/USA/NC-CDC-LC0854297/2022	EPI_ISL_14849625
LC0859131	hCoV-19/USA/CA-CDC-LC0859131/2022	EPI_ISL_14849592
LC0856840	hCoV-19/USA/NH-CDC-LC0856840/2022	EPI_ISL_14849595
LC0862350	hCoV-19/USA/IN-CDC-LC0862350/2022	EPI_ISL_14849610
LC0862586	hCoV-19/USA/NY-CDC-LC0862586/2022	EPI_ISL_14849598
LC0862355	hCoV-19/USA/IL-CDC-LC0862355/2022	EPI_ISL_14849613
LC0862253	hCoV-19/USA/OH-CDC-LC0862253/2022	EPI_ISL_14849602
LC0862132	hCoV-19/USA/OH-CDC-LC0862132/2022	EPI_ISL_14849611
LC0854305	hCoV-19/USA/NC-CDC-LC0854305/2022	EPI_ISL_14849621
LC0861834	hCoV-19/USA/TX-CDC-LC0861834/2022	EPI_ISL_14849604
LC0854229	hCoV-19/USA/NC-CDC-LC0854229/2022	EPI_ISL_14849622
LC0854306	hCoV-19/USA/NC-CDC-LC0854306/2022	EPI_ISL_14849635
LC0861756	hCoV-19/USA/CO-CDC-LC0861756/2022	EPI_ISL_14849642
LC0861926	hCoV-19/USA/TX-CDC-LC0861926/2022	EPI_ISL_14849606
LC0854010	hCoV-19/USA/VA-CDC-LC0854010/2022	EPI_ISL_14849608
LC0862321	hCoV-19/USA/IN-CDC-LC0862321/2022	EPI_ISL_14849609
LC0862639	hCoV-19/USA/NJ-CDC-LC0862639/2022	EPI_ISL_14849612
LC0862852	hCoV-19/USA/NY-CDC-LC0862852/2022	EPI_ISL_14849619
LC0854361	hCoV-19/USA/NC-CDC-LC0854361/2022	EPI_ISL_14849626
LC0853997	hCoV-19/USA/MD-CDC-LC0853997/2022	EPI_ISL_14849620
LC0854372	hCoV-19/USA/NC-CDC-LC0854372/2022	EPI_ISL_14849632
LC0854181	hCoV-19/USA/VA-CDC-LC0854181/2022	EPI_ISL_14849636
LC0854548	hCoV-19/USA/NC-CDC-LC0854548/2022	EPI_ISL_14849623
LC0854545	hCoV-19/USA/VA-CDC-LC0854545/2022	EPI_ISL_14849629
LC0861884	hCoV-19/USA/NM-CDC-LC0861884/2022	EPI_ISL_14849644
LC0854314	hCoV-19/USA/NC-CDC-LC0854314/2022	EPI_ISL_14849648
LC0854228	hCoV-19/USA/NC-CDC-LC0854228/2022	EPI_ISL_14849624
LC0863271	hCoV-19/USA/MN-CDC-LC0863271/2022	EPI_ISL_14849639
LC0861729	hCoV-19/USA/AZ-CDC-LC0861729/2022	EPI_ISL_14849646
LC0861722	hCoV-19/USA/AZ-CDC-LC0861722/2022	EPI_ISL_14849647
LC0854549	hCoV-19/USA/NC-CDC-LC0854549/2022	EPI_ISL_14849627
LC0854368	hCoV-19/USA/VA-CDC-LC0854368/2022	EPI_ISL_14849628
LC0862031	hCoV-19/USA/TN-CDC-LC0862031/2022	EPI_ISL_14849653
LC0862095	hCoV-19/USA/IL-CDC-LC0862095/2022	EPI_ISL_14849655
LC0854374	hCoV-19/USA/VA-CDC-LC0854374/2022	EPI_ISL_14849630
LC0854359	hCoV-19/USA/VA-CDC-LC0854359/2022	EPI_ISL_14849634
LC0854185	hCoV-19/USA/VA-CDC-LC0854185/2022	EPI_ISL_14849638
LC0854452	hCoV-19/USA/NC-CDC-LC0854452/2022	EPI_ISL_14849631
LC0862261	hCoV-19/USA/IL-CDC-LC0862261/2022	EPI_ISL_14849650
LC0862030	hCoV-19/USA/VA-CDC-LC0862030/2022	EPI_ISL_14849652
LC0862331	hCoV-19/USA/IN-CDC-LC0862331/2022	EPI_ISL_14849657
LC0854371	hCoV-19/USA/VA-CDC-LC0854371/2022	EPI_ISL_14849633
LC0854184	hCoV-19/USA/VA-CDC-LC0854184/2022	EPI_ISL_14849637
LC0861880	hCoV-19/USA/UT-CDC-LC0861880/2022	EPI_ISL_14849645
LC0862243	hCoV-19/USA/IN-CDC-LC0862243/2022	EPI_ISL_14849664
LC0863263	hCoV-19/USA/AZ-CDC-LC0863263/2022	EPI_ISL_14849641
LC0862272	hCoV-19/USA/PA-CDC-LC0862272/2022	EPI_ISL_14849662
LC0862244	hCoV-19/USA/WV-CDC-LC0862244/2022	EPI_ISL_14849663
LC0862268	hCoV-19/USA/IL-CDC-LC0862268/2022	EPI_ISL_14849651
LC0861868	hCoV-19/USA/NV-CDC-LC0861868/2022	EPI_ISL_14849669
LC0861882	hCoV-19/USA/NM-CDC-LC0861882/2022	EPI_ISL_14849673
LC0861965	hCoV-19/USA/AZ-CDC-LC0861965/2022	EPI_ISL_14849680
LC0861954	hCoV-19/USA/AZ-CDC-LC0861954/2022	EPI_ISL_14849654
LC0861875	hCoV-19/USA/CA-CDC-LC0861875/2022	EPI_ISL_14849670
LC0862324	hCoV-19/USA/IL-CDC-LC0862324/2022	EPI_ISL_14849656
LC0861960	hCoV-19/USA/AZ-CDC-LC0861960/2022	EPI_ISL_14849675
LC0861873	hCoV-19/USA/NM-CDC-LC0861873/2022	EPI_ISL_14849686
LC0861870	hCoV-19/USA/NM-CDC-LC0861870/2022	EPI_ISL_14849691
LC0862251	hCoV-19/USA/PA-CDC-LC0862251/2022	EPI_ISL_14849658
LC0861963	hCoV-19/USA/AZ-CDC-LC0861963/2022	EPI_ISL_14849678
LC0861874	hCoV-19/USA/NM-CDC-LC0861874/2022	EPI_ISL_14849687
LC0861869	hCoV-19/USA/NM-CDC-LC0861869/2022	EPI_ISL_14849692
LC0862245	hCoV-19/USA/WV-CDC-LC0862245/2022	EPI_ISL_14849659
LC0862242	hCoV-19/USA/PA-CDC-LC0862242/2022	EPI_ISL_14849661
LC0862239	hCoV-19/USA/WV-CDC-LC0862239/2022	EPI_ISL_14849660
LC0854295	hCoV-19/USA/NC-CDC-LC0854295/2022	EPI_ISL_14849681
LC0862274	hCoV-19/USA/KY-CDC-LC0862274/2022	EPI_ISL_14849665
LC0861883	hCoV-19/USA/UT-CDC-LC0861883/2022	EPI_ISL_14849671
LC0862060	hCoV-19/USA/AZ-CDC-LC0862060/2022	EPI_ISL_14849685
LC0861772	hCoV-19/USA/CA-CDC-LC0861772/2022	EPI_ISL_14849666
LC0861728	hCoV-19/USA/NV-CDC-LC0861728/2022	EPI_ISL_14849667
LC0861953	hCoV-19/USA/AZ-CDC-LC0861953/2022	EPI_ISL_14849677
LC0861872	hCoV-19/USA/NM-CDC-LC0861872/2022	EPI_ISL_14849689
LC0861877	hCoV-19/USA/UT-CDC-LC0861877/2022	EPI_ISL_14849672
LC0861962	hCoV-19/USA/AZ-CDC-LC0861962/2022	EPI_ISL_14849679
LC0862056	hCoV-19/USA/AZ-CDC-LC0862056/2022	EPI_ISL_14849682
LC0862065	hCoV-19/USA/AZ-CDC-LC0862065/2022	EPI_ISL_14849693
LC0862856	hCoV-19/USA/NY-CDC-LC0862856/2022	EPI_ISL_14849700
LC0862061	hCoV-19/USA/UT-CDC-LC0862061/2022	EPI_ISL_14849683
LC0862066	hCoV-19/USA/UT-CDC-LC0862066/2022	EPI_ISL_14849684
LC0861867	hCoV-19/USA/NM-CDC-LC0861867/2022	EPI_ISL_14849688
LC0862874	hCoV-19/USA/NJ-CDC-LC0862874/2022	EPI_ISL_14849698
LC0854626	hCoV-19/USA/NC-CDC-LC0854626/2022	EPI_ISL_14849707
LC0854619	hCoV-19/USA/NC-CDC-LC0854619/2022	EPI_ISL_14849711
LC0861773	hCoV-19/USA/AZ-CDC-LC0861773/2022	EPI_ISL_14849694
LC0854616	hCoV-19/USA/NC-CDC-LC0854616/2022	EPI_ISL_14849705
LC0854364	hCoV-19/USA/NC-CDC-LC0854364/2022	EPI_ISL_14849695
LC0854630	hCoV-19/USA/TN-CDC-LC0854630/2022	EPI_ISL_14849708
LC0854673	hCoV-19/USA/FL-CDC-LC0854673/2022	EPI_ISL_14849696
LC0862864	hCoV-19/USA/NY-CDC-LC0862864/2022	EPI_ISL_14849703
LC0854633	hCoV-19/USA/NC-CDC-LC0854633/2022	EPI_ISL_14849706
LC0862850	hCoV-19/USA/NJ-CDC-LC0862850/2022	EPI_ISL_14849699
LC0854617	hCoV-19/USA/NC-CDC-LC0854617/2022	EPI_ISL_14849709
LC0854346	hCoV-19/USA/DC-CDC-LC0854346/2022	EPI_ISL_14849719
LC0862866	hCoV-19/USA/NJ-CDC-LC0862866/2022	EPI_ISL_14849701
LC0854621	hCoV-19/USA/NC-CDC-LC0854621/2022	EPI_ISL_14849712
LC0853754	hCoV-19/USA/VA-CDC-LC0853754/2022	EPI_ISL_14849724
LC0853304	hCoV-19/USA/PA-CDC-LC0853304/2022	EPI_ISL_14849726
LC0862871	hCoV-19/USA/CT-CDC-LC0862871/2022	EPI_ISL_14849702
LC0854624	hCoV-19/USA/NC-CDC-LC0854624/2022	EPI_ISL_14849710
LC0853866	hCoV-19/USA/FL-CDC-LC0853866/2022	EPI_ISL_14849720
LC0853319	hCoV-19/USA/RI-CDC-LC0853319/2022	EPI_ISL_14849736
LC0854632	hCoV-19/USA/NC-CDC-LC0854632/2022	EPI_ISL_14849704
LC0854629	hCoV-19/USA/NC-CDC-LC0854629/2022	EPI_ISL_14849713
LC0853323	hCoV-19/USA/NY-CDC-LC0853323/2022	EPI_ISL_14849727
LC0853314	hCoV-19/USA/NJ-CDC-LC0853314/2022	EPI_ISL_14849729
LC0854618	hCoV-19/USA/NC-CDC-LC0854618/2022	EPI_ISL_14849714
LC0853740	hCoV-19/USA/SC-CDC-LC0853740/2022	EPI_ISL_14849722
LC0854628	hCoV-19/USA/SC-CDC-LC0854628/2022	EPI_ISL_14849715
LC0853862	hCoV-19/USA/FL-CDC-LC0853862/2022	EPI_ISL_14849718
LC0853307	hCoV-19/USA/NY-CDC-LC0853307/2022	EPI_ISL_14849728
LC0854623	hCoV-19/USA/SC-CDC-LC0854623/2022	EPI_ISL_14849716
LC0853755	hCoV-19/USA/NC-CDC-LC0853755/2022	EPI_ISL_14849725
LC0853311	hCoV-19/USA/NH-CDC-LC0853311/2022	EPI_ISL_14849741
LC0854345	hCoV-19/USA/DC-CDC-LC0854345/2022	EPI_ISL_14849717
LC0853867	hCoV-19/USA/FL-CDC-LC0853867/2022	EPI_ISL_14849721
LC0853780	hCoV-19/USA/DC-CDC-LC0853780/2022	EPI_ISL_14849723
LC0854320	hCoV-19/USA/VA-CDC-LC0854320/2022	EPI_ISL_14849747
LC0854025	hCoV-19/USA/VA-CDC-LC0854025/2022	EPI_ISL_14849751
LC0853322	hCoV-19/USA/CT-CDC-LC0853322/2022	EPI_ISL_14849730
LC0853318	hCoV-19/USA/RI-CDC-LC0853318/2022	EPI_ISL_14849735
LC0854023	hCoV-19/USA/VA-CDC-LC0854023/2022	EPI_ISL_14849750
LC0853320	hCoV-19/USA/CT-CDC-LC0853320/2022	EPI_ISL_14849732
LC0854680	hCoV-19/USA/FL-CDC-LC0854680/2022	EPI_ISL_14849758
LC0853316	hCoV-19/USA/NJ-CDC-LC0853316/2022	EPI_ISL_14849733
LC0854024	hCoV-19/USA/MD-CDC-LC0854024/2022	EPI_ISL_14849748
LC0854667	hCoV-19/USA/FL-CDC-LC0854667/2022	EPI_ISL_14849754
LC0854674	hCoV-19/USA/FL-CDC-LC0854674/2022	EPI_ISL_14849767
LC0853305	hCoV-19/USA/RI-CDC-LC0853305/2022	EPI_ISL_14849737
LC0854660	hCoV-19/USA/FL-CDC-LC0854660/2022	EPI_ISL_14849752
LC0853321	hCoV-19/USA/RI-CDC-LC0853321/2022	EPI_ISL_14849738
LC0854019	hCoV-19/USA/VA-CDC-LC0854019/2022	EPI_ISL_14849749
LC0854682	hCoV-19/USA/FL-CDC-LC0854682/2022	EPI_ISL_14849757
LC0853306	hCoV-19/USA/RI-CDC-LC0853306/2022	EPI_ISL_14849739
LC0854204	hCoV-19/USA/DC-CDC-LC0854204/2022	EPI_ISL_14849745
LC0854669	hCoV-19/USA/FL-CDC-LC0854669/2022	EPI_ISL_14849756
LC0854336	hCoV-19/USA/NC-CDC-LC0854336/2022	EPI_ISL_14849770
LC0853310	hCoV-19/USA/NH-CDC-LC0853310/2022	EPI_ISL_14849742
LC0854199	hCoV-19/USA/MD-CDC-LC0854199/2022	EPI_ISL_14849746
LC0854668	hCoV-19/USA/FL-CDC-LC0854668/2022	EPI_ISL_14849759
LC0854681	hCoV-19/USA/FL-CDC-LC0854681/2022	EPI_ISL_14849764
LC0854664	hCoV-19/USA/FL-CDC-LC0854664/2022	EPI_ISL_14849768
LC0854675	hCoV-19/USA/FL-CDC-LC0854675/2022	EPI_ISL_14849760
LC0854329	hCoV-19/USA/NC-CDC-LC0854329/2022	EPI_ISL_14849771
LC0854017	hCoV-19/USA/NC-CDC-LC0854017/2022	EPI_ISL_14849792
LC0860910	hCoV-19/USA/IN-CDC-LC0860910/2022	EPI_ISL_14849805
LC0854670	hCoV-19/USA/FL-CDC-LC0854670/2022	EPI_ISL_14849761
LC0854677	hCoV-19/USA/FL-CDC-LC0854677/2022	EPI_ISL_14849763
LC0854663	hCoV-19/USA/FL-CDC-LC0854663/2022	EPI_ISL_14849762
LC0854671	hCoV-19/USA/FL-CDC-LC0854671/2022	EPI_ISL_14849765
LC0854665	hCoV-19/USA/FL-CDC-LC0854665/2022	EPI_ISL_14849766
LC0854337	hCoV-19/USA/NC-CDC-LC0854337/2022	EPI_ISL_14849769
LC0854285	hCoV-19/USA/MD-CDC-LC0854285/2022	EPI_ISL_14849784
LC0854284	hCoV-19/USA/VA-CDC-LC0854284/2022	EPI_ISL_14849772
LC0854208	hCoV-19/USA/VA-CDC-LC0854208/2022	EPI_ISL_14849785
LC0854341	hCoV-19/USA/MD-CDC-LC0854341/2022	EPI_ISL_14849794
LC0854202	hCoV-19/USA/VA-CDC-LC0854202/2022	EPI_ISL_14849774
LC0860899	hCoV-19/USA/IN-CDC-LC0860899/2022	EPI_ISL_14849816
LC0861984	hCoV-19/USA/NE-CDC-LC0861984/2022	EPI_ISL_14849820
LC0860151	hCoV-19/USA/OR-CDC-LC0860151/2022	EPI_ISL_14849822
LC0854308	hCoV-19/USA/VA-CDC-LC0854308/2022	EPI_ISL_14849776
LC0854328	hCoV-19/USA/NC-CDC-LC0854328/2022	EPI_ISL_14849791
LC0861172	hCoV-19/USA/PA-CDC-LC0861172/2022	EPI_ISL_14849821
LC0854197	hCoV-19/USA/VA-CDC-LC0854197/2022	EPI_ISL_14849777
LC0854201	hCoV-19/USA/VA-CDC-LC0854201/2022	EPI_ISL_14849779
LC0854572	hCoV-19/USA/VA-CDC-LC0854572/2022	EPI_ISL_14849781
LC0860525	hCoV-19/USA/WA-CDC-LC0860525/2022	EPI_ISL_14849799
LC0854672	hCoV-19/USA/FL-CDC-LC0854672/2022	EPI_ISL_14849782
LC0854027	hCoV-19/USA/VA-CDC-LC0854027/2022	EPI_ISL_14849787
LC0862069	hCoV-19/USA/NE-CDC-LC0862069/2022	EPI_ISL_14849795
LC0858538	hCoV-19/USA/NY-CDC-LC0858538/2022	EPI_ISL_14849830
LC0861240	hCoV-19/USA/KY-CDC-LC0861240/2022	EPI_ISL_14849801
LC0860901	hCoV-19/USA/KY-CDC-LC0860901/2022	EPI_ISL_14849802
LC0860514	hCoV-19/USA/WA-CDC-LC0860514/2022	EPI_ISL_14849809
LC0860167	hCoV-19/USA/WA-CDC-LC0860167/2022	EPI_ISL_14849815
LC0861247	hCoV-19/USA/IN-CDC-LC0861247/2022	EPI_ISL_14849807
LC0860179	hCoV-19/USA/WA-CDC-LC0860179/2022	EPI_ISL_14849812
LC0860200	hCoV-19/USA/OR-CDC-LC0860200/2022	EPI_ISL_14849819
LC0860204	hCoV-19/USA/WA-CDC-LC0860204/2022	EPI_ISL_14849810
LC0856597	hCoV-19/USA/NJ-CDC-LC0856597/2022	EPI_ISL_14849835
LC0860194	hCoV-19/USA/WA-CDC-LC0860194/2022	EPI_ISL_14849813
LC0856792	hCoV-19/USA/CT-CDC-LC0856792/2022	EPI_ISL_14849827
LC0860887	hCoV-19/USA/PA-CDC-LC0860887/2022	EPI_ISL_14849823
LC0860186	hCoV-19/USA/ID-CDC-LC0860186/2022	EPI_ISL_14849825
LC0856492	hCoV-19/USA/NY-CDC-LC0856492/2022	EPI_ISL_14849824
LC0861017	hCoV-19/USA/IN-CDC-LC0861017/2022	EPI_ISL_14849863
LC0860971	hCoV-19/USA/MO-CDC-LC0860971/2022	EPI_ISL_14849828
LC0856594	hCoV-19/USA/NY-CDC-LC0856594/2022	EPI_ISL_14849843
LC0858537	hCoV-19/USA/NY-CDC-LC0858537/2022	EPI_ISL_14849832
LC0856906	hCoV-19/USA/NJ-CDC-LC0856906/2022	EPI_ISL_14849847
LC0861005	hCoV-19/USA/IL-CDC-LC0861005/2022	EPI_ISL_14849854
LC0861003	hCoV-19/USA/IN-CDC-LC0861003/2022	EPI_ISL_14849864
LC0856916	hCoV-19/USA/NY-CDC-LC0856916/2022	EPI_ISL_14849833
LC0861220	hCoV-19/USA/WI-CDC-LC0861220/2022	EPI_ISL_14849852
LC0856938	hCoV-19/USA/NJ-CDC-LC0856938/2022	EPI_ISL_14849836
LC0861006	hCoV-19/USA/IL-CDC-LC0861006/2022	EPI_ISL_14849858
LC0861191	hCoV-19/USA/IN-CDC-LC0861191/2022	EPI_ISL_14849840
LC0860898	hCoV-19/USA/OH-CDC-LC0860898/2022	EPI_ISL_14849841
LC0863089	hCoV-19/USA/NJ-CDC-LC0863089/2022	EPI_ISL_14851698
LC0861012	hCoV-19/USA/IL-CDC-LC0861012/2022	EPI_ISL_14849853
LC0861002	hCoV-19/USA/IL-CDC-LC0861002/2022	EPI_ISL_14849857
LC0861232	hCoV-19/USA/IL-CDC-LC0861232/2022	EPI_ISL_14849860
LC0861477	hCoV-19/USA/IL-CDC-LC0861477/2022	EPI_ISL_14849861
LC0861275	hCoV-19/USA/IL-CDC-LC0861275/2022	EPI_ISL_14849862
LC0861221	hCoV-19/USA/IL-CDC-LC0861221/2022	EPI_ISL_14849867
LC0861011	hCoV-19/USA/IN-CDC-LC0861011/2022	EPI_ISL_14849865
LC0858539	hCoV-19/USA/NY-CDC-LC0858539/2022	EPI_ISL_14849869
LC0861009	hCoV-19/USA/WI-CDC-LC0861009/2022	EPI_ISL_14849900
LC0861016	hCoV-19/USA/IL-CDC-LC0861016/2022	EPI_ISL_14849866
LC0860807	hCoV-19/USA/IL-CDC-LC0860807/2022	EPI_ISL_14849887
LC0858501	hCoV-19/USA/NJ-CDC-LC0858501/2022	EPI_ISL_14849870
LC0858499	hCoV-19/USA/NJ-CDC-LC0858499/2022	EPI_ISL_14849872
LC0858504	hCoV-19/USA/NJ-CDC-LC0858504/2022	EPI_ISL_14849873
LC0856909	hCoV-19/USA/CT-CDC-LC0856909/2022	EPI_ISL_14849889
LC0861228	hCoV-19/USA/WI-CDC-LC0861228/2022	EPI_ISL_14849875
LC0861193	hCoV-19/USA/MO-CDC-LC0861193/2022	EPI_ISL_14849904
LC0856721	hCoV-19/USA/RI-CDC-LC0856721/2022	EPI_ISL_14849927
LC0861271	hCoV-19/USA/WI-CDC-LC0861271/2022	EPI_ISL_14849876
LC0861273	hCoV-19/USA/WI-CDC-LC0861273/2022	EPI_ISL_14849877
LC0860195	hCoV-19/USA/OR-CDC-LC0860195/2022	EPI_ISL_14849878
LC0860162	hCoV-19/USA/WA-CDC-LC0860162/2022	EPI_ISL_14849879
LC0860158	hCoV-19/USA/WA-CDC-LC0860158/2022	EPI_ISL_14849880
LC0860188	hCoV-19/USA/WA-CDC-LC0860188/2022	EPI_ISL_14849882
LC0860175	hCoV-19/USA/WA-CDC-LC0860175/2022	EPI_ISL_14849883
LC0860450	hCoV-19/USA/WA-CDC-LC0860450/2022	EPI_ISL_14849884
LC0855426	hCoV-19/USA/NC-CDC-LC0855426/2022	EPI_ISL_14849910
LC0860169	hCoV-19/USA/OR-CDC-LC0860169/2022	EPI_ISL_14849885
LC0860812	hCoV-19/USA/IL-CDC-LC0860812/2022	EPI_ISL_14849886
LC0860482	hCoV-19/USA/WA-CDC-LC0860482/2022	EPI_ISL_14849890
LC0860825	hCoV-19/USA/MO-CDC-LC0860825/2022	EPI_ISL_14849892
LC0855425	hCoV-19/USA/NC-CDC-LC0855425/2022	EPI_ISL_14849915
LC0862053	hCoV-19/USA/CO-CDC-LC0862053/2022	EPI_ISL_14849942
LC0856837	hCoV-19/USA/NH-CDC-LC0856837/2022	EPI_ISL_14849945
LC0860906	hCoV-19/USA/MD-CDC-LC0860906/2022	EPI_ISL_14849893
LC0861206	hCoV-19/USA/KY-CDC-LC0861206/2022	EPI_ISL_14849895
LC0861210	hCoV-19/USA/KY-CDC-LC0861210/2022	EPI_ISL_14849896
LC0855417	hCoV-19/USA/NC-CDC-LC0855417/2022	EPI_ISL_14849912
LC0861212	hCoV-19/USA/KY-CDC-LC0861212/2022	EPI_ISL_14849898
LC0861222	hCoV-19/USA/WI-CDC-LC0861222/2022	EPI_ISL_14849901
LC0857044	hCoV-19/USA/PA-CDC-LC0857044/2022	EPI_ISL_14849903
LC0861809	hCoV-19/USA/TX-CDC-LC0861809/2022	EPI_ISL_14849925
LC0856769	hCoV-19/USA/RI-CDC-LC0856769/2022	EPI_ISL_14849906
LC0856767	hCoV-19/USA/RI-CDC-LC0856767/2022	EPI_ISL_14849908
LC0855430	hCoV-19/USA/NC-CDC-LC0855430/2022	EPI_ISL_14849918
LC0855429	hCoV-19/USA/NC-CDC-LC0855429/2022	EPI_ISL_14849913
LC0855416	hCoV-19/USA/NC-CDC-LC0855416/2022	EPI_ISL_14849916
LC0855415	hCoV-19/USA/VA-CDC-LC0855415/2022	EPI_ISL_14849920
LC0861982	hCoV-19/USA/KS-CDC-LC0861982/2022	EPI_ISL_14849936
LC0855427	hCoV-19/USA/NC-CDC-LC0855427/2022	EPI_ISL_14849921
LC0855478	hCoV-19/USA/DC-CDC-LC0855478/2022	EPI_ISL_14849929
LC0862072	hCoV-19/USA/MO-CDC-LC0862072/2022	EPI_ISL_14849931
LC0861987	hCoV-19/USA/MO-CDC-LC0861987/2022	EPI_ISL_14849932
LC0856831	hCoV-19/USA/NJ-CDC-LC0856831/2022	EPI_ISL_14849958
LC0856901	hCoV-19/USA/RI-CDC-LC0856901/2022	EPI_ISL_14849963
LC0861980	hCoV-19/USA/KS-CDC-LC0861980/2022	EPI_ISL_14849934
LC0862897	hCoV-19/USA/NJ-CDC-LC0862897/2022	EPI_ISL_14850038
LC0861978	hCoV-19/USA/KS-CDC-LC0861978/2022	EPI_ISL_14849935
LC0861988	hCoV-19/USA/KS-CDC-LC0861988/2022	EPI_ISL_14849937
LC0861990	hCoV-19/USA/MO-CDC-LC0861990/2022	EPI_ISL_14849938
LC0856903	hCoV-19/USA/NJ-CDC-LC0856903/2022	EPI_ISL_14849959
LC0862049	hCoV-19/USA/CO-CDC-LC0862049/2022	EPI_ISL_14849939
LC0861807	hCoV-19/USA/TX-CDC-LC0861807/2022	EPI_ISL_14849941
LC0862038	hCoV-19/USA/CO-CDC-LC0862038/2022	EPI_ISL_14849944
LC0856790	hCoV-19/USA/NJ-CDC-LC0856790/2022	EPI_ISL_14849957
LC0856776	hCoV-19/USA/ME-CDC-LC0856776/2022	EPI_ISL_14849947
LC0862045	hCoV-19/USA/CO-CDC-LC0862045/2022	EPI_ISL_14849955
LC0856836	hCoV-19/USA/ME-CDC-LC0856836/2022	EPI_ISL_14849948
LC0855489	hCoV-19/USA/VA-CDC-LC0855489/2022	EPI_ISL_14849950
LC0855490	hCoV-19/USA/MD-CDC-LC0855490/2022	EPI_ISL_14849951
LC0856791	hCoV-19/USA/NJ-CDC-LC0856791/2022	EPI_ISL_14849960
LC0856907	hCoV-19/USA/NJ-CDC-LC0856907/2022	EPI_ISL_14849962
LC0856798	hCoV-19/USA/MA-CDC-LC0856798/2022	EPI_ISL_14849964
LC0860972	hCoV-19/USA/IL-CDC-LC0860972/2022	EPI_ISL_14849972
LC0860163	hCoV-19/USA/ID-CDC-LC0860163/2022	EPI_ISL_14849985
LC0856898	hCoV-19/USA/WA-CDC-LC0856898/2022	EPI_ISL_14849965
LC0861914	hCoV-19/USA/OK-CDC-LC0861914/2022	EPI_ISL_14849966
LC0856897	hCoV-19/USA/CT-CDC-LC0856897/2022	EPI_ISL_14849967
LC0856902	hCoV-19/USA/NJ-CDC-LC0856902/2022	EPI_ISL_14849968
LC0861546	hCoV-19/USA/MO-CDC-LC0861546/2022	EPI_ISL_14849969
LC0856799	hCoV-19/USA/CT-CDC-LC0856799/2022	EPI_ISL_14849970
LC0857041	hCoV-19/USA/NJ-CDC-LC0857041/2022	EPI_ISL_14849973
LC0856777	hCoV-19/USA/RI-CDC-LC0856777/2022	EPI_ISL_14849978
LC0856900	hCoV-19/USA/NJ-CDC-LC0856900/2022	EPI_ISL_14849992
LC0857042	hCoV-19/USA/PA-CDC-LC0857042/2022	EPI_ISL_14849975
LC0858456	hCoV-19/USA/FL-CDC-LC0858456/2022	EPI_ISL_14849979
LC0861098	hCoV-19/USA/IN-CDC-LC0861098/2022	EPI_ISL_14849976
LC0856770	hCoV-19/USA/RI-CDC-LC0856770/2022	EPI_ISL_14849982
LC0855448	hCoV-19/USA/VA-CDC-LC0855448/2022	EPI_ISL_14849977
LC0858209	hCoV-19/USA/FL-CDC-LC0858209/2022	EPI_ISL_14849981
LC0862533	hCoV-19/USA/NJ-CDC-LC0862533/2022	EPI_ISL_14849997
LC0862954	hCoV-19/USA/NY-CDC-LC0862954/2022	EPI_ISL_14850019
LC0862901	hCoV-19/USA/NJ-CDC-LC0862901/2022	EPI_ISL_14850037
LC0861320	hCoV-19/USA/KY-CDC-LC0861320/2022	EPI_ISL_14849984
LC0861269	hCoV-19/USA/KY-CDC-LC0861269/2022	EPI_ISL_14849987
LC0861022	hCoV-19/USA/OH-CDC-LC0861022/2022	EPI_ISL_14849989
LC0858927	hCoV-19/USA/CA-CDC-LC0858927/2022	EPI_ISL_14849996
LC0858153	hCoV-19/USA/FL-CDC-LC0858153/2022	EPI_ISL_14849991
LC0856775	hCoV-19/USA/MA-CDC-LC0856775/2022	EPI_ISL_14849993
LC0858989	hCoV-19/USA/CA-CDC-LC0858989/2022	EPI_ISL_14850006
LC0856912	hCoV-19/USA/PA-CDC-LC0856912/2022	EPI_ISL_14849994
LC0862837	hCoV-19/USA/NJ-CDC-LC0862837/2022	EPI_ISL_14850000
LC0862436	hCoV-19/USA/NJ-CDC-LC0862436/2022	EPI_ISL_14850033
LC0858920	hCoV-19/USA/CA-CDC-LC0858920/2022	EPI_ISL_14849999
LC0858918	hCoV-19/USA/CA-CDC-LC0858918/2022	EPI_ISL_14850009
LC0858987	hCoV-19/USA/CA-CDC-LC0858987/2022	EPI_ISL_14850004
LC0863028	hCoV-19/USA/NJ-CDC-LC0863028/2022	EPI_ISL_14850007
LC0863063	hCoV-19/USA/NJ-CDC-LC0863063/2022	EPI_ISL_14850018
LC0858917	hCoV-19/USA/CA-CDC-LC0858917/2022	EPI_ISL_14850013
LC0863022	hCoV-19/USA/FL-CDC-LC0863022/2022	EPI_ISL_14850042
LC0862606	hCoV-19/USA/NY-CDC-LC0862606/2022	EPI_ISL_14850061
LC0862691	hCoV-19/USA/NJ-CDC-LC0862691/2022	EPI_ISL_14850067
LC0858916	hCoV-19/USA/CA-CDC-LC0858916/2022	EPI_ISL_14850014
LC0862833	hCoV-19/USA/VA-CDC-LC0862833/2022	EPI_ISL_14850020
LC0858914	hCoV-19/USA/CA-CDC-LC0858914/2022	EPI_ISL_14850017
LC0862823	hCoV-19/USA/CT-CDC-LC0862823/2022	EPI_ISL_14850022
LC0863159	hCoV-19/USA/CT-CDC-LC0863159/2022	EPI_ISL_14850023
LC0863160	hCoV-19/USA/CT-CDC-LC0863160/2022	EPI_ISL_14850025
LC0863152	hCoV-19/USA/NH-CDC-LC0863152/2022	EPI_ISL_14850048
LC0863163	hCoV-19/USA/NJ-CDC-LC0863163/2022	EPI_ISL_14850026
LC0862432	hCoV-19/USA/NJ-CDC-LC0862432/2022	EPI_ISL_14850030
LC0862434	hCoV-19/USA/NJ-CDC-LC0862434/2022	EPI_ISL_14850031
LC0862898	hCoV-19/USA/NY-CDC-LC0862898/2022	EPI_ISL_14850040
LC0863019	hCoV-19/USA/NJ-CDC-LC0863019/2022	EPI_ISL_14850043
LC0863007	hCoV-19/USA/PA-CDC-LC0863007/2022	EPI_ISL_14850063
LC0862953	hCoV-19/USA/NY-CDC-LC0862953/2022	EPI_ISL_14850064
LC0863129	hCoV-19/USA/NY-CDC-LC0863129/2022	EPI_ISL_14850045
LC0862667	hCoV-19/USA/NY-CDC-LC0862667/2022	EPI_ISL_14850071
LC0863029	hCoV-19/USA/NY-CDC-LC0863029/2022	EPI_ISL_14850092
LC0862828	hCoV-19/USA/MD-CDC-LC0862828/2022	EPI_ISL_14850046
LC0862831	hCoV-19/USA/NJ-CDC-LC0862831/2022	EPI_ISL_14850049
LC0862605	hCoV-19/USA/NY-CDC-LC0862605/2022	EPI_ISL_14850053
LC0862924	hCoV-19/USA/NY-CDC-LC0862924/2022	EPI_ISL_14850051
LC0862604	hCoV-19/USA/NY-CDC-LC0862604/2022	EPI_ISL_14850055
LC0499117	hCoV-19/USA/KY-CDC-LC0499117/2022	EPI_ISL_9466935
LC0863146	hCoV-19/USA/NY-CDC-LC0863146/2022	EPI_ISL_14850056
LC0863147	hCoV-19/USA/NY-CDC-LC0863147/2022	EPI_ISL_14850059
LC0863062	hCoV-19/USA/NJ-CDC-LC0863062/2022	EPI_ISL_14850079
LC0863150	hCoV-19/USA/NY-CDC-LC0863150/2022	EPI_ISL_14850058
LC0797729	hCoV-19/USA/CA-CDC-LC0797729/2022	EPI_ISL_14284347
LC0863166	hCoV-19/USA/NJ-CDC-LC0863166/2022	EPI_ISL_14850066
LC0862895	hCoV-19/USA/NY-CDC-LC0862895/2022	EPI_ISL_14850069
LC0862646	hCoV-19/USA/NY-CDC-LC0862646/2022	EPI_ISL_14850073
LC0862668	hCoV-19/USA/NJ-CDC-LC0862668/2022	EPI_ISL_14850074
LC0797166	hCoV-19/USA/CA-CDC-LC0797166/2022	EPI_ISL_14284346
LC0862666	hCoV-19/USA/PA-CDC-LC0862666/2022	EPI_ISL_14850076
LC0862836	hCoV-19/USA/NY-CDC-LC0862836/2022	EPI_ISL_14850085
LC0861857	hCoV-19/USA/KS-CDC-LC0861857/2022	EPI_ISL_14850126
LC0862827	hCoV-19/USA/PA-CDC-LC0862827/2022	EPI_ISL_14850077
LC0862952	hCoV-19/USA/NJ-CDC-LC0862952/2022	EPI_ISL_14850082
LC0863083	hCoV-19/USA/NJ-CDC-LC0863083/2022	EPI_ISL_14850098
LC0863064	hCoV-19/USA/NJ-CDC-LC0863064/2022	EPI_ISL_14850080
LC0862643	hCoV-19/USA/PA-CDC-LC0862643/2022	EPI_ISL_14850083
LC0863027	hCoV-19/USA/NJ-CDC-LC0863027/2022	EPI_ISL_14850104
LC0862712	hCoV-19/USA/NY-CDC-LC0862712/2022	EPI_ISL_14850109
LC0862832	hCoV-19/USA/NY-CDC-LC0862832/2022	EPI_ISL_14850086
LC0863015	hCoV-19/USA/NY-CDC-LC0863015/2022	EPI_ISL_14850088
LC0863158	hCoV-19/USA/NY-CDC-LC0863158/2022	EPI_ISL_14850093
LC0863140	hCoV-19/USA/MA-CDC-LC0863140/2022	EPI_ISL_14850090
LC0862835	hCoV-19/USA/NJ-CDC-LC0862835/2022	EPI_ISL_14850096
LC0860202	hCoV-19/USA/AK-CDC-LC0860202/2022	EPI_ISL_14850124
LC0862636	hCoV-19/USA/NJ-CDC-LC0862636/2022	EPI_ISL_14850095
LC0797731	hCoV-19/USA/CA-CDC-LC0797731/2022	EPI_ISL_14284345
LC0862430	hCoV-19/USA/NY-CDC-LC0862430/2022	EPI_ISL_14850099
LC0862638	hCoV-19/USA/NJ-CDC-LC0862638/2022	EPI_ISL_14850101
LC0863030	hCoV-19/USA/NY-CDC-LC0863030/2022	EPI_ISL_14850106
LC0862947	hCoV-19/USA/NJ-CDC-LC0862947/2022	EPI_ISL_14850103
LC0862709	hCoV-19/USA/NY-CDC-LC0862709/2022	EPI_ISL_14850108
LC0862713	hCoV-19/USA/NY-CDC-LC0862713/2022	EPI_ISL_14850111
LC0862706	hCoV-19/USA/NY-CDC-LC0862706/2022	EPI_ISL_14850112
LC0799963	hCoV-19/USA/CA-CDC-LC0799963/2022	EPI_ISL_14284342
LC0862906	hCoV-19/USA/NY-CDC-LC0862906/2022	EPI_ISL_14850114
LC0862580	hCoV-19/USA/NY-CDC-LC0862580/2022	EPI_ISL_14850116
LC0861779	hCoV-19/USA/AZ-CDC-LC0861779/2022	EPI_ISL_14850133
LC0862903	hCoV-19/USA/NY-CDC-LC0862903/2022	EPI_ISL_14850117
LC0862904	hCoV-19/USA/NY-CDC-LC0862904/2022	EPI_ISL_14850119
LC0859060	hCoV-19/USA/CA-CDC-LC0859060/2022	EPI_ISL_14850121
LC0863088	hCoV-19/USA/CT-CDC-LC0863088/2022	EPI_ISL_14850122
LC0862690	hCoV-19/USA/NY-CDC-LC0862690/2022	EPI_ISL_14850123
LC0861886	hCoV-19/USA/AZ-CDC-LC0861886/2022	EPI_ISL_14850154
LC0861887	hCoV-19/USA/NM-CDC-LC0861887/2022	EPI_ISL_14850156
LC0861860	hCoV-19/USA/KS-CDC-LC0861860/2022	EPI_ISL_14850128
LC0861791	hCoV-19/USA/OK-CDC-LC0861791/2022	EPI_ISL_14850143
LC0861859	hCoV-19/USA/KS-CDC-LC0861859/2022	EPI_ISL_14850129
LC0861840	hCoV-19/USA/AZ-CDC-LC0861840/2022	EPI_ISL_14850137
LC0862032	hCoV-19/USA/MO-CDC-LC0862032/2022	EPI_ISL_14850150
LC0799956	hCoV-19/USA/CA-CDC-LC0799956/2022	EPI_ISL_14284341
LC0862131	hCoV-19/USA/WV-CDC-LC0862131/2022	EPI_ISL_14850131
LC0861879	hCoV-19/USA/AZ-CDC-LC0861879/2022	EPI_ISL_14850152
LC0861836	hCoV-19/USA/AZ-CDC-LC0861836/2022	EPI_ISL_14850135
LC0797730	hCoV-19/USA/CA-CDC-LC0797730/2022	EPI_ISL_14284338
LC0861843	hCoV-19/USA/NM-CDC-LC0861843/2022	EPI_ISL_14850139
LC0862657	hCoV-19/USA/NY-CDC-LC0862657/2022	EPI_ISL_14851707
LC0861959	hCoV-19/USA/NM-CDC-LC0861959/2022	EPI_ISL_14850141
LC0862231	hCoV-19/USA/IL-CDC-LC0862231/2022	EPI_ISL_14850146
LC0862337	hCoV-19/USA/IL-CDC-LC0862337/2022	EPI_ISL_14850145
LC0862359	hCoV-19/USA/IL-CDC-LC0862359/2022	EPI_ISL_14850148
LC0861356	hCoV-19/USA/KY-CDC-LC0861356/2022	EPI_ISL_14850178
LC0861878	hCoV-19/USA/AZ-CDC-LC0861878/2022	EPI_ISL_14850157
LC0862327	hCoV-19/USA/IL-CDC-LC0862327/2022	EPI_ISL_14850174
LC0861966	hCoV-19/USA/AZ-CDC-LC0861966/2022	EPI_ISL_14850159
LC0862226	hCoV-19/USA/MI-CDC-LC0862226/2022	EPI_ISL_14850165
LC0861865	hCoV-19/USA/MO-CDC-LC0861865/2022	EPI_ISL_14850161
LC0862234	hCoV-19/USA/IN-CDC-LC0862234/2022	EPI_ISL_14850163
LC0861426	hCoV-19/USA/WV-CDC-LC0861426/2022	EPI_ISL_14850184
LC0862258	hCoV-19/USA/IL-CDC-LC0862258/2022	EPI_ISL_14850166
LC0227247	hCoV-19/USA/DE-CDC-LC0227247/2021	EPI_ISL_4178935
LC0861848	hCoV-19/USA/KS-CDC-LC0861848/2022	EPI_ISL_14850168
LC0861849	hCoV-19/USA/MO-CDC-LC0861849/2022	EPI_ISL_14850170
LC0861100	hCoV-19/USA/WI-CDC-LC0861100/2022	EPI_ISL_14850195
LC0862325	hCoV-19/USA/IL-CDC-LC0862325/2022	EPI_ISL_14850204
LC0797854	hCoV-19/USA/CA-CDC-LC0797854/2022	EPI_ISL_14284335
LC0862033	hCoV-19/USA/IA-CDC-LC0862033/2022	EPI_ISL_14850172
LC0862223	hCoV-19/USA/IL-CDC-LC0862223/2022	EPI_ISL_14850176
LC0797728	hCoV-19/USA/CA-CDC-LC0797728/2022	EPI_ISL_14284334
LC0861326	hCoV-19/USA/KY-CDC-LC0861326/2022	EPI_ISL_14850180
LC0861545	hCoV-19/USA/IN-CDC-LC0861545/2022	EPI_ISL_14850181
LC0861329	hCoV-19/USA/KY-CDC-LC0861329/2022	EPI_ISL_14850200
LC0862370	hCoV-19/USA/IN-CDC-LC0862370/2022	EPI_ISL_14850208
LC0861259	hCoV-19/USA/KY-CDC-LC0861259/2022	EPI_ISL_14850183
LC0860960	hCoV-19/USA/WV-CDC-LC0860960/2022	EPI_ISL_14850186
LC0861624	hCoV-19/USA/OH-CDC-LC0861624/2022	EPI_ISL_14850188
LC0861316	hCoV-19/USA/MD-CDC-LC0861316/2022	EPI_ISL_14850215
LC0861099	hCoV-19/USA/WI-CDC-LC0861099/2022	EPI_ISL_14850192
LC0861105	hCoV-19/USA/WI-CDC-LC0861105/2022	EPI_ISL_14850193
LC0861091	hCoV-19/USA/WI-CDC-LC0861091/2022	EPI_ISL_14850194
LC0861256	hCoV-19/USA/PA-CDC-LC0861256/2022	EPI_ISL_14850218
LC0861089	hCoV-19/USA/IL-CDC-LC0861089/2022	EPI_ISL_14850197
LC0862374	hCoV-19/USA/IN-CDC-LC0862374/2022	EPI_ISL_14850206
LC0861470	hCoV-19/USA/KY-CDC-LC0861470/2022	EPI_ISL_14850199
LC0862016	hCoV-19/USA/NV-CDC-LC0862016/2022	EPI_ISL_14850229
LC0796728	hCoV-19/USA/CA-CDC-LC0796728/2022	EPI_ISL_14284331
LC0861261	hCoV-19/USA/IN-CDC-LC0861261/2022	EPI_ISL_14850202
LC0861845	hCoV-19/USA/AZ-CDC-LC0861845/2022	EPI_ISL_14850209
LC0861528	hCoV-19/USA/IN-CDC-LC0861528/2022	EPI_ISL_14850222
LC0862109	hCoV-19/USA/NM-CDC-LC0862109/2022	EPI_ISL_14850235
LC0861314	hCoV-19/USA/PA-CDC-LC0861314/2022	EPI_ISL_14850211
LC0863472	hCoV-19/USA/IL-CDC-LC0863472/2022	EPI_ISL_14850234
LC0863272	hCoV-19/USA/AZ-CDC-LC0863272/2022	EPI_ISL_14850240
LC0861446	hCoV-19/USA/WV-CDC-LC0861446/2022	EPI_ISL_14850217
LC0861330	hCoV-19/USA/WV-CDC-LC0861330/2022	EPI_ISL_14850220
LC0861393	hCoV-19/USA/KY-CDC-LC0861393/2022	EPI_ISL_14850223
LC0797058	hCoV-19/USA/CA-CDC-LC0797058/2022	EPI_ISL_14284328
LC0861531	hCoV-19/USA/KY-CDC-LC0861531/2022	EPI_ISL_14850225
LC0863559	hCoV-19/USA/KY-CDC-LC0863559/2022	EPI_ISL_14850231
LC0862099	hCoV-19/USA/TX-CDC-LC0862099/2022	EPI_ISL_14850238
LC0861787	hCoV-19/USA/TX-CDC-LC0861787/2022	EPI_ISL_14850244
LC0861793	hCoV-19/USA/TX-CDC-LC0861793/2022	EPI_ISL_14850252
LC0863547	hCoV-19/USA/IL-CDC-LC0863547/2022	EPI_ISL_14850232
LC0861900	hCoV-19/USA/MN-CDC-LC0861900/2022	EPI_ISL_14850253
LC0863623	hCoV-19/USA/IL-CDC-LC0863623/2022	EPI_ISL_14850270
LC0862352	hCoV-19/USA/WI-CDC-LC0862352/2022	EPI_ISL_14850282
LC0862103	hCoV-19/USA/NM-CDC-LC0862103/2022	EPI_ISL_14850237
LC0862081	hCoV-19/USA/CO-CDC-LC0862081/2022	EPI_ISL_14850250
LC0861788	hCoV-19/USA/TX-CDC-LC0861788/2022	EPI_ISL_14850242
LC0863744	hCoV-19/USA/WV-CDC-LC0863744/2022	EPI_ISL_14850260
LC0797003	hCoV-19/USA/CA-CDC-LC0797003/2022	EPI_ISL_14284327
LC0861930	hCoV-19/USA/MT-CDC-LC0861930/2022	EPI_ISL_14850248
LC0863880	hCoV-19/USA/TX-CDC-LC0863880/2022	EPI_ISL_14850255
LC0863537	hCoV-19/USA/IN-CDC-LC0863537/2022	EPI_ISL_14850264
LC0862380	hCoV-19/USA/OH-CDC-LC0862380/2022	EPI_ISL_14850307
LC0863626	hCoV-19/USA/PA-CDC-LC0863626/2022	EPI_ISL_14850257
LC0863714	hCoV-19/USA/MI-CDC-LC0863714/2022	EPI_ISL_14850267
LC0863471	hCoV-19/USA/PA-CDC-LC0863471/2022	EPI_ISL_14850258
LC0862394	hCoV-19/USA/WI-CDC-LC0862394/2022	EPI_ISL_14850294
LC0863692	hCoV-19/USA/KY-CDC-LC0863692/2022	EPI_ISL_14850259
LC0863611	hCoV-19/USA/WV-CDC-LC0863611/2022	EPI_ISL_14850262
LC0797056	hCoV-19/USA/CA-CDC-LC0797056/2022	EPI_ISL_14284326
LC0863721	hCoV-19/USA/MI-CDC-LC0863721/2022	EPI_ISL_14850265
LC0863567	hCoV-19/USA/IL-CDC-LC0863567/2022	EPI_ISL_14850268
LC0863264	hCoV-19/USA/AZ-CDC-LC0863264/2022	EPI_ISL_14850271
LC0862347	hCoV-19/USA/WI-CDC-LC0862347/2022	EPI_ISL_14850289
LC0861932	hCoV-19/USA/MN-CDC-LC0861932/2022	EPI_ISL_14850279
LC0861931	hCoV-19/USA/MN-CDC-LC0861931/2022	EPI_ISL_14850280
LC0861763	hCoV-19/USA/MN-CDC-LC0861763/2022	EPI_ISL_14850281
LC0862379	hCoV-19/USA/WI-CDC-LC0862379/2022	EPI_ISL_14850284
LC0862396	hCoV-19/USA/WI-CDC-LC0862396/2022	EPI_ISL_14850288
LC0862398	hCoV-19/USA/WI-CDC-LC0862398/2022	EPI_ISL_14850291
LC0862392	hCoV-19/USA/MI-CDC-LC0862392/2022	EPI_ISL_14850293
LC0862338	hCoV-19/USA/WI-CDC-LC0862338/2022	EPI_ISL_14850298
LC0861760	hCoV-19/USA/TX-CDC-LC0861760/2022	EPI_ISL_14850319
LC0862384	hCoV-19/USA/WI-CDC-LC0862384/2022	EPI_ISL_14850299
LC0862332	hCoV-19/USA/IL-CDC-LC0862332/2022	EPI_ISL_14850301
LC0862307	hCoV-19/USA/KY-CDC-LC0862307/2022	EPI_ISL_14850305
LC0861893	hCoV-19/USA/TX-CDC-LC0861893/2022	EPI_ISL_14850315
LC0861668	hCoV-19/USA/AZ-CDC-LC0861668/2022	EPI_ISL_14850309
LC0861761	hCoV-19/USA/TX-CDC-LC0861761/2022	EPI_ISL_14850311
LC0861925	hCoV-19/USA/KS-CDC-LC0861925/2022	EPI_ISL_14850320
LC0862086	hCoV-19/USA/TX-CDC-LC0862086/2022	EPI_ISL_14850313
LC0861903	hCoV-19/USA/TX-CDC-LC0861903/2022	EPI_ISL_14850317
LC0861832	hCoV-19/USA/MO-CDC-LC0861832/2022	EPI_ISL_14850321
LC0861899	hCoV-19/USA/IA-CDC-LC0861899/2022	EPI_ISL_14850322
LC0862320	hCoV-19/USA/KY-CDC-LC0862320/2022	EPI_ISL_14850326
LC0859036	hCoV-19/USA/CA-CDC-LC0859036/2022	EPI_ISL_14850338
LC0797293	hCoV-19/USA/CA-CDC-LC0797293/2022	EPI_ISL_14284325
LC0861751	hCoV-19/USA/KS-CDC-LC0861751/2022	EPI_ISL_14850324
LC0862353	hCoV-19/USA/KY-CDC-LC0862353/2022	EPI_ISL_14850329
LC0862345	hCoV-19/USA/KY-CDC-LC0862345/2022	EPI_ISL_14850327
LC0859019	hCoV-19/USA/CA-CDC-LC0859019/2022	EPI_ISL_14850384
LC0858956	hCoV-19/USA/CA-CDC-LC0858956/2022	EPI_ISL_14850398
LC0858902	hCoV-19/USA/CA-CDC-LC0858902/2022	EPI_ISL_14850402
LC0797009	hCoV-19/USA/CA-CDC-LC0797009/2022	EPI_ISL_14284324
LC0862389	hCoV-19/USA/OH-CDC-LC0862389/2022	EPI_ISL_14850330
LC0858881	hCoV-19/USA/CA-CDC-LC0858881/2022	EPI_ISL_14850332
LC0858893	hCoV-19/USA/CA-CDC-LC0858893/2022	EPI_ISL_14850348
LC0861201	hCoV-19/USA/WV-CDC-LC0861201/2022	EPI_ISL_14850334
LC0858977	hCoV-19/USA/CA-CDC-LC0858977/2022	EPI_ISL_14850342
LC0859934	hCoV-19/USA/IN-CDC-LC0859934/2022	EPI_ISL_14850335
LC0858980	hCoV-19/USA/CA-CDC-LC0858980/2022	EPI_ISL_14850347
LC0859034	hCoV-19/USA/CA-CDC-LC0859034/2022	EPI_ISL_14850337
LC0859014	hCoV-19/USA/CA-CDC-LC0859014/2022	EPI_ISL_14850343
LC0859535	hCoV-19/USA/CA-CDC-LC0859535/2022	EPI_ISL_14850364
LC0859031	hCoV-19/USA/CA-CDC-LC0859031/2022	EPI_ISL_14850340
LC0859032	hCoV-19/USA/CA-CDC-LC0859032/2022	EPI_ISL_14850341
LC0859486	hCoV-19/USA/CA-CDC-LC0859486/2022	EPI_ISL_14850367
LC0860087	hCoV-19/USA/PA-CDC-LC0860087/2022	EPI_ISL_14850372
LC0859939	hCoV-19/USA/IN-CDC-LC0859939/2022	EPI_ISL_14850345
LC0858992	hCoV-19/USA/CA-CDC-LC0858992/2022	EPI_ISL_14850350
LC0858892	hCoV-19/USA/CA-CDC-LC0858892/2022	EPI_ISL_14850352
LC0859054	hCoV-19/USA/CA-CDC-LC0859054/2022	EPI_ISL_14850354
LC0860016	hCoV-19/USA/IN-CDC-LC0860016/2022	EPI_ISL_14850377
LC0858890	hCoV-19/USA/CA-CDC-LC0858890/2022	EPI_ISL_14850356
LC0859055	hCoV-19/USA/CA-CDC-LC0859055/2022	EPI_ISL_14850357
LC0859437	hCoV-19/USA/CA-CDC-LC0859437/2022	EPI_ISL_14850369
LC0859937	hCoV-19/USA/IN-CDC-LC0859937/2022	EPI_ISL_14850359
LC0797284	hCoV-19/USA/CA-CDC-LC0797284/2022	EPI_ISL_14284323
LC0860001	hCoV-19/USA/NC-CDC-LC0860001/2022	EPI_ISL_14850360
LC0797062	hCoV-19/USA/CA-CDC-LC0797062/2022	EPI_ISL_14284322
LC0859528	hCoV-19/USA/CA-CDC-LC0859528/2022	EPI_ISL_14850365
LC0858952	hCoV-19/USA/CA-CDC-LC0858952/2022	EPI_ISL_14850395
LC0859935	hCoV-19/USA/IN-CDC-LC0859935/2022	EPI_ISL_14850371
LC0858949	hCoV-19/USA/CA-CDC-LC0858949/2022	EPI_ISL_14850391
LC0860092	hCoV-19/USA/KY-CDC-LC0860092/2022	EPI_ISL_14850374
LC0859407	hCoV-19/USA/CA-CDC-LC0859407/2022	EPI_ISL_14850379
LC0860011	hCoV-19/USA/IN-CDC-LC0860011/2022	EPI_ISL_14850376
LC0858901	hCoV-19/USA/CA-CDC-LC0858901/2022	EPI_ISL_14850403
LC0859928	hCoV-19/USA/IL-CDC-LC0859928/2022	EPI_ISL_14850380
LC0797291	hCoV-19/USA/CA-CDC-LC0797291/2022	EPI_ISL_14284321
LC0860115	hCoV-19/USA/IL-CDC-LC0860115/2022	EPI_ISL_14850382
LC0796956	hCoV-19/USA/CA-CDC-LC0796956/2022	EPI_ISL_14284320
LC0859013	hCoV-19/USA/CA-CDC-LC0859013/2022	EPI_ISL_14850386
LC0858958	hCoV-19/USA/CA-CDC-LC0858958/2022	EPI_ISL_14850394
LC0859047	hCoV-19/USA/CA-CDC-LC0859047/2022	EPI_ISL_14850387
LC0858955	hCoV-19/USA/CA-CDC-LC0858955/2022	EPI_ISL_14850389
LC0859002	hCoV-19/USA/CA-CDC-LC0859002/2022	EPI_ISL_14850397
LC0858964	hCoV-19/USA/CA-CDC-LC0858964/2022	EPI_ISL_14850392
LC0859012	hCoV-19/USA/CA-CDC-LC0859012/2022	EPI_ISL_14850418
LC0859048	hCoV-19/USA/CA-CDC-LC0859048/2022	EPI_ISL_14850422
LC0858879	hCoV-19/USA/CA-CDC-LC0858879/2022	EPI_ISL_14850399
LC0858876	hCoV-19/USA/CA-CDC-LC0858876/2022	EPI_ISL_14850405
LC0858994	hCoV-19/USA/CA-CDC-LC0858994/2022	EPI_ISL_14850421
LC0858946	hCoV-19/USA/CA-CDC-LC0858946/2022	EPI_ISL_14850432
LC0858882	hCoV-19/USA/CA-CDC-LC0858882/2022	EPI_ISL_14850406
LC0858938	hCoV-19/USA/CA-CDC-LC0858938/2022	EPI_ISL_14850410
LC0859057	hCoV-19/USA/CA-CDC-LC0859057/2022	EPI_ISL_14850408
LC0858942	hCoV-19/USA/CA-CDC-LC0858942/2022	EPI_ISL_14850430
LC0858943	hCoV-19/USA/CA-CDC-LC0858943/2022	EPI_ISL_14850411
LC0796951	hCoV-19/USA/CA-CDC-LC0796951/2022	EPI_ISL_14284319
LC0859005	hCoV-19/USA/CA-CDC-LC0859005/2022	EPI_ISL_14850413
LC0858983	hCoV-19/USA/CA-CDC-LC0858983/2022	EPI_ISL_14850415
LC0859051	hCoV-19/USA/CA-CDC-LC0859051/2022	EPI_ISL_14850416
LC0858995	hCoV-19/USA/CA-CDC-LC0858995/2022	EPI_ISL_14850419
LC0859050	hCoV-19/USA/CA-CDC-LC0859050/2022	EPI_ISL_14850424
LC0227063	hCoV-19/USA/PA-CDC-LC0227063/2021	EPI_ISL_4178945
LC0859045	hCoV-19/USA/CA-CDC-LC0859045/2022	EPI_ISL_14850425
LC0858941	hCoV-19/USA/CA-CDC-LC0858941/2022	EPI_ISL_14850427
LC0861338	hCoV-19/USA/WV-CDC-LC0861338/2022	EPI_ISL_14850443
LC0797005	hCoV-19/USA/CA-CDC-LC0797005/2022	EPI_ISL_14284295
LC0858933	hCoV-19/USA/CA-CDC-LC0858933/2022	EPI_ISL_14850428
LC0861457	hCoV-19/USA/WV-CDC-LC0861457/2022	EPI_ISL_14850444
LC0861077	hCoV-19/USA/IL-CDC-LC0861077/2022	EPI_ISL_14850471
LC0858930	hCoV-19/USA/CA-CDC-LC0858930/2022	EPI_ISL_14850433
LC0859465	hCoV-19/USA/CA-CDC-LC0859465/2022	EPI_ISL_14850436
LC0797242	hCoV-19/USA/CA-CDC-LC0797242/2022	EPI_ISL_14284293
LC0861333	hCoV-19/USA/KY-CDC-LC0861333/2022	EPI_ISL_14850441
LC0861052	hCoV-19/USA/KY-CDC-LC0861052/2022	EPI_ISL_14850442
LC0860932	hCoV-19/USA/IL-CDC-LC0860932/2022	EPI_ISL_14850445
LC0861388	hCoV-19/USA/IL-CDC-LC0861388/2022	EPI_ISL_14850453
LC0861527	hCoV-19/USA/KY-CDC-LC0861527/2022	EPI_ISL_14850447
LC0861529	hCoV-19/USA/KY-CDC-LC0861529/2022	EPI_ISL_14850448
LC0861636	hCoV-19/USA/IN-CDC-LC0861636/2022	EPI_ISL_14850450
LC0861345	hCoV-19/USA/KY-CDC-LC0861345/2022	EPI_ISL_14850451
LC0860916	hCoV-19/USA/IL-CDC-LC0860916/2022	EPI_ISL_14850452
LC0861631	hCoV-19/USA/IL-CDC-LC0861631/2022	EPI_ISL_14850456
LC0860914	hCoV-19/USA/IL-CDC-LC0860914/2022	EPI_ISL_14850463
LC0797255	hCoV-19/USA/CA-CDC-LC0797255/2022	EPI_ISL_14284290
LC0861628	hCoV-19/USA/IL-CDC-LC0861628/2022	EPI_ISL_14850458
LC0796429	hCoV-19/USA/NJ-CDC-LC0796429/2022	EPI_ISL_14284289
LC0860922	hCoV-19/USA/IL-CDC-LC0860922/2022	EPI_ISL_14850460
LC0797336	hCoV-19/USA/CA-CDC-LC0797336/2022	EPI_ISL_14284287
LC0861391	hCoV-19/USA/IL-CDC-LC0861391/2022	EPI_ISL_14850462
LC0861322	hCoV-19/USA/OH-CDC-LC0861322/2022	EPI_ISL_14850465
LC0861633	hCoV-19/USA/OH-CDC-LC0861633/2022	EPI_ISL_14850469
LC0860552	hCoV-19/USA/WA-CDC-LC0860552/2022	EPI_ISL_14850498
LC0861474	hCoV-19/USA/IL-CDC-LC0861474/2022	EPI_ISL_14850473
LC0860180	hCoV-19/USA/WA-CDC-LC0860180/2022	EPI_ISL_14850522
LC0857051	hCoV-19/USA/FL-CDC-LC0857051/2022	EPI_ISL_14850545
LC0861543	hCoV-19/USA/MO-CDC-LC0861543/2022	EPI_ISL_14850474
LC0861341	hCoV-19/USA/WV-CDC-LC0861341/2022	EPI_ISL_14850478
LC0860824	hCoV-19/USA/IN-CDC-LC0860824/2022	EPI_ISL_14850514
LC0861347	hCoV-19/USA/IL-CDC-LC0861347/2022	EPI_ISL_14850476
LC0861635	hCoV-19/USA/IL-CDC-LC0861635/2022	EPI_ISL_14850481
LC0861526	hCoV-19/USA/KY-CDC-LC0861526/2022	EPI_ISL_14850484
LC0860961	hCoV-19/USA/WV-CDC-LC0860961/2022	EPI_ISL_14850480
LC0860429	hCoV-19/USA/WA-CDC-LC0860429/2022	EPI_ISL_14850504
LC0861381	hCoV-19/USA/KY-CDC-LC0861381/2022	EPI_ISL_14850483
LC0861634	hCoV-19/USA/IN-CDC-LC0861634/2022	EPI_ISL_14850486
LC0860187	hCoV-19/USA/AK-CDC-LC0860187/2022	EPI_ISL_14850493
LC0861556	hCoV-19/USA/MO-CDC-LC0861556/2022	EPI_ISL_14850487
LC0860781	hCoV-19/USA/IN-CDC-LC0860781/2022	EPI_ISL_14850509
LC0853773	hCoV-19/USA/GA-CDC-LC0853773/2022	EPI_ISL_14850566
LC0861070	hCoV-19/USA/IN-CDC-LC0861070/2022	EPI_ISL_14850489
LC0860472	hCoV-19/USA/WA-CDC-LC0860472/2022	EPI_ISL_14850491
LC0795939	hCoV-19/USA/RI-CDC-LC0795939/2022	EPI_ISL_14284285
LC0860785	hCoV-19/USA/IL-CDC-LC0860785/2022	EPI_ISL_14850494
LC0860787	hCoV-19/USA/IN-CDC-LC0860787/2022	EPI_ISL_14850510
LC0796534	hCoV-19/USA/NY-CDC-LC0796534/2022	EPI_ISL_14284283
LC0796017	hCoV-19/USA/NY-CDC-LC0796017/2022	EPI_ISL_14284282
LC0860802	hCoV-19/USA/IL-CDC-LC0860802/2022	EPI_ISL_14850505
LC0860830	hCoV-19/USA/KY-CDC-LC0860830/2022	EPI_ISL_14850515
LC0860823	hCoV-19/USA/IL-CDC-LC0860823/2022	EPI_ISL_14850507
LC0860772	hCoV-19/USA/IN-CDC-LC0860772/2022	EPI_ISL_14850511
LC0860620	hCoV-19/USA/CA-CDC-LC0860620/2022	EPI_ISL_14850517
LC0860484	hCoV-19/USA/WA-CDC-LC0860484/2022	EPI_ISL_14850528
LC0860608	hCoV-19/USA/CA-CDC-LC0860608/2022	EPI_ISL_14850519
LC0796170	hCoV-19/USA/NC-CDC-LC0796170/2022	EPI_ISL_14284279
LC0860474	hCoV-19/USA/ID-CDC-LC0860474/2022	EPI_ISL_14850520
LC0860478	hCoV-19/USA/WA-CDC-LC0860478/2022	EPI_ISL_14850529
LC0860434	hCoV-19/USA/OR-CDC-LC0860434/2022	EPI_ISL_14850524
LC0860555	hCoV-19/USA/WA-CDC-LC0860555/2022	EPI_ISL_14850537
LC0858447	hCoV-19/USA/FL-CDC-LC0858447/2022	EPI_ISL_14850546
LC0860306	hCoV-19/USA/WA-CDC-LC0860306/2022	EPI_ISL_14850526
LC0860457	hCoV-19/USA/WA-CDC-LC0860457/2022	EPI_ISL_14850527
LC0858363	hCoV-19/USA/MD-CDC-LC0858363/2022	EPI_ISL_14850552
LC0858366	hCoV-19/USA/NJ-CDC-LC0858366/2022	EPI_ISL_14850557
LC0860543	hCoV-19/USA/WA-CDC-LC0860543/2022	EPI_ISL_14850530
LC0796549	hCoV-19/USA/NJ-CDC-LC0796549/2022	EPI_ISL_14284277
LC0860539	hCoV-19/USA/OR-CDC-LC0860539/2022	EPI_ISL_14850532
LC0855115	hCoV-19/USA/VA-CDC-LC0855115/2022	EPI_ISL_14850555
LC0860547	hCoV-19/USA/ID-CDC-LC0860547/2022	EPI_ISL_14850533
LC0796187	hCoV-19/USA/NJ-CDC-LC0796187/2022	EPI_ISL_14284276
LC0860556	hCoV-19/USA/WA-CDC-LC0860556/2022	EPI_ISL_14850535
LC0860533	hCoV-19/USA/OR-CDC-LC0860533/2022	EPI_ISL_14850538
LC0858119	hCoV-19/USA/FL-CDC-LC0858119/2022	EPI_ISL_14850567
LC0855835	hCoV-19/USA/NC-CDC-LC0855835/2022	EPI_ISL_14850574
LC0858137	hCoV-19/USA/FL-CDC-LC0858137/2022	EPI_ISL_14850589
LC0859456	hCoV-19/USA/CA-CDC-LC0859456/2022	EPI_ISL_14850540
LC0858475	hCoV-19/USA/FL-CDC-LC0858475/2022	EPI_ISL_14850541
LC0858453	hCoV-19/USA/FL-CDC-LC0858453/2022	EPI_ISL_14850569
LC0797029	hCoV-19/USA/CA-CDC-LC0797029/2022	EPI_ISL_14284275
LC0854400	hCoV-19/USA/NC-CDC-LC0854400/2022	EPI_ISL_14850543
LC0857896	hCoV-19/USA/MD-CDC-LC0857896/2022	EPI_ISL_14850550
LC0858398	hCoV-19/USA/FL-CDC-LC0858398/2022	EPI_ISL_14850570
LC0797030	hCoV-19/USA/CA-CDC-LC0797030/2022	EPI_ISL_14284274
LC0855024	hCoV-19/USA/VA-CDC-LC0855024/2022	EPI_ISL_14850554
LC0858451	hCoV-19/USA/FL-CDC-LC0858451/2022	EPI_ISL_14850563
LC0855842	hCoV-19/USA/DC-CDC-LC0855842/2022	EPI_ISL_14850572
LC0858394	hCoV-19/USA/FL-CDC-LC0858394/2022	EPI_ISL_14850564
LC0858446	hCoV-19/USA/TN-CDC-LC0858446/2022	EPI_ISL_14850577
LC0858158	hCoV-19/USA/AL-CDC-LC0858158/2022	EPI_ISL_14850580
LC0855200	hCoV-19/USA/NC-CDC-LC0855200/2022	EPI_ISL_14850611
LC0797031	hCoV-19/USA/CA-CDC-LC0797031/2022	EPI_ISL_14284273
LC0858392	hCoV-19/USA/FL-CDC-LC0858392/2022	EPI_ISL_14850565
LC0855840	hCoV-19/USA/MD-CDC-LC0855840/2022	EPI_ISL_14850575
LC0796155	hCoV-19/USA/RI-CDC-LC0796155/2022	EPI_ISL_14284272
LC0858148	hCoV-19/USA/TN-CDC-LC0858148/2022	EPI_ISL_14850578
LC0858403	hCoV-19/USA/FL-CDC-LC0858403/2022	EPI_ISL_14850594
LC0858365	hCoV-19/USA/NY-CDC-LC0858365/2022	EPI_ISL_14850582
LC0854814	hCoV-19/USA/NC-CDC-LC0854814/2022	EPI_ISL_14850586
LC0858057	hCoV-19/USA/NJ-CDC-LC0858057/2022	EPI_ISL_14850583
LC0858056	hCoV-19/USA/CT-CDC-LC0858056/2022	EPI_ISL_14850585
LC0854785	hCoV-19/USA/NC-CDC-LC0854785/2022	EPI_ISL_14850606
LC0858147	hCoV-19/USA/FL-CDC-LC0858147/2022	EPI_ISL_14850588
LC0855035	hCoV-19/USA/MD-CDC-LC0855035/2022	EPI_ISL_14850599
LC0855000	hCoV-19/USA/NC-CDC-LC0855000/2022	EPI_ISL_14850622
LC0858151	hCoV-19/USA/FL-CDC-LC0858151/2022	EPI_ISL_14850591
LC0854787	hCoV-19/USA/NC-CDC-LC0854787/2022	EPI_ISL_14850608
LC0858459	hCoV-19/USA/FL-CDC-LC0858459/2022	EPI_ISL_14850592
LC0857270	hCoV-19/USA/NJ-CDC-LC0857270/2022	EPI_ISL_14850604
LC0855197	hCoV-19/USA/NC-CDC-LC0855197/2022	EPI_ISL_14850610
LC0796439	hCoV-19/USA/DE-CDC-LC0796439/2022	EPI_ISL_14284271
LC0858429	hCoV-19/USA/FL-CDC-LC0858429/2022	EPI_ISL_14850598
LC0856810	hCoV-19/USA/CT-CDC-LC0856810/2022	EPI_ISL_14850602
LC0856887	hCoV-19/USA/CT-CDC-LC0856887/2022	EPI_ISL_14850601
LC0854939	hCoV-19/USA/NC-CDC-LC0854939/2022	EPI_ISL_14850620
LC0858174	hCoV-19/USA/FL-CDC-LC0858174/2022	EPI_ISL_14850625
LC0857373	hCoV-19/USA/NJ-CDC-LC0857373/2022	EPI_ISL_14850605
LC0855244	hCoV-19/USA/NC-CDC-LC0855244/2022	EPI_ISL_14850607
LC0855043	hCoV-19/USA/VA-CDC-LC0855043/2022	EPI_ISL_14850619
LC0858418	hCoV-19/USA/FL-CDC-LC0858418/2022	EPI_ISL_14850630
LC0858138	hCoV-19/USA/AL-CDC-LC0858138/2022	EPI_ISL_14850654
LC0854940	hCoV-19/USA/VA-CDC-LC0854940/2022	EPI_ISL_14850613
LC0858182	hCoV-19/USA/FL-CDC-LC0858182/2022	EPI_ISL_14850615
LC0855284	hCoV-19/USA/MD-CDC-LC0855284/2022	EPI_ISL_14850626
LC0856704	hCoV-19/USA/NJ-CDC-LC0856704/2022	EPI_ISL_14850645
LC0855199	hCoV-19/USA/NC-CDC-LC0855199/2022	EPI_ISL_14850621
LC0855291	hCoV-19/USA/MD-CDC-LC0855291/2022	EPI_ISL_14850623
LC0854948	hCoV-19/USA/SC-CDC-LC0854948/2022	EPI_ISL_14850634
LC0858450	hCoV-19/USA/FL-CDC-LC0858450/2022	EPI_ISL_14850629
LC0856710	hCoV-19/USA/NJ-CDC-LC0856710/2022	EPI_ISL_14850646
LC0797096	hCoV-19/USA/CA-CDC-LC0797096/2022	EPI_ISL_14284269
LC0858420	hCoV-19/USA/FL-CDC-LC0858420/2022	EPI_ISL_14850631
LC0858452	hCoV-19/USA/FL-CDC-LC0858452/2022	EPI_ISL_14850633
LC0858149	hCoV-19/USA/TN-CDC-LC0858149/2022	EPI_ISL_14850656
LC0854498	hCoV-19/USA/NC-CDC-LC0854498/2022	EPI_ISL_14850664
LC0858393	hCoV-19/USA/FL-CDC-LC0858393/2022	EPI_ISL_14850635
LC0857988	hCoV-19/USA/PA-CDC-LC0857988/2022	EPI_ISL_14850636
LC0858141	hCoV-19/USA/AL-CDC-LC0858141/2022	EPI_ISL_14850655
LC0858107	hCoV-19/USA/GA-CDC-LC0858107/2022	EPI_ISL_14850638
LC0855320	hCoV-19/USA/NC-CDC-LC0855320/2022	EPI_ISL_14850640
LC0854528	hCoV-19/USA/NC-CDC-LC0854528/2022	EPI_ISL_14850658
LC0858509	hCoV-19/USA/NY-CDC-LC0858509/2022	EPI_ISL_14850641
LC0854825	hCoV-19/USA/VA-CDC-LC0854825/2022	EPI_ISL_14850643
LC0856434	hCoV-19/USA/NJ-CDC-LC0856434/2022	EPI_ISL_14850644
LC0856405	hCoV-19/USA/NY-CDC-LC0856405/2022	EPI_ISL_14850648
LC0856407	hCoV-19/USA/NY-CDC-LC0856407/2022	EPI_ISL_14850649
LC0855480	hCoV-19/USA/MD-CDC-LC0855480/2022	EPI_ISL_14850651
LC0854492	hCoV-19/USA/SC-CDC-LC0854492/2022	EPI_ISL_14850657
LC0855051	hCoV-19/USA/MD-CDC-LC0855051/2022	EPI_ISL_14850652
LC0854520	hCoV-19/USA/NC-CDC-LC0854520/2022	EPI_ISL_14850659
LC0856734	hCoV-19/USA/RI-CDC-LC0856734/2022	EPI_ISL_14850671
LC0854467	hCoV-19/USA/NC-CDC-LC0854467/2022	EPI_ISL_14850661
LC0854084	hCoV-19/USA/NC-CDC-LC0854084/2022	EPI_ISL_14850680
LC0854469	hCoV-19/USA/NC-CDC-LC0854469/2022	EPI_ISL_14850662
LC0854461	hCoV-19/USA/NC-CDC-LC0854461/2022	EPI_ISL_14850666
LC0854523	hCoV-19/USA/NC-CDC-LC0854523/2022	EPI_ISL_14850663
LC0854397	hCoV-19/USA/SC-CDC-LC0854397/2022	EPI_ISL_14850681
LC0854580	hCoV-19/USA/NC-CDC-LC0854580/2022	EPI_ISL_14850683
LC0854468	hCoV-19/USA/NC-CDC-LC0854468/2022	EPI_ISL_14850667
LC0854464	hCoV-19/USA/NC-CDC-LC0854464/2022	EPI_ISL_14850668
LC0854237	hCoV-19/USA/NC-CDC-LC0854237/2022	EPI_ISL_14850669
LC0858180	hCoV-19/USA/FL-CDC-LC0858180/2022	EPI_ISL_14850670
LC0854510	hCoV-19/USA/SC-CDC-LC0854510/2022	EPI_ISL_14850685
LC0858168	hCoV-19/USA/FL-CDC-LC0858168/2022	EPI_ISL_14850673
LC0856726	hCoV-19/USA/RI-CDC-LC0856726/2022	EPI_ISL_14850675
LC0854082	hCoV-19/USA/NC-CDC-LC0854082/2022	EPI_ISL_14850677
LC0856811	hCoV-19/USA/RI-CDC-LC0856811/2022	EPI_ISL_14850678
LC0854064	hCoV-19/USA/NC-CDC-LC0854064/2022	EPI_ISL_14850703
LC0856504	hCoV-19/USA/NJ-CDC-LC0856504/2022	EPI_ISL_14850686
LC0856727	hCoV-19/USA/NY-CDC-LC0856727/2022	EPI_ISL_14850687
LC0856719	hCoV-19/USA/NJ-CDC-LC0856719/2022	EPI_ISL_14850689
LC0854061	hCoV-19/USA/NC-CDC-LC0854061/2022	EPI_ISL_14850701
LC0856738	hCoV-19/USA/NJ-CDC-LC0856738/2022	EPI_ISL_14850688
LC0858134	hCoV-19/USA/TN-CDC-LC0858134/2022	EPI_ISL_14850727
LC0227381	hCoV-19/USA/NJ-CDC-LC0227381/2021	EPI_ISL_4178976
LC0856740	hCoV-19/USA/NJ-CDC-LC0856740/2022	EPI_ISL_14850690
LC0856819	hCoV-19/USA/RI-CDC-LC0856819/2022	EPI_ISL_14850698
LC0856701	hCoV-19/USA/NJ-CDC-LC0856701/2022	EPI_ISL_14850692
LC0854482	hCoV-19/USA/NC-CDC-LC0854482/2022	EPI_ISL_14850705
LC0856494	hCoV-19/USA/NJ-CDC-LC0856494/2022	EPI_ISL_14850693
LC0858435	hCoV-19/USA/FL-CDC-LC0858435/2022	EPI_ISL_14850719
LC0856815	hCoV-19/USA/RI-CDC-LC0856815/2022	EPI_ISL_14850695
LC0858431	hCoV-19/USA/FL-CDC-LC0858431/2022	EPI_ISL_14850716
LC0856737	hCoV-19/USA/RI-CDC-LC0856737/2022	EPI_ISL_14850696
LC0854150	hCoV-19/USA/NC-CDC-LC0854150/2022	EPI_ISL_14850699
LC0227380	hCoV-19/USA/NJ-CDC-LC0227380/2021	EPI_ISL_4178979
LC0854480	hCoV-19/USA/NC-CDC-LC0854480/2022	EPI_ISL_14850707
LC0855063	hCoV-19/USA/NC-CDC-LC0855063/2022	EPI_ISL_14850713
LC0854478	hCoV-19/USA/NC-CDC-LC0854478/2022	EPI_ISL_14850708
LC0854536	hCoV-19/USA/NC-CDC-LC0854536/2022	EPI_ISL_14850710
LC0858118	hCoV-19/USA/FL-CDC-LC0858118/2022	EPI_ISL_14850718
LC0858457	hCoV-19/USA/FL-CDC-LC0858457/2022	EPI_ISL_14850736
LC0854014	hCoV-19/USA/SC-CDC-LC0854014/2022	EPI_ISL_14850709
LC0854524	hCoV-19/USA/NC-CDC-LC0854524/2022	EPI_ISL_14850711
LC0857935	hCoV-19/USA/MA-CDC-LC0857935/2022	EPI_ISL_14850714
LC0858114	hCoV-19/USA/FL-CDC-LC0858114/2022	EPI_ISL_14850717
LC0227379	hCoV-19/USA/NJ-CDC-LC0227379/2021	EPI_ISL_4178985
LC0858391	hCoV-19/USA/FL-CDC-LC0858391/2022	EPI_ISL_14850725
LC0858406	hCoV-19/USA/FL-CDC-LC0858406/2022	EPI_ISL_14850731
LC0858139	hCoV-19/USA/FL-CDC-LC0858139/2022	EPI_ISL_14850733
LC0858434	hCoV-19/USA/FL-CDC-LC0858434/2022	EPI_ISL_14850735
LC0858106	hCoV-19/USA/GA-CDC-LC0858106/2022	EPI_ISL_14850738
LC0858145	hCoV-19/USA/FL-CDC-LC0858145/2022	EPI_ISL_14850742
LC0858054	hCoV-19/USA/CT-CDC-LC0858054/2022	EPI_ISL_14850739
LC0858150	hCoV-19/USA/TN-CDC-LC0858150/2022	EPI_ISL_14850740
LC0858407	hCoV-19/USA/FL-CDC-LC0858407/2022	EPI_ISL_14850741
LC0858460	hCoV-19/USA/FL-CDC-LC0858460/2022	EPI_ISL_14850744
LC0857876	hCoV-19/USA/NY-CDC-LC0857876/2022	EPI_ISL_14850755
LC0858156	hCoV-19/USA/AL-CDC-LC0858156/2022	EPI_ISL_14850746
LC0856717	hCoV-19/USA/RI-CDC-LC0856717/2022	EPI_ISL_14850748
LC0856406	hCoV-19/USA/NY-CDC-LC0856406/2022	EPI_ISL_14850750
LC0856607	hCoV-19/USA/NY-CDC-LC0856607/2022	EPI_ISL_14850752
LC0854399	hCoV-19/USA/SC-CDC-LC0854399/2022	EPI_ISL_14850754
LC0857934	hCoV-19/USA/NJ-CDC-LC0857934/2022	EPI_ISL_14850756
LC0857875	hCoV-19/USA/NY-CDC-LC0857875/2022	EPI_ISL_14850757
LC0854436	hCoV-19/USA/NC-CDC-LC0854436/2022	EPI_ISL_14850779
LC0857873	hCoV-19/USA/NY-CDC-LC0857873/2022	EPI_ISL_14850758
LC0856404	hCoV-19/USA/NY-CDC-LC0856404/2022	EPI_ISL_14850760
LC0857273	hCoV-19/USA/NY-CDC-LC0857273/2022	EPI_ISL_14850781
LC0856886	hCoV-19/USA/NJ-CDC-LC0856886/2022	EPI_ISL_14850762
LC0856702	hCoV-19/USA/NJ-CDC-LC0856702/2022	EPI_ISL_14850763
LC0857874	hCoV-19/USA/NY-CDC-LC0857874/2022	EPI_ISL_14850768
LC0856889	hCoV-19/USA/PA-CDC-LC0856889/2022	EPI_ISL_14850764
LC0856706	hCoV-19/USA/NJ-CDC-LC0856706/2022	EPI_ISL_14850765
LC0858454	hCoV-19/USA/FL-CDC-LC0858454/2022	EPI_ISL_14850767
LC0855449	hCoV-19/USA/VA-CDC-LC0855449/2022	EPI_ISL_14850771
LC0857379	hCoV-19/USA/PA-CDC-LC0857379/2022	EPI_ISL_14850795
LC0857262	hCoV-19/USA/NY-CDC-LC0857262/2022	EPI_ISL_14850772
LC0857620	hCoV-19/USA/NY-CDC-LC0857620/2022	EPI_ISL_14850773
LC0857281	hCoV-19/USA/NJ-CDC-LC0857281/2022	EPI_ISL_14850774
LC0857792	hCoV-19/USA/NY-CDC-LC0857792/2022	EPI_ISL_14850776
LC0857265	hCoV-19/USA/NY-CDC-LC0857265/2022	EPI_ISL_14850777
LC0857261	hCoV-19/USA/NY-CDC-LC0857261/2022	EPI_ISL_14850782
LC0857780	hCoV-19/USA/RI-CDC-LC0857780/2022	EPI_ISL_14850784
LC0857368	hCoV-19/USA/PA-CDC-LC0857368/2022	EPI_ISL_14850796
LC0854507	hCoV-19/USA/MD-CDC-LC0854507/2022	EPI_ISL_14850860
LC0855265	hCoV-19/USA/SC-CDC-LC0855265/2022	EPI_ISL_14850886
LC0857249	hCoV-19/USA/RI-CDC-LC0857249/2022	EPI_ISL_14850785
LC0857365	hCoV-19/USA/NJ-CDC-LC0857365/2022	EPI_ISL_14850799
LC0857781	hCoV-19/USA/RI-CDC-LC0857781/2022	EPI_ISL_14850787
LC0857284	hCoV-19/USA/NJ-CDC-LC0857284/2022	EPI_ISL_14850791
LC0857794	hCoV-19/USA/RI-CDC-LC0857794/2022	EPI_ISL_14850788
LC0857374	hCoV-19/USA/NJ-CDC-LC0857374/2022	EPI_ISL_14850817
LC0857289	hCoV-19/USA/NJ-CDC-LC0857289/2022	EPI_ISL_14850789
LC0857608	hCoV-19/USA/NJ-CDC-LC0857608/2022	EPI_ISL_14850790
LC0857353	hCoV-19/USA/NJ-CDC-LC0857353/2022	EPI_ISL_14850798
LC0857372	hCoV-19/USA/NJ-CDC-LC0857372/2022	EPI_ISL_14850814
LC0857955	hCoV-19/USA/PA-CDC-LC0857955/2022	EPI_ISL_14850803
LC0857717	hCoV-19/USA/FL-CDC-LC0857717/2022	EPI_ISL_14850804
LC0854117	hCoV-19/USA/NC-CDC-LC0854117/2022	EPI_ISL_14850806
LC0857431	hCoV-19/USA/NY-CDC-LC0857431/2022	EPI_ISL_14850808
LC0854532	hCoV-19/USA/NC-CDC-LC0854532/2022	EPI_ISL_14850843
LC0854990	hCoV-19/USA/NC-CDC-LC0854990/2022	EPI_ISL_14850809
LC0797105	hCoV-19/USA/CA-CDC-LC0797105/2022	EPI_ISL_14284267
LC0857290	hCoV-19/USA/MD-CDC-LC0857290/2022	EPI_ISL_14850811
LC0857336	hCoV-19/USA/NJ-CDC-LC0857336/2022	EPI_ISL_14850812
LC0857286	hCoV-19/USA/PA-CDC-LC0857286/2022	EPI_ISL_14850815
LC0857355	hCoV-19/USA/NJ-CDC-LC0857355/2022	EPI_ISL_14850822
LC0854505	hCoV-19/USA/NC-CDC-LC0854505/2022	EPI_ISL_14850834
LC0854065	hCoV-19/USA/NC-CDC-LC0854065/2022	EPI_ISL_14850838
LC0857453	hCoV-19/USA/PA-CDC-LC0857453/2022	EPI_ISL_14850819
LC0857361	hCoV-19/USA/NJ-CDC-LC0857361/2022	EPI_ISL_14850820
LC0857798	hCoV-19/USA/NJ-CDC-LC0857798/2022	EPI_ISL_14850823
LC0854537	hCoV-19/USA/VA-CDC-LC0854537/2022	EPI_ISL_14850829
LC0854134	hCoV-19/USA/VA-CDC-LC0854134/2022	EPI_ISL_14850831
LC0854500	hCoV-19/USA/NC-CDC-LC0854500/2022	EPI_ISL_14850833
LC0854072	hCoV-19/USA/NC-CDC-LC0854072/2022	EPI_ISL_14850839
LC0854059	hCoV-19/USA/NC-CDC-LC0854059/2022	EPI_ISL_14850841
LC0854123	hCoV-19/USA/VA-CDC-LC0854123/2022	EPI_ISL_14850845
LC0854238	hCoV-19/USA/MD-CDC-LC0854238/2022	EPI_ISL_14850847
LC0853993	hCoV-19/USA/DC-CDC-LC0853993/2022	EPI_ISL_14850848
LC0853996	hCoV-19/USA/MD-CDC-LC0853996/2022	EPI_ISL_14850856
LC0854137	hCoV-19/USA/VA-CDC-LC0854137/2022	EPI_ISL_14850872
LC0854067	hCoV-19/USA/NC-CDC-LC0854067/2022	EPI_ISL_14850850
LC0854121	hCoV-19/USA/VA-CDC-LC0854121/2022	EPI_ISL_14850871
LC0854465	hCoV-19/USA/NC-CDC-LC0854465/2022	EPI_ISL_14850874
LC0855037	hCoV-19/USA/NC-CDC-LC0855037/2022	EPI_ISL_14850883
LC0857367	hCoV-19/USA/NJ-CDC-LC0857367/2022	EPI_ISL_14850851
LC0854519	hCoV-19/USA/NC-CDC-LC0854519/2022	EPI_ISL_14850853
LC0854481	hCoV-19/USA/NC-CDC-LC0854481/2022	EPI_ISL_14850875
LC0853759	hCoV-19/USA/NC-CDC-LC0853759/2022	EPI_ISL_14850855
LC0854527	hCoV-19/USA/NC-CDC-LC0854527/2022	EPI_ISL_14850865
LC0854521	hCoV-19/USA/NC-CDC-LC0854521/2022	EPI_ISL_14850877
LC0854513	hCoV-19/USA/MD-CDC-LC0854513/2022	EPI_ISL_14850858
LC0854013	hCoV-19/USA/VA-CDC-LC0854013/2022	EPI_ISL_14850878
LC0854152	hCoV-19/USA/VA-CDC-LC0854152/2022	EPI_ISL_14850862
LC0854179	hCoV-19/USA/VA-CDC-LC0854179/2022	EPI_ISL_14850863
LC0854474	hCoV-19/USA/NC-CDC-LC0854474/2022	EPI_ISL_14850869
LC0854525	hCoV-19/USA/VA-CDC-LC0854525/2022	EPI_ISL_14850867
LC0855097	hCoV-19/USA/SC-CDC-LC0855097/2022	EPI_ISL_14850895
LC0855271	hCoV-19/USA/NC-CDC-LC0855271/2022	EPI_ISL_14850896
LC0854420	hCoV-19/USA/NC-CDC-LC0854420/2022	EPI_ISL_14850880
LC0855239	hCoV-19/USA/SC-CDC-LC0855239/2022	EPI_ISL_14850882
LC0854766	hCoV-19/USA/NC-CDC-LC0854766/2022	EPI_ISL_14850902
LC0855113	hCoV-19/USA/NC-CDC-LC0855113/2022	EPI_ISL_14850885
LC0854979	hCoV-19/USA/MD-CDC-LC0854979/2022	EPI_ISL_14850888
LC0854770	hCoV-19/USA/SC-CDC-LC0854770/2022	EPI_ISL_14850890
LC0855441	hCoV-19/USA/VA-CDC-LC0855441/2022	EPI_ISL_14850910
LC0855242	hCoV-19/USA/SC-CDC-LC0855242/2022	EPI_ISL_14850891
LC0855370	hCoV-19/USA/NC-CDC-LC0855370/2022	EPI_ISL_14850893
LC0855451	hCoV-19/USA/VA-CDC-LC0855451/2022	EPI_ISL_14850912
LC0855272	hCoV-19/USA/NC-CDC-LC0855272/2022	EPI_ISL_14850898
LC0855093	hCoV-19/USA/NC-CDC-LC0855093/2022	EPI_ISL_14850899
LC0855266	hCoV-19/USA/NC-CDC-LC0855266/2022	EPI_ISL_14850901
LC0855467	hCoV-19/USA/VA-CDC-LC0855467/2022	EPI_ISL_14850921
LC0855106	hCoV-19/USA/VA-CDC-LC0855106/2022	EPI_ISL_14850904
LC0230899	hCoV-19/USA/OH-CDC-LC0230899/2021	EPI_ISL_4179176
LC0855104	hCoV-19/USA/SC-CDC-LC0855104/2022	EPI_ISL_14850905
LC0855098	hCoV-19/USA/DC-CDC-LC0855098/2022	EPI_ISL_14850907
LC0855445	hCoV-19/USA/VA-CDC-LC0855445/2022	EPI_ISL_14850909
LC0855241	hCoV-19/USA/FL-CDC-LC0855241/2022	EPI_ISL_14850917
LC0855439	hCoV-19/USA/VA-CDC-LC0855439/2022	EPI_ISL_14850914
LC0855453	hCoV-19/USA/VA-CDC-LC0855453/2022	EPI_ISL_14850915
LC0854993	hCoV-19/USA/NC-CDC-LC0854993/2022	EPI_ISL_14850923
LC0855472	hCoV-19/USA/VA-CDC-LC0855472/2022	EPI_ISL_14850931
LC0854045	hCoV-19/USA/CA-CDC-LC0854045/2022	EPI_ISL_14850952
LC0855168	hCoV-19/USA/VA-CDC-LC0855168/2022	EPI_ISL_14850918
LC0855287	hCoV-19/USA/VA-CDC-LC0855287/2022	EPI_ISL_14850942
LC0854054	hCoV-19/USA/NY-CDC-LC0854054/2022	EPI_ISL_14850944
LC0855103	hCoV-19/USA/VA-CDC-LC0855103/2022	EPI_ISL_14850920
LC0855473	hCoV-19/USA/VA-CDC-LC0855473/2022	EPI_ISL_14850925
LC0855247	hCoV-19/USA/MD-CDC-LC0855247/2022	EPI_ISL_14850926
LC0855481	hCoV-19/USA/MD-CDC-LC0855481/2022	EPI_ISL_14850928
LC0855474	hCoV-19/USA/VA-CDC-LC0855474/2022	EPI_ISL_14850930
LC0855095	hCoV-19/USA/NC-CDC-LC0855095/2022	EPI_ISL_14850933
LC0855102	hCoV-19/USA/VA-CDC-LC0855102/2022	EPI_ISL_14850934
LC0854768	hCoV-19/USA/VA-CDC-LC0854768/2022	EPI_ISL_14850936
LC0854401	hCoV-19/USA/NC-CDC-LC0854401/2022	EPI_ISL_14850950
LC0854049	hCoV-19/USA/IL-CDC-LC0854049/2022	EPI_ISL_14850953
LC0857073	hCoV-19/USA/TN-CDC-LC0857073/2022	EPI_ISL_14850963
LC0854223	hCoV-19/USA/VA-CDC-LC0854223/2022	EPI_ISL_14850938
LC0854052	hCoV-19/USA/OH-CDC-LC0854052/2022	EPI_ISL_14850940
LC0854226	hCoV-19/USA/WI-CDC-LC0854226/2022	EPI_ISL_14850965
LC0854050	hCoV-19/USA/NC-CDC-LC0854050/2022	EPI_ISL_14850939
LC0856732	hCoV-19/USA/CT-CDC-LC0856732/2022	EPI_ISL_14850955
LC0854988	hCoV-19/USA/VA-CDC-LC0854988/2022	EPI_ISL_14850968
LC0857078	hCoV-19/USA/FL-CDC-LC0857078/2022	EPI_ISL_14850970
LC0796695	hCoV-19/USA/NY-CDC-LC0796695/2022	EPI_ISL_14284248
LC0854313	hCoV-19/USA/NY-CDC-LC0854313/2022	EPI_ISL_14850946
LC0854051	hCoV-19/USA/MD-CDC-LC0854051/2022	EPI_ISL_14850949
LC0854317	hCoV-19/USA/CA-CDC-LC0854317/2022	EPI_ISL_14850947
LC0854047	hCoV-19/USA/VA-CDC-LC0854047/2022	EPI_ISL_14850951
LC0857793	hCoV-19/USA/CT-CDC-LC0857793/2022	EPI_ISL_14850961
LC0857110	hCoV-19/USA/FL-CDC-LC0857110/2022	EPI_ISL_14850976
LC0859511	hCoV-19/USA/CA-CDC-LC0859511/2022	EPI_ISL_14851004
LC0854405	hCoV-19/USA/NC-CDC-LC0854405/2022	EPI_ISL_14850966
LC0859659	hCoV-19/USA/CA-CDC-LC0859659/2022	EPI_ISL_14851003
LC0856756	hCoV-19/USA/NY-CDC-LC0856756/2022	EPI_ISL_14851006
LC0857115	hCoV-19/USA/FL-CDC-LC0857115/2022	EPI_ISL_14850972
LC0857138	hCoV-19/USA/FL-CDC-LC0857138/2022	EPI_ISL_14850986
LC0796023	hCoV-19/USA/NY-CDC-LC0796023/2022	EPI_ISL_14284247
LC0854231	hCoV-19/USA/CA-CDC-LC0854231/2022	EPI_ISL_14850973
LC0854232	hCoV-19/USA/NC-CDC-LC0854232/2022	EPI_ISL_14850975
LC0795947	hCoV-19/USA/NJ-CDC-LC0795947/2022	EPI_ISL_14284246
LC0857112	hCoV-19/USA/FL-CDC-LC0857112/2022	EPI_ISL_14850977
LC0857141	hCoV-19/USA/FL-CDC-LC0857141/2022	EPI_ISL_14850978
LC0857048	hCoV-19/USA/AL-CDC-LC0857048/2022	EPI_ISL_14850980
LC0795954	hCoV-19/USA/NJ-CDC-LC0795954/2022	EPI_ISL_14284245
LC0857136	hCoV-19/USA/FL-CDC-LC0857136/2022	EPI_ISL_14850981
LC0857140	hCoV-19/USA/FL-CDC-LC0857140/2022	EPI_ISL_14850983
LC0859463	hCoV-19/USA/CA-CDC-LC0859463/2022	EPI_ISL_14850996
LC0855034	hCoV-19/USA/VA-CDC-LC0855034/2022	EPI_ISL_14850984
LC0854171	hCoV-19/USA/MD-CDC-LC0854171/2022	EPI_ISL_14850987
LC0859749	hCoV-19/USA/CA-CDC-LC0859749/2022	EPI_ISL_14850989
LC0859512	hCoV-19/USA/CA-CDC-LC0859512/2022	EPI_ISL_14851011
LC0859469	hCoV-19/USA/CA-CDC-LC0859469/2022	EPI_ISL_14851013
LC0859379	hCoV-19/USA/CA-CDC-LC0859379/2022	EPI_ISL_14850990
LC0859455	hCoV-19/USA/CA-CDC-LC0859455/2022	EPI_ISL_14850992
LC0863527	hCoV-19/USA/MO-CDC-LC0863527/2022	EPI_ISL_14851019
LC0859376	hCoV-19/USA/CA-CDC-LC0859376/2022	EPI_ISL_14850998
LC0859393	hCoV-19/USA/CA-CDC-LC0859393/2022	EPI_ISL_14851000
LC0859643	hCoV-19/USA/CA-CDC-LC0859643/2022	EPI_ISL_14851001
LC0859786	hCoV-19/USA/CA-CDC-LC0859786/2022	EPI_ISL_14851007
LC0856453	hCoV-19/USA/NJ-CDC-LC0856453/2022	EPI_ISL_14851015
LC0859521	hCoV-19/USA/CA-CDC-LC0859521/2022	EPI_ISL_14851005
LC0853774	hCoV-19/USA/VA-CDC-LC0853774/2022	EPI_ISL_14851021
LC0863580	hCoV-19/USA/IL-CDC-LC0863580/2022	EPI_ISL_14851022
LC0863716	hCoV-19/USA/MI-CDC-LC0863716/2022	EPI_ISL_14851029
LC0863530	hCoV-19/USA/OH-CDC-LC0863530/2022	EPI_ISL_14851033
LC0863573	hCoV-19/USA/IL-CDC-LC0863573/2022	EPI_ISL_14851024
LC0863578	hCoV-19/USA/IL-CDC-LC0863578/2022	EPI_ISL_14851025
LC0863697	hCoV-19/USA/OH-CDC-LC0863697/2022	EPI_ISL_14851027
LC0863504	hCoV-19/USA/KY-CDC-LC0863504/2022	EPI_ISL_14851031
LC0856440	hCoV-19/USA/NJ-CDC-LC0856440/2022	EPI_ISL_14851042
LC0856945	hCoV-19/USA/DE-CDC-LC0856945/2022	EPI_ISL_14851053
LC0863520	hCoV-19/USA/IN-CDC-LC0863520/2022	EPI_ISL_14851037
LC0863585	hCoV-19/USA/WV-CDC-LC0863585/2022	EPI_ISL_14851038
LC0863526	hCoV-19/USA/IL-CDC-LC0863526/2022	EPI_ISL_14851039
LC0859491	hCoV-19/USA/CA-CDC-LC0859491/2022	EPI_ISL_14851040
LC0856442	hCoV-19/USA/NJ-CDC-LC0856442/2022	EPI_ISL_14851046
LC0859506	hCoV-19/USA/CA-CDC-LC0859506/2022	EPI_ISL_14851041
LC0856948	hCoV-19/USA/DE-CDC-LC0856948/2022	EPI_ISL_14851052
LC0859439	hCoV-19/USA/CA-CDC-LC0859439/2022	EPI_ISL_14851060
LC0863539	hCoV-19/USA/IL-CDC-LC0863539/2022	EPI_ISL_14851080
LC0856753	hCoV-19/USA/PA-CDC-LC0856753/2022	EPI_ISL_14851044
LC0853764	hCoV-19/USA/NC-CDC-LC0853764/2022	EPI_ISL_14851063
LC0863487	hCoV-19/USA/OH-CDC-LC0863487/2022	EPI_ISL_14851072
LC0863515	hCoV-19/USA/IL-CDC-LC0863515/2022	EPI_ISL_14851078
LC0859485	hCoV-19/USA/NY-CDC-LC0859485/2022	EPI_ISL_14851047
LC0863538	hCoV-19/USA/WI-CDC-LC0863538/2022	EPI_ISL_14851075
LC0863529	hCoV-19/USA/IL-CDC-LC0863529/2022	EPI_ISL_14851077
LC0863704	hCoV-19/USA/IN-CDC-LC0863704/2022	EPI_ISL_14851097
LC0856497	hCoV-19/USA/NJ-CDC-LC0856497/2022	EPI_ISL_14851051
LC0863499	hCoV-19/USA/KY-CDC-LC0863499/2022	EPI_ISL_14851054
LC0863514	hCoV-19/USA/WI-CDC-LC0863514/2022	EPI_ISL_14851061
LC0863493	hCoV-19/USA/OH-CDC-LC0863493/2022	EPI_ISL_14851071
LC0863653	hCoV-19/USA/IN-CDC-LC0863653/2022	EPI_ISL_14851055
LC0863652	hCoV-19/USA/IL-CDC-LC0863652/2022	EPI_ISL_14851057
LC0859664	hCoV-19/USA/CA-CDC-LC0859664/2022	EPI_ISL_14851145
LC0859494	hCoV-19/USA/CA-CDC-LC0859494/2022	EPI_ISL_14851173
LC0859653	hCoV-19/USA/CA-CDC-LC0859653/2022	EPI_ISL_14851195
LC0863648	hCoV-19/USA/KY-CDC-LC0863648/2022	EPI_ISL_14851058
LC0853763	hCoV-19/USA/SC-CDC-LC0853763/2022	EPI_ISL_14851086
LC0863525	hCoV-19/USA/KY-CDC-LC0863525/2022	EPI_ISL_14851092
LC0863488	hCoV-19/USA/OH-CDC-LC0863488/2022	EPI_ISL_14851074
LC0863742	hCoV-19/USA/WV-CDC-LC0863742/2022	EPI_ISL_14851085
LC0859434	hCoV-19/USA/CA-CDC-LC0859434/2022	EPI_ISL_14851108
LC0859758	hCoV-19/USA/CA-CDC-LC0859758/2022	EPI_ISL_14851110
LC0863540	hCoV-19/USA/WV-CDC-LC0863540/2022	EPI_ISL_14851082
LC0863616	hCoV-19/USA/IN-CDC-LC0863616/2022	EPI_ISL_14851098
LC0863642	hCoV-19/USA/KY-CDC-LC0863642/2022	EPI_ISL_14851099
LC0859774	hCoV-19/USA/CA-CDC-LC0859774/2022	EPI_ISL_14851119
LC0863532	hCoV-19/USA/KY-CDC-LC0863532/2022	EPI_ISL_14851083
LC0863645	hCoV-19/USA/KY-CDC-LC0863645/2022	EPI_ISL_14851101
LC0859779	hCoV-19/USA/CA-CDC-LC0859779/2022	EPI_ISL_14851122
LC0859777	hCoV-19/USA/CA-CDC-LC0859777/2022	EPI_ISL_14851127
LC0863591	hCoV-19/USA/IN-CDC-LC0863591/2022	EPI_ISL_14851093
LC0859508	hCoV-19/USA/CA-CDC-LC0859508/2022	EPI_ISL_14851106
LC0859764	hCoV-19/USA/CA-CDC-LC0859764/2022	EPI_ISL_14851117
LC0859420	hCoV-19/USA/CA-CDC-LC0859420/2022	EPI_ISL_14851120
LC0853772	hCoV-19/USA/NC-CDC-LC0853772/2022	EPI_ISL_14851095
LC0856438	hCoV-19/USA/RI-CDC-LC0856438/2022	EPI_ISL_14851111
LC0859780	hCoV-19/USA/CA-CDC-LC0859780/2022	EPI_ISL_14851123
LC0863649	hCoV-19/USA/KY-CDC-LC0863649/2022	EPI_ISL_14851103
LC0863546	hCoV-19/USA/WV-CDC-LC0863546/2022	EPI_ISL_14851105
LC0856446	hCoV-19/USA/RI-CDC-LC0856446/2022	EPI_ISL_14851113
LC0859661	hCoV-19/USA/CA-CDC-LC0859661/2022	EPI_ISL_14851150
LC0855403	hCoV-19/USA/NC-CDC-LC0855403/2022	EPI_ISL_14851215
LC0855023	hCoV-19/USA/NC-CDC-LC0855023/2022	EPI_ISL_14851217
LC0856315	hCoV-19/USA/RI-CDC-LC0856315/2022	EPI_ISL_14851114
LC0856445	hCoV-19/USA/NY-CDC-LC0856445/2022	EPI_ISL_14851115
LC0859776	hCoV-19/USA/CA-CDC-LC0859776/2022	EPI_ISL_14851125
LC0859470	hCoV-19/USA/CA-CDC-LC0859470/2022	EPI_ISL_14851143
LC0859399	hCoV-19/USA/CA-CDC-LC0859399/2022	EPI_ISL_14851154
LC0859745	hCoV-19/USA/CA-CDC-LC0859745/2022	EPI_ISL_14851193
LC0859740	hCoV-19/USA/CA-CDC-LC0859740/2022	EPI_ISL_14851129
LC0859370	hCoV-19/USA/CA-CDC-LC0859370/2022	EPI_ISL_14851149
LC0859488	hCoV-19/USA/CA-CDC-LC0859488/2022	EPI_ISL_14851157
LC0859658	hCoV-19/USA/CA-CDC-LC0859658/2022	EPI_ISL_14851131
LC0856451	hCoV-19/USA/RI-CDC-LC0856451/2022	EPI_ISL_14851136
LC0859527	hCoV-19/USA/CA-CDC-LC0859527/2022	EPI_ISL_14851139
LC0859672	hCoV-19/USA/CA-CDC-LC0859672/2022	EPI_ISL_14851135
LC0859431	hCoV-19/USA/CA-CDC-LC0859431/2022	EPI_ISL_14851155
LC0859686	hCoV-19/USA/CA-CDC-LC0859686/2022	EPI_ISL_14851138
LC0859656	hCoV-19/USA/CA-CDC-LC0859656/2022	EPI_ISL_14851142
LC0859369	hCoV-19/USA/CA-CDC-LC0859369/2022	EPI_ISL_14851144
LC0859760	hCoV-19/USA/CA-CDC-LC0859760/2022	EPI_ISL_14851141
LC0859743	hCoV-19/USA/CA-CDC-LC0859743/2022	EPI_ISL_14851152
LC0856506	hCoV-19/USA/NJ-CDC-LC0856506/2022	EPI_ISL_14851159
LC0856462	hCoV-19/USA/NJ-CDC-LC0856462/2022	EPI_ISL_14851165
LC0859423	hCoV-19/USA/CA-CDC-LC0859423/2022	EPI_ISL_14851180
LC0861619	hCoV-19/USA/CA-CDC-LC0861619/2022	EPI_ISL_14851209
LC0859427	hCoV-19/USA/CA-CDC-LC0859427/2022	EPI_ISL_14851170
LC0859765	hCoV-19/USA/CA-CDC-LC0859765/2022	EPI_ISL_14851177
LC0859495	hCoV-19/USA/CA-CDC-LC0859495/2022	EPI_ISL_14851171
LC0859388	hCoV-19/USA/CA-CDC-LC0859388/2022	EPI_ISL_14851175
LC0859375	hCoV-19/USA/CA-CDC-LC0859375/2022	EPI_ISL_14851191
LC0859480	hCoV-19/USA/CA-CDC-LC0859480/2022	EPI_ISL_14851199
LC0859364	hCoV-19/USA/CA-CDC-LC0859364/2022	EPI_ISL_14851179
LC0859417	hCoV-19/USA/CA-CDC-LC0859417/2022	EPI_ISL_14851182
LC0859392	hCoV-19/USA/CA-CDC-LC0859392/2022	EPI_ISL_14851189
LC0861594	hCoV-19/USA/CA-CDC-LC0861594/2022	EPI_ISL_14851211
LC0856441	hCoV-19/USA/FL-CDC-LC0856441/2022	EPI_ISL_14851183
LC0854567	hCoV-19/USA/NC-CDC-LC0854567/2022	EPI_ISL_14851204
LC0854039	hCoV-19/USA/NC-CDC-LC0854039/2022	EPI_ISL_14851223
LC0855019	hCoV-19/USA/NC-CDC-LC0855019/2022	EPI_ISL_14851235
LC0859403	hCoV-19/USA/CA-CDC-LC0859403/2022	EPI_ISL_14851197
LC0859753	hCoV-19/USA/CA-CDC-LC0859753/2022	EPI_ISL_14851201
LC0854234	hCoV-19/USA/NC-CDC-LC0854234/2022	EPI_ISL_14851202
LC0854565	hCoV-19/USA/FL-CDC-LC0854565/2022	EPI_ISL_14851206
LC0854235	hCoV-19/USA/AR-CDC-LC0854235/2022	EPI_ISL_14851208
LC0854002	hCoV-19/USA/VA-CDC-LC0854002/2022	EPI_ISL_14851225
LC0855507	hCoV-19/USA/VA-CDC-LC0855507/2022	EPI_ISL_14851213
LC0855164	hCoV-19/USA/DC-CDC-LC0855164/2022	EPI_ISL_14851241
LC0855509	hCoV-19/USA/NC-CDC-LC0855509/2022	EPI_ISL_14851259
LC0854566	hCoV-19/USA/LA-CDC-LC0854566/2022	EPI_ISL_14851218
LC0855437	hCoV-19/USA/SC-CDC-LC0855437/2022	EPI_ISL_14851264
LC0854708	hCoV-19/USA/VA-CDC-LC0854708/2022	EPI_ISL_14851273
LC0854243	hCoV-19/USA/NC-CDC-LC0854243/2022	EPI_ISL_14851222
LC0854245	hCoV-19/USA/NC-CDC-LC0854245/2022	EPI_ISL_14851231
LC0854421	hCoV-19/USA/VA-CDC-LC0854421/2022	EPI_ISL_14851227
LC0854100	hCoV-19/USA/NC-CDC-LC0854100/2022	EPI_ISL_14851228
LC0854695	hCoV-19/USA/NC-CDC-LC0854695/2022	EPI_ISL_14851230
LC0854260	hCoV-19/USA/MD-CDC-LC0854260/2022	EPI_ISL_14851233
LC0855258	hCoV-19/USA/VA-CDC-LC0855258/2022	EPI_ISL_14851251
LC0855089	hCoV-19/USA/NC-CDC-LC0855089/2022	EPI_ISL_14851237
LC0855435	hCoV-19/USA/VA-CDC-LC0855435/2022	EPI_ISL_14851254
LC0855436	hCoV-19/USA/SC-CDC-LC0855436/2022	EPI_ISL_14851261
LC0854699	hCoV-19/USA/VA-CDC-LC0854699/2022	EPI_ISL_14851274
LC0855234	hCoV-19/USA/VA-CDC-LC0855234/2022	EPI_ISL_14851247
LC0855457	hCoV-19/USA/NC-CDC-LC0855457/2022	EPI_ISL_14851252
LC0855508	hCoV-19/USA/MD-CDC-LC0855508/2022	EPI_ISL_14851255
LC0854404	hCoV-19/USA/NC-CDC-LC0854404/2022	EPI_ISL_14851291
LC0854415	hCoV-19/USA/NC-CDC-LC0854415/2022	EPI_ISL_14851304
LC0854005	hCoV-19/USA/NC-CDC-LC0854005/2022	EPI_ISL_14851309
LC0855389	hCoV-19/USA/SC-CDC-LC0855389/2022	EPI_ISL_14851262
LC0855397	hCoV-19/USA/SC-CDC-LC0855397/2022	EPI_ISL_14851268
LC0853999	hCoV-19/USA/VA-CDC-LC0853999/2022	EPI_ISL_14851271
LC0853989	hCoV-19/USA/NC-CDC-LC0853989/2022	EPI_ISL_14851286
LC0855136	hCoV-19/USA/NC-CDC-LC0855136/2022	EPI_ISL_14851270
LC0853975	hCoV-19/USA/SC-CDC-LC0853975/2022	EPI_ISL_14851276
LC0854248	hCoV-19/USA/VA-CDC-LC0854248/2022	EPI_ISL_14851299
LC0854003	hCoV-19/USA/MD-CDC-LC0854003/2022	EPI_ISL_14851317
LC0854696	hCoV-19/USA/VA-CDC-LC0854696/2022	EPI_ISL_14851321
LC0854261	hCoV-19/USA/SC-CDC-LC0854261/2022	EPI_ISL_14851277
LC0854412	hCoV-19/USA/NC-CDC-LC0854412/2022	EPI_ISL_14851283
LC0854038	hCoV-19/USA/NC-CDC-LC0854038/2022	EPI_ISL_14851285
LC0853979	hCoV-19/USA/NC-CDC-LC0853979/2022	EPI_ISL_14851287
LC0854157	hCoV-19/USA/VA-CDC-LC0854157/2022	EPI_ISL_14851297
LC0854439	hCoV-19/USA/NC-CDC-LC0854439/2022	EPI_ISL_14851288
LC0854193	hCoV-19/USA/SC-CDC-LC0854193/2022	EPI_ISL_14851289
LC0862102	hCoV-19/USA/NM-CDC-LC0862102/2022	EPI_ISL_14851292
LC0854435	hCoV-19/USA/NC-CDC-LC0854435/2022	EPI_ISL_14851310
LC0861795	hCoV-19/USA/TX-CDC-LC0861795/2022	EPI_ISL_14851294
LC0861783	hCoV-19/USA/TX-CDC-LC0861783/2022	EPI_ISL_14851295
LC0854191	hCoV-19/USA/NC-CDC-LC0854191/2022	EPI_ISL_14851305
LC0854251	hCoV-19/USA/VA-CDC-LC0854251/2022	EPI_ISL_14851300
LC0862405	hCoV-19/USA/WI-CDC-LC0862405/2022	EPI_ISL_14851302
LC0853986	hCoV-19/USA/NC-CDC-LC0853986/2022	EPI_ISL_14851314
LC0854706	hCoV-19/USA/VA-CDC-LC0854706/2022	EPI_ISL_14851323
LC0854429	hCoV-19/USA/NC-CDC-LC0854429/2022	EPI_ISL_14851307
LC0854006	hCoV-19/USA/MD-CDC-LC0854006/2022	EPI_ISL_14851328
LC0854212	hCoV-19/USA/NC-CDC-LC0854212/2022	EPI_ISL_14851312
LC0854000	hCoV-19/USA/MD-CDC-LC0854000/2022	EPI_ISL_14851326
LC0853977	hCoV-19/USA/NC-CDC-LC0853977/2022	EPI_ISL_14851316
LC0854703	hCoV-19/USA/VA-CDC-LC0854703/2022	EPI_ISL_14851324
LC0854094	hCoV-19/USA/NC-CDC-LC0854094/2022	EPI_ISL_14851331
LC0854043	hCoV-19/USA/DC-CDC-LC0854043/2022	EPI_ISL_14851342
LC0854697	hCoV-19/USA/VA-CDC-LC0854697/2022	EPI_ISL_14851319
LC0861661	hCoV-19/USA/NV-CDC-LC0861661/2022	EPI_ISL_14851363
LC0860174	hCoV-19/USA/WA-CDC-LC0860174/2022	EPI_ISL_14851366
LC0859357	hCoV-19/USA/CA-CDC-LC0859357/2022	EPI_ISL_14851389
LC0854434	hCoV-19/USA/NC-CDC-LC0854434/2022	EPI_ISL_14851329
LC0854112	hCoV-19/USA/NC-CDC-LC0854112/2022	EPI_ISL_14851339
LC0853983	hCoV-19/USA/NC-CDC-LC0853983/2022	EPI_ISL_14851332
LC0854103	hCoV-19/USA/SC-CDC-LC0854103/2022	EPI_ISL_14851334
LC0854430	hCoV-19/USA/NC-CDC-LC0854430/2022	EPI_ISL_14851335
LC0853976	hCoV-19/USA/NC-CDC-LC0853976/2022	EPI_ISL_14851337
LC0854541	hCoV-19/USA/NC-CDC-LC0854541/2022	EPI_ISL_14851340
LC0863600	hCoV-19/USA/IN-CDC-LC0863600/2022	EPI_ISL_14851355
LC0854116	hCoV-19/USA/NC-CDC-LC0854116/2022	EPI_ISL_14851344
LC0855020	hCoV-19/USA/VA-CDC-LC0855020/2022	EPI_ISL_14851347
LC0855256	hCoV-19/USA/TX-CDC-LC0855256/2022	EPI_ISL_14851345
LC0863599	hCoV-19/USA/IN-CDC-LC0863599/2022	EPI_ISL_14851352
LC0860177	hCoV-19/USA/WA-CDC-LC0860177/2022	EPI_ISL_14851374
LC0862025	hCoV-19/USA/UT-CDC-LC0862025/2022	EPI_ISL_14851349
LC0863596	hCoV-19/USA/IN-CDC-LC0863596/2022	EPI_ISL_14851351
LC0863713	hCoV-19/USA/IL-CDC-LC0863713/2022	EPI_ISL_14851360
LC0861851	hCoV-19/USA/IA-CDC-LC0861851/2022	EPI_ISL_14851350
LC0863597	hCoV-19/USA/IN-CDC-LC0863597/2022	EPI_ISL_14851358
LC0860519	hCoV-19/USA/WA-CDC-LC0860519/2022	EPI_ISL_14851376
LC0862024	hCoV-19/USA/NV-CDC-LC0862024/2022	EPI_ISL_14851354
LC0863564	hCoV-19/USA/IN-CDC-LC0863564/2022	EPI_ISL_14851357
LC0863689	hCoV-19/USA/IL-CDC-LC0863689/2022	EPI_ISL_14851361
LC0861662	hCoV-19/USA/NV-CDC-LC0861662/2022	EPI_ISL_14851365
LC0860508	hCoV-19/USA/WA-CDC-LC0860508/2022	EPI_ISL_14851368
LC0860304	hCoV-19/USA/WA-CDC-LC0860304/2022	EPI_ISL_14851377
LC0859401	hCoV-19/USA/CA-CDC-LC0859401/2022	EPI_ISL_14851387
LC0863579	hCoV-19/USA/IL-CDC-LC0863579/2022	EPI_ISL_14851401
LC0860185	hCoV-19/USA/WA-CDC-LC0860185/2022	EPI_ISL_14851378
LC0856754	hCoV-19/USA/NJ-CDC-LC0856754/2022	EPI_ISL_14851391
LC0862112	hCoV-19/USA/NV-CDC-LC0862112/2022	EPI_ISL_14851379
LC0862110	hCoV-19/USA/AZ-CDC-LC0862110/2022	EPI_ISL_14851380
LC0859361	hCoV-19/USA/CA-CDC-LC0859361/2022	EPI_ISL_14851397
LC0859477	hCoV-19/USA/CA-CDC-LC0859477/2022	EPI_ISL_14851398
LC0863643	hCoV-19/USA/IL-CDC-LC0863643/2022	EPI_ISL_14851381
LC0863725	hCoV-19/USA/IL-CDC-LC0863725/2022	EPI_ISL_14851384
LC0853775	hCoV-19/USA/NC-CDC-LC0853775/2022	EPI_ISL_14851406
LC0863702	hCoV-19/USA/IL-CDC-LC0863702/2022	EPI_ISL_14851383
LC0859356	hCoV-19/USA/CA-CDC-LC0859356/2022	EPI_ISL_14851392
LC0863498	hCoV-19/USA/KY-CDC-LC0863498/2022	EPI_ISL_14851400
LC0859400	hCoV-19/USA/CA-CDC-LC0859400/2022	EPI_ISL_14851386
LC0863557	hCoV-19/USA/IN-CDC-LC0863557/2022	EPI_ISL_14851408
LC0859484	hCoV-19/USA/CA-CDC-LC0859484/2022	EPI_ISL_14851394
LC0855487	hCoV-19/USA/TN-CDC-LC0855487/2022	EPI_ISL_14851425
LC0527234	hCoV-19/USA/MI-CDC-LC0527234/2022	EPI_ISL_10041035
LC0527078	hCoV-19/USA/OH-CDC-LC0527078/2022	EPI_ISL_10041135
LC0863483	hCoV-19/USA/IL-CDC-LC0863483/2022	EPI_ISL_14851403
LC0855506	hCoV-19/USA/SC-CDC-LC0855506/2022	EPI_ISL_14851436
LC0860308	hCoV-19/USA/WA-CDC-LC0860308/2022	EPI_ISL_14851464
LC0863485	hCoV-19/USA/IL-CDC-LC0863485/2022	EPI_ISL_14851410
LC0863711	hCoV-19/USA/IL-CDC-LC0863711/2022	EPI_ISL_14851413
LC0855846	hCoV-19/USA/GA-CDC-LC0855846/2022	EPI_ISL_14851432
LC0863475	hCoV-19/USA/WI-CDC-LC0863475/2022	EPI_ISL_14851411
LC0863480	hCoV-19/USA/IL-CDC-LC0863480/2022	EPI_ISL_14851414
LC0863693	hCoV-19/USA/IL-CDC-LC0863693/2022	EPI_ISL_14851418
LC0855860	hCoV-19/USA/NC-CDC-LC0855860/2022	EPI_ISL_14851434
LC0863491	hCoV-19/USA/KY-CDC-LC0863491/2022	EPI_ISL_14851415
LC0853769	hCoV-19/USA/SC-CDC-LC0853769/2022	EPI_ISL_14851416
LC0855117	hCoV-19/USA/VA-CDC-LC0855117/2022	EPI_ISL_14851447
LC0860600	hCoV-19/USA/CA-CDC-LC0860600/2022	EPI_ISL_14851462
LC0860522	hCoV-19/USA/WA-CDC-LC0860522/2022	EPI_ISL_14851468
LC0863569	hCoV-19/USA/IL-CDC-LC0863569/2022	EPI_ISL_14851417
LC0854818	hCoV-19/USA/MD-CDC-LC0854818/2022	EPI_ISL_14851422
LC0855488	hCoV-19/USA/NJ-CDC-LC0855488/2022	EPI_ISL_14851424
LC0855493	hCoV-19/USA/SC-CDC-LC0855493/2022	EPI_ISL_14851427
LC0855180	hCoV-19/USA/VA-CDC-LC0855180/2022	EPI_ISL_14851444
LC0855804	hCoV-19/USA/NC-CDC-LC0855804/2022	EPI_ISL_14851429
LC0855401	hCoV-19/USA/NC-CDC-LC0855401/2022	EPI_ISL_14851441
LC0855398	hCoV-19/USA/MD-CDC-LC0855398/2022	EPI_ISL_14851452
LC0855808	hCoV-19/USA/NC-CDC-LC0855808/2022	EPI_ISL_14851430
LC0855499	hCoV-19/USA/SC-CDC-LC0855499/2022	EPI_ISL_14851437
LC0855166	hCoV-19/USA/NC-CDC-LC0855166/2022	EPI_ISL_14851442
LC0860192	hCoV-19/USA/WA-CDC-LC0860192/2022	EPI_ISL_14851459
LC0860465	hCoV-19/USA/WA-CDC-LC0860465/2022	EPI_ISL_14851469
LC0860672	hCoV-19/USA/CA-CDC-LC0860672/2022	EPI_ISL_14851484
LC0855433	hCoV-19/USA/NC-CDC-LC0855433/2022	EPI_ISL_14851445
LC0855851	hCoV-19/USA/VA-CDC-LC0855851/2022	EPI_ISL_14851454
LC0860609	hCoV-19/USA/CA-CDC-LC0860609/2022	EPI_ISL_14851481
LC0855055	hCoV-19/USA/DC-CDC-LC0855055/2022	EPI_ISL_14851448
LC0860615	hCoV-19/USA/CA-CDC-LC0860615/2022	EPI_ISL_14851461
LC0860153	hCoV-19/USA/WA-CDC-LC0860153/2022	EPI_ISL_14851466
LC0855163	hCoV-19/USA/MD-CDC-LC0855163/2022	EPI_ISL_14851450
LC0860451	hCoV-19/USA/OR-CDC-LC0860451/2022	EPI_ISL_14851473
LC0860593	hCoV-19/USA/CA-CDC-LC0860593/2022	EPI_ISL_14851476
LC0855812	hCoV-19/USA/MD-CDC-LC0855812/2022	EPI_ISL_14851457
LC0860426	hCoV-19/USA/OR-CDC-LC0860426/2022	EPI_ISL_14851474
LC0860528	hCoV-19/USA/ID-CDC-LC0860528/2022	EPI_ISL_14851471
LC0860618	hCoV-19/USA/CA-CDC-LC0860618/2022	EPI_ISL_14851483
LC0860611	hCoV-19/USA/CA-CDC-LC0860611/2022	EPI_ISL_14851478
LC0860300	hCoV-19/USA/AK-CDC-LC0860300/2022	EPI_ISL_14851486
LC0862617	hCoV-19/USA/PA-CDC-LC0862617/2022	EPI_ISL_14851496
LC0860614	hCoV-19/USA/CA-CDC-LC0860614/2022	EPI_ISL_14851480
LC0857404	hCoV-19/USA/DE-CDC-LC0857404/2022	EPI_ISL_14851509
LC0862803	hCoV-19/USA/RI-CDC-LC0862803/2022	EPI_ISL_14851517
LC0862521	hCoV-19/USA/NH-CDC-LC0862521/2022	EPI_ISL_14851521
LC0860181	hCoV-19/USA/WA-CDC-LC0860181/2022	EPI_ISL_14851488
LC0860425	hCoV-19/USA/WA-CDC-LC0860425/2022	EPI_ISL_14851490
LC0863005	hCoV-19/USA/PA-CDC-LC0863005/2022	EPI_ISL_14851494
LC0855819	hCoV-19/USA/MD-CDC-LC0855819/2022	EPI_ISL_14851491
LC0862544	hCoV-19/USA/NY-CDC-LC0862544/2022	EPI_ISL_14851507
LC0862527	hCoV-19/USA/NY-CDC-LC0862527/2022	EPI_ISL_14851514
LC0863100	hCoV-19/USA/NJ-CDC-LC0863100/2022	EPI_ISL_14851528
LC0859414	hCoV-19/USA/CA-CDC-LC0859414/2022	EPI_ISL_14851493
LC0857983	hCoV-19/USA/NY-CDC-LC0857983/2022	EPI_ISL_14851498
LC0862811	hCoV-19/USA/NY-CDC-LC0862811/2022	EPI_ISL_14851500
LC0862813	hCoV-19/USA/NJ-CDC-LC0862813/2022	EPI_ISL_14851502
LC0862548	hCoV-19/USA/NY-CDC-LC0862548/2022	EPI_ISL_14851503
LC0862546	hCoV-19/USA/MI-CDC-LC0862546/2022	EPI_ISL_14851505
LC0862753	hCoV-19/USA/ME-CDC-LC0862753/2022	EPI_ISL_14851512
LC0858468	hCoV-19/USA/TN-CDC-LC0858468/2022	EPI_ISL_14851576
LC0862634	hCoV-19/USA/NY-CDC-LC0862634/2022	EPI_ISL_14851511
LC0862607	hCoV-19/USA/MA-CDC-LC0862607/2022	EPI_ISL_14851520
LC0857125	hCoV-19/USA/FL-CDC-LC0857125/2022	EPI_ISL_14851531
LC0862630	hCoV-19/USA/NY-CDC-LC0862630/2022	EPI_ISL_14851515
LC0862802	hCoV-19/USA/NH-CDC-LC0862802/2022	EPI_ISL_14851518
LC0857088	hCoV-19/USA/GA-CDC-LC0857088/2022	EPI_ISL_14851533
LC0857419	hCoV-19/USA/NY-CDC-LC0857419/2022	EPI_ISL_14851545
LC0862696	hCoV-19/USA/NY-CDC-LC0862696/2022	EPI_ISL_14851548
LC0862616	hCoV-19/USA/NJ-CDC-LC0862616/2022	EPI_ISL_14851525
LC0862631	hCoV-19/USA/NJ-CDC-LC0862631/2022	EPI_ISL_14851526
LC0857084	hCoV-19/USA/FL-CDC-LC0857084/2022	EPI_ISL_14851540
LC0857984	hCoV-19/USA/NY-CDC-LC0857984/2022	EPI_ISL_14851529
LC0857059	hCoV-19/USA/FL-CDC-LC0857059/2022	EPI_ISL_14851535
LC0863172	hCoV-19/USA/PA-CDC-LC0863172/2022	EPI_ISL_14851549
LC0857135	hCoV-19/USA/FL-CDC-LC0857135/2022	EPI_ISL_14851537
LC0857649	hCoV-19/USA/NY-CDC-LC0857649/2022	EPI_ISL_14851543
LC0857086	hCoV-19/USA/FL-CDC-LC0857086/2022	EPI_ISL_14851538
LC0863167	hCoV-19/USA/NJ-CDC-LC0863167/2022	EPI_ISL_14851546
LC0857058	hCoV-19/USA/FL-CDC-LC0857058/2022	EPI_ISL_14851541
LC0862558	hCoV-19/USA/CT-CDC-LC0862558/2022	EPI_ISL_14851557
LC0862699	hCoV-19/USA/NY-CDC-LC0862699/2022	EPI_ISL_14851551
LC0858131	hCoV-19/USA/FL-CDC-LC0858131/2022	EPI_ISL_14851555
LC0862798	hCoV-19/USA/NJ-CDC-LC0862798/2022	EPI_ISL_14851577
LC0858165	hCoV-19/USA/AL-CDC-LC0858165/2022	EPI_ISL_14851593
LC0862633	hCoV-19/USA/RI-CDC-LC0862633/2022	EPI_ISL_14851552
LC0863098	hCoV-19/USA/RI-CDC-LC0863098/2022	EPI_ISL_14851562
LC0862541	hCoV-19/USA/NJ-CDC-LC0862541/2022	EPI_ISL_14851554
LC0862892	hCoV-19/USA/NJ-CDC-LC0862892/2022	EPI_ISL_14851565
LC0857395	hCoV-19/USA/NJ-CDC-LC0857395/2022	EPI_ISL_14851558
LC0862890	hCoV-19/USA/NJ-CDC-LC0862890/2022	EPI_ISL_14851566
LC0858345	hCoV-19/USA/CT-CDC-LC0858345/2022	EPI_ISL_14851574
LC0858166	hCoV-19/USA/AL-CDC-LC0858166/2022	EPI_ISL_14851580
LC0862545	hCoV-19/USA/NJ-CDC-LC0862545/2022	EPI_ISL_14851560
LC0858169	hCoV-19/USA/FL-CDC-LC0858169/2022	EPI_ISL_14851570
LC0858178	hCoV-19/USA/FL-CDC-LC0858178/2022	EPI_ISL_14851583
LC0863173	hCoV-19/USA/NJ-CDC-LC0863173/2022	EPI_ISL_14851601
LC0863076	hCoV-19/USA/RI-CDC-LC0863076/2022	EPI_ISL_14851563
LC0863080	hCoV-19/USA/CT-CDC-LC0863080/2022	EPI_ISL_14851612
LC0857132	hCoV-19/USA/FL-CDC-LC0857132/2022	EPI_ISL_14851633
LC0857715	hCoV-19/USA/NY-CDC-LC0857715/2022	EPI_ISL_14851637
LC0858346	hCoV-19/USA/NY-CDC-LC0858346/2022	EPI_ISL_14851568
LC0858127	hCoV-19/USA/AL-CDC-LC0858127/2022	EPI_ISL_14851603
LC0857931	hCoV-19/USA/NY-CDC-LC0857931/2022	EPI_ISL_14851614
LC0858186	hCoV-19/USA/FL-CDC-LC0858186/2022	EPI_ISL_14851571
LC0862884	hCoV-19/USA/NJ-CDC-LC0862884/2022	EPI_ISL_14851715
LC0863157	hCoV-19/USA/MD-CDC-LC0863157/2022	EPI_ISL_14851718
LC0862920	hCoV-19/USA/NY-CDC-LC0862920/2022	EPI_ISL_14851722
LC0858171	hCoV-19/USA/FL-CDC-LC0858171/2022	EPI_ISL_14851573
LC0858129	hCoV-19/USA/MS-CDC-LC0858129/2022	EPI_ISL_14851579
LC0858242	hCoV-19/USA/FL-CDC-LC0858242/2022	EPI_ISL_14851582
LC0862806	hCoV-19/USA/NJ-CDC-LC0862806/2022	EPI_ISL_14851594
LC0858348	hCoV-19/USA/NJ-CDC-LC0858348/2022	EPI_ISL_14851589
LC0862810	hCoV-19/USA/NY-CDC-LC0862810/2022	EPI_ISL_14851599
LC0862685	hCoV-19/USA/NY-CDC-LC0862685/2022	EPI_ISL_14851609
LC0862621	hCoV-19/USA/NJ-CDC-LC0862621/2022	EPI_ISL_14851595
LC0862628	hCoV-19/USA/CT-CDC-LC0862628/2022	EPI_ISL_14851618
LC0862627	hCoV-19/USA/CT-CDC-LC0862627/2022	EPI_ISL_14851624
LC0862555	hCoV-19/USA/NH-CDC-LC0862555/2022	EPI_ISL_14851598
LC0863006	hCoV-19/USA/NJ-CDC-LC0863006/2022	EPI_ISL_14851605
LC0862551	hCoV-19/USA/CT-CDC-LC0862551/2022	EPI_ISL_14851611
LC0863155	hCoV-19/USA/NJ-CDC-LC0863155/2022	EPI_ISL_14851607
LC0862504	hCoV-19/USA/NY-CDC-LC0862504/2022	EPI_ISL_14851615
LC0857559	hCoV-19/USA/VA-CDC-LC0857559/2022	EPI_ISL_14851635
LC0857124	hCoV-19/USA/FL-CDC-LC0857124/2022	EPI_ISL_14851652
LC0863105	hCoV-19/USA/CT-CDC-LC0863105/2022	EPI_ISL_14851617
LC0858126	hCoV-19/USA/TN-CDC-LC0858126/2022	EPI_ISL_14851622
LC0858125	hCoV-19/USA/TN-CDC-LC0858125/2022	EPI_ISL_14851623
LC0857082	hCoV-19/USA/TN-CDC-LC0857082/2022	EPI_ISL_14851640
LC0857545	hCoV-19/USA/RI-CDC-LC0857545/2022	EPI_ISL_14851666
LC0862610	hCoV-19/USA/NY-CDC-LC0862610/2022	EPI_ISL_14851688
LC0862625	hCoV-19/USA/CT-CDC-LC0862625/2022	EPI_ISL_14851625
LC0862693	hCoV-19/USA/NY-CDC-LC0862693/2022	EPI_ISL_14851648
LC0862632	hCoV-19/USA/CT-CDC-LC0862632/2022	EPI_ISL_14851626
LC0857538	hCoV-19/USA/CT-CDC-LC0857538/2022	EPI_ISL_14851644
LC0862925	hCoV-19/USA/NY-CDC-LC0862925/2022	EPI_ISL_14851705
LC0858185	hCoV-19/USA/FL-CDC-LC0858185/2022	EPI_ISL_14851627
LC0857712	hCoV-19/USA/PA-CDC-LC0857712/2022	EPI_ISL_14851638
LC0857130	hCoV-19/USA/FL-CDC-LC0857130/2022	EPI_ISL_14851645
LC0857100	hCoV-19/USA/FL-CDC-LC0857100/2022	EPI_ISL_14851629
LC0857134	hCoV-19/USA/FL-CDC-LC0857134/2022	EPI_ISL_14851631
LC0857660	hCoV-19/USA/NJ-CDC-LC0857660/2022	EPI_ISL_14851656
LC0857418	hCoV-19/USA/VT-CDC-LC0857418/2022	EPI_ISL_14851670
LC0857661	hCoV-19/USA/NY-CDC-LC0857661/2022	EPI_ISL_14851672
LC0857053	hCoV-19/USA/FL-CDC-LC0857053/2022	EPI_ISL_14851647
LC0857536	hCoV-19/USA/NJ-CDC-LC0857536/2022	EPI_ISL_14851659
LC0857557	hCoV-19/USA/RI-CDC-LC0857557/2022	EPI_ISL_14851667
LC0857123	hCoV-19/USA/FL-CDC-LC0857123/2022	EPI_ISL_14851704
LC0857128	hCoV-19/USA/FL-CDC-LC0857128/2022	EPI_ISL_14851650
LC0857636	hCoV-19/USA/NH-CDC-LC0857636/2022	EPI_ISL_14851658
LC0857652	hCoV-19/USA/NY-CDC-LC0857652/2022	EPI_ISL_14851675
LC0859347	hCoV-19/USA/CA-CDC-LC0859347/2022	EPI_ISL_14851661
LC0857629	hCoV-19/USA/RI-CDC-LC0857629/2022	EPI_ISL_14851663
LC0857654	hCoV-19/USA/NH-CDC-LC0857654/2022	EPI_ISL_14851664
LC0857713	hCoV-19/USA/NY-CDC-LC0857713/2022	EPI_ISL_14851669
LC0857657	hCoV-19/USA/NY-CDC-LC0857657/2022	EPI_ISL_14851673
LC0857662	hCoV-19/USA/NY-CDC-LC0857662/2022	EPI_ISL_14851677
LC0862614	hCoV-19/USA/NY-CDC-LC0862614/2022	EPI_ISL_14851691
LC0863174	hCoV-19/USA/MD-CDC-LC0863174/2022	EPI_ISL_14851717
LC0863169	hCoV-19/USA/DE-CDC-LC0863169/2022	EPI_ISL_14851720
LC0857653	hCoV-19/USA/NY-CDC-LC0857653/2022	EPI_ISL_14851678
LC0862701	hCoV-19/USA/NY-CDC-LC0862701/2022	EPI_ISL_14851682
LC0857416	hCoV-19/USA/NY-CDC-LC0857416/2022	EPI_ISL_14851680
LC0862926	hCoV-19/USA/NY-CDC-LC0862926/2022	EPI_ISL_14851696
LC0863125	hCoV-19/USA/NJ-CDC-LC0863125/2022	EPI_ISL_14851684
LC0862684	hCoV-19/USA/NJ-CDC-LC0862684/2022	EPI_ISL_14851685
LC0862612	hCoV-19/USA/NY-CDC-LC0862612/2022	EPI_ISL_14851687
LC0862613	hCoV-19/USA/PA-CDC-LC0862613/2022	EPI_ISL_14851690
LC0862923	hCoV-19/USA/NY-CDC-LC0862923/2022	EPI_ISL_14851693
LC0332283	hCoV-19/USA/PA-CDC-LC0332283/2021	EPI_ISL_5877339
LC0862439	hCoV-19/USA/PA-CDC-LC0862439/2022	EPI_ISL_14851724
LC0863176	hCoV-19/USA/NY-CDC-LC0863176/2022	EPI_ISL_14851725
LC0862762	hCoV-19/USA/IN-CDC-LC0862762/2022	EPI_ISL_14851727
LC0862992	hCoV-19/USA/NY-CDC-LC0862992/2022	EPI_ISL_14851729
LC0860704	hCoV-19/USA/CA-CDC-LC0860704/2022	EPI_ISL_14851730
LC0860596	hCoV-19/USA/CA-CDC-LC0860596/2022	EPI_ISL_14851732
LC0332143	hCoV-19/USA/NY-CDC-LC0332143/2021	EPI_ISL_5877300
LC0860595	hCoV-19/USA/CA-CDC-LC0860595/2022	EPI_ISL_14851736
LC0861085	hCoV-19/USA/CA-CDC-LC0861085/2022	EPI_ISL_14851737
LC0860627	hCoV-19/USA/CA-CDC-LC0860627/2022	EPI_ISL_14851739
LC0341512	hCoV-19/USA/CA-CDC-LC0341512/2021	EPI_ISL_5879452
LC0341608	hCoV-19/USA/CA-CDC-LC0341608/2021	EPI_ISL_5879445
LC0341519	hCoV-19/USA/CA-CDC-LC0341519/2021	EPI_ISL_5879443
LC0860716	hCoV-19/USA/CA-CDC-LC0860716/2022	EPI_ISL_14851743
LC0341575	hCoV-19/USA/OR-CDC-LC0341575/2021	EPI_ISL_5879434
LC0341514	hCoV-19/USA/CA-CDC-LC0341514/2021	EPI_ISL_5879432
LC0860692	hCoV-19/USA/CA-CDC-LC0860692/2022	EPI_ISL_14851745
LC0341479	hCoV-19/USA/IN-CDC-LC0341479/2021	EPI_ISL_5879409
LC0341668	hCoV-19/USA/OH-CDC-LC0341668/2021	EPI_ISL_5879402
LC0341445	hCoV-19/USA/WV-CDC-LC0341445/2021	EPI_ISL_5879398
LC0860592	hCoV-19/USA/CA-CDC-LC0860592/2022	EPI_ISL_14851747
LC0341585	hCoV-19/USA/OR-CDC-LC0341585/2021	EPI_ISL_5879389
LC0340935	hCoV-19/USA/WA-CDC-LC0340935/2021	EPI_ISL_5879375
LC0341071	hCoV-19/USA/IN-CDC-LC0341071/2021	EPI_ISL_5879372
LC0861581	hCoV-19/USA/CA-CDC-LC0861581/2022	EPI_ISL_14851748
LC0341075	hCoV-19/USA/OR-CDC-LC0341075/2021	EPI_ISL_5879367
LC0860398	hCoV-19/USA/CA-CDC-LC0860398/2022	EPI_ISL_14851750
LC0341654	hCoV-19/USA/WV-CDC-LC0341654/2021	EPI_ISL_5879357
LC0341673	hCoV-19/USA/MI-CDC-LC0341673/2021	EPI_ISL_5879355
LC0341522	hCoV-19/USA/CA-CDC-LC0341522/2021	EPI_ISL_5879330
LC0856093	hCoV-19/USA/NC-CDC-LC0856093/2022	EPI_ISL_14851751
LC0341426	hCoV-19/USA/CA-CDC-LC0341426/2021	EPI_ISL_5879292
LC0341089	hCoV-19/USA/WA-CDC-LC0341089/2021	EPI_ISL_5879264
LC0341079	hCoV-19/USA/WA-CDC-LC0341079/2021	EPI_ISL_5879263
LC0860579	hCoV-19/USA/CA-CDC-LC0860579/2022	EPI_ISL_14851753
LC0862492	hCoV-19/USA/NJ-CDC-LC0862492/2022	EPI_ISL_14851754
LC0341213	hCoV-19/USA/MI-CDC-LC0341213/2021	EPI_ISL_5879219
LC0862561	hCoV-19/USA/CT-CDC-LC0862561/2022	EPI_ISL_14851756
LC0342134	hCoV-19/USA/WA-CDC-LC0342134/2021	EPI_ISL_5879195
LC0342304	hCoV-19/USA/WA-CDC-LC0342304/2021	EPI_ISL_5879193
LC0862596	hCoV-19/USA/NY-CDC-LC0862596/2022	EPI_ISL_14851757
LC0341800	hCoV-19/USA/WA-CDC-LC0341800/2021	EPI_ISL_5879186
LC0342201	hCoV-19/USA/NV-CDC-LC0342201/2021	EPI_ISL_5879185
LC0342194	hCoV-19/USA/NV-CDC-LC0342194/2021	EPI_ISL_5879184
LC0342193	hCoV-19/USA/NV-CDC-LC0342193/2021	EPI_ISL_5879183
LC0342407	hCoV-19/USA/NE-CDC-LC0342407/2021	EPI_ISL_5879182
LC0860693	hCoV-19/USA/CA-CDC-LC0860693/2022	EPI_ISL_14851759
LC0341451	hCoV-19/USA/KY-CDC-LC0341451/2021	EPI_ISL_5879169
LC0341472	hCoV-19/USA/OH-CDC-LC0341472/2021	EPI_ISL_5879163
LC0341416	hCoV-19/USA/CA-CDC-LC0341416/2021	EPI_ISL_5879161
LC0341091	hCoV-19/USA/ID-CDC-LC0341091/2021	EPI_ISL_5879160
LC0341556	hCoV-19/USA/OR-CDC-LC0341556/2021	EPI_ISL_5879153
LC0341786	hCoV-19/USA/AK-CDC-LC0341786/2021	EPI_ISL_5879150
LC0341137	hCoV-19/USA/WV-CDC-LC0341137/2021	EPI_ISL_5879149
LC0341200	hCoV-19/USA/OH-CDC-LC0341200/2021	EPI_ISL_5879147
LC0860657	hCoV-19/USA/CA-CDC-LC0860657/2022	EPI_ISL_14851761
LC0342154	hCoV-19/USA/CA-CDC-LC0342154/2021	EPI_ISL_5879129
LC0342455	hCoV-19/USA/NV-CDC-LC0342455/2021	EPI_ISL_5879109
LC0860678	hCoV-19/USA/CA-CDC-LC0860678/2022	EPI_ISL_14851763
LC0860667	hCoV-19/USA/CA-CDC-LC0860667/2022	EPI_ISL_14851764
LC0342335	hCoV-19/USA/IL-CDC-LC0342335/2021	EPI_ISL_5879083
LC0342435	hCoV-19/USA/UT-CDC-LC0342435/2021	EPI_ISL_5879073
LC0860590	hCoV-19/USA/CA-CDC-LC0860590/2022	EPI_ISL_14851766
LC0342131	hCoV-19/USA/WA-CDC-LC0342131/2021	EPI_ISL_5879061
LC0342125	hCoV-19/USA/WA-CDC-LC0342125/2021	EPI_ISL_5879059
LC0341991	hCoV-19/USA/OR-CDC-LC0341991/2021	EPI_ISL_5879052
LC0342071	hCoV-19/USA/MN-CDC-LC0342071/2021	EPI_ISL_5879045
LC0860491	hCoV-19/USA/CA-CDC-LC0860491/2022	EPI_ISL_14851768
LC0341234	hCoV-19/USA/OH-CDC-LC0341234/2021	EPI_ISL_5879039
LC0341020	hCoV-19/USA/PA-CDC-LC0341020/2021	EPI_ISL_5879032
LC0860674	hCoV-19/USA/CA-CDC-LC0860674/2022	EPI_ISL_14851769
LC0860725	hCoV-19/USA/CA-CDC-LC0860725/2022	EPI_ISL_14851770
LC0860654	hCoV-19/USA/CA-CDC-LC0860654/2022	EPI_ISL_14851771
LC0341244	hCoV-19/USA/IN-CDC-LC0341244/2021	EPI_ISL_5879013
LC0341001	hCoV-19/USA/OH-CDC-LC0341001/2021	EPI_ISL_5879011
LC0341463	hCoV-19/USA/OH-CDC-LC0341463/2021	EPI_ISL_5878999
LC0342405	hCoV-19/USA/WI-CDC-LC0342405/2021	EPI_ISL_5878968
LC0341005	hCoV-19/USA/KY-CDC-LC0341005/2021	EPI_ISL_5878965
LC0860676	hCoV-19/USA/CA-CDC-LC0860676/2022	EPI_ISL_14851772
LC0860650	hCoV-19/USA/CA-CDC-LC0860650/2022	EPI_ISL_14851773
LC0860661	hCoV-19/USA/CA-CDC-LC0860661/2022	EPI_ISL_14851774
LC0341236	hCoV-19/USA/IN-CDC-LC0341236/2021	EPI_ISL_5878950
LC0341123	hCoV-19/USA/IN-CDC-LC0341123/2021	EPI_ISL_5878946
LC0340990	hCoV-19/USA/MI-CDC-LC0340990/2021	EPI_ISL_5878945
LC0341279	hCoV-19/USA/KY-CDC-LC0341279/2021	EPI_ISL_5878944
LC0860682	hCoV-19/USA/CA-CDC-LC0860682/2022	EPI_ISL_14851775
LC0342454	hCoV-19/USA/NV-CDC-LC0342454/2021	EPI_ISL_5878933
LC0860729	hCoV-19/USA/CA-CDC-LC0860729/2022	EPI_ISL_14851776
LC0342042	hCoV-19/USA/OH-CDC-LC0342042/2021	EPI_ISL_5878924
LC0860634	hCoV-19/USA/CA-CDC-LC0860634/2022	EPI_ISL_14851777
LC0860489	hCoV-19/USA/CA-CDC-LC0860489/2022	EPI_ISL_14851778
LC0342116	hCoV-19/USA/OH-CDC-LC0342116/2021	EPI_ISL_5878923
LC0342035	hCoV-19/USA/PA-CDC-LC0342035/2021	EPI_ISL_5878914
LC0342423	hCoV-19/USA/OK-CDC-LC0342423/2021	EPI_ISL_5878904
LC0341779	hCoV-19/USA/ID-CDC-LC0341779/2021	EPI_ISL_5878902
LC0342427	hCoV-19/USA/WI-CDC-LC0342427/2021	EPI_ISL_5878892
LC0342240	hCoV-19/USA/IL-CDC-LC0342240/2021	EPI_ISL_5878885
LC0342119	hCoV-19/USA/KY-CDC-LC0342119/2021	EPI_ISL_5878866
LC0342012	hCoV-19/USA/KY-CDC-LC0342012/2021	EPI_ISL_5878865
LC0860683	hCoV-19/USA/CA-CDC-LC0860683/2022	EPI_ISL_14851779
LC0342003	hCoV-19/USA/MI-CDC-LC0342003/2021	EPI_ISL_5878863
LC0342363	hCoV-19/USA/ID-CDC-LC0342363/2021	EPI_ISL_5878861
LC0342441	hCoV-19/USA/MN-CDC-LC0342441/2021	EPI_ISL_5878855
LC0342432	hCoV-19/USA/NV-CDC-LC0342432/2021	EPI_ISL_5878852
LC0341364	hCoV-19/USA/KS-CDC-LC0341364/2021	EPI_ISL_5878848
LC0341306	hCoV-19/USA/OR-CDC-LC0341306/2021	EPI_ISL_5878845
LC0341033	hCoV-19/USA/OH-CDC-LC0341033/2021	EPI_ISL_5878839
LC0341035	hCoV-19/USA/MI-CDC-LC0341035/2021	EPI_ISL_5878838
LC0860486	hCoV-19/USA/CA-CDC-LC0860486/2022	EPI_ISL_14851781
LC0341252	hCoV-19/USA/WV-CDC-LC0341252/2021	EPI_ISL_5878835
LC0331960	hCoV-19/USA/PA-CDC-LC0331960/2021	EPI_ISL_5877336
LC0342395	hCoV-19/USA/WA-CDC-LC0342395/2021	EPI_ISL_5878823
LC0342376	hCoV-19/USA/OR-CDC-LC0342376/2021	EPI_ISL_5878822
LC0342311	hCoV-19/USA/ID-CDC-LC0342311/2021	EPI_ISL_5878820
LC0342338	hCoV-19/USA/WA-CDC-LC0342338/2021	EPI_ISL_5878815
LC0342309	hCoV-19/USA/WA-CDC-LC0342309/2021	EPI_ISL_5878813
LC0342030	hCoV-19/USA/OH-CDC-LC0342030/2021	EPI_ISL_5878802
LC0342094	hCoV-19/USA/PA-CDC-LC0342094/2021	EPI_ISL_5878800
LC0341989	hCoV-19/USA/WA-CDC-LC0341989/2021	EPI_ISL_5878790
LC0342063	hCoV-19/USA/NM-CDC-LC0342063/2021	EPI_ISL_5878788
LC0342085	hCoV-19/USA/OH-CDC-LC0342085/2021	EPI_ISL_5878768
LC0341369	hCoV-19/USA/KS-CDC-LC0341369/2021	EPI_ISL_5878763
LC0341314	hCoV-19/USA/OR-CDC-LC0341314/2021	EPI_ISL_5878758
LC0341311	hCoV-19/USA/OR-CDC-LC0341311/2021	EPI_ISL_5878756
LC0341346	hCoV-19/USA/NE-CDC-LC0341346/2021	EPI_ISL_5878755
LC0342079	hCoV-19/USA/OH-CDC-LC0342079/2021	EPI_ISL_5878749
LC0342020	hCoV-19/USA/MI-CDC-LC0342020/2021	EPI_ISL_5878747
LC0342092	hCoV-19/USA/OH-CDC-LC0342092/2021	EPI_ISL_5878744
LC0342354	hCoV-19/USA/ID-CDC-LC0342354/2021	EPI_ISL_5878743
LC0342325	hCoV-19/USA/OR-CDC-LC0342325/2021	EPI_ISL_5878740
LC0342348	hCoV-19/USA/OR-CDC-LC0342348/2021	EPI_ISL_5878738
LC0342323	hCoV-19/USA/WA-CDC-LC0342323/2021	EPI_ISL_5878736
LC0342355	hCoV-19/USA/IN-CDC-LC0342355/2021	EPI_ISL_5878732
LC0342098	hCoV-19/USA/IN-CDC-LC0342098/2021	EPI_ISL_5878701
LC0341888	hCoV-19/USA/NE-CDC-LC0341888/2021	EPI_ISL_5878683
LC0341890	hCoV-19/USA/NE-CDC-LC0341890/2021	EPI_ISL_5878677
LC0341939	hCoV-19/USA/NE-CDC-LC0341939/2021	EPI_ISL_5878673
LC0341336	hCoV-19/USA/KS-CDC-LC0341336/2021	EPI_ISL_5878659
LC0341348	hCoV-19/USA/NE-CDC-LC0341348/2021	EPI_ISL_5878658
LC0341873	hCoV-19/USA/KS-CDC-LC0341873/2021	EPI_ISL_5878654
LC0341829	hCoV-19/USA/KS-CDC-LC0341829/2021	EPI_ISL_5878636
LC0860731	hCoV-19/USA/CA-CDC-LC0860731/2022	EPI_ISL_14851782
LC0341845	hCoV-19/USA/KS-CDC-LC0341845/2021	EPI_ISL_5878634
LC0860492	hCoV-19/USA/CA-CDC-LC0860492/2022	EPI_ISL_14851784
LC0860723	hCoV-19/USA/CA-CDC-LC0860723/2022	EPI_ISL_14851785
LC0341852	hCoV-19/USA/KS-CDC-LC0341852/2021	EPI_ISL_5878626
LC0860679	hCoV-19/USA/CA-CDC-LC0860679/2022	EPI_ISL_14851787
LC0341831	hCoV-19/USA/KS-CDC-LC0341831/2021	EPI_ISL_5878622
LC0860648	hCoV-19/USA/CA-CDC-LC0860648/2022	EPI_ISL_14851788
LC0860625	hCoV-19/USA/CA-CDC-LC0860625/2022	EPI_ISL_14851789
LC0860649	hCoV-19/USA/CA-CDC-LC0860649/2022	EPI_ISL_14851790
LC0862499	hCoV-19/USA/NJ-CDC-LC0862499/2022	EPI_ISL_14851806
LC0860720	hCoV-19/USA/CA-CDC-LC0860720/2022	EPI_ISL_14851813
LC0860684	hCoV-19/USA/CA-CDC-LC0860684/2022	EPI_ISL_14851792
LC0862459	hCoV-19/USA/NJ-CDC-LC0862459/2022	EPI_ISL_14851800
LC0861591	hCoV-19/USA/CA-CDC-LC0861591/2022	EPI_ISL_14851803
LC0860588	hCoV-19/USA/CA-CDC-LC0860588/2022	EPI_ISL_14851821
LC0860585	hCoV-19/USA/CA-CDC-LC0860585/2022	EPI_ISL_14851794
LC0863066	hCoV-19/USA/NJ-CDC-LC0863066/2022	EPI_ISL_14851798
LC0855012	hCoV-19/USA/VA-CDC-LC0855012/2022	EPI_ISL_14851835
LC0341836	hCoV-19/USA/KS-CDC-LC0341836/2021	EPI_ISL_5878618
LC0862467	hCoV-19/USA/NJ-CDC-LC0862467/2022	EPI_ISL_14851801
LC0862466	hCoV-19/USA/NJ-CDC-LC0862466/2022	EPI_ISL_14851804
LC0860485	hCoV-19/USA/CA-CDC-LC0860485/2022	EPI_ISL_14851815
LC0855341	hCoV-19/USA/SC-CDC-LC0855341/2022	EPI_ISL_14851824
LC0855381	hCoV-19/USA/NC-CDC-LC0855381/2022	EPI_ISL_14851829
LC0860407	hCoV-19/USA/WA-CDC-LC0860407/2022	EPI_ISL_14851808
LC0862421	hCoV-19/USA/NJ-CDC-LC0862421/2022	EPI_ISL_14851819
LC0855352	hCoV-19/USA/NC-CDC-LC0855352/2022	EPI_ISL_14851848
LC0855065	hCoV-19/USA/NC-CDC-LC0855065/2022	EPI_ISL_14851889
LC0862422	hCoV-19/USA/NJ-CDC-LC0862422/2022	EPI_ISL_14851809
LC0862842	hCoV-19/USA/NY-CDC-LC0862842/2022	EPI_ISL_14851823
LC0855411	hCoV-19/USA/SC-CDC-LC0855411/2022	EPI_ISL_14851840
LC0862840	hCoV-19/USA/NY-CDC-LC0862840/2022	EPI_ISL_14851843
LC0860631	hCoV-19/USA/CA-CDC-LC0860631/2022	EPI_ISL_14851810
LC0862843	hCoV-19/USA/NY-CDC-LC0862843/2022	EPI_ISL_14851822
LC0855074	hCoV-19/USA/DC-CDC-LC0855074/2022	EPI_ISL_14851838
LC0855498	hCoV-19/USA/SC-CDC-LC0855498/2022	EPI_ISL_14851855
LC0860498	hCoV-19/USA/CA-CDC-LC0860498/2022	EPI_ISL_14851812
LC0854978	hCoV-19/USA/SC-CDC-LC0854978/2022	EPI_ISL_14851825
LC0855005	hCoV-19/USA/NC-CDC-LC0855005/2022	EPI_ISL_14851841
LC0854816	hCoV-19/USA/SC-CDC-LC0854816/2022	EPI_ISL_14851844
LC0854774	hCoV-19/USA/NC-CDC-LC0854774/2022	EPI_ISL_14851827
LC0855491	hCoV-19/USA/SC-CDC-LC0855491/2022	EPI_ISL_14851853
LC0855325	hCoV-19/USA/VA-CDC-LC0855325/2022	EPI_ISL_14851878
LC0854967	hCoV-19/USA/MD-CDC-LC0854967/2022	EPI_ISL_14851902
LC0855340	hCoV-19/USA/NC-CDC-LC0855340/2022	EPI_ISL_14851831
LC0855345	hCoV-19/USA/NC-CDC-LC0855345/2022	EPI_ISL_14851850
LC0862859	hCoV-19/USA/NJ-CDC-LC0862859/2022	EPI_ISL_14851860
LC0862987	hCoV-19/USA/NJ-CDC-LC0862987/2022	EPI_ISL_14851866
LC0854882	hCoV-19/USA/VA-CDC-LC0854882/2022	EPI_ISL_14851836
LC0855384	hCoV-19/USA/NC-CDC-LC0855384/2022	EPI_ISL_14851852
LC0855492	hCoV-19/USA/SC-CDC-LC0855492/2022	EPI_ISL_14851856
LC0855829	hCoV-19/USA/VA-CDC-LC0855829/2022	EPI_ISL_14851858
LC0862858	hCoV-19/USA/NJ-CDC-LC0862858/2022	EPI_ISL_14851862
LC0862863	hCoV-19/USA/NJ-CDC-LC0862863/2022	EPI_ISL_14851864
LC0862765	hCoV-19/USA/NJ-CDC-LC0862765/2022	EPI_ISL_14851867
LC0855495	hCoV-19/USA/NC-CDC-LC0855495/2022	EPI_ISL_14851885
LC0855336	hCoV-19/USA/DC-CDC-LC0855336/2022	EPI_ISL_14851908
LC0855076	hCoV-19/USA/VA-CDC-LC0855076/2022	EPI_ISL_14851914
LC0855343	hCoV-19/USA/NC-CDC-LC0855343/2022	EPI_ISL_14851869
LC0855378	hCoV-19/USA/VA-CDC-LC0855378/2022	EPI_ISL_14851887
LC0855502	hCoV-19/USA/NC-CDC-LC0855502/2022	EPI_ISL_14851911
LC0860577	hCoV-19/USA/CA-CDC-LC0860577/2022	EPI_ISL_14851928
LC0854894	hCoV-19/USA/VA-CDC-LC0854894/2022	EPI_ISL_14851870
LC0855337	hCoV-19/USA/VA-CDC-LC0855337/2022	EPI_ISL_14851890
LC0855156	hCoV-19/USA/SC-CDC-LC0855156/2022	EPI_ISL_14851900
LC0855357	hCoV-19/USA/VA-CDC-LC0855357/2022	EPI_ISL_14851907
LC0855497	hCoV-19/USA/NC-CDC-LC0855497/2022	EPI_ISL_14851874
LC0854959	hCoV-19/USA/VA-CDC-LC0854959/2022	EPI_ISL_14851876
LC0855410	hCoV-19/USA/VA-CDC-LC0855410/2022	EPI_ISL_14851879
LC0854971	hCoV-19/USA/NC-CDC-LC0854971/2022	EPI_ISL_14851893
LC0855275	hCoV-19/USA/VA-CDC-LC0855275/2022	EPI_ISL_14851913
LC0855354	hCoV-19/USA/NC-CDC-LC0855354/2022	EPI_ISL_14851881
LC0855504	hCoV-19/USA/NC-CDC-LC0855504/2022	EPI_ISL_14851882
LC0855505	hCoV-19/USA/NC-CDC-LC0855505/2022	EPI_ISL_14851884
LC0855375	hCoV-19/USA/NC-CDC-LC0855375/2022	EPI_ISL_14851892
LC0855210	hCoV-19/USA/MD-CDC-LC0855210/2022	EPI_ISL_14851895
LC0854962	hCoV-19/USA/NC-CDC-LC0854962/2022	EPI_ISL_14851910
LC0860639	hCoV-19/USA/CA-CDC-LC0860639/2022	EPI_ISL_14851927
LC0855216	hCoV-19/USA/MD-CDC-LC0855216/2022	EPI_ISL_14851896
LC0340330	hCoV-19/USA/WA-CDC-LC0340330/2021	EPI_ISL_5878610
LC0855323	hCoV-19/USA/DC-CDC-LC0855323/2022	EPI_ISL_14851904
LC0855032	hCoV-19/USA/MD-CDC-LC0855032/2022	EPI_ISL_14851905
LC0862598	hCoV-19/USA/NJ-CDC-LC0862598/2022	EPI_ISL_14851921
LC0860566	hCoV-19/USA/CA-CDC-LC0860566/2022	EPI_ISL_14851923
LC0861088	hCoV-19/USA/CA-CDC-LC0861088/2022	EPI_ISL_14851941
LC0854830	hCoV-19/USA/MD-CDC-LC0854830/2022	EPI_ISL_14851918
LC0861597	hCoV-19/USA/CA-CDC-LC0861597/2022	EPI_ISL_14851936
LC0861087	hCoV-19/USA/CA-CDC-LC0861087/2022	EPI_ISL_14851940
LC0862909	hCoV-19/USA/NJ-CDC-LC0862909/2022	EPI_ISL_14851942
LC0860589	hCoV-19/USA/CA-CDC-LC0860589/2022	EPI_ISL_14851919
LC0855333	hCoV-19/USA/NC-CDC-LC0855333/2022	EPI_ISL_14851920
LC0861598	hCoV-19/USA/CA-CDC-LC0861598/2022	EPI_ISL_14851934
LC0861563	hCoV-19/USA/CA-CDC-LC0861563/2022	EPI_ISL_14851939
LC0860578	hCoV-19/USA/CA-CDC-LC0860578/2022	EPI_ISL_14851922
LC0861599	hCoV-19/USA/CA-CDC-LC0861599/2022	EPI_ISL_14851932
LC0861600	hCoV-19/USA/CA-CDC-LC0861600/2022	EPI_ISL_14851933
LC0861596	hCoV-19/USA/CA-CDC-LC0861596/2022	EPI_ISL_14851938
LC0401002	hCoV-19/USA/WA-CDC-LC0401002/2021	EPI_ISL_7670951
LC0860487	hCoV-19/USA/CA-CDC-LC0860487/2022	EPI_ISL_14851929
LC0861602	hCoV-19/USA/CA-CDC-LC0861602/2022	EPI_ISL_14851935
LC0862670	hCoV-19/USA/PA-CDC-LC0862670/2022	EPI_ISL_14851975
LC0862781	hCoV-19/USA/NJ-CDC-LC0862781/2022	EPI_ISL_14851979
LC0856092	hCoV-19/USA/NC-CDC-LC0856092/2022	EPI_ISL_14851930
LC0860584	hCoV-19/USA/CA-CDC-LC0860584/2022	EPI_ISL_14851948
LC0860563	hCoV-19/USA/CA-CDC-LC0860563/2022	EPI_ISL_14851957
LC0862473	hCoV-19/USA/NY-CDC-LC0862473/2022	EPI_ISL_14851970
LC0856133	hCoV-19/USA/NC-CDC-LC0856133/2022	EPI_ISL_14851931
LC0861604	hCoV-19/USA/CA-CDC-LC0861604/2022	EPI_ISL_14851937
LC0860689	hCoV-19/USA/CA-CDC-LC0860689/2022	EPI_ISL_14851950
LC0862594	hCoV-19/USA/NJ-CDC-LC0862594/2022	EPI_ISL_14851983
LC0860636	hCoV-19/USA/CA-CDC-LC0860636/2022	EPI_ISL_14851943
LC0860641	hCoV-19/USA/CA-CDC-LC0860641/2022	EPI_ISL_14851953
LC0863058	hCoV-19/USA/NJ-CDC-LC0863058/2022	EPI_ISL_14851969
LC0863114	hCoV-19/USA/PA-CDC-LC0863114/2022	EPI_ISL_14851989
LC0861564	hCoV-19/USA/CA-CDC-LC0861564/2022	EPI_ISL_14851944
LC0860643	hCoV-19/USA/CA-CDC-LC0860643/2022	EPI_ISL_14851945
LC0856277	hCoV-19/USA/NC-CDC-LC0856277/2022	EPI_ISL_14851993
LC0862735	hCoV-19/USA/RI-CDC-LC0862735/2022	EPI_ISL_14852006
LC0860405	hCoV-19/USA/CA-CDC-LC0860405/2022	EPI_ISL_14851946
LC0860399	hCoV-19/USA/CA-CDC-LC0860399/2022	EPI_ISL_14851947
LC0860564	hCoV-19/USA/CA-CDC-LC0860564/2022	EPI_ISL_14851955
LC0860695	hCoV-19/USA/CA-CDC-LC0860695/2022	EPI_ISL_14851967
LC0860687	hCoV-19/USA/CA-CDC-LC0860687/2022	EPI_ISL_14851951
LC0860736	hCoV-19/USA/CA-CDC-LC0860736/2022	EPI_ISL_14851965
LC0862770	hCoV-19/USA/NJ-CDC-LC0862770/2022	EPI_ISL_14851981
LC0863115	hCoV-19/USA/NJ-CDC-LC0863115/2022	EPI_ISL_14851985
LC0856225	hCoV-19/USA/NC-CDC-LC0856225/2022	EPI_ISL_14851972
LC0863069	hCoV-19/USA/NY-CDC-LC0863069/2022	EPI_ISL_14851995
LC0862769	hCoV-19/USA/NH-CDC-LC0862769/2022	EPI_ISL_14852009
LC0862739	hCoV-19/USA/NY-CDC-LC0862739/2022	EPI_ISL_14852012
LC0400574	hCoV-19/USA/PA-CDC-LC0400574/2021	EPI_ISL_7670880
LC0863113	hCoV-19/USA/NY-CDC-LC0863113/2022	EPI_ISL_14851973
LC0862780	hCoV-19/USA/RI-CDC-LC0862780/2022	EPI_ISL_14852000
LC0862749	hCoV-19/USA/NY-CDC-LC0862749/2022	EPI_ISL_14852010
LC0862792	hCoV-19/USA/NY-CDC-LC0862792/2022	EPI_ISL_14852014
LC0404464	hCoV-19/USA/MA-CDC-LC0404464/2021	EPI_ISL_7670866
LC0862728	hCoV-19/USA/NJ-CDC-LC0862728/2022	EPI_ISL_14851977
LC0862588	hCoV-19/USA/PA-CDC-LC0862588/2022	EPI_ISL_14851987
LC0862597	hCoV-19/USA/NJ-CDC-LC0862597/2022	EPI_ISL_14851990
LC0855331	hCoV-19/USA/NC-CDC-LC0855331/2022	EPI_ISL_14852020
LC0863109	hCoV-19/USA/NY-CDC-LC0863109/2022	EPI_ISL_14851997
LC0863071	hCoV-19/USA/NY-CDC-LC0863071/2022	EPI_ISL_14852018
LC0858029	hCoV-19/USA/FL-CDC-LC0858029/2022	EPI_ISL_14852022
LC0857999	hCoV-19/USA/NY-CDC-LC0857999/2022	EPI_ISL_14852058
LC0402472	hCoV-19/USA/CT-CDC-LC0402472/2021	EPI_ISL_7670846
LC0862740	hCoV-19/USA/RI-CDC-LC0862740/2022	EPI_ISL_14851999
LC0402475	hCoV-19/USA/CT-CDC-LC0402475/2021	EPI_ISL_7670843
LC0403039	hCoV-19/USA/MA-CDC-LC0403039/2021	EPI_ISL_7670845
LC0400930	hCoV-19/USA/AK-CDC-LC0400930/2021	EPI_ISL_7670840
LC0402471	hCoV-19/USA/CT-CDC-LC0402471/2021	EPI_ISL_7670838
LC0401400	hCoV-19/USA/PA-CDC-LC0401400/2021	EPI_ISL_7670835
LC0401255	hCoV-19/USA/PA-CDC-LC0401255/2021	EPI_ISL_7670836
LC0862766	hCoV-19/USA/RI-CDC-LC0862766/2022	EPI_ISL_14852007
LC0857640	hCoV-19/USA/NJ-CDC-LC0857640/2022	EPI_ISL_14852040
LC0862591	hCoV-19/USA/NJ-CDC-LC0862591/2022	EPI_ISL_14852016
LC0858008	hCoV-19/USA/FL-CDC-LC0858008/2022	EPI_ISL_14852024
LC0857333	hCoV-19/USA/NY-CDC-LC0857333/2022	EPI_ISL_14852038
LC0857027	hCoV-19/USA/SC-CDC-LC0857027/2022	EPI_ISL_14852048
LC0401250	hCoV-19/USA/KY-CDC-LC0401250/2021	EPI_ISL_7670819
LC0401298	hCoV-19/USA/WV-CDC-LC0401298/2021	EPI_ISL_7670813
LC0863190	hCoV-19/USA/CA-CDC-LC0863190/2022	EPI_ISL_14852026
LC0858473	hCoV-19/USA/FL-CDC-LC0858473/2022	EPI_ISL_14852035
LC0857690	hCoV-19/USA/NY-CDC-LC0857690/2022	EPI_ISL_14852046
LC0857862	hCoV-19/USA/NJ-CDC-LC0857862/2022	EPI_ISL_14852061
LC0857883	hCoV-19/USA/NY-CDC-LC0857883/2022	EPI_ISL_14852030
LC0857400	hCoV-19/USA/CT-CDC-LC0857400/2022	EPI_ISL_14852042
LC0857927	hCoV-19/USA/NY-CDC-LC0857927/2022	EPI_ISL_14852055
LC0857995	hCoV-19/USA/NY-CDC-LC0857995/2022	EPI_ISL_14852056
LC0857880	hCoV-19/USA/NY-CDC-LC0857880/2022	EPI_ISL_14852031
LC0858517	hCoV-19/USA/NJ-CDC-LC0858517/2022	EPI_ISL_14852065
LC0859671	hCoV-19/USA/CA-CDC-LC0859671/2022	EPI_ISL_14852075
LC0856890	hCoV-19/USA/RI-CDC-LC0856890/2022	EPI_ISL_14852085
LC0857863	hCoV-19/USA/NJ-CDC-LC0857863/2022	EPI_ISL_14852036
LC0859679	hCoV-19/USA/CA-CDC-LC0859679/2022	EPI_ISL_14852072
LC0857279	hCoV-19/USA/MD-CDC-LC0857279/2022	EPI_ISL_14852080
LC0797422	hCoV-19/USA/CA-CDC-LC0797422/2022	EPI_ISL_14284195
LC0857326	hCoV-19/USA/NY-CDC-LC0857326/2022	EPI_ISL_14852044
LC0403921	hCoV-19/USA/VA-CDC-LC0403921/2021	EPI_ISL_7670774
LC0403853	hCoV-19/USA/MD-CDC-LC0403853/2021	EPI_ISL_7670760
LC0863188	hCoV-19/USA/CA-CDC-LC0863188/2022	EPI_ISL_14852049
LC0859682	hCoV-19/USA/CA-CDC-LC0859682/2022	EPI_ISL_14852070
LC0856749	hCoV-19/USA/NY-CDC-LC0856749/2022	EPI_ISL_14852090
LC0856581	hCoV-19/USA/NJ-CDC-LC0856581/2022	EPI_ISL_14852097
LC0403092	hCoV-19/USA/NH-CDC-LC0403092/2021	EPI_ISL_7670738
LC0858238	hCoV-19/USA/FL-CDC-LC0858238/2022	EPI_ISL_14852051
LC0858240	hCoV-19/USA/GA-CDC-LC0858240/2022	EPI_ISL_14852067
LC0856687	hCoV-19/USA/NJ-CDC-LC0856687/2022	EPI_ISL_14852068
LC0859680	hCoV-19/USA/CA-CDC-LC0859680/2022	EPI_ISL_14852078
LC0403002	hCoV-19/USA/MA-CDC-LC0403002/2021	EPI_ISL_7670720
LC0403008	hCoV-19/USA/RI-CDC-LC0403008/2021	EPI_ISL_7670717
LC0403009	hCoV-19/USA/MA-CDC-LC0403009/2021	EPI_ISL_7670711
LC0858516	hCoV-19/USA/NJ-CDC-LC0858516/2022	EPI_ISL_14852059
LC0859676	hCoV-19/USA/CA-CDC-LC0859676/2022	EPI_ISL_14852077
LC0856747	hCoV-19/USA/MA-CDC-LC0856747/2022	EPI_ISL_14852092
LC0402490	hCoV-19/USA/CT-CDC-LC0402490/2021	EPI_ISL_7670697
LC0402499	hCoV-19/USA/PA-CDC-LC0402499/2021	EPI_ISL_7670701
LC0857864	hCoV-19/USA/NJ-CDC-LC0857864/2022	EPI_ISL_14852063
LC0857458	hCoV-19/USA/DE-CDC-LC0857458/2022	EPI_ISL_14852119
LC0402485	hCoV-19/USA/CT-CDC-LC0402485/2021	EPI_ISL_7670691
LC0402721	hCoV-19/USA/NJ-CDC-LC0402721/2021	EPI_ISL_7670680
LC0858495	hCoV-19/USA/NJ-CDC-LC0858495/2022	EPI_ISL_14852073
LC0856751	hCoV-19/USA/NJ-CDC-LC0856751/2022	EPI_ISL_14852082
LC0856743	hCoV-19/USA/NY-CDC-LC0856743/2022	EPI_ISL_14852089
LC0857278	hCoV-19/USA/DE-CDC-LC0857278/2022	EPI_ISL_14852115
LC0400719	hCoV-19/USA/NC-CDC-LC0400719/2021	EPI_ISL_7670655
LC0856946	hCoV-19/USA/NJ-CDC-LC0856946/2022	EPI_ISL_14852083
LC0856577	hCoV-19/USA/NY-CDC-LC0856577/2022	EPI_ISL_14852093
LC0856748	hCoV-19/USA/NY-CDC-LC0856748/2022	EPI_ISL_14852095
LC0857692	hCoV-19/USA/NJ-CDC-LC0857692/2022	EPI_ISL_14852113
LC0404303	hCoV-19/USA/NC-CDC-LC0404303/2021	EPI_ISL_7670628
LC0404170	hCoV-19/USA/VA-CDC-LC0404170/2021	EPI_ISL_7670618
LC0856782	hCoV-19/USA/NJ-CDC-LC0856782/2022	EPI_ISL_14852101
LC0856893	hCoV-19/USA/CT-CDC-LC0856893/2022	EPI_ISL_14852104
LC0862146	hCoV-19/USA/HI-CDC-LC0862146/2022	EPI_ISL_14852151
LC0862159	hCoV-19/USA/HI-CDC-LC0862159/2022	EPI_ISL_14852159
LC0400640	hCoV-19/USA/VA-CDC-LC0400640/2021	EPI_ISL_7670594
LC0400920	hCoV-19/USA/VA-CDC-LC0400920/2021	EPI_ISL_7670584
LC0400824	hCoV-19/USA/PA-CDC-LC0400824/2021	EPI_ISL_7670572
LC0856681	hCoV-19/USA/NY-CDC-LC0856681/2022	EPI_ISL_14852102
LC0854640	hCoV-19/USA/VA-CDC-LC0854640/2022	EPI_ISL_14852109
LC0857461	hCoV-19/USA/MA-CDC-LC0857461/2022	EPI_ISL_14852129
LC0856944	hCoV-19/USA/NJ-CDC-LC0856944/2022	EPI_ISL_14852108
LC0856389	hCoV-19/USA/NJ-CDC-LC0856389/2022	EPI_ISL_14852136
LC0400795	hCoV-19/USA/PA-CDC-LC0400795/2021	EPI_ISL_7670568
LC0863135	hCoV-19/USA/NJ-CDC-LC0863135/2022	EPI_ISL_14852160
LC0400600	hCoV-19/USA/PA-CDC-LC0400600/2021	EPI_ISL_7670559
LC0856684	hCoV-19/USA/NJ-CDC-LC0856684/2022	EPI_ISL_14852111
LC0857810	hCoV-19/USA/NJ-CDC-LC0857810/2022	EPI_ISL_14852117
LC0854714	hCoV-19/USA/FL-CDC-LC0854714/2022	EPI_ISL_14852143
LC0857399	hCoV-19/USA/PA-CDC-LC0857399/2022	EPI_ISL_14852121
LC0400753	hCoV-19/USA/PA-CDC-LC0400753/2021	EPI_ISL_7670557
LC0331863	hCoV-19/USA/NY-CDC-LC0331863/2021	EPI_ISL_5878592
LC0857276	hCoV-19/USA/NY-CDC-LC0857276/2022	EPI_ISL_14852126
LC0404291	hCoV-19/USA/VA-CDC-LC0404291/2021	EPI_ISL_7670546
LC0857612	hCoV-19/USA/NJ-CDC-LC0857612/2022	EPI_ISL_14852123
LC0857726	hCoV-19/USA/PA-CDC-LC0857726/2022	EPI_ISL_14852124
LC0404003	hCoV-19/USA/VA-CDC-LC0404003/2021	EPI_ISL_7670541
LC0404108	hCoV-19/USA/PA-CDC-LC0404108/2021	EPI_ISL_7670533
LC0404161	hCoV-19/USA/NY-CDC-LC0404161/2021	EPI_ISL_7670539
LC0857641	hCoV-19/USA/NY-CDC-LC0857641/2022	EPI_ISL_14852128
LC0857928	hCoV-19/USA/PA-CDC-LC0857928/2022	EPI_ISL_14852156
LC0403955	hCoV-19/USA/MD-CDC-LC0403955/2021	EPI_ISL_7670531
LC0404447	hCoV-19/USA/PA-CDC-LC0404447/2021	EPI_ISL_7670532
LC0857462	hCoV-19/USA/CA-CDC-LC0857462/2022	EPI_ISL_14852131
LC0856412	hCoV-19/USA/NJ-CDC-LC0856412/2022	EPI_ISL_14852134
LC0857402	hCoV-19/USA/NJ-CDC-LC0857402/2022	EPI_ISL_14852133
LC0858004	hCoV-19/USA/NY-CDC-LC0858004/2022	EPI_ISL_14852141
LC0404407	hCoV-19/USA/MD-CDC-LC0404407/2021	EPI_ISL_7670525
LC0855344	hCoV-19/USA/NC-CDC-LC0855344/2022	EPI_ISL_14852152
LC0856385	hCoV-19/USA/NJ-CDC-LC0856385/2022	EPI_ISL_14852137
LC0854256	hCoV-19/USA/WI-CDC-LC0854256/2022	EPI_ISL_14852147
LC0854444	hCoV-19/USA/NC-CDC-LC0854444/2022	EPI_ISL_14852174
LC0861590	hCoV-19/USA/CA-CDC-LC0861590/2022	EPI_ISL_14852192
LC0854258	hCoV-19/USA/CT-CDC-LC0854258/2022	EPI_ISL_14852149
LC0404049	hCoV-19/USA/CT-CDC-LC0404049/2021	EPI_ISL_7670507
LC0854380	hCoV-19/USA/VA-CDC-LC0854380/2022	EPI_ISL_14852164
LC0858224	hCoV-19/USA/FL-CDC-LC0858224/2022	EPI_ISL_14852157
LC0854381	hCoV-19/USA/VA-CDC-LC0854381/2022	EPI_ISL_14852165
LC0854447	hCoV-19/USA/NC-CDC-LC0854447/2022	EPI_ISL_14852172
LC0862848	hCoV-19/USA/NY-CDC-LC0862848/2022	EPI_ISL_14852185
LC0861585	hCoV-19/USA/CA-CDC-LC0861585/2022	EPI_ISL_14852194
LC0858003	hCoV-19/USA/NJ-CDC-LC0858003/2022	EPI_ISL_14852205
LC0854741	hCoV-19/USA/NC-CDC-LC0854741/2022	EPI_ISL_14852225
LC0854599	hCoV-19/USA/VA-CDC-LC0854599/2022	EPI_ISL_14852167
LC0861081	hCoV-19/USA/CA-CDC-LC0861081/2022	EPI_ISL_14852186
LC0403928	hCoV-19/USA/NC-CDC-LC0403928/2021	EPI_ISL_7670469
LC0861559	hCoV-19/USA/CA-CDC-LC0861559/2022	EPI_ISL_14852211
LC0854450	hCoV-19/USA/NC-CDC-LC0854450/2022	EPI_ISL_14852171
LC0862849	hCoV-19/USA/NY-CDC-LC0862849/2022	EPI_ISL_14852183
LC0863044	hCoV-19/USA/NJ-CDC-LC0863044/2022	EPI_ISL_14852204
LC0861577	hCoV-19/USA/CA-CDC-LC0861577/2022	EPI_ISL_14852214
LC0854637	hCoV-19/USA/NC-CDC-LC0854637/2022	EPI_ISL_14852173
LC0404113	hCoV-19/USA/NJ-CDC-LC0404113/2021	EPI_ISL_7670444
LC0854274	hCoV-19/USA/VA-CDC-LC0854274/2022	EPI_ISL_14852176
LC0857899	hCoV-19/USA/NJ-CDC-LC0857899/2022	EPI_ISL_14852206
LC0401263	hCoV-19/USA/IN-CDC-LC0401263/2021	EPI_ISL_7670437
LC0858498	hCoV-19/USA/NJ-CDC-LC0858498/2022	EPI_ISL_14852180
LC0861084	hCoV-19/USA/CA-CDC-LC0861084/2022	EPI_ISL_14852182
LC0861566	hCoV-19/USA/CA-CDC-LC0861566/2022	EPI_ISL_14852196
LC0861560	hCoV-19/USA/CA-CDC-LC0861560/2022	EPI_ISL_14852212
LC0854638	hCoV-19/USA/VA-CDC-LC0854638/2022	EPI_ISL_14852241
LC0858052	hCoV-19/USA/NJ-CDC-LC0858052/2022	EPI_ISL_14852356
LC0862154	hCoV-19/USA/CA-CDC-LC0862154/2022	EPI_ISL_14852200
LC0863042	hCoV-19/USA/FL-CDC-LC0863042/2022	EPI_ISL_14852202
LC0856160	hCoV-19/USA/NC-CDC-LC0856160/2022	EPI_ISL_14852207
LC0861571	hCoV-19/USA/CA-CDC-LC0861571/2022	EPI_ISL_14852215
LC0856130	hCoV-19/USA/GA-CDC-LC0856130/2022	EPI_ISL_14852209
LC0854489	hCoV-19/USA/VA-CDC-LC0854489/2022	EPI_ISL_14852220
LC0854446	hCoV-19/USA/NC-CDC-LC0854446/2022	EPI_ISL_14852223
LC0854268	hCoV-19/USA/NC-CDC-LC0854268/2022	EPI_ISL_14852247
LC0401288	hCoV-19/USA/WV-CDC-LC0401288/2021	EPI_ISL_7670389
LC0401284	hCoV-19/USA/WV-CDC-LC0401284/2021	EPI_ISL_7670395
LC0856750	hCoV-19/USA/NY-CDC-LC0856750/2022	EPI_ISL_14852217
LC0854692	hCoV-19/USA/VA-CDC-LC0854692/2022	EPI_ISL_14852239
LC0854347	hCoV-19/USA/NC-CDC-LC0854347/2022	EPI_ISL_14852219
LC0854561	hCoV-19/USA/NC-CDC-LC0854561/2022	EPI_ISL_14852229
LC0401034	hCoV-19/USA/WA-CDC-LC0401034/2021	EPI_ISL_7670364
LC0863399	hCoV-19/USA/CA-CDC-LC0863399/2022	EPI_ISL_14852246
LC0854348	hCoV-19/USA/NC-CDC-LC0854348/2022	EPI_ISL_14852222
LC0401306	hCoV-19/USA/OH-CDC-LC0401306/2021	EPI_ISL_7670360
LC0854272	hCoV-19/USA/VA-CDC-LC0854272/2022	EPI_ISL_14852236
LC0854594	hCoV-19/USA/SC-CDC-LC0854594/2022	EPI_ISL_14852231
LC0854271	hCoV-19/USA/VA-CDC-LC0854271/2022	EPI_ISL_14852243
LC0404326	hCoV-19/USA/MD-CDC-LC0404326/2021	EPI_ISL_7670351
LC0854611	hCoV-19/USA/NC-CDC-LC0854611/2022	EPI_ISL_14852251
LC0854596	hCoV-19/USA/SC-CDC-LC0854596/2022	EPI_ISL_14852233
LC0400662	hCoV-19/USA/SC-CDC-LC0400662/2021	EPI_ISL_7670349
LC0854641	hCoV-19/USA/VA-CDC-LC0854641/2022	EPI_ISL_14852244
LC0400685	hCoV-19/USA/MD-CDC-LC0400685/2021	EPI_ISL_7670344
LC0404272	hCoV-19/USA/MD-CDC-LC0404272/2021	EPI_ISL_7670347
LC0854490	hCoV-19/USA/VA-CDC-LC0854490/2022	EPI_ISL_14852234
LC0857977	hCoV-19/USA/NY-CDC-LC0857977/2022	EPI_ISL_14852266
LC0854597	hCoV-19/USA/NC-CDC-LC0854597/2022	EPI_ISL_14852238
LC0404008	hCoV-19/USA/MD-CDC-LC0404008/2021	EPI_ISL_7670329
LC0854443	hCoV-19/USA/NC-CDC-LC0854443/2022	EPI_ISL_14852248
LC0854252	hCoV-19/USA/NC-CDC-LC0854252/2022	EPI_ISL_14852253
LC0854600	hCoV-19/USA/NC-CDC-LC0854600/2022	EPI_ISL_14852249
LC0854455	hCoV-19/USA/VA-CDC-LC0854455/2022	EPI_ISL_14852260
LC0404252	hCoV-19/USA/VA-CDC-LC0404252/2021	EPI_ISL_7670319
LC0854592	hCoV-19/USA/MD-CDC-LC0854592/2022	EPI_ISL_14852262
LC0854602	hCoV-19/USA/NC-CDC-LC0854602/2022	EPI_ISL_14852250
LC0857922	hCoV-19/USA/FL-CDC-LC0857922/2022	EPI_ISL_14852280
LC0858565	hCoV-19/USA/NY-CDC-LC0858565/2022	EPI_ISL_14852292
LC0858541	hCoV-19/USA/PA-CDC-LC0858541/2022	EPI_ISL_14852310
LC0854608	hCoV-19/USA/NC-CDC-LC0854608/2022	EPI_ISL_14852255
LC0403961	hCoV-19/USA/VA-CDC-LC0403961/2021	EPI_ISL_7670303
LC0857923	hCoV-19/USA/FL-CDC-LC0857923/2022	EPI_ISL_14852299
LC0396140	hCoV-19/USA/OH-CDC-LC0396140/2021	EPI_ISL_7670291
LC0854601	hCoV-19/USA/NC-CDC-LC0854601/2022	EPI_ISL_14852256
LC0857974	hCoV-19/USA/NY-CDC-LC0857974/2022	EPI_ISL_14852264
LC0857919	hCoV-19/USA/FL-CDC-LC0857919/2022	EPI_ISL_14852272
LC0395989	hCoV-19/USA/OH-CDC-LC0395989/2021	EPI_ISL_7670287
LC0854390	hCoV-19/USA/NC-CDC-LC0854390/2022	EPI_ISL_14852257
LC0854387	hCoV-19/USA/VA-CDC-LC0854387/2022	EPI_ISL_14852259
LC0858223	hCoV-19/USA/TN-CDC-LC0858223/2022	EPI_ISL_14852277
LC0854394	hCoV-19/USA/NC-CDC-LC0854394/2022	EPI_ISL_14852258
LC0858572	hCoV-19/USA/CT-CDC-LC0858572/2022	EPI_ISL_14852274
LC0857944	hCoV-19/USA/NY-CDC-LC0857944/2022	EPI_ISL_14852284
LC0857975	hCoV-19/USA/NY-CDC-LC0857975/2022	EPI_ISL_14852267
LC0395923	hCoV-19/USA/KY-CDC-LC0395923/2021	EPI_ISL_7670273
LC0331859	hCoV-19/USA/PA-CDC-LC0331859/2021	EPI_ISL_5878581
LC0858235	hCoV-19/USA/FL-CDC-LC0858235/2022	EPI_ISL_14852278
LC0857924	hCoV-19/USA/FL-CDC-LC0857924/2022	EPI_ISL_14852269
LC0858025	hCoV-19/USA/FL-CDC-LC0858025/2022	EPI_ISL_14852271
LC0858377	hCoV-19/USA/FL-CDC-LC0858377/2022	EPI_ISL_14852304
LC0858549	hCoV-19/USA/NJ-CDC-LC0858549/2022	EPI_ISL_14852326
LC0858215	hCoV-19/USA/FL-CDC-LC0858215/2022	EPI_ISL_14852275
LC0858015	hCoV-19/USA/LA-CDC-LC0858015/2022	EPI_ISL_14852287
LC0396139	hCoV-19/USA/OH-CDC-LC0396139/2021	EPI_ISL_7670264
LC0857912	hCoV-19/USA/FL-CDC-LC0857912/2022	EPI_ISL_14852298
LC0858016	hCoV-19/USA/FL-CDC-LC0858016/2022	EPI_ISL_14852285
LC0858295	hCoV-19/USA/RI-CDC-LC0858295/2022	EPI_ISL_14852319
LC0857911	hCoV-19/USA/TN-CDC-LC0857911/2022	EPI_ISL_14852334
LC0858552	hCoV-19/USA/CT-CDC-LC0858552/2022	EPI_ISL_14852343
LC0858472	hCoV-19/USA/FL-CDC-LC0858472/2022	EPI_ISL_14852288
LC0858380	hCoV-19/USA/FL-CDC-LC0858380/2022	EPI_ISL_14852301
LC0395990	hCoV-19/USA/OH-CDC-LC0395990/2021	EPI_ISL_7670256
LC0858217	hCoV-19/USA/FL-CDC-LC0858217/2022	EPI_ISL_14852303
LC0396054	hCoV-19/USA/OH-CDC-LC0396054/2021	EPI_ISL_7670252
LC0858105	hCoV-19/USA/FL-CDC-LC0858105/2022	EPI_ISL_14852294
LC0857954	hCoV-19/USA/NJ-CDC-LC0857954/2022	EPI_ISL_14852311
LC0858310	hCoV-19/USA/RI-CDC-LC0858310/2022	EPI_ISL_14852321
LC0858022	hCoV-19/USA/LA-CDC-LC0858022/2022	EPI_ISL_14852306
LC0395940	hCoV-19/USA/OH-CDC-LC0395940/2021	EPI_ISL_7670248
LC0858302	hCoV-19/USA/RI-CDC-LC0858302/2022	EPI_ISL_14852318
LC0858222	hCoV-19/USA/FL-CDC-LC0858222/2022	EPI_ISL_14852308
LC0858556	hCoV-19/USA/PA-CDC-LC0858556/2022	EPI_ISL_14852309
LC0400400	hCoV-19/USA/PA-CDC-LC0400400/2021	EPI_ISL_7670241
LC0858548	hCoV-19/USA/PA-CDC-LC0858548/2022	EPI_ISL_14852312
LC0402527	hCoV-19/USA/MA-CDC-LC0402527/2021	EPI_ISL_7670239
LC0340436	hCoV-19/USA/AK-CDC-LC0340436/2021	EPI_ISL_5878567
LC0858296	hCoV-19/USA/RI-CDC-LC0858296/2022	EPI_ISL_14852314
LC0400567	hCoV-19/USA/PA-CDC-LC0400567/2021	EPI_ISL_7670238
LC0797349	hCoV-19/USA/CA-CDC-LC0797349/2022	EPI_ISL_14284194
LC0858578	hCoV-19/USA/RI-CDC-LC0858578/2022	EPI_ISL_14852322
LC0402533	hCoV-19/USA/MA-CDC-LC0402533/2021	EPI_ISL_7670234
LC0858383	hCoV-19/USA/FL-CDC-LC0858383/2022	EPI_ISL_14852345
LC0857953	hCoV-19/USA/NJ-CDC-LC0857953/2022	EPI_ISL_14852325
LC0400387	hCoV-19/USA/NY-CDC-LC0400387/2021	EPI_ISL_7670232
LC0863409	hCoV-19/USA/CA-CDC-LC0863409/2022	EPI_ISL_14852361
LC0861086	hCoV-19/USA/CA-CDC-LC0861086/2022	EPI_ISL_14852327
LC0857960	hCoV-19/USA/NJ-CDC-LC0857960/2022	EPI_ISL_14852332
LC0858381	hCoV-19/USA/TN-CDC-LC0858381/2022	EPI_ISL_14852337
LC0400529	hCoV-19/USA/NJ-CDC-LC0400529/2021	EPI_ISL_7670218
LC0861572	hCoV-19/USA/CA-CDC-LC0861572/2022	EPI_ISL_14852329
LC0858577	hCoV-19/USA/NJ-CDC-LC0858577/2022	EPI_ISL_14852353
LC0858564	hCoV-19/USA/NJ-CDC-LC0858564/2022	EPI_ISL_14852354
LC0858230	hCoV-19/USA/TN-CDC-LC0858230/2022	EPI_ISL_14852331
LC0858024	hCoV-19/USA/TN-CDC-LC0858024/2022	EPI_ISL_14852335
LC0396157	hCoV-19/USA/OH-CDC-LC0396157/2021	EPI_ISL_7670215
LC0857946	hCoV-19/USA/NY-CDC-LC0857946/2022	EPI_ISL_14852340
LC0395973	hCoV-19/USA/IL-CDC-LC0395973/2021	EPI_ISL_7670209
LC0340340	hCoV-19/USA/ID-CDC-LC0340340/2021	EPI_ISL_5878561
LC0858020	hCoV-19/USA/AL-CDC-LC0858020/2022	EPI_ISL_14852339
LC0857945	hCoV-19/USA/NY-CDC-LC0857945/2022	EPI_ISL_14852341
LC0395974	hCoV-19/USA/IL-CDC-LC0395974/2021	EPI_ISL_7670201
LC0857948	hCoV-19/USA/CT-CDC-LC0857948/2022	EPI_ISL_14852342
LC0863412	hCoV-19/USA/CA-CDC-LC0863412/2022	EPI_ISL_14852366
LC0400557	hCoV-19/USA/MD-CDC-LC0400557/2021	EPI_ISL_7670199
LC0857921	hCoV-19/USA/FL-CDC-LC0857921/2022	EPI_ISL_14852347
LC0858559	hCoV-19/USA/MD-CDC-LC0858559/2022	EPI_ISL_14852349
LC0862934	hCoV-19/USA/NY-CDC-LC0862934/2022	EPI_ISL_14852375
LC0400624	hCoV-19/USA/PA-CDC-LC0400624/2021	EPI_ISL_7670193
LC0863294	hCoV-19/USA/CA-CDC-LC0863294/2022	EPI_ISL_14852390
LC0863350	hCoV-19/USA/CA-CDC-LC0863350/2022	EPI_ISL_14852358
LC0856162	hCoV-19/USA/NC-CDC-LC0856162/2022	EPI_ISL_14852359
LC0399605	hCoV-19/USA/NC-CDC-LC0399605/2021	EPI_ISL_7670187
LC0862931	hCoV-19/USA/NY-CDC-LC0862931/2022	EPI_ISL_14852373
LC0854902	hCoV-19/USA/NC-CDC-LC0854902/2022	EPI_ISL_14852360
LC0399396	hCoV-19/USA/VT-CDC-LC0399396/2021	EPI_ISL_7670181
LC0863407	hCoV-19/USA/CA-CDC-LC0863407/2022	EPI_ISL_14852362
LC0399492	hCoV-19/USA/PA-CDC-LC0399492/2021	EPI_ISL_7670178
LC0863194	hCoV-19/USA/CA-CDC-LC0863194/2022	EPI_ISL_14852364
LC0863315	hCoV-19/USA/CA-CDC-LC0863315/2022	EPI_ISL_14852368
LC0862817	hCoV-19/USA/NY-CDC-LC0862817/2022	EPI_ISL_14852372
LC0399534	hCoV-19/USA/NJ-CDC-LC0399534/2021	EPI_ISL_7670171
LC0399856	hCoV-19/USA/NC-CDC-LC0399856/2021	EPI_ISL_7670173
LC0863286	hCoV-19/USA/CA-CDC-LC0863286/2022	EPI_ISL_14852370
LC0863370	hCoV-19/USA/CA-CDC-LC0863370/2022	EPI_ISL_14852394
LC0331684	hCoV-19/USA/MD-CDC-LC0331684/2021	EPI_ISL_5878554
LC0399521	hCoV-19/USA/NY-CDC-LC0399521/2021	EPI_ISL_7670165
LC0399858	hCoV-19/USA/NC-CDC-LC0399858/2021	EPI_ISL_7670169
LC0862933	hCoV-19/USA/NY-CDC-LC0862933/2022	EPI_ISL_14852374
LC0863295	hCoV-19/USA/CA-CDC-LC0863295/2022	EPI_ISL_14852384
LC0399665	hCoV-19/USA/NC-CDC-LC0399665/2021	EPI_ISL_7670152
LC0862824	hCoV-19/USA/IN-CDC-LC0862824/2022	EPI_ISL_14852381
LC0863291	hCoV-19/USA/CA-CDC-LC0863291/2022	EPI_ISL_14852388
LC0863390	hCoV-19/USA/CA-CDC-LC0863390/2022	EPI_ISL_14852403
LC0399734	hCoV-19/USA/NC-CDC-LC0399734/2021	EPI_ISL_7670151
LC0863191	hCoV-19/USA/CA-CDC-LC0863191/2022	EPI_ISL_14852383
LC0399662	hCoV-19/USA/NC-CDC-LC0399662/2021	EPI_ISL_7670147
LC0863389	hCoV-19/USA/CA-CDC-LC0863389/2022	EPI_ISL_14852386
LC0399608	hCoV-19/USA/NC-CDC-LC0399608/2021	EPI_ISL_7670142
LC0399849	hCoV-19/USA/MD-CDC-LC0399849/2021	EPI_ISL_7670132
LC0331663	hCoV-19/USA/PA-CDC-LC0331663/2021	EPI_ISL_5878553
LC0399436	hCoV-19/USA/NJ-CDC-LC0399436/2021	EPI_ISL_7670128
LC0863368	hCoV-19/USA/CA-CDC-LC0863368/2022	EPI_ISL_14852395
LC0399727	hCoV-19/USA/NC-CDC-LC0399727/2021	EPI_ISL_7670125
LC0399493	hCoV-19/USA/NY-CDC-LC0399493/2021	EPI_ISL_7670127
LC0863401	hCoV-19/USA/CA-CDC-LC0863401/2022	EPI_ISL_14852397
LC0854901	hCoV-19/USA/VA-CDC-LC0854901/2022	EPI_ISL_14852406
LC0399627	hCoV-19/USA/MD-CDC-LC0399627/2021	EPI_ISL_7670121
LC0396117	hCoV-19/USA/WV-CDC-LC0396117/2021	EPI_ISL_7670116
LC0396113	hCoV-19/USA/WV-CDC-LC0396113/2021	EPI_ISL_7670112
LC0396114	hCoV-19/USA/WV-CDC-LC0396114/2021	EPI_ISL_7670113
LC0863408	hCoV-19/USA/CA-CDC-LC0863408/2022	EPI_ISL_14852399
LC0862162	hCoV-19/USA/CA-CDC-LC0862162/2022	EPI_ISL_14852409
LC0395956	hCoV-19/USA/PA-CDC-LC0395956/2021	EPI_ISL_7670106
LC0863238	hCoV-19/USA/CA-CDC-LC0863238/2022	EPI_ISL_14852400
LC0863381	hCoV-19/USA/CA-CDC-LC0863381/2022	EPI_ISL_14852402
LC0855709	hCoV-19/USA/MD-CDC-LC0855709/2022	EPI_ISL_14852407
LC0862144	hCoV-19/USA/CA-CDC-LC0862144/2022	EPI_ISL_14852430
LC0395969	hCoV-19/USA/OH-CDC-LC0395969/2021	EPI_ISL_7670088
LC0396154	hCoV-19/USA/PA-CDC-LC0396154/2021	EPI_ISL_7670083
LC0863379	hCoV-19/USA/CA-CDC-LC0863379/2022	EPI_ISL_14852401
LC0862158	hCoV-19/USA/CA-CDC-LC0862158/2022	EPI_ISL_14852416
LC0862202	hCoV-19/USA/CA-CDC-LC0862202/2022	EPI_ISL_14852427
LC0399431	hCoV-19/USA/NY-CDC-LC0399431/2021	EPI_ISL_7670070
LC0331680	hCoV-19/USA/MD-CDC-LC0331680/2021	EPI_ISL_5878551
LC0863383	hCoV-19/USA/CA-CDC-LC0863383/2022	EPI_ISL_14852404
LC0399629	hCoV-19/USA/VA-CDC-LC0399629/2021	EPI_ISL_7670066
LC0399947	hCoV-19/USA/MD-CDC-LC0399947/2021	EPI_ISL_7670068
LC0862160	hCoV-19/USA/CA-CDC-LC0862160/2022	EPI_ISL_14852411
LC0855705	hCoV-19/USA/NC-CDC-LC0855705/2022	EPI_ISL_14852419
LC0399848	hCoV-19/USA/MD-CDC-LC0399848/2021	EPI_ISL_7670060
LC0862153	hCoV-19/USA/CA-CDC-LC0862153/2022	EPI_ISL_14852413
LC0862161	hCoV-19/USA/CA-CDC-LC0862161/2022	EPI_ISL_14852421
LC0863387	hCoV-19/USA/CA-CDC-LC0863387/2022	EPI_ISL_14852455
LC0863430	hCoV-19/USA/CA-CDC-LC0863430/2022	EPI_ISL_14852457
LC0862157	hCoV-19/USA/CA-CDC-LC0862157/2022	EPI_ISL_14852414
LC0863041	hCoV-19/USA/FL-CDC-LC0863041/2022	EPI_ISL_14852440
LC0399712	hCoV-19/USA/MD-CDC-LC0399712/2021	EPI_ISL_7670049
LC0862172	hCoV-19/USA/CA-CDC-LC0862172/2022	EPI_ISL_14852417
LC0862196	hCoV-19/USA/CA-CDC-LC0862196/2022	EPI_ISL_14852425
LC0862908	hCoV-19/USA/MD-CDC-LC0862908/2022	EPI_ISL_14852436
LC0862176	hCoV-19/USA/CA-CDC-LC0862176/2022	EPI_ISL_14852447
LC0862169	hCoV-19/USA/CA-CDC-LC0862169/2022	EPI_ISL_14852453
LC0403051	hCoV-19/USA/NH-CDC-LC0403051/2021	EPI_ISL_7670041
LC0862501	hCoV-19/USA/NY-CDC-LC0862501/2022	EPI_ISL_14852428
LC0862145	hCoV-19/USA/CA-CDC-LC0862145/2022	EPI_ISL_14852432
LC0862678	hCoV-19/USA/NY-CDC-LC0862678/2022	EPI_ISL_14852438
LC0863034	hCoV-19/USA/NY-CDC-LC0863034/2022	EPI_ISL_14852439
LC0863422	hCoV-19/USA/CA-CDC-LC0863422/2022	EPI_ISL_14852461
LC0863360	hCoV-19/USA/CA-CDC-LC0863360/2022	EPI_ISL_14852485
LC0863038	hCoV-19/USA/NY-CDC-LC0863038/2022	EPI_ISL_14852441
LC0862141	hCoV-19/USA/CA-CDC-LC0862141/2022	EPI_ISL_14852443
LC0862178	hCoV-19/USA/CA-CDC-LC0862178/2022	EPI_ISL_14852450
LC0856676	hCoV-19/USA/NY-CDC-LC0856676/2022	EPI_ISL_14852466
LC0862139	hCoV-19/USA/CA-CDC-LC0862139/2022	EPI_ISL_14852444
LC0862174	hCoV-19/USA/CA-CDC-LC0862174/2022	EPI_ISL_14852449
LC0855882	hCoV-19/USA/VA-CDC-LC0855882/2022	EPI_ISL_14852452
LC0856624	hCoV-19/USA/PA-CDC-LC0856624/2022	EPI_ISL_14852472
LC0401465	hCoV-19/USA/MO-CDC-LC0401465/2021	EPI_ISL_7670009
LC0401490	hCoV-19/USA/MO-CDC-LC0401490/2021	EPI_ISL_7670010
LC0862137	hCoV-19/USA/CA-CDC-LC0862137/2022	EPI_ISL_14852446
LC0863426	hCoV-19/USA/CA-CDC-LC0863426/2022	EPI_ISL_14852456
LC0862180	hCoV-19/USA/CA-CDC-LC0862180/2022	EPI_ISL_14852448
LC0856400	hCoV-19/USA/RI-CDC-LC0856400/2022	EPI_ISL_14852462
LC0856396	hCoV-19/USA/CT-CDC-LC0856396/2022	EPI_ISL_14852464
LC0856392	hCoV-19/USA/ME-CDC-LC0856392/2022	EPI_ISL_14852474
LC0404067	hCoV-19/USA/NH-CDC-LC0404067/2021	EPI_ISL_7669999
LC0404071	hCoV-19/USA/NH-CDC-LC0404071/2021	EPI_ISL_7669996
LC0863306	hCoV-19/USA/CA-CDC-LC0863306/2022	EPI_ISL_14852459
LC0856620	hCoV-19/USA/NJ-CDC-LC0856620/2022	EPI_ISL_14852468
LC0863434	hCoV-19/USA/CA-CDC-LC0863434/2022	EPI_ISL_14852487
LC0863032	hCoV-19/USA/NY-CDC-LC0863032/2022	EPI_ISL_14852504
LC0401576	hCoV-19/USA/CO-CDC-LC0401576/2021	EPI_ISL_7669980
LC0856643	hCoV-19/USA/FL-CDC-LC0856643/2022	EPI_ISL_14852470
LC0863432	hCoV-19/USA/CA-CDC-LC0863432/2022	EPI_ISL_14852488
LC0401081	hCoV-19/USA/WA-CDC-LC0401081/2021	EPI_ISL_7669974
LC0401324	hCoV-19/USA/AZ-CDC-LC0401324/2021	EPI_ISL_7669978
LC0856640	hCoV-19/USA/PA-CDC-LC0856640/2022	EPI_ISL_14852473
LC0863217	hCoV-19/USA/CA-CDC-LC0863217/2022	EPI_ISL_14852480
LC0856847	hCoV-19/USA/RI-CDC-LC0856847/2022	EPI_ISL_14852475
LC0856625	hCoV-19/USA/NY-CDC-LC0856625/2022	EPI_ISL_14852506
LC0857575	hCoV-19/USA/NJ-CDC-LC0857575/2022	EPI_ISL_14852531
LC0857585	hCoV-19/USA/NY-CDC-LC0857585/2022	EPI_ISL_14852541
LC0856395	hCoV-19/USA/NH-CDC-LC0856395/2022	EPI_ISL_14852477
LC0863192	hCoV-19/USA/CA-CDC-LC0863192/2022	EPI_ISL_14852479
LC0863200	hCoV-19/USA/CA-CDC-LC0863200/2022	EPI_ISL_14852494
LC0863301	hCoV-19/USA/CA-CDC-LC0863301/2022	EPI_ISL_14852513
LC0863212	hCoV-19/USA/CA-CDC-LC0863212/2022	EPI_ISL_14852481
LC0863357	hCoV-19/USA/CA-CDC-LC0863357/2022	EPI_ISL_14852484
LC0863208	hCoV-19/USA/CA-CDC-LC0863208/2022	EPI_ISL_14852496
LC0863244	hCoV-19/USA/CA-CDC-LC0863244/2022	EPI_ISL_14852527
LC0863359	hCoV-19/USA/CA-CDC-LC0863359/2022	EPI_ISL_14852482
LC0863442	hCoV-19/USA/CA-CDC-LC0863442/2022	EPI_ISL_14852489
LC0863213	hCoV-19/USA/CA-CDC-LC0863213/2022	EPI_ISL_14852500
LC0863423	hCoV-19/USA/CA-CDC-LC0863423/2022	EPI_ISL_14852507
LC0863436	hCoV-19/USA/CA-CDC-LC0863436/2022	EPI_ISL_14852486
LC0863220	hCoV-19/USA/CA-CDC-LC0863220/2022	EPI_ISL_14852497
LC0863206	hCoV-19/USA/CA-CDC-LC0863206/2022	EPI_ISL_14852499
LC0863240	hCoV-19/USA/CA-CDC-LC0863240/2022	EPI_ISL_14852509
LC0863216	hCoV-19/USA/CA-CDC-LC0863216/2022	EPI_ISL_14852491
LC0857144	hCoV-19/USA/NC-CDC-LC0857144/2022	EPI_ISL_14852511
LC0857588	hCoV-19/USA/CT-CDC-LC0857588/2022	EPI_ISL_14852529
LC0857598	hCoV-19/USA/NJ-CDC-LC0857598/2022	EPI_ISL_14852534
LC0863202	hCoV-19/USA/CA-CDC-LC0863202/2022	EPI_ISL_14852493
LC0863214	hCoV-19/USA/CA-CDC-LC0863214/2022	EPI_ISL_14852502
LC0863372	hCoV-19/USA/CA-CDC-LC0863372/2022	EPI_ISL_14852520
LC0863237	hCoV-19/USA/CA-CDC-LC0863237/2022	EPI_ISL_14852524
LC0401187	hCoV-19/USA/OH-CDC-LC0401187/2021	EPI_ISL_7669898
LC0403048	hCoV-19/USA/RI-CDC-LC0403048/2021	EPI_ISL_7669892
LC0400644	hCoV-19/USA/VA-CDC-LC0400644/2021	EPI_ISL_7669889
LC0400656	hCoV-19/USA/NC-CDC-LC0400656/2021	EPI_ISL_7669884
LC0402809	hCoV-19/USA/NJ-CDC-LC0402809/2021	EPI_ISL_7669881
LC0863375	hCoV-19/USA/CA-CDC-LC0863375/2022	EPI_ISL_14852517
LC0857468	hCoV-19/USA/RI-CDC-LC0857468/2022	EPI_ISL_14852537
LC0856256	hCoV-19/USA/NC-CDC-LC0856256/2022	EPI_ISL_14852561
LC0863247	hCoV-19/USA/CA-CDC-LC0863247/2022	EPI_ISL_14852518
LC0857573	hCoV-19/USA/FL-CDC-LC0857573/2022	EPI_ISL_14852532
LC0856050	hCoV-19/USA/NC-CDC-LC0856050/2022	EPI_ISL_14852558
LC0856257	hCoV-19/USA/NC-CDC-LC0856257/2022	EPI_ISL_14852559
LC0403018	hCoV-19/USA/MA-CDC-LC0403018/2021	EPI_ISL_7669862
LC0403019	hCoV-19/USA/MA-CDC-LC0403019/2021	EPI_ISL_7669864
LC0863429	hCoV-19/USA/CA-CDC-LC0863429/2022	EPI_ISL_14852522
LC0857602	hCoV-19/USA/RI-CDC-LC0857602/2022	EPI_ISL_14852535
LC0857590	hCoV-19/USA/NJ-CDC-LC0857590/2022	EPI_ISL_14852545
LC0856248	hCoV-19/USA/NC-CDC-LC0856248/2022	EPI_ISL_14852562
LC0863427	hCoV-19/USA/CA-CDC-LC0863427/2022	EPI_ISL_14852526
LC0856254	hCoV-19/USA/NC-CDC-LC0856254/2022	EPI_ISL_14852565
LC0856119	hCoV-19/USA/VA-CDC-LC0856119/2022	EPI_ISL_14852573
LC0856030	hCoV-19/USA/SC-CDC-LC0856030/2022	EPI_ISL_14852575
LC0857595	hCoV-19/USA/PA-CDC-LC0857595/2022	EPI_ISL_14852547
LC0856080	hCoV-19/USA/NC-CDC-LC0856080/2022	EPI_ISL_14852580
LC0856101	hCoV-19/USA/NC-CDC-LC0856101/2022	EPI_ISL_14852588
LC0856053	hCoV-19/USA/MD-CDC-LC0856053/2022	EPI_ISL_14852609
LC0857603	hCoV-19/USA/NJ-CDC-LC0857603/2022	EPI_ISL_14852548
LC0856403	hCoV-19/USA/NJ-CDC-LC0856403/2022	EPI_ISL_14852552
LC0855604	hCoV-19/USA/MD-CDC-LC0855604/2022	EPI_ISL_14852554
LC0856232	hCoV-19/USA/SC-CDC-LC0856232/2022	EPI_ISL_14852585
LC0404457	hCoV-19/USA/CT-CDC-LC0404457/2021	EPI_ISL_7669812
LC0404383	hCoV-19/USA/MD-CDC-LC0404383/2021	EPI_ISL_7669802
LC0857584	hCoV-19/USA/CT-CDC-LC0857584/2022	EPI_ISL_14852550
LC0862428	hCoV-19/USA/NY-CDC-LC0862428/2022	EPI_ISL_14852553
LC0856244	hCoV-19/USA/NC-CDC-LC0856244/2022	EPI_ISL_14852556
LC0856262	hCoV-19/USA/NC-CDC-LC0856262/2022	EPI_ISL_14852589
LC0856013	hCoV-19/USA/NC-CDC-LC0856013/2022	EPI_ISL_14852564
LC0855992	hCoV-19/USA/SC-CDC-LC0855992/2022	EPI_ISL_14852568
LC0856233	hCoV-19/USA/NC-CDC-LC0856233/2022	EPI_ISL_14852593
LC0856173	hCoV-19/USA/VA-CDC-LC0856173/2022	EPI_ISL_14852602
LC0403989	hCoV-19/USA/VA-CDC-LC0403989/2021	EPI_ISL_7669780
LC0856261	hCoV-19/USA/NC-CDC-LC0856261/2022	EPI_ISL_14852567
LC0856155	hCoV-19/USA/NC-CDC-LC0856155/2022	EPI_ISL_14852570
LC0856056	hCoV-19/USA/SC-CDC-LC0856056/2022	EPI_ISL_14852583
LC0856195	hCoV-19/USA/DC-CDC-LC0856195/2022	EPI_ISL_14852604
LC0404213	hCoV-19/USA/NC-CDC-LC0404213/2021	EPI_ISL_7669772
LC0331674	hCoV-19/USA/DC-CDC-LC0331674/2021	EPI_ISL_5878526
LC0399631	hCoV-19/USA/NC-CDC-LC0399631/2021	EPI_ISL_7669768
LC0398747	hCoV-19/USA/NY-CDC-LC0398747/2021	EPI_ISL_7669765
LC0398749	hCoV-19/USA/NY-CDC-LC0398749/2021	EPI_ISL_7669757
LC0397915	hCoV-19/USA/VA-CDC-LC0397915/2021	EPI_ISL_7669750
LC0398751	hCoV-19/USA/NY-CDC-LC0398751/2021	EPI_ISL_7669752
LC0856205	hCoV-19/USA/DC-CDC-LC0856205/2022	EPI_ISL_14852572
LC0856052	hCoV-19/USA/SC-CDC-LC0856052/2022	EPI_ISL_14852582
LC0398964	hCoV-19/USA/NY-CDC-LC0398964/2021	EPI_ISL_7669748
LC0398821	hCoV-19/USA/NY-CDC-LC0398821/2021	EPI_ISL_7669749
LC0856088	hCoV-19/USA/NC-CDC-LC0856088/2022	EPI_ISL_14852577
LC0856102	hCoV-19/USA/NC-CDC-LC0856102/2022	EPI_ISL_14852592
LC0856202	hCoV-19/USA/DC-CDC-LC0856202/2022	EPI_ISL_14852599
LC0398021	hCoV-19/USA/NJ-CDC-LC0398021/2021	EPI_ISL_7669740
LC0399073	hCoV-19/USA/NC-CDC-LC0399073/2021	EPI_ISL_7669733
LC0398737	hCoV-19/USA/NJ-CDC-LC0398737/2021	EPI_ISL_7669729
LC0856143	hCoV-19/USA/NC-CDC-LC0856143/2022	EPI_ISL_14852578
LC0856045	hCoV-19/USA/VA-CDC-LC0856045/2022	EPI_ISL_14852587
LC0856204	hCoV-19/USA/DC-CDC-LC0856204/2022	EPI_ISL_14852605
LC0856010	hCoV-19/USA/MD-CDC-LC0856010/2022	EPI_ISL_14852613
LC0399254	hCoV-19/USA/NC-CDC-LC0399254/2021	EPI_ISL_7669719
LC0856038	hCoV-19/USA/SC-CDC-LC0856038/2022	EPI_ISL_14852586
LC0398921	hCoV-19/USA/VA-CDC-LC0398921/2021	EPI_ISL_7669711
LC0396950	hCoV-19/USA/OH-CDC-LC0396950/2021	EPI_ISL_7669702
LC0396949	hCoV-19/USA/OH-CDC-LC0396949/2021	EPI_ISL_7669700
LC0396981	hCoV-19/USA/OH-CDC-LC0396981/2021	EPI_ISL_7669701
LC0396807	hCoV-19/USA/KY-CDC-LC0396807/2021	EPI_ISL_7669699
LC0856105	hCoV-19/USA/NC-CDC-LC0856105/2022	EPI_ISL_14852590
LC0396696	hCoV-19/USA/CA-CDC-LC0396696/2021	EPI_ISL_7669693
LC0396700	hCoV-19/USA/CA-CDC-LC0396700/2021	EPI_ISL_7669685
LC0396651	hCoV-19/USA/CA-CDC-LC0396651/2021	EPI_ISL_7669676
LC0396630	hCoV-19/USA/CA-CDC-LC0396630/2021	EPI_ISL_7669672
LC0856055	hCoV-19/USA/NC-CDC-LC0856055/2022	EPI_ISL_14852595
LC0854846	hCoV-19/USA/NC-CDC-LC0854846/2022	EPI_ISL_14852628
LC0854857	hCoV-19/USA/NC-CDC-LC0854857/2022	EPI_ISL_14852651
LC0856113	hCoV-19/USA/NC-CDC-LC0856113/2022	EPI_ISL_14852660
LC0396526	hCoV-19/USA/OR-CDC-LC0396526/2021	EPI_ISL_7669659
LC0396852	hCoV-19/USA/KY-CDC-LC0396852/2021	EPI_ISL_7669657
LC0331670	hCoV-19/USA/MD-CDC-LC0331670/2021	EPI_ISL_5878515
LC0856097	hCoV-19/USA/NC-CDC-LC0856097/2022	EPI_ISL_14852597
LC0856207	hCoV-19/USA/WV-CDC-LC0856207/2022	EPI_ISL_14852601
LC0854885	hCoV-19/USA/VA-CDC-LC0854885/2022	EPI_ISL_14852631
LC0854889	hCoV-19/USA/SC-CDC-LC0854889/2022	EPI_ISL_14852646
LC0856116	hCoV-19/USA/NC-CDC-LC0856116/2022	EPI_ISL_14852659
LC0399230	hCoV-19/USA/NC-CDC-LC0399230/2021	EPI_ISL_7669649
LC0856215	hCoV-19/USA/DC-CDC-LC0856215/2022	EPI_ISL_14852607
LC0399284	hCoV-19/USA/NC-CDC-LC0399284/2021	EPI_ISL_7669640
LC0337301	hCoV-19/USA/NE-CDC-LC0337301/2021	EPI_ISL_5878510
LC0856222	hCoV-19/USA/VA-CDC-LC0856222/2022	EPI_ISL_14852611
LC0856016	hCoV-19/USA/SC-CDC-LC0856016/2022	EPI_ISL_14852617
LC0854891	hCoV-19/USA/NC-CDC-LC0854891/2022	EPI_ISL_14852633
LC0854898	hCoV-19/USA/DC-CDC-LC0854898/2022	EPI_ISL_14852635
LC0399232	hCoV-19/USA/NC-CDC-LC0399232/2021	EPI_ISL_7669620
LC0398687	hCoV-19/USA/NJ-CDC-LC0398687/2021	EPI_ISL_7669607
LC0399035	hCoV-19/USA/NC-CDC-LC0399035/2021	EPI_ISL_7669606
LC0856249	hCoV-19/USA/NC-CDC-LC0856249/2022	EPI_ISL_14852615
LC0856245	hCoV-19/USA/NC-CDC-LC0856245/2022	EPI_ISL_14852619
LC0854900	hCoV-19/USA/NC-CDC-LC0854900/2022	EPI_ISL_14852644
LC0856122	hCoV-19/USA/NC-CDC-LC0856122/2022	EPI_ISL_14852662
LC0856152	hCoV-19/USA/NC-CDC-LC0856152/2022	EPI_ISL_14852663
LC0398992	hCoV-19/USA/NJ-CDC-LC0398992/2021	EPI_ISL_7669593
LC0398642	hCoV-19/USA/NJ-CDC-LC0398642/2021	EPI_ISL_7669594
LC0854860	hCoV-19/USA/NC-CDC-LC0854860/2022	EPI_ISL_14852621
LC0856110	hCoV-19/USA/NC-CDC-LC0856110/2022	EPI_ISL_14852655
LC0398963	hCoV-19/USA/PA-CDC-LC0398963/2021	EPI_ISL_7669586
LC0398960	hCoV-19/USA/NJ-CDC-LC0398960/2021	EPI_ISL_7669590
LC0399031	hCoV-19/USA/VA-CDC-LC0399031/2021	EPI_ISL_7669575
LC0398918	hCoV-19/USA/VA-CDC-LC0398918/2021	EPI_ISL_7669577
LC0854872	hCoV-19/USA/NC-CDC-LC0854872/2022	EPI_ISL_14852622
LC0854839	hCoV-19/USA/VA-CDC-LC0854839/2022	EPI_ISL_14852643
LC0398640	hCoV-19/USA/NJ-CDC-LC0398640/2021	EPI_ISL_7669569
LC0854848	hCoV-19/USA/NC-CDC-LC0854848/2022	EPI_ISL_14852624
LC0855124	hCoV-19/USA/VA-CDC-LC0855124/2022	EPI_ISL_14852630
LC0856264	hCoV-19/USA/VA-CDC-LC0856264/2022	EPI_ISL_14852672
LC0854922	hCoV-19/USA/MD-CDC-LC0854922/2022	EPI_ISL_14852679
LC0398944	hCoV-19/USA/MD-CDC-LC0398944/2021	EPI_ISL_7669553
LC0398782	hCoV-19/USA/PA-CDC-LC0398782/2021	EPI_ISL_7669546
LC0398683	hCoV-19/USA/NJ-CDC-LC0398683/2021	EPI_ISL_7669540
LC0396612	hCoV-19/USA/CA-CDC-LC0396612/2021	EPI_ISL_7669535
LC0854896	hCoV-19/USA/NC-CDC-LC0854896/2022	EPI_ISL_14852648
LC0854875	hCoV-19/USA/MD-CDC-LC0854875/2022	EPI_ISL_14852649
LC0856163	hCoV-19/USA/NC-CDC-LC0856163/2022	EPI_ISL_14852665
LC0856094	hCoV-19/USA/NC-CDC-LC0856094/2022	EPI_ISL_14852668
LC0854879	hCoV-19/USA/MD-CDC-LC0854879/2022	EPI_ISL_14852652
LC0856115	hCoV-19/USA/NC-CDC-LC0856115/2022	EPI_ISL_14852654
LC0856180	hCoV-19/USA/NC-CDC-LC0856180/2022	EPI_ISL_14852666
LC0856268	hCoV-19/USA/VA-CDC-LC0856268/2022	EPI_ISL_14852676
LC0856224	hCoV-19/USA/VA-CDC-LC0856224/2022	EPI_ISL_14852670
LC0856118	hCoV-19/USA/GA-CDC-LC0856118/2022	EPI_ISL_14852684
LC0856000	hCoV-19/USA/NC-CDC-LC0856000/2022	EPI_ISL_14852686
LC0856123	hCoV-19/USA/NC-CDC-LC0856123/2022	EPI_ISL_14852701
LC0856267	hCoV-19/USA/VA-CDC-LC0856267/2022	EPI_ISL_14852674
LC0862448	hCoV-19/USA/NJ-CDC-LC0862448/2022	EPI_ISL_14852689
LC0860400	hCoV-19/USA/CA-CDC-LC0860400/2022	EPI_ISL_14852705
LC0856068	hCoV-19/USA/SC-CDC-LC0856068/2022	EPI_ISL_14852709
LC0396672	hCoV-19/USA/CA-CDC-LC0396672/2021	EPI_ISL_7669491
LC0397883	hCoV-19/USA/NC-CDC-LC0397883/2021	EPI_ISL_7669487
LC0396860	hCoV-19/USA/OH-CDC-LC0396860/2021	EPI_ISL_7669489
LC0854840	hCoV-19/USA/FL-CDC-LC0854840/2022	EPI_ISL_14852677
LC0862673	hCoV-19/USA/NJ-CDC-LC0862673/2022	EPI_ISL_14852699
LC0856247	hCoV-19/USA/NC-CDC-LC0856247/2022	EPI_ISL_14852681
LC0856017	hCoV-19/USA/VA-CDC-LC0856017/2022	EPI_ISL_14852703
LC0862913	hCoV-19/USA/NJ-CDC-LC0862913/2022	EPI_ISL_14852719
LC0856239	hCoV-19/USA/NC-CDC-LC0856239/2022	EPI_ISL_14852725
LC0856172	hCoV-19/USA/VA-CDC-LC0856172/2022	EPI_ISL_14852683
LC0863040	hCoV-19/USA/NJ-CDC-LC0863040/2022	EPI_ISL_14852694
LC0862442	hCoV-19/USA/PA-CDC-LC0862442/2022	EPI_ISL_14852695
LC0856151	hCoV-19/USA/NC-CDC-LC0856151/2022	EPI_ISL_14852708
LC0862675	hCoV-19/USA/NJ-CDC-LC0862675/2022	EPI_ISL_14852685
LC0862672	hCoV-19/USA/NJ-CDC-LC0862672/2022	EPI_ISL_14852687
LC0856168	hCoV-19/USA/VA-CDC-LC0856168/2022	EPI_ISL_14852697
LC0856177	hCoV-19/USA/NC-CDC-LC0856177/2022	EPI_ISL_14852704
LC0862453	hCoV-19/USA/NJ-CDC-LC0862453/2022	EPI_ISL_14852691
LC0862757	hCoV-19/USA/NY-CDC-LC0862757/2022	EPI_ISL_14852715
LC0856181	hCoV-19/USA/VA-CDC-LC0856181/2022	EPI_ISL_14852729
LC0863130	hCoV-19/USA/NY-CDC-LC0863130/2022	EPI_ISL_14852735
LC0862907	hCoV-19/USA/NJ-CDC-LC0862907/2022	EPI_ISL_14852692
LC0856188	hCoV-19/USA/SC-CDC-LC0856188/2022	EPI_ISL_14852702
LC0862427	hCoV-19/USA/NY-CDC-LC0862427/2022	EPI_ISL_14852714
LC0862426	hCoV-19/USA/NJ-CDC-LC0862426/2022	EPI_ISL_14852716
LC0401566	hCoV-19/USA/NV-CDC-LC0401566/2021	EPI_ISL_7669420
LC0398909	hCoV-19/USA/NJ-CDC-LC0398909/2021	EPI_ISL_7669415
LC0398806	hCoV-19/USA/NY-CDC-LC0398806/2021	EPI_ISL_7669406
LC0856153	hCoV-19/USA/NC-CDC-LC0856153/2022	EPI_ISL_14852707
LC0401562	hCoV-19/USA/TX-CDC-LC0401562/2021	EPI_ISL_7669395
LC0398632	hCoV-19/USA/NJ-CDC-LC0398632/2021	EPI_ISL_7669399
LC0397969	hCoV-19/USA/NJ-CDC-LC0397969/2021	EPI_ISL_7669388
LC0398011	hCoV-19/USA/CT-CDC-LC0398011/2021	EPI_ISL_7669384
LC0856230	hCoV-19/USA/NC-CDC-LC0856230/2022	EPI_ISL_14852710
LC0862719	hCoV-19/USA/NJ-CDC-LC0862719/2022	EPI_ISL_14852718
LC0856192	hCoV-19/USA/VA-CDC-LC0856192/2022	EPI_ISL_14852733
LC0862754	hCoV-19/USA/NY-CDC-LC0862754/2022	EPI_ISL_14852740
LC0401090	hCoV-19/USA/WA-CDC-LC0401090/2021	EPI_ISL_7669359
LC0398904	hCoV-19/USA/NY-CDC-LC0398904/2021	EPI_ISL_7669357
LC0400958	hCoV-19/USA/WA-CDC-LC0400958/2021	EPI_ISL_7669358
LC0856243	hCoV-19/USA/VA-CDC-LC0856243/2022	EPI_ISL_14852711
LC0863132	hCoV-19/USA/NY-CDC-LC0863132/2022	EPI_ISL_14852734
LC0862911	hCoV-19/USA/NJ-CDC-LC0862911/2022	EPI_ISL_14852712
LC0856176	hCoV-19/USA/VA-CDC-LC0856176/2022	EPI_ISL_14852713
LC0863464	hCoV-19/USA/CA-CDC-LC0863464/2022	EPI_ISL_14852751
LC0863332	hCoV-19/USA/CA-CDC-LC0863332/2022	EPI_ISL_14852756
LC0401313	hCoV-19/USA/IL-CDC-LC0401313/2021	EPI_ISL_7669340
LC0401651	hCoV-19/USA/IL-CDC-LC0401651/2021	EPI_ISL_7669327
LC0398745	hCoV-19/USA/NY-CDC-LC0398745/2021	EPI_ISL_7669324
LC0398812	hCoV-19/USA/NJ-CDC-LC0398812/2021	EPI_ISL_7669320
LC0863051	hCoV-19/USA/NJ-CDC-LC0863051/2022	EPI_ISL_14852717
LC0863328	hCoV-19/USA/CA-CDC-LC0863328/2022	EPI_ISL_14852750
LC0863664	hCoV-19/USA/CA-CDC-LC0863664/2022	EPI_ISL_14852767
LC0863759	hCoV-19/USA/CA-CDC-LC0863759/2022	EPI_ISL_14852778
LC0856156	hCoV-19/USA/NC-CDC-LC0856156/2022	EPI_ISL_14852726
LC0862755	hCoV-19/USA/NY-CDC-LC0862755/2022	EPI_ISL_14852738
LC0863826	hCoV-19/USA/CA-CDC-LC0863826/2022	EPI_ISL_14852754
LC0863910	hCoV-19/USA/CA-CDC-LC0863910/2022	EPI_ISL_14852774
LC0862425	hCoV-19/USA/NY-CDC-LC0862425/2022	EPI_ISL_14852728
LC0856091	hCoV-19/USA/VA-CDC-LC0856091/2022	EPI_ISL_14852746
LC0863673	hCoV-19/USA/CA-CDC-LC0863673/2022	EPI_ISL_14852797
LC0863829	hCoV-19/USA/CA-CDC-LC0863829/2022	EPI_ISL_14852798
LC0863131	hCoV-19/USA/NY-CDC-LC0863131/2022	EPI_ISL_14852736
LC0856076	hCoV-19/USA/MD-CDC-LC0856076/2022	EPI_ISL_14852741
LC0863807	hCoV-19/USA/CA-CDC-LC0863807/2022	EPI_ISL_14852761
LC0863671	hCoV-19/USA/CA-CDC-LC0863671/2022	EPI_ISL_14852769
LC0857978	hCoV-19/USA/NJ-CDC-LC0857978/2022	EPI_ISL_14852743
LC0863669	hCoV-19/USA/CA-CDC-LC0863669/2022	EPI_ISL_14852772
LC0863936	hCoV-19/USA/HI-CDC-LC0863936/2022	EPI_ISL_14852777
LC0863681	hCoV-19/USA/CA-CDC-LC0863681/2022	EPI_ISL_14852799
LC0856197	hCoV-19/USA/VA-CDC-LC0856197/2022	EPI_ISL_14852744
LC0856193	hCoV-19/USA/VA-CDC-LC0856193/2022	EPI_ISL_14852748
LC0863772	hCoV-19/USA/CA-CDC-LC0863772/2022	EPI_ISL_14852753
LC0863459	hCoV-19/USA/CA-CDC-LC0863459/2022	EPI_ISL_14852783
LC0402890	hCoV-19/USA/NC-CDC-LC0402890/2021	EPI_ISL_7669269
LC0863396	hCoV-19/USA/CA-CDC-LC0863396/2022	EPI_ISL_14852757
LC0863806	hCoV-19/USA/CA-CDC-LC0863806/2022	EPI_ISL_14852771
LC0863844	hCoV-19/USA/CA-CDC-LC0863844/2022	EPI_ISL_14852785
LC0863457	hCoV-19/USA/CA-CDC-LC0863457/2022	EPI_ISL_14852790
LC0863811	hCoV-19/USA/CA-CDC-LC0863811/2022	EPI_ISL_14852763
LC0863932	hCoV-19/USA/CA-CDC-LC0863932/2022	EPI_ISL_14852780
LC0863938	hCoV-19/USA/CA-CDC-LC0863938/2022	EPI_ISL_14852781
LC0863841	hCoV-19/USA/CA-CDC-LC0863841/2022	EPI_ISL_14852786
LC0863458	hCoV-19/USA/CA-CDC-LC0863458/2022	EPI_ISL_14852775
LC0863234	hCoV-19/USA/CA-CDC-LC0863234/2022	EPI_ISL_14852794
LC0863682	hCoV-19/USA/CA-CDC-LC0863682/2022	EPI_ISL_14852796
LC0863414	hCoV-19/USA/CA-CDC-LC0863414/2022	EPI_ISL_14852812
LC0397992	hCoV-19/USA/MN-CDC-LC0397992/2021	EPI_ISL_7669242
LC0863758	hCoV-19/USA/CA-CDC-LC0863758/2022	EPI_ISL_14852779
LC0863325	hCoV-19/USA/CA-CDC-LC0863325/2022	EPI_ISL_14852804
LC0863813	hCoV-19/USA/CA-CDC-LC0863813/2022	EPI_ISL_14852805
LC0863334	hCoV-19/USA/CA-CDC-LC0863334/2022	EPI_ISL_14852808
LC0401563	hCoV-19/USA/NV-CDC-LC0401563/2021	EPI_ISL_7669223
LC0398047	hCoV-19/USA/NY-CDC-LC0398047/2021	EPI_ISL_7669216
LC0402962	hCoV-19/USA/NJ-CDC-LC0402962/2021	EPI_ISL_7669211
LC0402980	hCoV-19/USA/NJ-CDC-LC0402980/2021	EPI_ISL_7669197
LC0863842	hCoV-19/USA/CA-CDC-LC0863842/2022	EPI_ISL_14852784
LC0863684	hCoV-19/USA/CA-CDC-LC0863684/2022	EPI_ISL_14852787
LC0863227	hCoV-19/USA/CA-CDC-LC0863227/2022	EPI_ISL_14852795
LC0863331	hCoV-19/USA/CA-CDC-LC0863331/2022	EPI_ISL_14852810
LC0863235	hCoV-19/USA/CA-CDC-LC0863235/2022	EPI_ISL_14852788
LC0863839	hCoV-19/USA/CA-CDC-LC0863839/2022	EPI_ISL_14852792
LC0863236	hCoV-19/USA/CA-CDC-LC0863236/2022	EPI_ISL_14852793
LC0863333	hCoV-19/USA/CA-CDC-LC0863333/2022	EPI_ISL_14852807
LC0863672	hCoV-19/USA/CA-CDC-LC0863672/2022	EPI_ISL_14852800
LC0863419	hCoV-19/USA/CA-CDC-LC0863419/2022	EPI_ISL_14852819
LC0863347	hCoV-19/USA/CA-CDC-LC0863347/2022	EPI_ISL_14852826
LC0863417	hCoV-19/USA/CA-CDC-LC0863417/2022	EPI_ISL_14852839
LC0863678	hCoV-19/USA/CA-CDC-LC0863678/2022	EPI_ISL_14852801
LC0863224	hCoV-19/USA/CA-CDC-LC0863224/2022	EPI_ISL_14852814
LC0863804	hCoV-19/USA/CA-CDC-LC0863804/2022	EPI_ISL_14852837
LC0862150	hCoV-19/USA/CA-CDC-LC0862150/2022	EPI_ISL_14852843
LC0863456	hCoV-19/USA/CA-CDC-LC0863456/2022	EPI_ISL_14852803
LC0863834	hCoV-19/USA/CA-CDC-LC0863834/2022	EPI_ISL_14852813
LC0863321	hCoV-19/USA/CA-CDC-LC0863321/2022	EPI_ISL_14852817
LC0863303	hCoV-19/USA/CA-CDC-LC0863303/2022	EPI_ISL_14852828
LC0863444	hCoV-19/USA/CA-CDC-LC0863444/2022	EPI_ISL_14852806
LC0863416	hCoV-19/USA/CA-CDC-LC0863416/2022	EPI_ISL_14852809
LC0863916	hCoV-19/USA/CA-CDC-LC0863916/2022	EPI_ISL_14852816
LC0863326	hCoV-19/USA/CA-CDC-LC0863326/2022	EPI_ISL_14852823
LC0399010	hCoV-19/USA/NJ-CDC-LC0399010/2021	EPI_ISL_7669145
LC0331762	hCoV-19/USA/PA-CDC-LC0331762/2021	EPI_ISL_5878497
LC0401608	hCoV-19/USA/AZ-CDC-LC0401608/2021	EPI_ISL_7669141
LC0397963	hCoV-19/USA/NJ-CDC-LC0397963/2021	EPI_ISL_7669143
LC0863918	hCoV-19/USA/CA-CDC-LC0863918/2022	EPI_ISL_14852815
LC0863221	hCoV-19/USA/CA-CDC-LC0863221/2022	EPI_ISL_14852824
LC0863348	hCoV-19/USA/CA-CDC-LC0863348/2022	EPI_ISL_14852829
LC0399004	hCoV-19/USA/NJ-CDC-LC0399004/2021	EPI_ISL_7669128
LC0331776	hCoV-19/USA/PA-CDC-LC0331776/2021	EPI_ISL_5878495
LC0863418	hCoV-19/USA/CA-CDC-LC0863418/2022	EPI_ISL_14852818
LC0401146	hCoV-19/USA/NV-CDC-LC0401146/2021	EPI_ISL_7669123
LC0863222	hCoV-19/USA/CA-CDC-LC0863222/2022	EPI_ISL_14852820
LC0863346	hCoV-19/USA/CA-CDC-LC0863346/2022	EPI_ISL_14852831
LC0863814	hCoV-19/USA/CA-CDC-LC0863814/2022	EPI_ISL_14852834
LC0862179	hCoV-19/USA/CA-CDC-LC0862179/2022	EPI_ISL_14852842
LC0397976	hCoV-19/USA/NJ-CDC-LC0397976/2021	EPI_ISL_7669094
LC0397997	hCoV-19/USA/NJ-CDC-LC0397997/2021	EPI_ISL_7669091
LC0863443	hCoV-19/USA/CA-CDC-LC0863443/2022	EPI_ISL_14852821
LC0402541	hCoV-19/USA/NH-CDC-LC0402541/2021	EPI_ISL_7669088
LC0863305	hCoV-19/USA/CA-CDC-LC0863305/2022	EPI_ISL_14852830
LC0401019	hCoV-19/USA/MN-CDC-LC0401019/2021	EPI_ISL_7669080
LC0863448	hCoV-19/USA/CA-CDC-LC0863448/2022	EPI_ISL_14852832
LC0400927	hCoV-19/USA/OR-CDC-LC0400927/2021	EPI_ISL_7669065
LC0401132	hCoV-19/USA/KS-CDC-LC0401132/2021	EPI_ISL_7669071
LC0863447	hCoV-19/USA/CA-CDC-LC0863447/2022	EPI_ISL_14852833
LC0862187	hCoV-19/USA/CA-CDC-LC0862187/2022	EPI_ISL_14852850
LC0863395	hCoV-19/USA/CA-CDC-LC0863395/2022	EPI_ISL_14852835
LC0863260	hCoV-19/USA/CA-CDC-LC0863260/2022	EPI_ISL_14852854
LC0863686	hCoV-19/USA/CA-CDC-LC0863686/2022	EPI_ISL_14852836
LC0862147	hCoV-19/USA/CA-CDC-LC0862147/2022	EPI_ISL_14852844
LC0863262	hCoV-19/USA/CA-CDC-LC0863262/2022	EPI_ISL_14852857
LC0401654	hCoV-19/USA/MN-CDC-LC0401654/2021	EPI_ISL_7669046
LC0401560	hCoV-19/USA/TX-CDC-LC0401560/2021	EPI_ISL_7669047
LC0863255	hCoV-19/USA/CA-CDC-LC0863255/2022	EPI_ISL_14852840
LC0862152	hCoV-19/USA/CA-CDC-LC0862152/2022	EPI_ISL_14852846
LC0398041	hCoV-19/USA/NY-CDC-LC0398041/2021	EPI_ISL_7669043
LC0863259	hCoV-19/USA/CA-CDC-LC0863259/2022	EPI_ISL_14852841
LC0862151	hCoV-19/USA/CA-CDC-LC0862151/2022	EPI_ISL_14852845
LC0863848	hCoV-19/USA/CA-CDC-LC0863848/2022	EPI_ISL_14852861
LC0856863	hCoV-19/USA/NC-CDC-LC0856863/2022	EPI_ISL_14852870
LC0402884	hCoV-19/USA/NH-CDC-LC0402884/2021	EPI_ISL_7669021
LC0401478	hCoV-19/USA/AZ-CDC-LC0401478/2021	EPI_ISL_7669012
LC0401325	hCoV-19/USA/AZ-CDC-LC0401325/2021	EPI_ISL_7669000
LC0863251	hCoV-19/USA/CA-CDC-LC0863251/2022	EPI_ISL_14852847
LC0863254	hCoV-19/USA/CA-CDC-LC0863254/2022	EPI_ISL_14852855
LC0862186	hCoV-19/USA/CA-CDC-LC0862186/2022	EPI_ISL_14852848
LC0863774	hCoV-19/USA/CA-CDC-LC0863774/2022	EPI_ISL_14852864
LC0857020	hCoV-19/USA/NC-CDC-LC0857020/2022	EPI_ISL_14852873
LC0863685	hCoV-19/USA/CA-CDC-LC0863685/2022	EPI_ISL_14852849
LC0863258	hCoV-19/USA/CA-CDC-LC0863258/2022	EPI_ISL_14852851
LC0863250	hCoV-19/USA/CA-CDC-LC0863250/2022	EPI_ISL_14852858
LC0863253	hCoV-19/USA/CA-CDC-LC0863253/2022	EPI_ISL_14852852
LC0857007	hCoV-19/USA/VA-CDC-LC0857007/2022	EPI_ISL_14852875
LC0855519	hCoV-19/USA/VA-CDC-LC0855519/2022	EPI_ISL_14852876
LC0863252	hCoV-19/USA/CA-CDC-LC0863252/2022	EPI_ISL_14852853
LC0863663	hCoV-19/USA/CA-CDC-LC0863663/2022	EPI_ISL_14852862
LC0857685	hCoV-19/USA/RI-CDC-LC0857685/2022	EPI_ISL_14852882
LC0400190	hCoV-19/USA/MA-CDC-LC0400190/2021	EPI_ISL_7668941
LC0863298	hCoV-19/USA/CA-CDC-LC0863298/2022	EPI_ISL_14852856
LC0400425	hCoV-19/USA/NJ-CDC-LC0400425/2021	EPI_ISL_7668928
LC0863257	hCoV-19/USA/CA-CDC-LC0863257/2022	EPI_ISL_14852859
LC0855575	hCoV-19/USA/NC-CDC-LC0855575/2022	EPI_ISL_14852866
LC0857145	hCoV-19/USA/VA-CDC-LC0857145/2022	EPI_ISL_14852888
LC0400401	hCoV-19/USA/PA-CDC-LC0400401/2021	EPI_ISL_7668917
LC0863256	hCoV-19/USA/CA-CDC-LC0863256/2022	EPI_ISL_14852860
LC0400486	hCoV-19/USA/NJ-CDC-LC0400486/2021	EPI_ISL_7668911
LC0862188	hCoV-19/USA/CA-CDC-LC0862188/2022	EPI_ISL_14852863
LC0856856	hCoV-19/USA/NC-CDC-LC0856856/2022	EPI_ISL_14852869
LC0857682	hCoV-19/USA/RI-CDC-LC0857682/2022	EPI_ISL_14852892
LC0856982	hCoV-19/USA/NC-CDC-LC0856982/2022	EPI_ISL_14852901
LC0400391	hCoV-19/USA/NJ-CDC-LC0400391/2021	EPI_ISL_7668894
LC0856862	hCoV-19/USA/NC-CDC-LC0856862/2022	EPI_ISL_14852871
LC0857032	hCoV-19/USA/NC-CDC-LC0857032/2022	EPI_ISL_14852872
LC0857067	hCoV-19/USA/TN-CDC-LC0857067/2022	EPI_ISL_14852893
LC0399757	hCoV-19/USA/MD-CDC-LC0399757/2021	EPI_ISL_7668883
LC0857039	hCoV-19/USA/VA-CDC-LC0857039/2022	EPI_ISL_14852874
LC0857225	hCoV-19/USA/SC-CDC-LC0857225/2022	EPI_ISL_14852883
LC0857227	hCoV-19/USA/VA-CDC-LC0857227/2022	EPI_ISL_14852894
LC0399559	hCoV-19/USA/NJ-CDC-LC0399559/2021	EPI_ISL_7668867
LC0857232	hCoV-19/USA/VA-CDC-LC0857232/2022	EPI_ISL_14852877
LC0857236	hCoV-19/USA/NC-CDC-LC0857236/2022	EPI_ISL_14852879
LC0857233	hCoV-19/USA/NC-CDC-LC0857233/2022	EPI_ISL_14852886
LC0399424	hCoV-19/USA/NJ-CDC-LC0399424/2021	EPI_ISL_7668853
LC0857234	hCoV-19/USA/NC-CDC-LC0857234/2022	EPI_ISL_14852878
LC0400845	hCoV-19/USA/NC-CDC-LC0400845/2021	EPI_ISL_7668844
LC0400494	hCoV-19/USA/PA-CDC-LC0400494/2021	EPI_ISL_7668836
LC0400377	hCoV-19/USA/NY-CDC-LC0400377/2021	EPI_ISL_7668832
LC0857684	hCoV-19/USA/RI-CDC-LC0857684/2022	EPI_ISL_14852880
LC0857224	hCoV-19/USA/VA-CDC-LC0857224/2022	EPI_ISL_14852885
LC0856678	hCoV-19/USA/NJ-CDC-LC0856678/2022	EPI_ISL_14852881
LC0857231	hCoV-19/USA/FL-CDC-LC0857231/2022	EPI_ISL_14852895
LC0400379	hCoV-19/USA/NY-CDC-LC0400379/2021	EPI_ISL_7668805
LC0857157	hCoV-19/USA/DC-CDC-LC0857157/2022	EPI_ISL_14852884
LC0856307	hCoV-19/USA/CT-CDC-LC0856307/2022	EPI_ISL_14852899
LC0856972	hCoV-19/USA/NC-CDC-LC0856972/2022	EPI_ISL_14852903
LC0857146	hCoV-19/USA/NC-CDC-LC0857146/2022	EPI_ISL_14852887
LC0856670	hCoV-19/USA/NJ-CDC-LC0856670/2022	EPI_ISL_14852926
LC0858062	hCoV-19/USA/NJ-CDC-LC0858062/2022	EPI_ISL_14852941
LC0399536	hCoV-19/USA/NY-CDC-LC0399536/2021	EPI_ISL_7668778
LC0856865	hCoV-19/USA/NC-CDC-LC0856865/2022	EPI_ISL_14852900
LC0337367	hCoV-19/USA/UT-CDC-LC0337367/2021	EPI_ISL_5878488
LC0331768	hCoV-19/USA/PA-CDC-LC0331768/2021	EPI_ISL_5878489
LC0856983	hCoV-19/USA/NC-CDC-LC0856983/2022	EPI_ISL_14852902
LC0856859	hCoV-19/USA/NC-CDC-LC0856859/2022	EPI_ISL_14852914
LC0857062	hCoV-19/USA/FL-CDC-LC0857062/2022	EPI_ISL_14852924
LC0858065	hCoV-19/USA/NJ-CDC-LC0858065/2022	EPI_ISL_14852946
LC0856973	hCoV-19/USA/VA-CDC-LC0856973/2022	EPI_ISL_14852904
LC0856969	hCoV-19/USA/NC-CDC-LC0856969/2022	EPI_ISL_14852915
LC0856980	hCoV-19/USA/VA-CDC-LC0856980/2022	EPI_ISL_14852906
LC0856525	hCoV-19/USA/NY-CDC-LC0856525/2022	EPI_ISL_14852907
LC0856867	hCoV-19/USA/NC-CDC-LC0856867/2022	EPI_ISL_14852912
LC0399499	hCoV-19/USA/NJ-CDC-LC0399499/2021	EPI_ISL_7668706
LC0856872	hCoV-19/USA/NC-CDC-LC0856872/2022	EPI_ISL_14852911
LC0856535	hCoV-19/USA/CT-CDC-LC0856535/2022	EPI_ISL_14852921
LC0857064	hCoV-19/USA/FL-CDC-LC0857064/2022	EPI_ISL_14852933
LC0857961	hCoV-19/USA/NY-CDC-LC0857961/2022	EPI_ISL_14852952
LC0856967	hCoV-19/USA/NC-CDC-LC0856967/2022	EPI_ISL_14852913
LC0856508	hCoV-19/USA/NJ-CDC-LC0856508/2022	EPI_ISL_14852929
LC0399443	hCoV-19/USA/NJ-CDC-LC0399443/2021	EPI_ISL_7668690
LC0856964	hCoV-19/USA/NC-CDC-LC0856964/2022	EPI_ISL_14852917
LC0863054	hCoV-19/USA/NJ-CDC-LC0863054/2022	EPI_ISL_14852940
LC0399495	hCoV-19/USA/NJ-CDC-LC0399495/2021	EPI_ISL_7668666
LC0856521	hCoV-19/USA/NY-CDC-LC0856521/2022	EPI_ISL_14852919
LC0400357	hCoV-19/USA/NY-CDC-LC0400357/2021	EPI_ISL_7668657
LC0856529	hCoV-19/USA/NJ-CDC-LC0856529/2022	EPI_ISL_14852923
LC0856669	hCoV-19/USA/NJ-CDC-LC0856669/2022	EPI_ISL_14852927
LC0399422	hCoV-19/USA/NJ-CDC-LC0399422/2021	EPI_ISL_7668638
LC0856513	hCoV-19/USA/PA-CDC-LC0856513/2022	EPI_ISL_14852930
LC0857966	hCoV-19/USA/NY-CDC-LC0857966/2022	EPI_ISL_14852953
LC0857967	hCoV-19/USA/NY-CDC-LC0857967/2022	EPI_ISL_14852966
LC0856514	hCoV-19/USA/NY-CDC-LC0856514/2022	EPI_ISL_14852932
LC0858202	hCoV-19/USA/FL-CDC-LC0858202/2022	EPI_ISL_14852944
LC0399585	hCoV-19/USA/NY-CDC-LC0399585/2021	EPI_ISL_7668609
LC0857212	hCoV-19/USA/DC-CDC-LC0857212/2022	EPI_ISL_14852935
LC0857969	hCoV-19/USA/NJ-CDC-LC0857969/2022	EPI_ISL_14852954
LC0863057	hCoV-19/USA/NJ-CDC-LC0863057/2022	EPI_ISL_14852937
LC0862661	hCoV-19/USA/NJ-CDC-LC0862661/2022	EPI_ISL_14852938
LC0858482	hCoV-19/USA/FL-CDC-LC0858482/2022	EPI_ISL_14852943
LC0404335	hCoV-19/USA/NC-CDC-LC0404335/2021	EPI_ISL_7668578
LC0858032	hCoV-19/USA/TN-CDC-LC0858032/2022	EPI_ISL_14852948
LC0403866	hCoV-19/USA/NC-CDC-LC0403866/2021	EPI_ISL_7668572
LC0404239	hCoV-19/USA/VA-CDC-LC0404239/2021	EPI_ISL_7668557
LC0398738	hCoV-19/USA/NY-CDC-LC0398738/2021	EPI_ISL_7668553
LC0398693	hCoV-19/USA/NY-CDC-LC0398693/2021	EPI_ISL_7668546
LC0404241	hCoV-19/USA/VA-CDC-LC0404241/2021	EPI_ISL_7668541
LC0398980	hCoV-19/USA/PA-CDC-LC0398980/2021	EPI_ISL_7668537
LC0858036	hCoV-19/USA/AL-CDC-LC0858036/2022	EPI_ISL_14852950
LC0857965	hCoV-19/USA/NY-CDC-LC0857965/2022	EPI_ISL_14852956
LC0858274	hCoV-19/USA/FL-CDC-LC0858274/2022	EPI_ISL_14852962
LC0862537	hCoV-19/USA/CT-CDC-LC0862537/2022	EPI_ISL_14852969
LC0858040	hCoV-19/USA/AL-CDC-LC0858040/2022	EPI_ISL_14852951
LC0858200	hCoV-19/USA/FL-CDC-LC0858200/2022	EPI_ISL_14852961
LC0862538	hCoV-19/USA/NJ-CDC-LC0862538/2022	EPI_ISL_14852968
LC0857169	hCoV-19/USA/FL-CDC-LC0857169/2022	EPI_ISL_14852976
LC0857964	hCoV-19/USA/NY-CDC-LC0857964/2022	EPI_ISL_14852955
LC0858034	hCoV-19/USA/FL-CDC-LC0858034/2022	EPI_ISL_14852963
LC0857150	hCoV-19/USA/MD-CDC-LC0857150/2022	EPI_ISL_14852972
LC0398671	hCoV-19/USA/NY-CDC-LC0398671/2021	EPI_ISL_7668506
LC0857962	hCoV-19/USA/NY-CDC-LC0857962/2022	EPI_ISL_14852957
LC0858039	hCoV-19/USA/FL-CDC-LC0858039/2022	EPI_ISL_14852965
LC0398778	hCoV-19/USA/NJ-CDC-LC0398778/2021	EPI_ISL_7668488
LC0862539	hCoV-19/USA/NJ-CDC-LC0862539/2022	EPI_ISL_14852958
LC0858481	hCoV-19/USA/FL-CDC-LC0858481/2022	EPI_ISL_14852964
LC0403986	hCoV-19/USA/NC-CDC-LC0403986/2021	EPI_ISL_7668477
LC0403981	hCoV-19/USA/VA-CDC-LC0403981/2021	EPI_ISL_7668476
LC0857968	hCoV-19/USA/NY-CDC-LC0857968/2022	EPI_ISL_14852959
LC0404397	hCoV-19/USA/NC-CDC-LC0404397/2021	EPI_ISL_7668470
LC0404297	hCoV-19/USA/NC-CDC-LC0404297/2021	EPI_ISL_7668465
LC0404299	hCoV-19/USA/NC-CDC-LC0404299/2021	EPI_ISL_7668464
LC0857972	hCoV-19/USA/NJ-CDC-LC0857972/2022	EPI_ISL_14852960
LC0404037	hCoV-19/USA/NC-CDC-LC0404037/2021	EPI_ISL_7668461
LC0403995	hCoV-19/USA/VA-CDC-LC0403995/2021	EPI_ISL_7668462
LC0856866	hCoV-19/USA/NC-CDC-LC0856866/2022	EPI_ISL_14852967
LC0862819	hCoV-19/USA/NJ-CDC-LC0862819/2022	EPI_ISL_14852983
LC0404484	hCoV-19/USA/NH-CDC-LC0404484/2021	EPI_ISL_7668456
LC0857201	hCoV-19/USA/NC-CDC-LC0857201/2022	EPI_ISL_14852971
LC0398722	hCoV-19/USA/NY-CDC-LC0398722/2021	EPI_ISL_7668444
LC0399480	hCoV-19/USA/NJ-CDC-LC0399480/2021	EPI_ISL_7668438
LC0857173	hCoV-19/USA/NY-CDC-LC0857173/2022	EPI_ISL_14852974
LC0400565	hCoV-19/USA/NY-CDC-LC0400565/2021	EPI_ISL_7668435
LC0400256	hCoV-19/USA/NH-CDC-LC0400256/2021	EPI_ISL_7668431
LC0400260	hCoV-19/USA/NH-CDC-LC0400260/2021	EPI_ISL_7668428
LC0400271	hCoV-19/USA/NH-CDC-LC0400271/2021	EPI_ISL_7668424
LC0863048	hCoV-19/USA/NY-CDC-LC0863048/2022	EPI_ISL_14852978
LC0400259	hCoV-19/USA/RI-CDC-LC0400259/2021	EPI_ISL_7668416
LC0400346	hCoV-19/USA/RI-CDC-LC0400346/2021	EPI_ISL_7668421
LC0863052	hCoV-19/USA/NJ-CDC-LC0863052/2022	EPI_ISL_14852979
LC0863053	hCoV-19/USA/DE-CDC-LC0863053/2022	EPI_ISL_14852986
LC0400161	hCoV-19/USA/RI-CDC-LC0400161/2021	EPI_ISL_7668414
LC0862681	hCoV-19/USA/PA-CDC-LC0862681/2022	EPI_ISL_14852981
LC0400162	hCoV-19/USA/RI-CDC-LC0400162/2021	EPI_ISL_7668409
LC0399690	hCoV-19/USA/NC-CDC-LC0399690/2021	EPI_ISL_7668396
LC0399400	hCoV-19/USA/NJ-CDC-LC0399400/2021	EPI_ISL_7668381
LC0862820	hCoV-19/USA/NJ-CDC-LC0862820/2022	EPI_ISL_14852984
LC0399457	hCoV-19/USA/NY-CDC-LC0399457/2021	EPI_ISL_7668378
LC0331902	hCoV-19/USA/NY-CDC-LC0331902/2021	EPI_ISL_5878485
LC0863121	hCoV-19/USA/NY-CDC-LC0863121/2022	EPI_ISL_14852987
LC0855717	hCoV-19/USA/NC-CDC-LC0855717/2022	EPI_ISL_14853009
LC0855767	hCoV-19/USA/NC-CDC-LC0855767/2022	EPI_ISL_14853012
LC0855875	hCoV-19/USA/SC-CDC-LC0855875/2022	EPI_ISL_14853027
LC0398772	hCoV-19/USA/NY-CDC-LC0398772/2021	EPI_ISL_7668349
LC0862662	hCoV-19/USA/NY-CDC-LC0862662/2022	EPI_ISL_14852989
LC0862664	hCoV-19/USA/NY-CDC-LC0862664/2022	EPI_ISL_14852990
LC0862540	hCoV-19/USA/CT-CDC-LC0862540/2022	EPI_ISL_14852993
LC0398897	hCoV-19/USA/NY-CDC-LC0398897/2021	EPI_ISL_7668334
LC0863119	hCoV-19/USA/NY-CDC-LC0863119/2022	EPI_ISL_14852991
LC0398764	hCoV-19/USA/PA-CDC-LC0398764/2021	EPI_ISL_7668321
LC0863117	hCoV-19/USA/NY-CDC-LC0863117/2022	EPI_ISL_14852992
LC0400437	hCoV-19/USA/NH-CDC-LC0400437/2021	EPI_ISL_7668310
LC0400429	hCoV-19/USA/NH-CDC-LC0400429/2021	EPI_ISL_7668314
LC0863123	hCoV-19/USA/NY-CDC-LC0863123/2022	EPI_ISL_14852994
LC0857001	hCoV-19/USA/PA-CDC-LC0857001/2022	EPI_ISL_14853003
LC0400182	hCoV-19/USA/MA-CDC-LC0400182/2021	EPI_ISL_7668287
LC0862943	hCoV-19/USA/NJ-CDC-LC0862943/2022	EPI_ISL_14852995
LC0856870	hCoV-19/USA/NC-CDC-LC0856870/2022	EPI_ISL_14853004
LC0855512	hCoV-19/USA/VA-CDC-LC0855512/2022	EPI_ISL_14853006
LC0404282	hCoV-19/USA/NC-CDC-LC0404282/2021	EPI_ISL_7668266
LC0862536	hCoV-19/USA/NJ-CDC-LC0862536/2022	EPI_ISL_14852996
LC0396506	hCoV-19/USA/WA-CDC-LC0396506/2021	EPI_ISL_7668262
LC0862679	hCoV-19/USA/NY-CDC-LC0862679/2022	EPI_ISL_14852997
LC0396544	hCoV-19/USA/MT-CDC-LC0396544/2021	EPI_ISL_7668248
LC0396521	hCoV-19/USA/OR-CDC-LC0396521/2021	EPI_ISL_7668241
LC0396558	hCoV-19/USA/WA-CDC-LC0396558/2021	EPI_ISL_7668233
LC0331869	hCoV-19/USA/NJ-CDC-LC0331869/2021	EPI_ISL_5878480
LC0863045	hCoV-19/USA/NJ-CDC-LC0863045/2022	EPI_ISL_14852998
LC0396734	hCoV-19/USA/CA-CDC-LC0396734/2021	EPI_ISL_7668222
LC0862937	hCoV-19/USA/NJ-CDC-LC0862937/2022	EPI_ISL_14853000
LC0855563	hCoV-19/USA/NC-CDC-LC0855563/2022	EPI_ISL_14853013
LC0396729	hCoV-19/USA/CA-CDC-LC0396729/2021	EPI_ISL_7668209
LC0862660	hCoV-19/USA/NY-CDC-LC0862660/2022	EPI_ISL_14853001
LC0396770	hCoV-19/USA/CA-CDC-LC0396770/2021	EPI_ISL_7668192
LC0396498	hCoV-19/USA/WA-CDC-LC0396498/2021	EPI_ISL_7668191
LC0856874	hCoV-19/USA/NC-CDC-LC0856874/2022	EPI_ISL_14853002
LC0855867	hCoV-19/USA/VA-CDC-LC0855867/2022	EPI_ISL_14853017
LC0855980	hCoV-19/USA/VA-CDC-LC0855980/2022	EPI_ISL_14853005
LC0396720	hCoV-19/USA/CA-CDC-LC0396720/2021	EPI_ISL_7668166
LC0855599	hCoV-19/USA/VA-CDC-LC0855599/2022	EPI_ISL_14853007
LC0855878	hCoV-19/USA/MD-CDC-LC0855878/2022	EPI_ISL_14853008
LC0855559	hCoV-19/USA/DC-CDC-LC0855559/2022	EPI_ISL_14853020
LC0855888	hCoV-19/USA/NC-CDC-LC0855888/2022	EPI_ISL_14853011
LC0855940	hCoV-19/USA/NC-CDC-LC0855940/2022	EPI_ISL_14853014
LC0855744	hCoV-19/USA/DC-CDC-LC0855744/2022	EPI_ISL_14853019
LC0855554	hCoV-19/USA/NC-CDC-LC0855554/2022	EPI_ISL_14853015
LC0855945	hCoV-19/USA/VA-CDC-LC0855945/2022	EPI_ISL_14853021
LC0855708	hCoV-19/USA/VA-CDC-LC0855708/2022	EPI_ISL_14853016
LC0855768	hCoV-19/USA/VA-CDC-LC0855768/2022	EPI_ISL_14853018
LC0855603	hCoV-19/USA/SC-CDC-LC0855603/2022	EPI_ISL_14853029
LC0855793	hCoV-19/USA/DC-CDC-LC0855793/2022	EPI_ISL_14853022
LC0855752	hCoV-19/USA/VA-CDC-LC0855752/2022	EPI_ISL_14853034
LC0397646	hCoV-19/USA/IL-CDC-LC0397646/2021	EPI_ISL_7668115
LC0855760	hCoV-19/USA/NC-CDC-LC0855760/2022	EPI_ISL_14853023
LC0855880	hCoV-19/USA/DC-CDC-LC0855880/2022	EPI_ISL_14853048
LC0855893	hCoV-19/USA/NC-CDC-LC0855893/2022	EPI_ISL_14853026
LC0855925	hCoV-19/USA/VA-CDC-LC0855925/2022	EPI_ISL_14853033
LC0855939	hCoV-19/USA/NC-CDC-LC0855939/2022	EPI_ISL_14853028
LC0855531	hCoV-19/USA/VA-CDC-LC0855531/2022	EPI_ISL_14853035
LC0855564	hCoV-19/USA/NC-CDC-LC0855564/2022	EPI_ISL_14853050
LC0855981	hCoV-19/USA/VA-CDC-LC0855981/2022	EPI_ISL_14853062
LC0396488	hCoV-19/USA/CA-CDC-LC0396488/2021	EPI_ISL_7668059
LC0855602	hCoV-19/USA/SC-CDC-LC0855602/2022	EPI_ISL_14853030
LC0856869	hCoV-19/USA/NC-CDC-LC0856869/2022	EPI_ISL_14853037
LC0855591	hCoV-19/USA/SC-CDC-LC0855591/2022	EPI_ISL_14853032
LC0855735	hCoV-19/USA/NC-CDC-LC0855735/2022	EPI_ISL_14853036
LC0855869	hCoV-19/USA/MD-CDC-LC0855869/2022	EPI_ISL_14853054
LC0396144	hCoV-19/USA/OH-CDC-LC0396144/2021	EPI_ISL_7668025
LC0396619	hCoV-19/USA/CA-CDC-LC0396619/2021	EPI_ISL_7668017
LC0855719	hCoV-19/USA/NC-CDC-LC0855719/2022	EPI_ISL_14853039
LC0396679	hCoV-19/USA/CA-CDC-LC0396679/2021	EPI_ISL_7667998
LC0855756	hCoV-19/USA/VA-CDC-LC0855756/2022	EPI_ISL_14853041
LC0855532	hCoV-19/USA/VA-CDC-LC0855532/2022	EPI_ISL_14853043
LC0855762	hCoV-19/USA/NC-CDC-LC0855762/2022	EPI_ISL_14853051
LC0396479	hCoV-19/USA/CA-CDC-LC0396479/2021	EPI_ISL_7667990
LC0855523	hCoV-19/USA/NC-CDC-LC0855523/2022	EPI_ISL_14853045
LC0396455	hCoV-19/USA/CA-CDC-LC0396455/2021	EPI_ISL_7667987
LC0396414	hCoV-19/USA/CA-CDC-LC0396414/2021	EPI_ISL_7667985
LC0855884	hCoV-19/USA/MD-CDC-LC0855884/2022	EPI_ISL_14853046
LC0855759	hCoV-19/USA/VA-CDC-LC0855759/2022	EPI_ISL_14853047
LC0855774	hCoV-19/USA/GA-CDC-LC0855774/2022	EPI_ISL_14853061
LC0856849	hCoV-19/USA/RI-CDC-LC0856849/2022	EPI_ISL_14853075
LC0396648	hCoV-19/USA/CA-CDC-LC0396648/2021	EPI_ISL_7667973
LC0855753	hCoV-19/USA/VA-CDC-LC0855753/2022	EPI_ISL_14853049
LC0396452	hCoV-19/USA/CA-CDC-LC0396452/2021	EPI_ISL_7667968
LC0396743	hCoV-19/USA/CA-CDC-LC0396743/2021	EPI_ISL_7667969
LC0855586	hCoV-19/USA/MD-CDC-LC0855586/2022	EPI_ISL_14853052
LC0855772	hCoV-19/USA/VA-CDC-LC0855772/2022	EPI_ISL_14853058
LC0855571	hCoV-19/USA/NC-CDC-LC0855571/2022	EPI_ISL_14853055
LC0855734	hCoV-19/USA/NC-CDC-LC0855734/2022	EPI_ISL_14853064
LC0399519	hCoV-19/USA/NY-CDC-LC0399519/2021	EPI_ISL_7667956
LC0404038	hCoV-19/USA/VA-CDC-LC0404038/2021	EPI_ISL_7667952
LC0403985	hCoV-19/USA/VA-CDC-LC0403985/2021	EPI_ISL_7667954
LC0855776	hCoV-19/USA/GA-CDC-LC0855776/2022	EPI_ISL_14853056
LC0855771	hCoV-19/USA/NC-CDC-LC0855771/2022	EPI_ISL_14853067
LC0396407	hCoV-19/USA/CA-CDC-LC0396407/2021	EPI_ISL_7667947
LC0855712	hCoV-19/USA/NC-CDC-LC0855712/2022	EPI_ISL_14853057
LC0855542	hCoV-19/USA/VA-CDC-LC0855542/2022	EPI_ISL_14853059
LC0855715	hCoV-19/USA/NC-CDC-LC0855715/2022	EPI_ISL_14853063
LC0855550	hCoV-19/USA/NC-CDC-LC0855550/2022	EPI_ISL_14853065
LC0396368	hCoV-19/USA/CA-CDC-LC0396368/2021	EPI_ISL_7667925
LC0399518	hCoV-19/USA/PA-CDC-LC0399518/2021	EPI_ISL_7667924
LC0855777	hCoV-19/USA/NC-CDC-LC0855777/2022	EPI_ISL_14853066
LC0396436	hCoV-19/USA/CA-CDC-LC0396436/2021	EPI_ISL_7667919
LC0855525	hCoV-19/USA/MD-CDC-LC0855525/2022	EPI_ISL_14853068
LC0403984	hCoV-19/USA/VA-CDC-LC0403984/2021	EPI_ISL_7667907
LC0855790	hCoV-19/USA/SC-CDC-LC0855790/2022	EPI_ISL_14853069
LC0856851	hCoV-19/USA/MA-CDC-LC0856851/2022	EPI_ISL_14853070
LC0856965	hCoV-19/USA/NC-CDC-LC0856965/2022	EPI_ISL_14853081
LC0855569	hCoV-19/USA/SC-CDC-LC0855569/2022	EPI_ISL_14853084
LC0401065	hCoV-19/USA/WA-CDC-LC0401065/2021	EPI_ISL_7667888
LC0856672	hCoV-19/USA/RI-CDC-LC0856672/2022	EPI_ISL_14853071
LC0855942	hCoV-19/USA/NC-CDC-LC0855942/2022	EPI_ISL_14853072
LC0856984	hCoV-19/USA/VA-CDC-LC0856984/2022	EPI_ISL_14853083
LC0855720	hCoV-19/USA/NC-CDC-LC0855720/2022	EPI_ISL_14853086
LC0855797	hCoV-19/USA/NC-CDC-LC0855797/2022	EPI_ISL_14853073
LC0856663	hCoV-19/USA/NJ-CDC-LC0856663/2022	EPI_ISL_14853074
LC0856963	hCoV-19/USA/NC-CDC-LC0856963/2022	EPI_ISL_14853089
LC0401226	hCoV-19/USA/CO-CDC-LC0401226/2021	EPI_ISL_7667848
LC0856858	hCoV-19/USA/NC-CDC-LC0856858/2022	EPI_ISL_14853076
LC0856538	hCoV-19/USA/RI-CDC-LC0856538/2022	EPI_ISL_14853077
LC0399544	hCoV-19/USA/NJ-CDC-LC0399544/2021	EPI_ISL_7667841
LC0856531	hCoV-19/USA/RI-CDC-LC0856531/2022	EPI_ISL_14853078
LC0396726	hCoV-19/USA/CA-CDC-LC0396726/2021	EPI_ISL_7667834
LC0396389	hCoV-19/USA/CA-CDC-LC0396389/2021	EPI_ISL_7667829
LC0855943	hCoV-19/USA/NC-CDC-LC0855943/2022	EPI_ISL_14853080
LC0396839	hCoV-19/USA/IN-CDC-LC0396839/2021	EPI_ISL_7667817
LC0855976	hCoV-19/USA/VA-CDC-LC0855976/2022	EPI_ISL_14853082
LC0855728	hCoV-19/USA/SC-CDC-LC0855728/2022	EPI_ISL_14853085
LC0396694	hCoV-19/USA/CA-CDC-LC0396694/2021	EPI_ISL_7667796
LC0855757	hCoV-19/USA/NC-CDC-LC0855757/2022	EPI_ISL_14853087
LC0399567	hCoV-19/USA/NY-CDC-LC0399567/2021	EPI_ISL_7667790
LC0400203	hCoV-19/USA/NH-CDC-LC0400203/2021	EPI_ISL_7667766
LC0856520	hCoV-19/USA/NY-CDC-LC0856520/2022	EPI_ISL_14853088
LC0400212	hCoV-19/USA/MA-CDC-LC0400212/2021	EPI_ISL_7667759
LC0856853	hCoV-19/USA/RI-CDC-LC0856853/2022	EPI_ISL_14853090
LC0855731	hCoV-19/USA/NC-CDC-LC0855731/2022	EPI_ISL_14853091
LC0862961	hCoV-19/USA/DE-CDC-LC0862961/2022	EPI_ISL_14853096
LC0856861	hCoV-19/USA/VA-CDC-LC0856861/2022	EPI_ISL_14853092
LC0857764	hCoV-19/USA/NJ-CDC-LC0857764/2022	EPI_ISL_14853100
LC0400318	hCoV-19/USA/NH-CDC-LC0400318/2021	EPI_ISL_7667708
LC0396901	hCoV-19/USA/MI-CDC-LC0396901/2021	EPI_ISL_7667694
LC0856977	hCoV-19/USA/VA-CDC-LC0856977/2022	EPI_ISL_14853093
LC0400389	hCoV-19/USA/NY-CDC-LC0400389/2021	EPI_ISL_7667692
LC0857153	hCoV-19/USA/MD-CDC-LC0857153/2022	EPI_ISL_14853095
LC0862511	hCoV-19/USA/NY-CDC-LC0862511/2022	EPI_ISL_14853098
LC0857180	hCoV-19/USA/NC-CDC-LC0857180/2022	EPI_ISL_14853105
LC0862957	hCoV-19/USA/NJ-CDC-LC0862957/2022	EPI_ISL_14853099
LC0395745	hCoV-19/USA/OH-CDC-LC0395745/2021	EPI_ISL_7667653
LC0857218	hCoV-19/USA/MD-CDC-LC0857218/2022	EPI_ISL_14853101
LC0857187	hCoV-19/USA/NC-CDC-LC0857187/2022	EPI_ISL_14853102
LC0857204	hCoV-19/USA/NC-CDC-LC0857204/2022	EPI_ISL_14853103
LC0857214	hCoV-19/USA/VA-CDC-LC0857214/2022	EPI_ISL_14853115
LC0400302	hCoV-19/USA/MA-CDC-LC0400302/2021	EPI_ISL_7667629
LC0857197	hCoV-19/USA/NC-CDC-LC0857197/2022	EPI_ISL_14853104
LC0400310	hCoV-19/USA/MA-CDC-LC0400310/2021	EPI_ISL_7667615
LC0857181	hCoV-19/USA/NC-CDC-LC0857181/2022	EPI_ISL_14853106
LC0863925	hCoV-19/USA/CA-CDC-LC0863925/2022	EPI_ISL_14853120
LC0857167	hCoV-19/USA/NC-CDC-LC0857167/2022	EPI_ISL_14853107
LC0395954	hCoV-19/USA/MD-CDC-LC0395954/2021	EPI_ISL_7667605
LC0857176	hCoV-19/USA/NC-CDC-LC0857176/2022	EPI_ISL_14853109
LC0863919	hCoV-19/USA/CA-CDC-LC0863919/2022	EPI_ISL_14853110
LC0857742	hCoV-19/USA/PA-CDC-LC0857742/2022	EPI_ISL_14853112
LC0857765	hCoV-19/USA/DE-CDC-LC0857765/2022	EPI_ISL_14853113
LC0863762	hCoV-19/USA/CA-CDC-LC0863762/2022	EPI_ISL_14853121
LC0857750	hCoV-19/USA/PA-CDC-LC0857750/2022	EPI_ISL_14853116
LC0857174	hCoV-19/USA/VA-CDC-LC0857174/2022	EPI_ISL_14853130
LC0395859	hCoV-19/USA/IN-CDC-LC0395859/2021	EPI_ISL_7667566
LC0863784	hCoV-19/USA/CA-CDC-LC0863784/2022	EPI_ISL_14853118
LC0863798	hCoV-19/USA/CA-CDC-LC0863798/2022	EPI_ISL_14853119
LC0863764	hCoV-19/USA/CA-CDC-LC0863764/2022	EPI_ISL_14853122
LC0863767	hCoV-19/USA/CA-CDC-LC0863767/2022	EPI_ISL_14853123
LC0863907	hCoV-19/USA/CA-CDC-LC0863907/2022	EPI_ISL_14853128
LC0863906	hCoV-19/USA/CA-CDC-LC0863906/2022	EPI_ISL_14853125
LC0863905	hCoV-19/USA/CA-CDC-LC0863905/2022	EPI_ISL_14853126
LC0396516	hCoV-19/USA/WA-CDC-LC0396516/2021	EPI_ISL_7667532
LC0863763	hCoV-19/USA/CA-CDC-LC0863763/2022	EPI_ISL_14853132
LC0863797	hCoV-19/USA/CA-CDC-LC0863797/2022	EPI_ISL_14853134
LC0863824	hCoV-19/USA/CA-CDC-LC0863824/2022	EPI_ISL_14853136
LC0863754	hCoV-19/USA/CA-CDC-LC0863754/2022	EPI_ISL_14853137
LC0863928	hCoV-19/USA/CA-CDC-LC0863928/2022	EPI_ISL_14853139
LC0863930	hCoV-19/USA/CA-CDC-LC0863930/2022	EPI_ISL_14853140
LC0863779	hCoV-19/USA/CA-CDC-LC0863779/2022	EPI_ISL_14853144
LC0863788	hCoV-19/USA/CA-CDC-LC0863788/2022	EPI_ISL_14853142
LC0396357	hCoV-19/USA/OR-CDC-LC0396357/2021	EPI_ISL_7667457
LC0863453	hCoV-19/USA/CA-CDC-LC0863453/2022	EPI_ISL_14853143
LC0857164	hCoV-19/USA/NC-CDC-LC0857164/2022	EPI_ISL_14853161
LC0863792	hCoV-19/USA/CA-CDC-LC0863792/2022	EPI_ISL_14853145
LC0863757	hCoV-19/USA/CA-CDC-LC0863757/2022	EPI_ISL_14853150
LC0863786	hCoV-19/USA/CA-CDC-LC0863786/2022	EPI_ISL_14853146
LC0863770	hCoV-19/USA/CA-CDC-LC0863770/2022	EPI_ISL_14853151
LC0857186	hCoV-19/USA/NC-CDC-LC0857186/2022	EPI_ISL_14853159
LC0863789	hCoV-19/USA/CA-CDC-LC0863789/2022	EPI_ISL_14853147
LC0863781	hCoV-19/USA/CA-CDC-LC0863781/2022	EPI_ISL_14853148
LC0863760	hCoV-19/USA/CA-CDC-LC0863760/2022	EPI_ISL_14853149
LC0400333	hCoV-19/USA/NH-CDC-LC0400333/2021	EPI_ISL_7667401
LC0863933	hCoV-19/USA/CA-CDC-LC0863933/2022	EPI_ISL_14853152
LC0396349	hCoV-19/USA/WA-CDC-LC0396349/2021	EPI_ISL_7667400
LC0863939	hCoV-19/USA/CA-CDC-LC0863939/2022	EPI_ISL_14853153
LC0863771	hCoV-19/USA/CA-CDC-LC0863771/2022	EPI_ISL_14853154
LC0856660	hCoV-19/USA/CT-CDC-LC0856660/2022	EPI_ISL_14853170
LC0863929	hCoV-19/USA/CA-CDC-LC0863929/2022	EPI_ISL_14853156
LC0863924	hCoV-19/USA/CA-CDC-LC0863924/2022	EPI_ISL_14853157
LC0856475	hCoV-19/USA/CT-CDC-LC0856475/2022	EPI_ISL_14853168
LC0863926	hCoV-19/USA/CA-CDC-LC0863926/2022	EPI_ISL_14853158
LC0857182	hCoV-19/USA/NC-CDC-LC0857182/2022	EPI_ISL_14853160
LC0856646	hCoV-19/USA/CT-CDC-LC0856646/2022	EPI_ISL_14853171
LC0856650	hCoV-19/USA/NY-CDC-LC0856650/2022	EPI_ISL_14853162
LC0856961	hCoV-19/USA/DC-CDC-LC0856961/2022	EPI_ISL_14853173
LC0399166	hCoV-19/USA/MD-CDC-LC0399166/2021	EPI_ISL_7667332
LC0856998	hCoV-19/USA/NC-CDC-LC0856998/2022	EPI_ISL_14853163
LC0856480	hCoV-19/USA/NJ-CDC-LC0856480/2022	EPI_ISL_14853164
LC0857038	hCoV-19/USA/MD-CDC-LC0857038/2022	EPI_ISL_14853177
LC0399302	hCoV-19/USA/AL-CDC-LC0399302/2021	EPI_ISL_7667301
LC0399312	hCoV-19/USA/FL-CDC-LC0399312/2021	EPI_ISL_7667296
LC0397169	hCoV-19/USA/AZ-CDC-LC0397169/2021	EPI_ISL_7667290
LC0856485	hCoV-19/USA/NJ-CDC-LC0856485/2022	EPI_ISL_14853165
LC0397167	hCoV-19/USA/NM-CDC-LC0397167/2021	EPI_ISL_7667289
LC0856486	hCoV-19/USA/NJ-CDC-LC0856486/2022	EPI_ISL_14853167
LC0856647	hCoV-19/USA/NJ-CDC-LC0856647/2022	EPI_ISL_14853169
LC0855936	hCoV-19/USA/VA-CDC-LC0855936/2022	EPI_ISL_14853182
LC0856473	hCoV-19/USA/CT-CDC-LC0856473/2022	EPI_ISL_14853172
LC0856656	hCoV-19/USA/CT-CDC-LC0856656/2022	EPI_ISL_14853174
LC0856959	hCoV-19/USA/VA-CDC-LC0856959/2022	EPI_ISL_14853175
LC0855975	hCoV-19/USA/DC-CDC-LC0855975/2022	EPI_ISL_14853184
LC0855927	hCoV-19/USA/VA-CDC-LC0855927/2022	EPI_ISL_14853176
LC0855964	hCoV-19/USA/NC-CDC-LC0855964/2022	EPI_ISL_14853191
LC0399272	hCoV-19/USA/VA-CDC-LC0399272/2021	EPI_ISL_7667260
LC0857177	hCoV-19/USA/NC-CDC-LC0857177/2022	EPI_ISL_14853178
LC0857025	hCoV-19/USA/NC-CDC-LC0857025/2022	EPI_ISL_14853200
LC0855988	hCoV-19/USA/MA-CDC-LC0855988/2022	EPI_ISL_14853179
LC0855965	hCoV-19/USA/NC-CDC-LC0855965/2022	EPI_ISL_14853189
LC0855930	hCoV-19/USA/VA-CDC-LC0855930/2022	EPI_ISL_14853180
LC0855929	hCoV-19/USA/VA-CDC-LC0855929/2022	EPI_ISL_14853181
LC0856488	hCoV-19/USA/CT-CDC-LC0856488/2022	EPI_ISL_14853185
LC0857035	hCoV-19/USA/DC-CDC-LC0857035/2022	EPI_ISL_14853186
LC0857014	hCoV-19/USA/NC-CDC-LC0857014/2022	EPI_ISL_14853198
LC0857040	hCoV-19/USA/DC-CDC-LC0857040/2022	EPI_ISL_14853187
LC0855963	hCoV-19/USA/NC-CDC-LC0855963/2022	EPI_ISL_14853192
LC0856474	hCoV-19/USA/NJ-CDC-LC0856474/2022	EPI_ISL_14853196
LC0857033	hCoV-19/USA/NC-CDC-LC0857033/2022	EPI_ISL_14853188
LC0399304	hCoV-19/USA/TN-CDC-LC0399304/2021	EPI_ISL_7667212
LC0855954	hCoV-19/USA/NC-CDC-LC0855954/2022	EPI_ISL_14853194
LC0856484	hCoV-19/USA/NJ-CDC-LC0856484/2022	EPI_ISL_14853195
LC0857023	hCoV-19/USA/SC-CDC-LC0857023/2022	EPI_ISL_14853205
LC0857751	hCoV-19/USA/MA-CDC-LC0857751/2022	EPI_ISL_14853218
LC0397821	hCoV-19/USA/AZ-CDC-LC0397821/2021	EPI_ISL_7667203
LC0857028	hCoV-19/USA/NC-CDC-LC0857028/2022	EPI_ISL_14853197
LC0398858	hCoV-19/USA/PA-CDC-LC0398858/2021	EPI_ISL_7667187
LC0398860	hCoV-19/USA/PA-CDC-LC0398860/2021	EPI_ISL_7667185
LC0857022	hCoV-19/USA/NC-CDC-LC0857022/2022	EPI_ISL_14853201
LC0855960	hCoV-19/USA/NC-CDC-LC0855960/2022	EPI_ISL_14853202
LC0857030	hCoV-19/USA/SC-CDC-LC0857030/2022	EPI_ISL_14853206
LC0397135	hCoV-19/USA/AZ-CDC-LC0397135/2021	EPI_ISL_7667146
LC0397365	hCoV-19/USA/AZ-CDC-LC0397365/2021	EPI_ISL_7667143
LC0856654	hCoV-19/USA/NY-CDC-LC0856654/2022	EPI_ISL_14853203
LC0857017	hCoV-19/USA/NC-CDC-LC0857017/2022	EPI_ISL_14853208
LC0857019	hCoV-19/USA/SC-CDC-LC0857019/2022	EPI_ISL_14853204
LC0855968	hCoV-19/USA/DC-CDC-LC0855968/2022	EPI_ISL_14853214
LC0856956	hCoV-19/USA/NC-CDC-LC0856956/2022	EPI_ISL_14853207
LC0857016	hCoV-19/USA/NC-CDC-LC0857016/2022	EPI_ISL_14853211
LC0857015	hCoV-19/USA/NC-CDC-LC0857015/2022	EPI_ISL_14853209
LC0855974	hCoV-19/USA/DC-CDC-LC0855974/2022	EPI_ISL_14853217
LC0857012	hCoV-19/USA/NC-CDC-LC0857012/2022	EPI_ISL_14853212
LC0857029	hCoV-19/USA/NC-CDC-LC0857029/2022	EPI_ISL_14853213
LC0857179	hCoV-19/USA/VA-CDC-LC0857179/2022	EPI_ISL_14853224
LC0855966	hCoV-19/USA/DC-CDC-LC0855966/2022	EPI_ISL_14853215
LC0857772	hCoV-19/USA/RI-CDC-LC0857772/2022	EPI_ISL_14853249
LC0857155	hCoV-19/USA/DC-CDC-LC0857155/2022	EPI_ISL_14853222
LC0857159	hCoV-19/USA/VA-CDC-LC0857159/2022	EPI_ISL_14853226
LC0857206	hCoV-19/USA/NC-CDC-LC0857206/2022	EPI_ISL_14853229
LC0857162	hCoV-19/USA/NC-CDC-LC0857162/2022	EPI_ISL_14853227
LC0398055	hCoV-19/USA/SC-CDC-LC0398055/2021	EPI_ISL_7667065
LC0857185	hCoV-19/USA/NC-CDC-LC0857185/2022	EPI_ISL_14853230
LC0398035	hCoV-19/USA/CA-CDC-LC0398035/2021	EPI_ISL_7667049
LC0398184	hCoV-19/USA/CT-CDC-LC0398184/2021	EPI_ISL_7667047
LC0857194	hCoV-19/USA/NC-CDC-LC0857194/2022	EPI_ISL_14853234
LC0398228	hCoV-19/USA/CO-CDC-LC0398228/2021	EPI_ISL_7667042
LC0857168	hCoV-19/USA/VA-CDC-LC0857168/2022	EPI_ISL_14853238
LC0397572	hCoV-19/USA/AZ-CDC-LC0397572/2021	EPI_ISL_7667023
LC0857192	hCoV-19/USA/NC-CDC-LC0857192/2022	EPI_ISL_14853240
LC0398048	hCoV-19/USA/NY-CDC-LC0398048/2021	EPI_ISL_7667018
LC0857203	hCoV-19/USA/NC-CDC-LC0857203/2022	EPI_ISL_14853242
LC0857190	hCoV-19/USA/NC-CDC-LC0857190/2022	EPI_ISL_14853243
LC0855951	hCoV-19/USA/NC-CDC-LC0855951/2022	EPI_ISL_14853259
LC0855921	hCoV-19/USA/NC-CDC-LC0855921/2022	EPI_ISL_14853266
LC0855972	hCoV-19/USA/DC-CDC-LC0855972/2022	EPI_ISL_14853251
LC0855910	hCoV-19/USA/NC-CDC-LC0855910/2022	EPI_ISL_14853273
LC0855949	hCoV-19/USA/VA-CDC-LC0855949/2022	EPI_ISL_14853253
LC0855912	hCoV-19/USA/NC-CDC-LC0855912/2022	EPI_ISL_14853274
LC0855948	hCoV-19/USA/MD-CDC-LC0855948/2022	EPI_ISL_14853255
LC0863793	hCoV-19/USA/CA-CDC-LC0863793/2022	EPI_ISL_14853261
LC0856985	hCoV-19/USA/VA-CDC-LC0856985/2022	EPI_ISL_14853306
LC0857769	hCoV-19/USA/RI-CDC-LC0857769/2022	EPI_ISL_14853262
LC0855899	hCoV-19/USA/WV-CDC-LC0855899/2022	EPI_ISL_14853270
LC0858089	hCoV-19/USA/NY-CDC-LC0858089/2022	EPI_ISL_14853288
LC0855905	hCoV-19/USA/NC-CDC-LC0855905/2022	EPI_ISL_14853271
LC0858068	hCoV-19/USA/ME-CDC-LC0858068/2022	EPI_ISL_14853289
LC0856986	hCoV-19/USA/MD-CDC-LC0856986/2022	EPI_ISL_14853297
LC0855907	hCoV-19/USA/NC-CDC-LC0855907/2022	EPI_ISL_14853276
LC0858093	hCoV-19/USA/RI-CDC-LC0858093/2022	EPI_ISL_14853291
LC0855901	hCoV-19/USA/NC-CDC-LC0855901/2022	EPI_ISL_14853278
LC0855922	hCoV-19/USA/NC-CDC-LC0855922/2022	EPI_ISL_14853283
LC0858071	hCoV-19/USA/NH-CDC-LC0858071/2022	EPI_ISL_14853292
LC0856992	hCoV-19/USA/NC-CDC-LC0856992/2022	EPI_ISL_14853302
LC0855909	hCoV-19/USA/NC-CDC-LC0855909/2022	EPI_ISL_14853282
LC0858076	hCoV-19/USA/CT-CDC-LC0858076/2022	EPI_ISL_14853290
LC0856991	hCoV-19/USA/NC-CDC-LC0856991/2022	EPI_ISL_14853300
LC0862980	hCoV-19/USA/NJ-CDC-LC0862980/2022	EPI_ISL_14853285
LC0862959	hCoV-19/USA/RI-CDC-LC0862959/2022	EPI_ISL_14853293
LC0862512	hCoV-19/USA/NJ-CDC-LC0862512/2022	EPI_ISL_14853303
LC0858073	hCoV-19/USA/NY-CDC-LC0858073/2022	EPI_ISL_14853286
LC0862507	hCoV-19/USA/RI-CDC-LC0862507/2022	EPI_ISL_14853295
LC0856987	hCoV-19/USA/DC-CDC-LC0856987/2022	EPI_ISL_14853299
LC0862978	hCoV-19/USA/NJ-CDC-LC0862978/2022	EPI_ISL_14853305
LC0403027	hCoV-19/USA/RI-CDC-LC0403027/2021	EPI_ISL_7666915
LC0862966	hCoV-19/USA/NJ-CDC-LC0862966/2022	EPI_ISL_14853304
LC0856993	hCoV-19/USA/NC-CDC-LC0856993/2022	EPI_ISL_14853307
LC0397158	hCoV-19/USA/AZ-CDC-LC0397158/2021	EPI_ISL_7666829
LC0399812	hCoV-19/USA/NJ-CDC-LC0399812/2021	EPI_ISL_7666759
LC0397297	hCoV-19/USA/AZ-CDC-LC0397297/2021	EPI_ISL_7666674
LC0398606	hCoV-19/USA/DE-CDC-LC0398606/2021	EPI_ISL_7666610
LC0397217	hCoV-19/USA/WI-CDC-LC0397217/2021	EPI_ISL_7666615
LC0399346	hCoV-19/USA/MD-CDC-LC0399346/2021	EPI_ISL_7666562
LC0400177	hCoV-19/USA/RI-CDC-LC0400177/2021	EPI_ISL_7666371
LC0399333	hCoV-19/USA/NJ-CDC-LC0399333/2021	EPI_ISL_7666329
LC0400048	hCoV-19/USA/NY-CDC-LC0400048/2021	EPI_ISL_7666306
LC0396047	hCoV-19/USA/PA-CDC-LC0396047/2021	EPI_ISL_7666281
LC0396012	hCoV-19/USA/PA-CDC-LC0396012/2021	EPI_ISL_7666275
LC0230915	hCoV-19/USA/IN-CDC-LC0230915/2021	EPI_ISL_4179280
LC0396124	hCoV-19/USA/WV-CDC-LC0396124/2021	EPI_ISL_7666223
LC0398484	hCoV-19/USA/NJ-CDC-LC0398484/2021	EPI_ISL_7666118
LC0398363	hCoV-19/USA/CT-CDC-LC0398363/2021	EPI_ISL_7666089
LC0398195	hCoV-19/USA/NJ-CDC-LC0398195/2021	EPI_ISL_7666070
LC0397536	hCoV-19/USA/WA-CDC-LC0397536/2021	EPI_ISL_7666027
LC0332333	hCoV-19/USA/PA-CDC-LC0332333/2021	EPI_ISL_5878410
LC0397710	hCoV-19/USA/IL-CDC-LC0397710/2021	EPI_ISL_7666021
LC0400070	hCoV-19/USA/PA-CDC-LC0400070/2021	EPI_ISL_7666004
LC0399387	hCoV-19/USA/MA-CDC-LC0399387/2021	EPI_ISL_7665952
LC0399980	hCoV-19/USA/RI-CDC-LC0399980/2021	EPI_ISL_7665927
LC0397212	hCoV-19/USA/WI-CDC-LC0397212/2021	EPI_ISL_7665873
LC0399906	hCoV-19/USA/MA-CDC-LC0399906/2021	EPI_ISL_7665821
LC0398143	hCoV-19/USA/MD-CDC-LC0398143/2021	EPI_ISL_7665764
LC0398079	hCoV-19/USA/MD-CDC-LC0398079/2021	EPI_ISL_7665762
LC0332044	hCoV-19/USA/NY-CDC-LC0332044/2021	EPI_ISL_5878405
LC0395417	hCoV-19/USA/WI-CDC-LC0395417/2021	EPI_ISL_7665676
LC0399352	hCoV-19/USA/NJ-CDC-LC0399352/2021	EPI_ISL_7665644
LC0397005	hCoV-19/USA/IL-CDC-LC0397005/2021	EPI_ISL_7665616
LC0797044	hCoV-19/USA/CA-CDC-LC0797044/2022	EPI_ISL_14284190
LC0400330	hCoV-19/USA/NH-CDC-LC0400330/2021	EPI_ISL_7665594
LC0400718	hCoV-19/USA/MA-CDC-LC0400718/2021	EPI_ISL_7665543
LC0399138	hCoV-19/USA/NJ-CDC-LC0399138/2021	EPI_ISL_7665536
LC0398419	hCoV-19/USA/NY-CDC-LC0398419/2021	EPI_ISL_7665516
LC0397709	hCoV-19/USA/IL-CDC-LC0397709/2021	EPI_ISL_7665268
LC0397316	hCoV-19/USA/NM-CDC-LC0397316/2021	EPI_ISL_7665259
LC0399161	hCoV-19/USA/NJ-CDC-LC0399161/2021	EPI_ISL_7665251
LC0399379	hCoV-19/USA/NH-CDC-LC0399379/2021	EPI_ISL_7665224
LC0397592	hCoV-19/USA/IL-CDC-LC0397592/2021	EPI_ISL_7665216
LC0398492	hCoV-19/USA/NY-CDC-LC0398492/2021	EPI_ISL_7664979
LC0398407	hCoV-19/USA/NJ-CDC-LC0398407/2021	EPI_ISL_7664895
LC0395774	hCoV-19/USA/IN-CDC-LC0395774/2021	EPI_ISL_7664757
LC0400032	hCoV-19/USA/NY-CDC-LC0400032/2021	EPI_ISL_7664703
LC0399792	hCoV-19/USA/PA-CDC-LC0399792/2021	EPI_ISL_7664696
LC0398460	hCoV-19/USA/NY-CDC-LC0398460/2021	EPI_ISL_7664685
LC0403577	hCoV-19/USA/RI-CDC-LC0403577/2021	EPI_ISL_7664670
LC0403631	hCoV-19/USA/RI-CDC-LC0403631/2021	EPI_ISL_7664666
LC0398252	hCoV-19/USA/NY-CDC-LC0398252/2021	EPI_ISL_7664655
LC0399833	hCoV-19/USA/MD-CDC-LC0399833/2021	EPI_ISL_7664642
LC0400041	hCoV-19/USA/NJ-CDC-LC0400041/2021	EPI_ISL_7664638
LC0394911	hCoV-19/USA/WA-CDC-LC0394911/2021	EPI_ISL_7664607
LC0394910	hCoV-19/USA/WA-CDC-LC0394910/2021	EPI_ISL_7664601
LC0398567	hCoV-19/USA/NH-CDC-LC0398567/2021	EPI_ISL_7664558
LC0403560	hCoV-19/USA/MD-CDC-LC0403560/2021	EPI_ISL_7664544
LC0400009	hCoV-19/USA/CT-CDC-LC0400009/2021	EPI_ISL_7664539
LC0231069	hCoV-19/USA/IN-CDC-LC0231069/2021	EPI_ISL_4179289
LC0403547	hCoV-19/USA/SC-CDC-LC0403547/2021	EPI_ISL_7664464
LC0399125	hCoV-19/USA/PA-CDC-LC0399125/2021	EPI_ISL_7664422
LC0398092	hCoV-19/USA/MO-CDC-LC0398092/2021	EPI_ISL_7664341
LC0403513	hCoV-19/USA/VA-CDC-LC0403513/2021	EPI_ISL_7664338
LC0403510	hCoV-19/USA/DC-CDC-LC0403510/2021	EPI_ISL_7664334
LC0396819	hCoV-19/USA/WV-CDC-LC0396819/2021	EPI_ISL_7664327
LC0395833	hCoV-19/USA/OH-CDC-LC0395833/2021	EPI_ISL_7664263
LC0395609	hCoV-19/USA/OH-CDC-LC0395609/2021	EPI_ISL_7664264
LC0399987	hCoV-19/USA/VT-CDC-LC0399987/2021	EPI_ISL_7664237
LC0397708	hCoV-19/USA/TX-CDC-LC0397708/2021	EPI_ISL_7664224
LC0395751	hCoV-19/USA/OH-CDC-LC0395751/2021	EPI_ISL_7664207
LC0797042	hCoV-19/USA/CA-CDC-LC0797042/2022	EPI_ISL_14284189
LC0395584	hCoV-19/USA/OH-CDC-LC0395584/2021	EPI_ISL_7664032
LC0395508	hCoV-19/USA/WV-CDC-LC0395508/2021	EPI_ISL_7663973
LC0395274	hCoV-19/USA/WA-CDC-LC0395274/2021	EPI_ISL_7663863
LC0397610	hCoV-19/USA/AR-CDC-LC0397610/2021	EPI_ISL_7663760
LC0403233	hCoV-19/USA/NC-CDC-LC0403233/2021	EPI_ISL_7663721
LC0403098	hCoV-19/USA/NC-CDC-LC0403098/2021	EPI_ISL_7663712
LC0403100	hCoV-19/USA/NC-CDC-LC0403100/2021	EPI_ISL_7663703
LC0403343	hCoV-19/USA/MD-CDC-LC0403343/2021	EPI_ISL_7663695
LC0403312	hCoV-19/USA/VA-CDC-LC0403312/2021	EPI_ISL_7663684
LC0403212	hCoV-19/USA/SC-CDC-LC0403212/2021	EPI_ISL_7663657
LC0395246	hCoV-19/USA/OH-CDC-LC0395246/2021	EPI_ISL_7663641
LC0797043	hCoV-19/USA/CA-CDC-LC0797043/2022	EPI_ISL_14284188
LC0395468	hCoV-19/USA/OH-CDC-LC0395468/2021	EPI_ISL_7663602
LC0395551	hCoV-19/USA/OH-CDC-LC0395551/2021	EPI_ISL_7663590
LC0395238	hCoV-19/USA/IL-CDC-LC0395238/2021	EPI_ISL_7663591
LC0395241	hCoV-19/USA/IN-CDC-LC0395241/2021	EPI_ISL_7663549
LC0394802	hCoV-19/USA/WV-CDC-LC0394802/2021	EPI_ISL_7663535
LC0395255	hCoV-19/USA/WV-CDC-LC0395255/2021	EPI_ISL_7663519
LC0395328	hCoV-19/USA/IL-CDC-LC0395328/2021	EPI_ISL_7663512
LC0395470	hCoV-19/USA/OH-CDC-LC0395470/2021	EPI_ISL_7663507
LC0395315	hCoV-19/USA/WI-CDC-LC0395315/2021	EPI_ISL_7663502
LC0395442	hCoV-19/USA/IL-CDC-LC0395442/2021	EPI_ISL_7663499
LC0394968	hCoV-19/USA/MO-CDC-LC0394968/2021	EPI_ISL_7663495
LC0394863	hCoV-19/USA/MO-CDC-LC0394863/2021	EPI_ISL_7663480
LC0394833	hCoV-19/USA/AR-CDC-LC0394833/2021	EPI_ISL_7663477
LC0395034	hCoV-19/USA/CA-CDC-LC0395034/2021	EPI_ISL_7663423
LC0395099	hCoV-19/USA/OH-CDC-LC0395099/2021	EPI_ISL_7663404
LC0395067	hCoV-19/USA/CA-CDC-LC0395067/2021	EPI_ISL_7663401
LC0395304	hCoV-19/USA/IL-CDC-LC0395304/2021	EPI_ISL_7663368
LC0397400	hCoV-19/USA/WI-CDC-LC0397400/2021	EPI_ISL_7663347
LC0395574	hCoV-19/USA/PA-CDC-LC0395574/2021	EPI_ISL_7663341
LC0396320	hCoV-19/USA/CA-CDC-LC0396320/2021	EPI_ISL_7663326
LC0395594	hCoV-19/USA/KY-CDC-LC0395594/2021	EPI_ISL_7663325
LC0395567	hCoV-19/USA/IN-CDC-LC0395567/2021	EPI_ISL_7663298
LC0396255	hCoV-19/USA/CA-CDC-LC0396255/2021	EPI_ISL_7663282
LC0396298	hCoV-19/USA/CA-CDC-LC0396298/2021	EPI_ISL_7663271
LC0396305	hCoV-19/USA/CA-CDC-LC0396305/2021	EPI_ISL_7663259
LC0397395	hCoV-19/USA/IL-CDC-LC0397395/2021	EPI_ISL_7663244
LC0396823	hCoV-19/USA/WV-CDC-LC0396823/2021	EPI_ISL_7663235
LC0396230	hCoV-19/USA/CA-CDC-LC0396230/2021	EPI_ISL_7663230
LC0395148	hCoV-19/USA/KY-CDC-LC0395148/2021	EPI_ISL_7663222
LC0394984	hCoV-19/USA/CA-CDC-LC0394984/2021	EPI_ISL_7663216
LC0394983	hCoV-19/USA/CA-CDC-LC0394983/2021	EPI_ISL_7663217
LC0395124	hCoV-19/USA/WV-CDC-LC0395124/2021	EPI_ISL_7663196
LC0397310	hCoV-19/USA/NV-CDC-LC0397310/2021	EPI_ISL_7663195
LC0397254	hCoV-19/USA/AR-CDC-LC0397254/2021	EPI_ISL_7663190
LC0397342	hCoV-19/USA/NV-CDC-LC0397342/2021	EPI_ISL_7663191
LC0397625	hCoV-19/USA/CO-CDC-LC0397625/2021	EPI_ISL_7663163
LC0395493	hCoV-19/USA/OH-CDC-LC0395493/2021	EPI_ISL_7663158
LC0395543	hCoV-19/USA/OH-CDC-LC0395543/2021	EPI_ISL_7663142
LC0394826	hCoV-19/USA/KS-CDC-LC0394826/2021	EPI_ISL_7663137
LC0395137	hCoV-19/USA/MI-CDC-LC0395137/2021	EPI_ISL_7663116
LC0395521	hCoV-19/USA/OH-CDC-LC0395521/2021	EPI_ISL_7663114
LC0395526	hCoV-19/USA/OH-CDC-LC0395526/2021	EPI_ISL_7663101
LC0395529	hCoV-19/USA/OH-CDC-LC0395529/2021	EPI_ISL_7663095
LC0395226	hCoV-19/USA/KY-CDC-LC0395226/2021	EPI_ISL_7663092
LC0394986	hCoV-19/USA/CA-CDC-LC0394986/2021	EPI_ISL_7663073
LC0403443	hCoV-19/USA/DC-CDC-LC0403443/2021	EPI_ISL_7663052
LC0403161	hCoV-19/USA/NC-CDC-LC0403161/2021	EPI_ISL_7663049
LC0403168	hCoV-19/USA/NC-CDC-LC0403168/2021	EPI_ISL_7663046
LC0403194	hCoV-19/USA/NC-CDC-LC0403194/2021	EPI_ISL_7663047
LC0332057	hCoV-19/USA/NY-CDC-LC0332057/2021	EPI_ISL_5878370
LC0403677	hCoV-19/USA/RI-CDC-LC0403677/2021	EPI_ISL_7663026
LC0403626	hCoV-19/USA/MA-CDC-LC0403626/2021	EPI_ISL_7663023
LC0332195	hCoV-19/USA/NY-CDC-LC0332195/2021	EPI_ISL_5878365
LC0403165	hCoV-19/USA/NC-CDC-LC0403165/2021	EPI_ISL_7663015
LC0403200	hCoV-19/USA/NC-CDC-LC0403200/2021	EPI_ISL_7663013
LC0403360	hCoV-19/USA/NC-CDC-LC0403360/2021	EPI_ISL_7663003
LC0230898	hCoV-19/USA/WV-CDC-LC0230898/2021	EPI_ISL_4179307
LC0403162	hCoV-19/USA/NC-CDC-LC0403162/2021	EPI_ISL_7662990
LC0403117	hCoV-19/USA/VA-CDC-LC0403117/2021	EPI_ISL_7662977
LC0403363	hCoV-19/USA/MD-CDC-LC0403363/2021	EPI_ISL_7662970
LC0395476	hCoV-19/USA/WV-CDC-LC0395476/2021	EPI_ISL_7662961
LC0403187	hCoV-19/USA/MD-CDC-LC0403187/2021	EPI_ISL_7662959
LC0395085	hCoV-19/USA/WV-CDC-LC0395085/2021	EPI_ISL_7662952
LC0395089	hCoV-19/USA/WV-CDC-LC0395089/2021	EPI_ISL_7662950
LC0231072	hCoV-19/USA/WV-CDC-LC0231072/2021	EPI_ISL_4179308
LC0403127	hCoV-19/USA/AL-CDC-LC0403127/2021	EPI_ISL_7662935
LC0395477	hCoV-19/USA/WV-CDC-LC0395477/2021	EPI_ISL_7662924
LC0403272	hCoV-19/USA/MD-CDC-LC0403272/2021	EPI_ISL_7662902
LC0395018	hCoV-19/USA/CA-CDC-LC0395018/2021	EPI_ISL_7662860
LC0395049	hCoV-19/USA/CA-CDC-LC0395049/2021	EPI_ISL_7662858
LC0394989	hCoV-19/USA/CA-CDC-LC0394989/2021	EPI_ISL_7662852
LC0395646	hCoV-19/USA/OH-CDC-LC0395646/2021	EPI_ISL_7662849
LC0231061	hCoV-19/USA/WV-CDC-LC0231061/2021	EPI_ISL_4179311
LC0332438	hCoV-19/USA/WV-CDC-LC0332438/2021	EPI_ISL_5878353
LC0395576	hCoV-19/USA/PA-CDC-LC0395576/2021	EPI_ISL_7662838
LC0332476	hCoV-19/USA/KY-CDC-LC0332476/2021	EPI_ISL_5878352
LC0395043	hCoV-19/USA/CA-CDC-LC0395043/2021	EPI_ISL_7662811
LC0395048	hCoV-19/USA/CA-CDC-LC0395048/2021	EPI_ISL_7662807
LC0395052	hCoV-19/USA/CA-CDC-LC0395052/2021	EPI_ISL_7662799
LC0395606	hCoV-19/USA/WV-CDC-LC0395606/2021	EPI_ISL_7662748
LC0395438	hCoV-19/USA/TX-CDC-LC0395438/2021	EPI_ISL_7662659
LC0332039	hCoV-19/USA/NY-CDC-LC0332039/2021	EPI_ISL_5878347
LC0394841	hCoV-19/USA/KS-CDC-LC0394841/2021	EPI_ISL_7662653
LC0395056	hCoV-19/USA/CA-CDC-LC0395056/2021	EPI_ISL_7662633
LC0395009	hCoV-19/USA/CA-CDC-LC0395009/2021	EPI_ISL_7662630
LC0395300	hCoV-19/USA/IL-CDC-LC0395300/2021	EPI_ISL_7662627
LC0394835	hCoV-19/USA/IA-CDC-LC0394835/2021	EPI_ISL_7662618
LC0331098	hCoV-19/USA/VA-CDC-LC0331098/2021	EPI_ISL_5878321
LC0449049	hCoV-19/USA/WI-CDC-LC0449049/2021	EPI_ISL_8602736
LC0397040	hCoV-19/USA/KY-CDC-LC0397040/2021	EPI_ISL_7662606
LC0331124	hCoV-19/USA/VA-CDC-LC0331124/2021	EPI_ISL_5878318
LC0331320	hCoV-19/USA/NJ-CDC-LC0331320/2021	EPI_ISL_5878294
LC0397404	hCoV-19/USA/WI-CDC-LC0397404/2021	EPI_ISL_7662602
LC0331241	hCoV-19/USA/MD-CDC-LC0331241/2021	EPI_ISL_5878290
LC0403845	hCoV-19/USA/MA-CDC-LC0403845/2021	EPI_ISL_7662591
LC0403744	hCoV-19/USA/MA-CDC-LC0403744/2021	EPI_ISL_7662586
LC0403795	hCoV-19/USA/MA-CDC-LC0403795/2021	EPI_ISL_7662572
LC0403728	hCoV-19/USA/MA-CDC-LC0403728/2021	EPI_ISL_7662562
LC0331504	hCoV-19/USA/VA-CDC-LC0331504/2021	EPI_ISL_5878286
LC0403843	hCoV-19/USA/MA-CDC-LC0403843/2021	EPI_ISL_7662559
LC0403669	hCoV-19/USA/NH-CDC-LC0403669/2021	EPI_ISL_7662546
LC0403740	hCoV-19/USA/NH-CDC-LC0403740/2021	EPI_ISL_7662544
LC0403772	hCoV-19/USA/NH-CDC-LC0403772/2021	EPI_ISL_7662523
LC0394995	hCoV-19/USA/CA-CDC-LC0394995/2021	EPI_ISL_7662497
LC0398533	hCoV-19/USA/MA-CDC-LC0398533/2021	EPI_ISL_7662482
LC0398537	hCoV-19/USA/NH-CDC-LC0398537/2021	EPI_ISL_7662479
LC0398532	hCoV-19/USA/MA-CDC-LC0398532/2021	EPI_ISL_7662466
LC0331084	hCoV-19/USA/VA-CDC-LC0331084/2021	EPI_ISL_5878282
LC0331120	hCoV-19/USA/VA-CDC-LC0331120/2021	EPI_ISL_5878277
LC0403760	hCoV-19/USA/NH-CDC-LC0403760/2021	EPI_ISL_7662461
LC0394838	hCoV-19/USA/KS-CDC-LC0394838/2021	EPI_ISL_7662441
LC0394840	hCoV-19/USA/KS-CDC-LC0394840/2021	EPI_ISL_7662439
LC0797281	hCoV-19/USA/CA-CDC-LC0797281/2022	EPI_ISL_14284185
LC0400986	hCoV-19/USA/KS-CDC-LC0400986/2021	EPI_ISL_7662422
LC0403281	hCoV-19/USA/NC-CDC-LC0403281/2021	EPI_ISL_7662421
LC0395873	hCoV-19/USA/OH-CDC-LC0395873/2021	EPI_ISL_7662418
LC0403704	hCoV-19/USA/RI-CDC-LC0403704/2021	EPI_ISL_7662414
LC0403707	hCoV-19/USA/MA-CDC-LC0403707/2021	EPI_ISL_7662378
LC0331638	hCoV-19/USA/MD-CDC-LC0331638/2021	EPI_ISL_5878268
LC0403271	hCoV-19/USA/FL-CDC-LC0403271/2021	EPI_ISL_7662365
LC0403848	hCoV-19/USA/MA-CDC-LC0403848/2021	EPI_ISL_7662351
LC0403849	hCoV-19/USA/MA-CDC-LC0403849/2021	EPI_ISL_7662347
LC0403234	hCoV-19/USA/NC-CDC-LC0403234/2021	EPI_ISL_7662332
LC0403214	hCoV-19/USA/NC-CDC-LC0403214/2021	EPI_ISL_7662312
LC0331244	hCoV-19/USA/VA-CDC-LC0331244/2021	EPI_ISL_5878261
LC0331277	hCoV-19/USA/VA-CDC-LC0331277/2021	EPI_ISL_5878263
LC0331065	hCoV-19/USA/VA-CDC-LC0331065/2021	EPI_ISL_5878260
LC0331089	hCoV-19/USA/VA-CDC-LC0331089/2021	EPI_ISL_5878177
LC0331408	hCoV-19/USA/NY-CDC-LC0331408/2021	EPI_ISL_5878100
LC0332315	hCoV-19/USA/NY-CDC-LC0332315/2021	EPI_ISL_5878062
LC0332014	hCoV-19/USA/NJ-CDC-LC0332014/2021	EPI_ISL_5878022
LC0331933	hCoV-19/USA/NJ-CDC-LC0331933/2021	EPI_ISL_5878013
LC0332012	hCoV-19/USA/PA-CDC-LC0332012/2021	EPI_ISL_5877978
LC0337730	hCoV-19/USA/WA-CDC-LC0337730/2021	EPI_ISL_5877944
LC0340188	hCoV-19/USA/AZ-CDC-LC0340188/2021	EPI_ISL_5877936
LC0340776	hCoV-19/USA/WA-CDC-LC0340776/2021	EPI_ISL_5877939
LC0340547	hCoV-19/USA/ID-CDC-LC0340547/2021	EPI_ISL_5877836
LC0340590	hCoV-19/USA/WA-CDC-LC0340590/2021	EPI_ISL_5877834
LC0340458	hCoV-19/USA/MN-CDC-LC0340458/2021	EPI_ISL_5877825
LC0231294	hCoV-19/USA/WV-CDC-LC0231294/2021	EPI_ISL_4179322
LC0331710	hCoV-19/USA/NJ-CDC-LC0331710/2021	EPI_ISL_5877770
LC0432552	hCoV-19/USA/NJ-CDC-LC0432552/2021	EPI_ISL_8156436
LC0432836	hCoV-19/USA/NY-CDC-LC0432836/2021	EPI_ISL_8156536
LC0332382	hCoV-19/USA/NY-CDC-LC0332382/2021	EPI_ISL_5877720
LC0331352	hCoV-19/USA/PA-CDC-LC0331352/2021	EPI_ISL_5877699
LC0337819	hCoV-19/USA/ID-CDC-LC0337819/2021	EPI_ISL_5877696
LC0332332	hCoV-19/USA/NY-CDC-LC0332332/2021	EPI_ISL_5877677
LC0331983	hCoV-19/USA/MD-CDC-LC0331983/2021	EPI_ISL_5877676
LC0338961	hCoV-19/USA/VA-CDC-LC0338961/2021	EPI_ISL_5877652
LC0339046	hCoV-19/USA/VA-CDC-LC0339046/2021	EPI_ISL_5877649
LC0338781	hCoV-19/USA/SC-CDC-LC0338781/2021	EPI_ISL_5877624
LC0338862	hCoV-19/USA/VA-CDC-LC0338862/2021	EPI_ISL_5877620
LC0438960	hCoV-19/USA/VA-CDC-LC0438960/2021	EPI_ISL_8367636
LC0339082	hCoV-19/USA/NC-CDC-LC0339082/2021	EPI_ISL_5877535
LC0439518	hCoV-19/USA/NJ-CDC-LC0439518/2021	EPI_ISL_8366736
LC0443643	hCoV-19/USA/TX-CDC-LC0443643/2021	EPI_ISL_8469336
LC0332136	hCoV-19/USA/PA-CDC-LC0332136/2021	EPI_ISL_5877343
LC0340261	hCoV-19/USA/MN-CDC-LC0340261/2021	EPI_ISL_5877293
LC0340157	hCoV-19/USA/OK-CDC-LC0340157/2021	EPI_ISL_5877226
LC0340802	hCoV-19/USA/MI-CDC-LC0340802/2021	EPI_ISL_5877220
LC0453149	hCoV-19/USA/TX-CDC-LC0453149/2021	EPI_ISL_8602036
LC0330345	hCoV-19/USA/NJ-CDC-LC0330345/2021	EPI_ISL_5877117
LC0338608	hCoV-19/USA/NC-CDC-LC0338608/2021	EPI_ISL_5877103
LC0330377	hCoV-19/USA/NJ-CDC-LC0330377/2021	EPI_ISL_5877097
LC0338383	hCoV-19/USA/NY-CDC-LC0338383/2021	EPI_ISL_5877083
LC0338309	hCoV-19/USA/PA-CDC-LC0338309/2021	EPI_ISL_5877079
LC0337970	hCoV-19/USA/VA-CDC-LC0337970/2021	EPI_ISL_5877067
LC0337962	hCoV-19/USA/VA-CDC-LC0337962/2021	EPI_ISL_5877063
LC0338157	hCoV-19/USA/NY-CDC-LC0338157/2021	EPI_ISL_5877054
LC0338144	hCoV-19/USA/NY-CDC-LC0338144/2021	EPI_ISL_5877037
LC0338245	hCoV-19/USA/NY-CDC-LC0338245/2021	EPI_ISL_5877026
LC0337855	hCoV-19/USA/CT-CDC-LC0337855/2021	EPI_ISL_5877016
LC0337942	hCoV-19/USA/NJ-CDC-LC0337942/2021	EPI_ISL_5876878
LC0330367	hCoV-19/USA/NJ-CDC-LC0330367/2021	EPI_ISL_5876875
LC0330373	hCoV-19/USA/NY-CDC-LC0330373/2021	EPI_ISL_5876866
LC0330349	hCoV-19/USA/NY-CDC-LC0330349/2021	EPI_ISL_5876865
LC0338021	hCoV-19/USA/NC-CDC-LC0338021/2021	EPI_ISL_5876850
LC0338557	hCoV-19/USA/NC-CDC-LC0338557/2021	EPI_ISL_5876848
LC0330366	hCoV-19/USA/NJ-CDC-LC0330366/2021	EPI_ISL_5876842
LC0231352	hCoV-19/USA/MO-CDC-LC0231352/2021	EPI_ISL_4179424
LC0338303	hCoV-19/USA/NJ-CDC-LC0338303/2021	EPI_ISL_5876820
LC0231496	hCoV-19/USA/OH-CDC-LC0231496/2021	EPI_ISL_4179456
LC0337931	hCoV-19/USA/NY-CDC-LC0337931/2021	EPI_ISL_5876798
LC0330271	hCoV-19/USA/DE-CDC-LC0330271/2021	EPI_ISL_5876795
LC0330276	hCoV-19/USA/NJ-CDC-LC0330276/2021	EPI_ISL_5876741
LC0337896	hCoV-19/USA/NJ-CDC-LC0337896/2021	EPI_ISL_5876744
LC0337575	hCoV-19/USA/CA-CDC-LC0337575/2021	EPI_ISL_5876704
LC0797137	hCoV-19/USA/CA-CDC-LC0797137/2022	EPI_ISL_14284180
LC0475692	hCoV-19/USA/WA-CDC-LC0475692/2022	EPI_ISL_8981136
LC0471401	hCoV-19/USA/NJ-CDC-LC0471401/2022	EPI_ISL_9049836
LC0470852	hCoV-19/USA/ID-CDC-LC0470852/2022	EPI_ISL_9052836
LC0469345	hCoV-19/USA/OR-CDC-LC0469345/2022	EPI_ISL_9039036
LC0459279	hCoV-19/USA/FL-CDC-LC0459279/2022	EPI_ISL_9041636
LC0337208	hCoV-19/USA/AK-CDC-LC0337208/2021	EPI_ISL_5876680
LC0331218	hCoV-19/USA/OH-CDC-LC0331218/2021	EPI_ISL_5876677
LC0484313	hCoV-19/USA/WA-CDC-LC0484313/2022	EPI_ISL_9181936
LC0480832	hCoV-19/USA/WI-CDC-LC0480832/2022	EPI_ISL_9194236
LC0337714	hCoV-19/USA/CA-CDC-LC0337714/2021	EPI_ISL_5876652
LC0331540	hCoV-19/USA/PA-CDC-LC0331540/2021	EPI_ISL_5876630
LC0331459	hCoV-19/USA/MD-CDC-LC0331459/2021	EPI_ISL_5876607
LC0797131	hCoV-19/USA/CA-CDC-LC0797131/2022	EPI_ISL_14284178
LC0797282	hCoV-19/USA/CA-CDC-LC0797282/2022	EPI_ISL_14284177
LC0340757	hCoV-19/USA/ID-CDC-LC0340757/2021	EPI_ISL_5876474
LC0340667	hCoV-19/USA/WA-CDC-LC0340667/2021	EPI_ISL_5876468
LC0338730	hCoV-19/USA/NJ-CDC-LC0338730/2021	EPI_ISL_5876440
LC0339119	hCoV-19/USA/NC-CDC-LC0339119/2021	EPI_ISL_5876433
LC0796946	hCoV-19/USA/CA-CDC-LC0796946/2022	EPI_ISL_14284173
LC0330998	hCoV-19/USA/WV-CDC-LC0330998/2021	EPI_ISL_5876431
LC0339118	hCoV-19/USA/NC-CDC-LC0339118/2021	EPI_ISL_5876417
LC0338771	hCoV-19/USA/NC-CDC-LC0338771/2021	EPI_ISL_5876408
LC0338815	hCoV-19/USA/MD-CDC-LC0338815/2021	EPI_ISL_5876401
LC0339320	hCoV-19/USA/NC-CDC-LC0339320/2021	EPI_ISL_5876396
LC0338918	hCoV-19/USA/SC-CDC-LC0338918/2021	EPI_ISL_5876395
LC0339250	hCoV-19/USA/NC-CDC-LC0339250/2021	EPI_ISL_5876393
LC0339226	hCoV-19/USA/NC-CDC-LC0339226/2021	EPI_ISL_5876389
LC0338937	hCoV-19/USA/NC-CDC-LC0338937/2021	EPI_ISL_5876384
LC0338882	hCoV-19/USA/NC-CDC-LC0338882/2021	EPI_ISL_5876381
LC0338623	hCoV-19/USA/NC-CDC-LC0338623/2021	EPI_ISL_5876368
LC0338840	hCoV-19/USA/NC-CDC-LC0338840/2021	EPI_ISL_5876367
LC0339201	hCoV-19/USA/NC-CDC-LC0339201/2021	EPI_ISL_5876338
LC0339374	hCoV-19/USA/VA-CDC-LC0339374/2021	EPI_ISL_5876337
LC0339137	hCoV-19/USA/WV-CDC-LC0339137/2021	EPI_ISL_5876333
LC0339045	hCoV-19/USA/VA-CDC-LC0339045/2021	EPI_ISL_5876328
LC0339351	hCoV-19/USA/VA-CDC-LC0339351/2021	EPI_ISL_5876320
LC0338721	hCoV-19/USA/VA-CDC-LC0338721/2021	EPI_ISL_5876318
LC0499124	hCoV-19/USA/KY-CDC-LC0499124/2022	EPI_ISL_9466936
LC0491263	hCoV-19/USA/MA-CDC-LC0491263/2022	EPI_ISL_9469136
LC0338817	hCoV-19/USA/VA-CDC-LC0338817/2021	EPI_ISL_5876314
LC0339061	hCoV-19/USA/VA-CDC-LC0339061/2021	EPI_ISL_5876313
LC0331430	hCoV-19/USA/NC-CDC-LC0331430/2021	EPI_ISL_5876294
LC0331485	hCoV-19/USA/VA-CDC-LC0331485/2021	EPI_ISL_5876291
LC0338750	hCoV-19/USA/VA-CDC-LC0338750/2021	EPI_ISL_5876262
LC0339273	hCoV-19/USA/VA-CDC-LC0339273/2021	EPI_ISL_5876258
LC0339272	hCoV-19/USA/VA-CDC-LC0339272/2021	EPI_ISL_5876257
LC0339278	hCoV-19/USA/NC-CDC-LC0339278/2021	EPI_ISL_5876253
LC0338932	hCoV-19/USA/NC-CDC-LC0338932/2021	EPI_ISL_5876252
LC0338998	hCoV-19/USA/NC-CDC-LC0338998/2021	EPI_ISL_5876249
LC0339103	hCoV-19/USA/NC-CDC-LC0339103/2021	EPI_ISL_5876248
LC0339157	hCoV-19/USA/NC-CDC-LC0339157/2021	EPI_ISL_5876247
LC0339379	hCoV-19/USA/NC-CDC-LC0339379/2021	EPI_ISL_5876241
LC0338881	hCoV-19/USA/DC-CDC-LC0338881/2021	EPI_ISL_5876238
LC0339232	hCoV-19/USA/NC-CDC-LC0339232/2021	EPI_ISL_5876236
LC0330924	hCoV-19/USA/KY-CDC-LC0330924/2021	EPI_ISL_5875605
LC0337010	hCoV-19/USA/WI-CDC-LC0337010/2021	EPI_ISL_5875600
LC0338849	hCoV-19/USA/NC-CDC-LC0338849/2021	EPI_ISL_5876234
LC0338821	hCoV-19/USA/NC-CDC-LC0338821/2021	EPI_ISL_5876230
LC0339378	hCoV-19/USA/NC-CDC-LC0339378/2021	EPI_ISL_5876228
LC0339166	hCoV-19/USA/NC-CDC-LC0339166/2021	EPI_ISL_5876226
LC0339347	hCoV-19/USA/VA-CDC-LC0339347/2021	EPI_ISL_5876224
LC0337011	hCoV-19/USA/WI-CDC-LC0337011/2021	EPI_ISL_5875599
LC0339337	hCoV-19/USA/NC-CDC-LC0339337/2021	EPI_ISL_5876221
LC0337652	hCoV-19/USA/CA-CDC-LC0337652/2021	EPI_ISL_5876213
LC0337618	hCoV-19/USA/CA-CDC-LC0337618/2021	EPI_ISL_5876192
LC0337636	hCoV-19/USA/CA-CDC-LC0337636/2021	EPI_ISL_5876191
LC0333699	hCoV-19/USA/WA-CDC-LC0333699/2021	EPI_ISL_5876177
LC0337486	hCoV-19/USA/ID-CDC-LC0337486/2021	EPI_ISL_5876140
LC0337261	hCoV-19/USA/OR-CDC-LC0337261/2021	EPI_ISL_5876136
LC0333704	hCoV-19/USA/WA-CDC-LC0333704/2021	EPI_ISL_5876068
LC0333739	hCoV-19/USA/AK-CDC-LC0333739/2021	EPI_ISL_5876047
LC0231506	hCoV-19/USA/IN-CDC-LC0231506/2021	EPI_ISL_4179647
LC0333369	hCoV-19/USA/IL-CDC-LC0333369/2021	EPI_ISL_5876045
LC0333747	hCoV-19/USA/AK-CDC-LC0333747/2021	EPI_ISL_5876040
LC0333738	hCoV-19/USA/AK-CDC-LC0333738/2021	EPI_ISL_5876039
LC0333544	hCoV-19/USA/WA-CDC-LC0333544/2021	EPI_ISL_5876037
LC0333741	hCoV-19/USA/AK-CDC-LC0333741/2021	EPI_ISL_5876035
LC0339243	hCoV-19/USA/VA-CDC-LC0339243/2021	EPI_ISL_5876023
LC0338607	hCoV-19/USA/VA-CDC-LC0338607/2021	EPI_ISL_5876022
LC0338423	hCoV-19/USA/PA-CDC-LC0338423/2021	EPI_ISL_5876014
LC0339282	hCoV-19/USA/MD-CDC-LC0339282/2021	EPI_ISL_5876008
LC0339247	hCoV-19/USA/MD-CDC-LC0339247/2021	EPI_ISL_5876007
LC0338799	hCoV-19/USA/NC-CDC-LC0338799/2021	EPI_ISL_5876004
LC0339240	hCoV-19/USA/NC-CDC-LC0339240/2021	EPI_ISL_5875998
LC0339191	hCoV-19/USA/NC-CDC-LC0339191/2021	EPI_ISL_5875997
LC0339367	hCoV-19/USA/NC-CDC-LC0339367/2021	EPI_ISL_5875970
LC0338823	hCoV-19/USA/VA-CDC-LC0338823/2021	EPI_ISL_5875963
LC0330360	hCoV-19/USA/NY-CDC-LC0330360/2021	EPI_ISL_5875962
LC0338824	hCoV-19/USA/VA-CDC-LC0338824/2021	EPI_ISL_5875957
LC0339301	hCoV-19/USA/NC-CDC-LC0339301/2021	EPI_ISL_5875956
LC0338872	hCoV-19/USA/DC-CDC-LC0338872/2021	EPI_ISL_5875945
LC0339261	hCoV-19/USA/MD-CDC-LC0339261/2021	EPI_ISL_5875938
LC0334680	hCoV-19/USA/NV-CDC-LC0334680/2021	EPI_ISL_5875935
LC0337476	hCoV-19/USA/WA-CDC-LC0337476/2021	EPI_ISL_5875921
LC0337498	hCoV-19/USA/CA-CDC-LC0337498/2021	EPI_ISL_5875912
LC0337363	hCoV-19/USA/UT-CDC-LC0337363/2021	EPI_ISL_5875910
LC0527152	hCoV-19/USA/OH-CDC-LC0527152/2022	EPI_ISL_10041036
LC0337567	hCoV-19/USA/CA-CDC-LC0337567/2021	EPI_ISL_5875899
LC0337696	hCoV-19/USA/CA-CDC-LC0337696/2021	EPI_ISL_5875898
LC0337468	hCoV-19/USA/CA-CDC-LC0337468/2021	EPI_ISL_5875875
LC0337506	hCoV-19/USA/CA-CDC-LC0337506/2021	EPI_ISL_5875874
LC0232201	hCoV-19/USA/OR-CDC-LC0232201/2021	EPI_ISL_4180114
LC0337662	hCoV-19/USA/CA-CDC-LC0337662/2021	EPI_ISL_5875870
LC0337664	hCoV-19/USA/CA-CDC-LC0337664/2021	EPI_ISL_5875866
LC0797279	hCoV-19/USA/CA-CDC-LC0797279/2022	EPI_ISL_14284167
LC0337627	hCoV-19/USA/CA-CDC-LC0337627/2021	EPI_ISL_5875860
LC0337434	hCoV-19/USA/CA-CDC-LC0337434/2021	EPI_ISL_5875845
LC0337683	hCoV-19/USA/CA-CDC-LC0337683/2021	EPI_ISL_5875842
LC0340744	hCoV-19/USA/WI-CDC-LC0340744/2021	EPI_ISL_5875838
LC0340503	hCoV-19/USA/MN-CDC-LC0340503/2021	EPI_ISL_5875836
LC0340692	hCoV-19/USA/WA-CDC-LC0340692/2021	EPI_ISL_5875830
LC0340276	hCoV-19/USA/AZ-CDC-LC0340276/2021	EPI_ISL_5875800
LC0332323	hCoV-19/USA/NJ-CDC-LC0332323/2021	EPI_ISL_5875789
LC0332058	hCoV-19/USA/NJ-CDC-LC0332058/2021	EPI_ISL_5875775
LC0337391	hCoV-19/USA/WI-CDC-LC0337391/2021	EPI_ISL_5875774
LC0336978	hCoV-19/USA/CA-CDC-LC0336978/2021	EPI_ISL_5875765
LC0336973	hCoV-19/USA/CA-CDC-LC0336973/2021	EPI_ISL_5875764
LC0336481	hCoV-19/USA/WI-CDC-LC0336481/2021	EPI_ISL_5875760
LC0336497	hCoV-19/USA/IN-CDC-LC0336497/2021	EPI_ISL_5875759
LC0336482	hCoV-19/USA/IL-CDC-LC0336482/2021	EPI_ISL_5875755
LC0336499	hCoV-19/USA/WI-CDC-LC0336499/2021	EPI_ISL_5875754
LC0330291	hCoV-19/USA/CT-CDC-LC0330291/2021	EPI_ISL_5875700
LC0330314	hCoV-19/USA/NJ-CDC-LC0330314/2021	EPI_ISL_5875698
LC0330555	hCoV-19/USA/TX-CDC-LC0330555/2021	EPI_ISL_5875692
LC0330458	hCoV-19/USA/DE-CDC-LC0330458/2021	EPI_ISL_5875677
LC0330448	hCoV-19/USA/CT-CDC-LC0330448/2021	EPI_ISL_5875676
LC0330452	hCoV-19/USA/CT-CDC-LC0330452/2021	EPI_ISL_5875669
LC0330361	hCoV-19/USA/NJ-CDC-LC0330361/2021	EPI_ISL_5875668
LC0336021	hCoV-19/USA/WI-CDC-LC0336021/2021	EPI_ISL_5875655
LC0336020	hCoV-19/USA/WI-CDC-LC0336020/2021	EPI_ISL_5875654
LC0330326	hCoV-19/USA/NY-CDC-LC0330326/2021	EPI_ISL_5875652
LC0338062	hCoV-19/USA/NY-CDC-LC0338062/2021	EPI_ISL_5875649
LC0330529	hCoV-19/USA/DC-CDC-LC0330529/2021	EPI_ISL_5875647
LC0330928	hCoV-19/USA/IN-CDC-LC0330928/2021	EPI_ISL_5875642
LC0338691	hCoV-19/USA/NH-CDC-LC0338691/2021	EPI_ISL_5875593
LC0336764	hCoV-19/USA/UT-CDC-LC0336764/2021	EPI_ISL_5875588
LC0336946	hCoV-19/USA/CO-CDC-LC0336946/2021	EPI_ISL_5875570
LC0336483	hCoV-19/USA/ID-CDC-LC0336483/2021	EPI_ISL_5875558
LC0339503	hCoV-19/USA/ID-CDC-LC0339503/2021	EPI_ISL_5875533
LC0330783	hCoV-19/USA/GA-CDC-LC0330783/2021	EPI_ISL_5875509
LC0339487	hCoV-19/USA/OR-CDC-LC0339487/2021	EPI_ISL_5875497
LC0340294	hCoV-19/USA/TX-CDC-LC0340294/2021	EPI_ISL_5875496
LC0339486	hCoV-19/USA/OR-CDC-LC0339486/2021	EPI_ISL_5875493
LC0330785	hCoV-19/USA/DC-CDC-LC0330785/2021	EPI_ISL_5875492
LC0330792	hCoV-19/USA/DC-CDC-LC0330792/2021	EPI_ISL_5875491
LC0331166	hCoV-19/USA/NH-CDC-LC0331166/2021	EPI_ISL_5875486
LC0331164	hCoV-19/USA/NH-CDC-LC0331164/2021	EPI_ISL_5875485
LC0340070	hCoV-19/USA/WI-CDC-LC0340070/2021	EPI_ISL_5875465
LC0340080	hCoV-19/USA/IL-CDC-LC0340080/2021	EPI_ISL_5875460
LC0340096	hCoV-19/USA/WA-CDC-LC0340096/2021	EPI_ISL_5875435
LC0330841	hCoV-19/USA/CT-CDC-LC0330841/2021	EPI_ISL_5875416
LC0334679	hCoV-19/USA/WV-CDC-LC0334679/2021	EPI_ISL_5875391
LC0330804	hCoV-19/USA/DC-CDC-LC0330804/2021	EPI_ISL_5875378
LC0331184	hCoV-19/USA/NH-CDC-LC0331184/2021	EPI_ISL_5875366
LC0339488	hCoV-19/USA/OR-CDC-LC0339488/2021	EPI_ISL_5875343
LC0333732	hCoV-19/USA/OR-CDC-LC0333732/2021	EPI_ISL_5875330
LC0330666	hCoV-19/USA/CT-CDC-LC0330666/2021	EPI_ISL_5875313
LC0335484	hCoV-19/USA/CA-CDC-LC0335484/2021	EPI_ISL_5875305
LC0330711	hCoV-19/USA/CT-CDC-LC0330711/2021	EPI_ISL_5875302
LC0330721	hCoV-19/USA/WV-CDC-LC0330721/2021	EPI_ISL_5875301
LC0330661	hCoV-19/USA/CT-CDC-LC0330661/2021	EPI_ISL_5875293
LC0333358	hCoV-19/USA/ID-CDC-LC0333358/2021	EPI_ISL_5875288
LC0796714	hCoV-19/USA/CA-CDC-LC0796714/2022	EPI_ISL_14284163
LC0335239	hCoV-19/USA/OR-CDC-LC0335239/2021	EPI_ISL_5875268
LC0330213	hCoV-19/USA/TN-CDC-LC0330213/2021	EPI_ISL_5875261
LC0336302	hCoV-19/USA/WI-CDC-LC0336302/2021	EPI_ISL_5875258
LC0232183	hCoV-19/USA/OR-CDC-LC0232183/2021	EPI_ISL_4180381
LC0330862	hCoV-19/USA/KY-CDC-LC0330862/2021	EPI_ISL_5875255
LC0330769	hCoV-19/USA/KY-CDC-LC0330769/2021	EPI_ISL_5875250
LC0333563	hCoV-19/USA/WA-CDC-LC0333563/2021	EPI_ISL_5875237
LC0333512	hCoV-19/USA/OR-CDC-LC0333512/2021	EPI_ISL_5875223
LC0231761	hCoV-19/USA/ID-CDC-LC0231761/2021	EPI_ISL_4180396
LC0337412	hCoV-19/USA/OR-CDC-LC0337412/2021	EPI_ISL_5875217
LC0337411	hCoV-19/USA/OR-CDC-LC0337411/2021	EPI_ISL_5875216
LC0337420	hCoV-19/USA/MT-CDC-LC0337420/2021	EPI_ISL_5875214
LC0330675	hCoV-19/USA/DE-CDC-LC0330675/2021	EPI_ISL_5875211
LC0330316	hCoV-19/USA/NY-CDC-LC0330316/2021	EPI_ISL_5875208
LC0337464	hCoV-19/USA/CA-CDC-LC0337464/2021	EPI_ISL_5875205
LC0337401	hCoV-19/USA/OR-CDC-LC0337401/2021	EPI_ISL_5875198
LC0337381	hCoV-19/USA/ID-CDC-LC0337381/2021	EPI_ISL_5875197
LC0330313	hCoV-19/USA/NY-CDC-LC0330313/2021	EPI_ISL_5875194
LC0337615	hCoV-19/USA/CA-CDC-LC0337615/2021	EPI_ISL_5875191
LC0333363	hCoV-19/USA/IL-CDC-LC0333363/2021	EPI_ISL_5875170
LC0336280	hCoV-19/USA/ID-CDC-LC0336280/2021	EPI_ISL_5875165
LC0330566	hCoV-19/USA/CT-CDC-LC0330566/2021	EPI_ISL_5875132
LC0335075	hCoV-19/USA/NV-CDC-LC0335075/2021	EPI_ISL_5875125
LC0330389	hCoV-19/USA/RI-CDC-LC0330389/2021	EPI_ISL_5875117
LC0333098	hCoV-19/USA/WA-CDC-LC0333098/2021	EPI_ISL_5875087
LC0340107	hCoV-19/USA/IN-CDC-LC0340107/2021	EPI_ISL_5875085
LC0340143	hCoV-19/USA/IN-CDC-LC0340143/2021	EPI_ISL_5875082
LC0331053	hCoV-19/USA/CT-CDC-LC0331053/2021	EPI_ISL_5875074
LC0339497	hCoV-19/USA/ID-CDC-LC0339497/2021	EPI_ISL_5875073
LC0330689	hCoV-19/USA/DE-CDC-LC0330689/2021	EPI_ISL_5875070
LC0340068	hCoV-19/USA/WI-CDC-LC0340068/2021	EPI_ISL_5875068
LC0340073	hCoV-19/USA/IL-CDC-LC0340073/2021	EPI_ISL_5875060
LC0336296	hCoV-19/USA/OR-CDC-LC0336296/2021	EPI_ISL_5875059
LC0340093	hCoV-19/USA/OR-CDC-LC0340093/2021	EPI_ISL_5875058
LC0340059	hCoV-19/USA/OR-CDC-LC0340059/2021	EPI_ISL_5875052
LC0340352	hCoV-19/USA/NV-CDC-LC0340352/2021	EPI_ISL_5875051
LC0336876	hCoV-19/USA/IL-CDC-LC0336876/2021	EPI_ISL_5875040
LC0331154	hCoV-19/USA/NH-CDC-LC0331154/2021	EPI_ISL_5875031
LC0330407	hCoV-19/USA/CT-CDC-LC0330407/2021	EPI_ISL_5875023
LC0333136	hCoV-19/USA/ID-CDC-LC0333136/2021	EPI_ISL_5875012
LC0333090	hCoV-19/USA/WA-CDC-LC0333090/2021	EPI_ISL_5875010
LC0336829	hCoV-19/USA/IL-CDC-LC0336829/2021	EPI_ISL_5875006
LC0336555	hCoV-19/USA/OR-CDC-LC0336555/2021	EPI_ISL_5875002
LC0330430	hCoV-19/USA/NH-CDC-LC0330430/2021	EPI_ISL_5874995
LC0338676	hCoV-19/USA/MA-CDC-LC0338676/2021	EPI_ISL_5874993
LC0406788	hCoV-19/USA/MA-CDC-LC0406788/2021	EPI_ISL_7904500
LC0333338	hCoV-19/USA/AZ-CDC-LC0333338/2021	EPI_ISL_5874991
LC0333999	hCoV-19/USA/NV-CDC-LC0333999/2021	EPI_ISL_5874985
LC0333993	hCoV-19/USA/NV-CDC-LC0333993/2021	EPI_ISL_5874982
LC0338663	hCoV-19/USA/MA-CDC-LC0338663/2021	EPI_ISL_5874958
LC0338659	hCoV-19/USA/MA-CDC-LC0338659/2021	EPI_ISL_5874975
LC0338710	hCoV-19/USA/NH-CDC-LC0338710/2021	EPI_ISL_5874956
LC0338711	hCoV-19/USA/NH-CDC-LC0338711/2021	EPI_ISL_5874955
LC0338672	hCoV-19/USA/MA-CDC-LC0338672/2021	EPI_ISL_5874953
LC0336667	hCoV-19/USA/AZ-CDC-LC0336667/2021	EPI_ISL_5874948
LC0336573	hCoV-19/USA/AK-CDC-LC0336573/2021	EPI_ISL_5874947
LC0336634	hCoV-19/USA/NV-CDC-LC0336634/2021	EPI_ISL_5874945
LC0336639	hCoV-19/USA/NV-CDC-LC0336639/2021	EPI_ISL_5874941
LC0336575	hCoV-19/USA/AK-CDC-LC0336575/2021	EPI_ISL_5874936
LC0336365	hCoV-19/USA/IA-CDC-LC0336365/2021	EPI_ISL_5874931
LC0336627	hCoV-19/USA/UT-CDC-LC0336627/2021	EPI_ISL_5874922
LC0336625	hCoV-19/USA/AZ-CDC-LC0336625/2021	EPI_ISL_5874917
LC0336629	hCoV-19/USA/NM-CDC-LC0336629/2021	EPI_ISL_5874904
LC0336858	hCoV-19/USA/NM-CDC-LC0336858/2021	EPI_ISL_5874901
LC0336747	hCoV-19/USA/NV-CDC-LC0336747/2021	EPI_ISL_5874898
LC0330718	hCoV-19/USA/DE-CDC-LC0330718/2021	EPI_ISL_5874894
LC0335235	hCoV-19/USA/ID-CDC-LC0335235/2021	EPI_ISL_5874893
LC0335228	hCoV-19/USA/AK-CDC-LC0335228/2021	EPI_ISL_5874892
LC0330420	hCoV-19/USA/CT-CDC-LC0330420/2021	EPI_ISL_5874891
LC0336552	hCoV-19/USA/OR-CDC-LC0336552/2021	EPI_ISL_5874883
LC0335076	hCoV-19/USA/NE-CDC-LC0335076/2021	EPI_ISL_5874867
LC0334954	hCoV-19/USA/UT-CDC-LC0334954/2021	EPI_ISL_5874866
LC0334960	hCoV-19/USA/NM-CDC-LC0334960/2021	EPI_ISL_5874861
LC0336653	hCoV-19/USA/TX-CDC-LC0336653/2021	EPI_ISL_5874859
LC0336652	hCoV-19/USA/TX-CDC-LC0336652/2021	EPI_ISL_5874856
LC0330844	hCoV-19/USA/DE-CDC-LC0330844/2021	EPI_ISL_5874847
LC0336554	hCoV-19/USA/OR-CDC-LC0336554/2021	EPI_ISL_5874846
LC0338651	hCoV-19/USA/MA-CDC-LC0338651/2021	EPI_ISL_5874844
LC0336232	hCoV-19/USA/MT-CDC-LC0336232/2021	EPI_ISL_5874842
LC0330636	hCoV-19/USA/MA-CDC-LC0330636/2021	EPI_ISL_5874838
LC0330398	hCoV-19/USA/MA-CDC-LC0330398/2021	EPI_ISL_5874837
LC0337048	hCoV-19/USA/WI-CDC-LC0337048/2021	EPI_ISL_5874810
LC0330902	hCoV-19/USA/FL-CDC-LC0330902/2021	EPI_ISL_5874808
LC0337043	hCoV-19/USA/WI-CDC-LC0337043/2021	EPI_ISL_5874801
LC0336673	hCoV-19/USA/NM-CDC-LC0336673/2021	EPI_ISL_5874786
LC0330648	hCoV-19/USA/CT-CDC-LC0330648/2021	EPI_ISL_5874780
LC0330645	hCoV-19/USA/CT-CDC-LC0330645/2021	EPI_ISL_5874750
LC0330749	hCoV-19/USA/NH-CDC-LC0330749/2021	EPI_ISL_5874748
LC0340906	hCoV-19/USA/IL-CDC-LC0340906/2021	EPI_ISL_5874735
LC0331172	hCoV-19/USA/NH-CDC-LC0331172/2021	EPI_ISL_5874714
LC0331041	hCoV-19/USA/NH-CDC-LC0331041/2021	EPI_ISL_5874698
LC0330737	hCoV-19/USA/RI-CDC-LC0330737/2021	EPI_ISL_5874665
LC0337075	hCoV-19/USA/OR-CDC-LC0337075/2021	EPI_ISL_5874660
LC0339686	hCoV-19/USA/WV-CDC-LC0339686/2021	EPI_ISL_5874636
LC0334770	hCoV-19/USA/NM-CDC-LC0334770/2021	EPI_ISL_5874600
LC0336073	hCoV-19/USA/UT-CDC-LC0336073/2021	EPI_ISL_5874590
LC0336242	hCoV-19/USA/IL-CDC-LC0336242/2021	EPI_ISL_5874587
LC0334606	hCoV-19/USA/MT-CDC-LC0334606/2021	EPI_ISL_5874571
LC0336696	hCoV-19/USA/NM-CDC-LC0336696/2021	EPI_ISL_5874550
LC0339867	hCoV-19/USA/WV-CDC-LC0339867/2021	EPI_ISL_5874533
LC0334478	hCoV-19/USA/IN-CDC-LC0334478/2021	EPI_ISL_5874537
LC0336875	hCoV-19/USA/WI-CDC-LC0336875/2021	EPI_ISL_5874528
LC0330618	hCoV-19/USA/NH-CDC-LC0330618/2021	EPI_ISL_5874527
LC0335091	hCoV-19/USA/AZ-CDC-LC0335091/2021	EPI_ISL_5874526
LC0335140	hCoV-19/USA/NE-CDC-LC0335140/2021	EPI_ISL_5874501
LC0336262	hCoV-19/USA/ID-CDC-LC0336262/2021	EPI_ISL_5874488
LC0330736	hCoV-19/USA/MA-CDC-LC0330736/2021	EPI_ISL_5874478
LC0330386	hCoV-19/USA/NH-CDC-LC0330386/2021	EPI_ISL_5874477
LC0340097	hCoV-19/USA/WA-CDC-LC0340097/2021	EPI_ISL_5874396
LC0340115	hCoV-19/USA/WA-CDC-LC0340115/2021	EPI_ISL_5874395
LC0340114	hCoV-19/USA/WA-CDC-LC0340114/2021	EPI_ISL_5874394
LC0336358	hCoV-19/USA/WI-CDC-LC0336358/2021	EPI_ISL_5874393
LC0335610	hCoV-19/USA/WV-CDC-LC0335610/2021	EPI_ISL_5874384
LC0335617	hCoV-19/USA/WV-CDC-LC0335617/2021	EPI_ISL_5874382
LC0330417	hCoV-19/USA/NH-CDC-LC0330417/2021	EPI_ISL_5874356
LC0336756	hCoV-19/USA/NM-CDC-LC0336756/2021	EPI_ISL_5874348
LC0336961	hCoV-19/USA/NV-CDC-LC0336961/2021	EPI_ISL_5874345
LC0232704	hCoV-19/USA/WI-CDC-LC0232704/2021	EPI_ISL_4180795
LC0336916	hCoV-19/USA/UT-CDC-LC0336916/2021	EPI_ISL_5874318
LC0336779	hCoV-19/USA/NV-CDC-LC0336779/2021	EPI_ISL_5874313
LC0336794	hCoV-19/USA/CO-CDC-LC0336794/2021	EPI_ISL_5874297
LC0336663	hCoV-19/USA/UT-CDC-LC0336663/2021	EPI_ISL_5874294
LC0336817	hCoV-19/USA/NV-CDC-LC0336817/2021	EPI_ISL_5874291
LC0330522	hCoV-19/USA/GA-CDC-LC0330522/2021	EPI_ISL_5874284
LC0232833	hCoV-19/USA/WI-CDC-LC0232833/2021	EPI_ISL_4180727
LC0339738	hCoV-19/USA/WV-CDC-LC0339738/2021	EPI_ISL_5874134
LC0339736	hCoV-19/USA/PA-CDC-LC0339736/2021	EPI_ISL_5874133
LC0796054	hCoV-19/USA/FL-CDC-LC0796054/2022	EPI_ISL_14284110
LC0334966	hCoV-19/USA/UT-CDC-LC0334966/2021	EPI_ISL_5874084
LC0335247	hCoV-19/USA/WA-CDC-LC0335247/2021	EPI_ISL_5874068
LC0339804	hCoV-19/USA/IN-CDC-LC0339804/2021	EPI_ISL_5874047
LC0339557	hCoV-19/USA/TX-CDC-LC0339557/2021	EPI_ISL_5874038
LC0339658	hCoV-19/USA/IL-CDC-LC0339658/2021	EPI_ISL_5874032
LC0339599	hCoV-19/USA/MI-CDC-LC0339599/2021	EPI_ISL_5874031
LC0339660	hCoV-19/USA/IN-CDC-LC0339660/2021	EPI_ISL_5874022
LC0339757	hCoV-19/USA/KY-CDC-LC0339757/2021	EPI_ISL_5874028
LC0335121	hCoV-19/USA/WI-CDC-LC0335121/2021	EPI_ISL_5874000
LC0333573	hCoV-19/USA/MO-CDC-LC0333573/2021	EPI_ISL_5873981
LC0330601	hCoV-19/USA/MA-CDC-LC0330601/2021	EPI_ISL_5873950
LC0333395	hCoV-19/USA/IL-CDC-LC0333395/2021	EPI_ISL_5873917
LC0333755	hCoV-19/USA/MO-CDC-LC0333755/2021	EPI_ISL_5873904
LC0333758	hCoV-19/USA/MO-CDC-LC0333758/2021	EPI_ISL_5873900
LC0330382	hCoV-19/USA/NH-CDC-LC0330382/2021	EPI_ISL_5873882
LC0339979	hCoV-19/USA/WV-CDC-LC0339979/2021	EPI_ISL_5873778
LC0339855	hCoV-19/USA/KY-CDC-LC0339855/2021	EPI_ISL_5873751
LC0339926	hCoV-19/USA/WV-CDC-LC0339926/2021	EPI_ISL_5873742
LC0336800	hCoV-19/USA/IL-CDC-LC0336800/2021	EPI_ISL_5873715
LC0333276	hCoV-19/USA/NV-CDC-LC0333276/2021	EPI_ISL_5873698
LC0336896	hCoV-19/USA/TX-CDC-LC0336896/2021	EPI_ISL_5873708
LC0332574	hCoV-19/USA/AK-CDC-LC0332574/2021	EPI_ISL_5873688
LC0330579	hCoV-19/USA/MA-CDC-LC0330579/2021	EPI_ISL_5873680
LC0339815	hCoV-19/USA/KY-CDC-LC0339815/2021	EPI_ISL_5873667
LC0333605	hCoV-19/USA/KS-CDC-LC0333605/2021	EPI_ISL_5873663
LC0339778	hCoV-19/USA/KY-CDC-LC0339778/2021	EPI_ISL_5873662
LC0333600	hCoV-19/USA/KS-CDC-LC0333600/2021	EPI_ISL_5873654
LC0333650	hCoV-19/USA/NE-CDC-LC0333650/2021	EPI_ISL_5873642
LC0334548	hCoV-19/USA/KY-CDC-LC0334548/2021	EPI_ISL_5873624
LC0334536	hCoV-19/USA/WV-CDC-LC0334536/2021	EPI_ISL_5873615
LC0334162	hCoV-19/USA/PA-CDC-LC0334162/2021	EPI_ISL_5873613
LC0335334	hCoV-19/USA/WV-CDC-LC0335334/2021	EPI_ISL_5873579
LC0335169	hCoV-19/USA/WV-CDC-LC0335169/2021	EPI_ISL_5873578
LC0335051	hCoV-19/USA/TX-CDC-LC0335051/2021	EPI_ISL_5873577
LC0335344	hCoV-19/USA/WV-CDC-LC0335344/2021	EPI_ISL_5873540
LC0330524	hCoV-19/USA/AL-CDC-LC0330524/2021	EPI_ISL_5873432
LC0339851	hCoV-19/USA/OH-CDC-LC0339851/2021	EPI_ISL_5873382
LC0333973	hCoV-19/USA/KS-CDC-LC0333973/2021	EPI_ISL_5873315
LC0339812	hCoV-19/USA/KY-CDC-LC0339812/2021	EPI_ISL_5873307
LC0333255	hCoV-19/USA/TX-CDC-LC0333255/2021	EPI_ISL_5873303
LC0333603	hCoV-19/USA/KS-CDC-LC0333603/2021	EPI_ISL_5873281
LC0334188	hCoV-19/USA/WV-CDC-LC0334188/2021	EPI_ISL_5872895
LC0339402	hCoV-19/USA/NM-CDC-LC0339402/2021	EPI_ISL_5872402
LC0339986	hCoV-19/USA/OH-CDC-LC0339986/2021	EPI_ISL_5872367
LC0339436	hCoV-19/USA/IL-CDC-LC0339436/2021	EPI_ISL_5872356
LC0797329	hCoV-19/USA/CA-CDC-LC0797329/2022	EPI_ISL_14283940
LC0334272	hCoV-19/USA/IA-CDC-LC0334272/2021	EPI_ISL_5872337
LC0336156	hCoV-19/USA/AZ-CDC-LC0336156/2021	EPI_ISL_5872297
LC0335947	hCoV-19/USA/UT-CDC-LC0335947/2021	EPI_ISL_5872258
LC0336211	hCoV-19/USA/UT-CDC-LC0336211/2021	EPI_ISL_5872257
LC0335951	hCoV-19/USA/AZ-CDC-LC0335951/2021	EPI_ISL_5872208
LC0336141	hCoV-19/USA/NM-CDC-LC0336141/2021	EPI_ISL_5872194
LC0336051	hCoV-19/USA/MO-CDC-LC0336051/2021	EPI_ISL_5872099
LC0336054	hCoV-19/USA/IL-CDC-LC0336054/2021	EPI_ISL_5872094
LC0335928	hCoV-19/USA/KY-CDC-LC0335928/2021	EPI_ISL_5872093
LC0336608	hCoV-19/USA/AK-CDC-LC0336608/2021	EPI_ISL_5872065
LC0233687	hCoV-19/USA/AZ-CDC-LC0233687/2021	EPI_ISL_4181271
LC0444892	hCoV-19/USA/NJ-CDC-LC0444892/2021	EPI_ISL_8469637
LC0332900	hCoV-19/USA/MT-CDC-LC0332900/2021	EPI_ISL_5871999
LC0332566	hCoV-19/USA/AK-CDC-LC0332566/2021	EPI_ISL_5871997
LC0339982	hCoV-19/USA/KY-CDC-LC0339982/2021	EPI_ISL_5871992
LC0339476	hCoV-19/USA/MN-CDC-LC0339476/2021	EPI_ISL_5871986
LC0339864	hCoV-19/USA/OH-CDC-LC0339864/2021	EPI_ISL_5871981
LC0337184	hCoV-19/USA/KS-CDC-LC0337184/2021	EPI_ISL_5871968
LC0336422	hCoV-19/USA/AZ-CDC-LC0336422/2021	EPI_ISL_5871963
LC0800513	hCoV-19/USA/WI-CDC-LC0800513/2022	EPI_ISL_14283090
LC0800512	hCoV-19/USA/WI-CDC-LC0800512/2022	EPI_ISL_14283089
LC0800100	hCoV-19/USA/IN-CDC-LC0800100/2022	EPI_ISL_14283088
LC0340037	hCoV-19/USA/UT-CDC-LC0340037/2021	EPI_ISL_5871954
LC0340009	hCoV-19/USA/UT-CDC-LC0340009/2021	EPI_ISL_5871952
LC0340042	hCoV-19/USA/KS-CDC-LC0340042/2021	EPI_ISL_5871949
LC0339446	hCoV-19/USA/CO-CDC-LC0339446/2021	EPI_ISL_5871943
LC0339767	hCoV-19/USA/PA-CDC-LC0339767/2021	EPI_ISL_5871925
LC0333633	hCoV-19/USA/MO-CDC-LC0333633/2021	EPI_ISL_5871924
LC0333632	hCoV-19/USA/MO-CDC-LC0333632/2021	EPI_ISL_5871907
LC0800402	hCoV-19/USA/IN-CDC-LC0800402/2022	EPI_ISL_14283072
LC0335834	hCoV-19/USA/OH-CDC-LC0335834/2021	EPI_ISL_5871892
LC0333333	hCoV-19/USA/NV-CDC-LC0333333/2021	EPI_ISL_5871888
LC0800341	hCoV-19/USA/IN-CDC-LC0800341/2022	EPI_ISL_14283070
LC0333320	hCoV-19/USA/AZ-CDC-LC0333320/2021	EPI_ISL_5871885
LC0800222	hCoV-19/USA/IN-CDC-LC0800222/2022	EPI_ISL_14283068
LC0800216	hCoV-19/USA/IN-CDC-LC0800216/2022	EPI_ISL_14283067
LC0333491	hCoV-19/USA/KS-CDC-LC0333491/2021	EPI_ISL_5871874
LC0333322	hCoV-19/USA/AZ-CDC-LC0333322/2021	EPI_ISL_5871858
LC0335841	hCoV-19/USA/WV-CDC-LC0335841/2021	EPI_ISL_5871835
LC0335627	hCoV-19/USA/KY-CDC-LC0335627/2021	EPI_ISL_5871806
LC0335623	hCoV-19/USA/OH-CDC-LC0335623/2021	EPI_ISL_5871802
LC0335932	hCoV-19/USA/OH-CDC-LC0335932/2021	EPI_ISL_5871803
LC0335989	hCoV-19/USA/OK-CDC-LC0335989/2021	EPI_ISL_5871796
LC0335865	hCoV-19/USA/OH-CDC-LC0335865/2021	EPI_ISL_5871786
LC0333203	hCoV-19/USA/TX-CDC-LC0333203/2021	EPI_ISL_5871549
LC0424649	hCoV-19/USA/MD-CDC-LC0424649/2021	EPI_ISL_8025837
LC0424938	hCoV-19/USA/NJ-CDC-LC0424938/2021	EPI_ISL_8026437
LC0339969	hCoV-19/USA/KY-CDC-LC0339969/2021	EPI_ISL_5871507
LC0339991	hCoV-19/USA/AZ-CDC-LC0339991/2021	EPI_ISL_5871454
LC0336404	hCoV-19/USA/NV-CDC-LC0336404/2021	EPI_ISL_5871391
LC0334695	hCoV-19/USA/NM-CDC-LC0334695/2021	EPI_ISL_5871206
LC0440343	hCoV-19/USA/NC-CDC-LC0440343/2021	EPI_ISL_8367237
LC0334804	hCoV-19/USA/WI-CDC-LC0334804/2021	EPI_ISL_5871137
LC0334704	hCoV-19/USA/AZ-CDC-LC0334704/2021	EPI_ISL_5871134
LC0334217	hCoV-19/USA/MO-CDC-LC0334217/2021	EPI_ISL_5871090
LC0439579	hCoV-19/USA/MI-CDC-LC0439579/2021	EPI_ISL_8366737
LC0335002	hCoV-19/USA/AZ-CDC-LC0335002/2021	EPI_ISL_5870989
LC0334439	hCoV-19/USA/AZ-CDC-LC0334439/2021	EPI_ISL_5870984
LC0334807	hCoV-19/USA/IL-CDC-LC0334807/2021	EPI_ISL_5870970
LC0333051	hCoV-19/USA/IA-CDC-LC0333051/2021	EPI_ISL_5870865
LC0335733	hCoV-19/USA/OH-CDC-LC0335733/2021	EPI_ISL_5870861
LC0335749	hCoV-19/USA/WV-CDC-LC0335749/2021	EPI_ISL_5870854
LC0332997	hCoV-19/USA/NE-CDC-LC0332997/2021	EPI_ISL_5870816
LC0332871	hCoV-19/USA/IA-CDC-LC0332871/2021	EPI_ISL_5870811
LC0332841	hCoV-19/USA/IA-CDC-LC0332841/2021	EPI_ISL_5870801
LC0335274	hCoV-19/USA/NV-CDC-LC0335274/2021	EPI_ISL_5870780
LC0335309	hCoV-19/USA/NM-CDC-LC0335309/2021	EPI_ISL_5870768
LC0334626	hCoV-19/USA/TX-CDC-LC0334626/2021	EPI_ISL_5870758
LC0332706	hCoV-19/USA/MT-CDC-LC0332706/2021	EPI_ISL_5870751
LC0335096	hCoV-19/USA/TX-CDC-LC0335096/2021	EPI_ISL_5870731
LC0332827	hCoV-19/USA/KS-CDC-LC0332827/2021	EPI_ISL_5870719
LC0333030	hCoV-19/USA/KS-CDC-LC0333030/2021	EPI_ISL_5870714
LC0334123	hCoV-19/USA/WI-CDC-LC0334123/2021	EPI_ISL_5870695
LC0334080	hCoV-19/USA/OK-CDC-LC0334080/2021	EPI_ISL_5870655
LC0334587	hCoV-19/USA/UT-CDC-LC0334587/2021	EPI_ISL_5870652
LC0334125	hCoV-19/USA/IL-CDC-LC0334125/2021	EPI_ISL_5870638
LC0334490	hCoV-19/USA/NE-CDC-LC0334490/2021	EPI_ISL_5870628
LC0334487	hCoV-19/USA/AZ-CDC-LC0334487/2021	EPI_ISL_5870613
LC0334128	hCoV-19/USA/NV-CDC-LC0334128/2021	EPI_ISL_5870609
LC0339549	hCoV-19/USA/IL-CDC-LC0339549/2021	EPI_ISL_5870604
LC0335308	hCoV-19/USA/AZ-CDC-LC0335308/2021	EPI_ISL_5870555
LC0335110	hCoV-19/USA/NV-CDC-LC0335110/2021	EPI_ISL_5870547
LC0335111	hCoV-19/USA/NM-CDC-LC0335111/2021	EPI_ISL_5870540
LC0333309	hCoV-19/USA/TX-CDC-LC0333309/2021	EPI_ISL_5870400
LC0334395	hCoV-19/USA/IA-CDC-LC0334395/2021	EPI_ISL_5870398
LC0334391	hCoV-19/USA/NM-CDC-LC0334391/2021	EPI_ISL_5870391
LC0332729	hCoV-19/USA/MO-CDC-LC0332729/2021	EPI_ISL_5870272
LC0334345	hCoV-19/USA/MN-CDC-LC0334345/2021	EPI_ISL_5870094
LC0334373	hCoV-19/USA/TX-CDC-LC0334373/2021	EPI_ISL_5870083
LC0472659	hCoV-19/USA/HI-CDC-LC0472659/2022	EPI_ISL_9049537
LC0334086	hCoV-19/USA/IL-CDC-LC0334086/2021	EPI_ISL_5870044
LC0334074	hCoV-19/USA/TX-CDC-LC0334074/2021	EPI_ISL_5869940
LC0332954	hCoV-19/USA/MO-CDC-LC0332954/2021	EPI_ISL_5869876
LC0334106	hCoV-19/USA/TX-CDC-LC0334106/2021	EPI_ISL_5869856
LC0494396	hCoV-19/USA/PA-CDC-LC0494396/2022	EPI_ISL_9482637
LC0866179	hCoV-19/USA/IL-CDC-LC0866179/2022	EPI_ISL_14899339
LC0866152	hCoV-19/USA/TX-CDC-LC0866152/2022	EPI_ISL_14899330
LC0864623	hCoV-19/USA/PA-CDC-LC0864623/2022	EPI_ISL_14899322
LC0865534	hCoV-19/USA/NV-CDC-LC0865534/2022	EPI_ISL_14899323
LC0865762	hCoV-19/USA/IL-CDC-LC0865762/2022	EPI_ISL_14899325
LC0865617	hCoV-19/USA/OH-CDC-LC0865617/2022	EPI_ISL_14899350
LC0864626	hCoV-19/USA/NY-CDC-LC0864626/2022	EPI_ISL_14899327
LC0865551	hCoV-19/USA/AZ-CDC-LC0865551/2022	EPI_ISL_14899328
LC0865747	hCoV-19/USA/IL-CDC-LC0865747/2022	EPI_ISL_14899334
LC0866198	hCoV-19/USA/IL-CDC-LC0866198/2022	EPI_ISL_14899335
LC0866196	hCoV-19/USA/IL-CDC-LC0866196/2022	EPI_ISL_14899337
LC0865536	hCoV-19/USA/AZ-CDC-LC0865536/2022	EPI_ISL_14899346
LC0865967	hCoV-19/USA/MO-CDC-LC0865967/2022	EPI_ISL_14899361
LC0864474	hCoV-19/USA/NY-CDC-LC0864474/2022	EPI_ISL_14899340
LC0864629	hCoV-19/USA/NY-CDC-LC0864629/2022	EPI_ISL_14899341
LC0866533	hCoV-19/USA/NV-CDC-LC0866533/2022	EPI_ISL_14899343
LC0866532	hCoV-19/USA/AZ-CDC-LC0866532/2022	EPI_ISL_14899344
LC0866602	hCoV-19/USA/IL-CDC-LC0866602/2022	EPI_ISL_14899345
LC0865752	hCoV-19/USA/IL-CDC-LC0865752/2022	EPI_ISL_14899359
LC0865933	hCoV-19/USA/AZ-CDC-LC0865933/2022	EPI_ISL_14899351
LC0865770	hCoV-19/USA/NM-CDC-LC0865770/2022	EPI_ISL_14899352
LC0866001	hCoV-19/USA/NM-CDC-LC0866001/2022	EPI_ISL_14899353
LC0866365	hCoV-19/USA/WA-CDC-LC0866365/2022	EPI_ISL_14899358
LC0865964	hCoV-19/USA/OK-CDC-LC0865964/2022	EPI_ISL_14899362
LC0864625	hCoV-19/USA/NJ-CDC-LC0864625/2022	EPI_ISL_14899366
LC0864114	hCoV-19/USA/DE-CDC-LC0864114/2022	EPI_ISL_14899378
LC0864475	hCoV-19/USA/NJ-CDC-LC0864475/2022	EPI_ISL_14899367
LC0866437	hCoV-19/USA/ID-CDC-LC0866437/2022	EPI_ISL_14899369
LC0865969	hCoV-19/USA/AR-CDC-LC0865969/2022	EPI_ISL_14899370
LC0864463	hCoV-19/USA/PA-CDC-LC0864463/2022	EPI_ISL_14899380
LC0864631	hCoV-19/USA/WV-CDC-LC0864631/2022	EPI_ISL_14899376
LC0864466	hCoV-19/USA/DE-CDC-LC0864466/2022	EPI_ISL_14899377
LC0864628	hCoV-19/USA/CT-CDC-LC0864628/2022	EPI_ISL_14899382
LC0864470	hCoV-19/USA/PA-CDC-LC0864470/2022	EPI_ISL_14899379
LC0864632	hCoV-19/USA/NJ-CDC-LC0864632/2022	EPI_ISL_14899384
LC0866466	hCoV-19/USA/NE-CDC-LC0866466/2022	EPI_ISL_14899386
LC0864468	hCoV-19/USA/PA-CDC-LC0864468/2022	EPI_ISL_14899387
LC0865970	hCoV-19/USA/AZ-CDC-LC0865970/2022	EPI_ISL_14899400
LC0864627	hCoV-19/USA/NJ-CDC-LC0864627/2022	EPI_ISL_14899388
LC0864110	hCoV-19/USA/PA-CDC-LC0864110/2022	EPI_ISL_14899389
LC0864467	hCoV-19/USA/NJ-CDC-LC0864467/2022	EPI_ISL_14899390
LC0864621	hCoV-19/USA/NY-CDC-LC0864621/2022	EPI_ISL_14899394
LC0865768	hCoV-19/USA/WV-CDC-LC0865768/2022	EPI_ISL_14899396
LC0866183	hCoV-19/USA/KY-CDC-LC0866183/2022	EPI_ISL_14899398
LC0865963	hCoV-19/USA/AZ-CDC-LC0865963/2022	EPI_ISL_14899401
LC0865487	hCoV-19/USA/AZ-CDC-LC0865487/2022	EPI_ISL_14899402
LC0866009	hCoV-19/USA/AZ-CDC-LC0866009/2022	EPI_ISL_14899405
LC0865999	hCoV-19/USA/AZ-CDC-LC0865999/2022	EPI_ISL_14899407
LC0865772	hCoV-19/USA/AZ-CDC-LC0865772/2022	EPI_ISL_14899408
LC0866005	hCoV-19/USA/AZ-CDC-LC0866005/2022	EPI_ISL_14899410
LC0865556	hCoV-19/USA/OR-CDC-LC0865556/2022	EPI_ISL_14899411
LC0865771	hCoV-19/USA/AZ-CDC-LC0865771/2022	EPI_ISL_14899412
LC0866167	hCoV-19/USA/IN-CDC-LC0866167/2022	EPI_ISL_14899427
LC0866598	hCoV-19/USA/IN-CDC-LC0866598/2022	EPI_ISL_14899413
LC0866090	hCoV-19/USA/KS-CDC-LC0866090/2022	EPI_ISL_14899414
LC0866184	hCoV-19/USA/IN-CDC-LC0866184/2022	EPI_ISL_14899416
LC0865806	hCoV-19/USA/IL-CDC-LC0865806/2022	EPI_ISL_14899418
LC0865905	hCoV-19/USA/TX-CDC-LC0865905/2022	EPI_ISL_14899420
LC0866186	hCoV-19/USA/IN-CDC-LC0866186/2022	EPI_ISL_14899421
LC0866177	hCoV-19/USA/KY-CDC-LC0866177/2022	EPI_ISL_14899424
LC0866109	hCoV-19/USA/KS-CDC-LC0866109/2022	EPI_ISL_14899425
LC0866170	hCoV-19/USA/KY-CDC-LC0866170/2022	EPI_ISL_14899428
LC0866188	hCoV-19/USA/OH-CDC-LC0866188/2022	EPI_ISL_14899429
LC0866176	hCoV-19/USA/IN-CDC-LC0866176/2022	EPI_ISL_14899430
LC0865958	hCoV-19/USA/TX-CDC-LC0865958/2022	EPI_ISL_14899432
LC0865973	hCoV-19/USA/AZ-CDC-LC0865973/2022	EPI_ISL_14899433
LC0866087	hCoV-19/USA/KS-CDC-LC0866087/2022	EPI_ISL_14899436
LC0865941	hCoV-19/USA/KS-CDC-LC0865941/2022	EPI_ISL_14899437
LC0866097	hCoV-19/USA/KS-CDC-LC0866097/2022	EPI_ISL_14899441
LC0866555	hCoV-19/USA/VA-CDC-LC0866555/2022	EPI_ISL_14899454
LC0866092	hCoV-19/USA/KS-CDC-LC0866092/2022	EPI_ISL_14899442
LC0866095	hCoV-19/USA/KS-CDC-LC0866095/2022	EPI_ISL_14899444
LC0866458	hCoV-19/USA/KS-CDC-LC0866458/2022	EPI_ISL_14899457
LC0865790	hCoV-19/USA/IA-CDC-LC0865790/2022	EPI_ISL_14899446
LC0866526	hCoV-19/USA/NM-CDC-LC0866526/2022	EPI_ISL_14899463
LC0865616	hCoV-19/USA/IL-CDC-LC0865616/2022	EPI_ISL_14899447
LC0865729	hCoV-19/USA/IL-CDC-LC0865729/2022	EPI_ISL_14899450
LC0866512	hCoV-19/USA/AZ-CDC-LC0866512/2022	EPI_ISL_14899462
LC0865785	hCoV-19/USA/KS-CDC-LC0865785/2022	EPI_ISL_14899448
LC0866088	hCoV-19/USA/KS-CDC-LC0866088/2022	EPI_ISL_14899449
LC0866547	hCoV-19/USA/IL-CDC-LC0866547/2022	EPI_ISL_14899459
LC0865555	hCoV-19/USA/NM-CDC-LC0865555/2022	EPI_ISL_14899451
LC0866465	hCoV-19/USA/TX-CDC-LC0866465/2022	EPI_ISL_14899453
LC0866597	hCoV-19/USA/WI-CDC-LC0866597/2022	EPI_ISL_14899452
LC0866508	hCoV-19/USA/NM-CDC-LC0866508/2022	EPI_ISL_14899455
LC0866457	hCoV-19/USA/KS-CDC-LC0866457/2022	EPI_ISL_14899456
LC0866485	hCoV-19/USA/UT-CDC-LC0866485/2022	EPI_ISL_14899458
LC0866400	hCoV-19/USA/CA-CDC-LC0866400/2022	EPI_ISL_14899477
LC0866595	hCoV-19/USA/KY-CDC-LC0866595/2022	EPI_ISL_14899460
LC0866588	hCoV-19/USA/WI-CDC-LC0866588/2022	EPI_ISL_14899461
LC0866525	hCoV-19/USA/NM-CDC-LC0866525/2022	EPI_ISL_14899464
LC0866584	hCoV-19/USA/MI-CDC-LC0866584/2022	EPI_ISL_14899465
LC0866685	hCoV-19/USA/IL-CDC-LC0866685/2022	EPI_ISL_14899469
LC0866692	hCoV-19/USA/WI-CDC-LC0866692/2022	EPI_ISL_14899479
LC0866445	hCoV-19/USA/TX-CDC-LC0866445/2022	EPI_ISL_14899466
LC0866613	hCoV-19/USA/WI-CDC-LC0866613/2022	EPI_ISL_14899470
LC0866591	hCoV-19/USA/IN-CDC-LC0866591/2022	EPI_ISL_14899468
LC0866586	hCoV-19/USA/OH-CDC-LC0866586/2022	EPI_ISL_14899471
LC0866599	hCoV-19/USA/IN-CDC-LC0866599/2022	EPI_ISL_14899473
LC0866459	hCoV-19/USA/AR-CDC-LC0866459/2022	EPI_ISL_14899475
LC0866464	hCoV-19/USA/AR-CDC-LC0866464/2022	EPI_ISL_14899476
LC0866733	hCoV-19/USA/KY-CDC-LC0866733/2022	EPI_ISL_14899504
LC0866390	hCoV-19/USA/WA-CDC-LC0866390/2022	EPI_ISL_14899478
LC0865755	hCoV-19/USA/IN-CDC-LC0865755/2022	EPI_ISL_14899500
LC0866603	hCoV-19/USA/IL-CDC-LC0866603/2022	EPI_ISL_14899480
LC0866616	hCoV-19/USA/IL-CDC-LC0866616/2022	EPI_ISL_14899482
LC0865557	hCoV-19/USA/NM-CDC-LC0865557/2022	EPI_ISL_14899484
LC0865675	hCoV-19/USA/TX-CDC-LC0865675/2022	EPI_ISL_14899486
LC0866614	hCoV-19/USA/KY-CDC-LC0866614/2022	EPI_ISL_14899488
LC0865635	hCoV-19/USA/WI-CDC-LC0865635/2022	EPI_ISL_14899489
LC0865728	hCoV-19/USA/IL-CDC-LC0865728/2022	EPI_ISL_14899491
LC0865628	hCoV-19/USA/IL-CDC-LC0865628/2022	EPI_ISL_14899492
LC0865801	hCoV-19/USA/IL-CDC-LC0865801/2022	EPI_ISL_14899495
LC0865805	hCoV-19/USA/IN-CDC-LC0865805/2022	EPI_ISL_14899514
LC0865765	hCoV-19/USA/IL-CDC-LC0865765/2022	EPI_ISL_14899496
LC0865751	hCoV-19/USA/IL-CDC-LC0865751/2022	EPI_ISL_14899498
LC0865802	hCoV-19/USA/KY-CDC-LC0865802/2022	EPI_ISL_14899503
LC0866301	hCoV-19/USA/WA-CDC-LC0866301/2022	EPI_ISL_14900331
LC0866706	hCoV-19/USA/WI-CDC-LC0866706/2022	EPI_ISL_14899501
LC0866610	hCoV-19/USA/KY-CDC-LC0866610/2022	EPI_ISL_14899505
LC0866461	hCoV-19/USA/TX-CDC-LC0866461/2022	EPI_ISL_14899506
LC0864068	hCoV-19/USA/NJ-CDC-LC0864068/2022	EPI_ISL_14899523
LC0866448	hCoV-19/USA/TX-CDC-LC0866448/2022	EPI_ISL_14899507
LC0866590	hCoV-19/USA/WI-CDC-LC0866590/2022	EPI_ISL_14899509
LC0864075	hCoV-19/USA/NY-CDC-LC0864075/2022	EPI_ISL_14899531
LC0866605	hCoV-19/USA/TX-CDC-LC0866605/2022	EPI_ISL_14899510
LC0865766	hCoV-19/USA/IL-CDC-LC0865766/2022	EPI_ISL_14899512
LC0865810	hCoV-19/USA/WV-CDC-LC0865810/2022	EPI_ISL_14899536
LC0866592	hCoV-19/USA/IL-CDC-LC0866592/2022	EPI_ISL_14899511
LC0865764	hCoV-19/USA/KY-CDC-LC0865764/2022	EPI_ISL_14899513
LC0866744	hCoV-19/USA/IL-CDC-LC0866744/2022	EPI_ISL_14899515
LC0864079	hCoV-19/USA/PA-CDC-LC0864079/2022	EPI_ISL_14899516
LC0864140	hCoV-19/USA/PA-CDC-LC0864140/2022	EPI_ISL_14899524
LC0864074	hCoV-19/USA/PA-CDC-LC0864074/2022	EPI_ISL_14899517
LC0864071	hCoV-19/USA/PA-CDC-LC0864071/2022	EPI_ISL_14899518
LC0864551	hCoV-19/USA/NJ-CDC-LC0864551/2022	EPI_ISL_14899520
LC0864002	hCoV-19/USA/PA-CDC-LC0864002/2022	EPI_ISL_14899521
LC0864139	hCoV-19/USA/PA-CDC-LC0864139/2022	EPI_ISL_14899522
LC0864138	hCoV-19/USA/NJ-CDC-LC0864138/2022	EPI_ISL_14899527
LC0864078	hCoV-19/USA/NJ-CDC-LC0864078/2022	EPI_ISL_14899525
LC0864080	hCoV-19/USA/NJ-CDC-LC0864080/2022	EPI_ISL_14899526
LC0865692	hCoV-19/USA/TX-CDC-LC0865692/2022	EPI_ISL_14899551
LC0865690	hCoV-19/USA/TX-CDC-LC0865690/2022	EPI_ISL_14899554
LC0864222	hCoV-19/USA/NY-CDC-LC0864222/2022	EPI_ISL_14899528
LC0865807	hCoV-19/USA/KY-CDC-LC0865807/2022	EPI_ISL_14899532
LC0864956	hCoV-19/USA/OH-CDC-LC0864956/2022	EPI_ISL_14899537
LC0864072	hCoV-19/USA/ME-CDC-LC0864072/2022	EPI_ISL_14899529
LC0864077	hCoV-19/USA/MD-CDC-LC0864077/2022	EPI_ISL_14899530
LC0864307	hCoV-19/USA/DE-CDC-LC0864307/2022	EPI_ISL_14899534
LC0865678	hCoV-19/USA/AZ-CDC-LC0865678/2022	EPI_ISL_14899535
LC0865350	hCoV-19/USA/WV-CDC-LC0865350/2022	EPI_ISL_14899538
LC0864141	hCoV-19/USA/NY-CDC-LC0864141/2022	EPI_ISL_14899540
LC0864189	hCoV-19/USA/NJ-CDC-LC0864189/2022	EPI_ISL_14899541
LC0865909	hCoV-19/USA/TX-CDC-LC0865909/2022	EPI_ISL_14899550
LC0864007	hCoV-19/USA/NY-CDC-LC0864007/2022	EPI_ISL_14899539
LC0865901	hCoV-19/USA/TX-CDC-LC0865901/2022	EPI_ISL_14899549
LC0866151	hCoV-19/USA/IL-CDC-LC0866151/2022	EPI_ISL_14899542
LC0865944	hCoV-19/USA/MO-CDC-LC0865944/2022	EPI_ISL_14899544
LC0865939	hCoV-19/USA/MO-CDC-LC0865939/2022	EPI_ISL_14899547
LC0865904	hCoV-19/USA/TX-CDC-LC0865904/2022	EPI_ISL_14899545
LC0866166	hCoV-19/USA/WV-CDC-LC0866166/2022	EPI_ISL_14899548
LC0865900	hCoV-19/USA/CO-CDC-LC0865900/2022	EPI_ISL_14899552
LC0865789	hCoV-19/USA/AZ-CDC-LC0865789/2022	EPI_ISL_14899553
LC0866000	hCoV-19/USA/AZ-CDC-LC0866000/2022	EPI_ISL_14899555
LC0865852	hCoV-19/USA/PA-CDC-LC0865852/2022	EPI_ISL_14899572
LC0865931	hCoV-19/USA/AZ-CDC-LC0865931/2022	EPI_ISL_14899556
LC0865760	hCoV-19/USA/KY-CDC-LC0865760/2022	EPI_ISL_14899557
LC0864552	hCoV-19/USA/NJ-CDC-LC0864552/2022	EPI_ISL_14899558
LC0864187	hCoV-19/USA/NJ-CDC-LC0864187/2022	EPI_ISL_14899559
LC0865656	hCoV-19/USA/IL-CDC-LC0865656/2022	EPI_ISL_14899561
LC0864541	hCoV-19/USA/PA-CDC-LC0864541/2022	EPI_ISL_14899563
LC0864006	hCoV-19/USA/NJ-CDC-LC0864006/2022	EPI_ISL_14899564
LC0865936	hCoV-19/USA/AZ-CDC-LC0865936/2022	EPI_ISL_14899565
LC0865932	hCoV-19/USA/AZ-CDC-LC0865932/2022	EPI_ISL_14899566
LC0865975	hCoV-19/USA/CO-CDC-LC0865975/2022	EPI_ISL_14899567
LC0866101	hCoV-19/USA/TX-CDC-LC0866101/2022	EPI_ISL_14899573
LC0866106	hCoV-19/USA/TX-CDC-LC0866106/2022	EPI_ISL_14899579
LC0865722	hCoV-19/USA/KY-CDC-LC0865722/2022	EPI_ISL_14899568
LC0865834	hCoV-19/USA/WV-CDC-LC0865834/2022	EPI_ISL_14899569
LC0865845	hCoV-19/USA/PA-CDC-LC0865845/2022	EPI_ISL_14899570
LC0865979	hCoV-19/USA/CO-CDC-LC0865979/2022	EPI_ISL_14899571
LC0865606	hCoV-19/USA/VA-CDC-LC0865606/2022	EPI_ISL_14899575
LC0866067	hCoV-19/USA/MT-CDC-LC0866067/2022	EPI_ISL_14899589
LC0866059	hCoV-19/USA/TX-CDC-LC0866059/2022	EPI_ISL_14899576
LC0866060	hCoV-19/USA/TX-CDC-LC0866060/2022	EPI_ISL_14899577
LC0866075	hCoV-19/USA/IA-CDC-LC0866075/2022	EPI_ISL_14899578
LC0865985	hCoV-19/USA/UT-CDC-LC0865985/2022	EPI_ISL_14899580
LC0865844	hCoV-19/USA/WV-CDC-LC0865844/2022	EPI_ISL_14899600
LC0865986	hCoV-19/USA/UT-CDC-LC0865986/2022	EPI_ISL_14899581
LC0866034	hCoV-19/USA/OH-CDC-LC0866034/2022	EPI_ISL_14899583
LC0865585	hCoV-19/USA/MI-CDC-LC0865585/2022	EPI_ISL_14899602
LC0866033	hCoV-19/USA/KY-CDC-LC0866033/2022	EPI_ISL_14899584
LC0865863	hCoV-19/USA/KY-CDC-LC0865863/2022	EPI_ISL_14899587
LC0865813	hCoV-19/USA/KY-CDC-LC0865813/2022	EPI_ISL_14899590
LC0866647	hCoV-19/USA/IN-CDC-LC0866647/2022	EPI_ISL_14899592
LC0866736	hCoV-19/USA/CA-CDC-LC0866736/2022	EPI_ISL_14899594
LC0866563	hCoV-19/USA/IN-CDC-LC0866563/2022	EPI_ISL_14899596
LC0866467	hCoV-19/USA/TX-CDC-LC0866467/2022	EPI_ISL_14899597
LC0865615	hCoV-19/USA/WV-CDC-LC0865615/2022	EPI_ISL_14899599
LC0865735	hCoV-19/USA/KY-CDC-LC0865735/2022	EPI_ISL_14899604
LC0866246	hCoV-19/USA/WA-CDC-LC0866246/2022	EPI_ISL_14899610
LC0865911	hCoV-19/USA/CA-CDC-LC0865911/2022	EPI_ISL_14899606
LC0866202	hCoV-19/USA/OR-CDC-LC0866202/2022	EPI_ISL_14899608
LC0865717	hCoV-19/USA/KY-CDC-LC0865717/2022	EPI_ISL_14899612
LC0866732	hCoV-19/USA/IN-CDC-LC0866732/2022	EPI_ISL_14899624
LC0866081	hCoV-19/USA/KS-CDC-LC0866081/2022	EPI_ISL_14899639
LC0865721	hCoV-19/USA/KY-CDC-LC0865721/2022	EPI_ISL_14899613
LC0865562	hCoV-19/USA/NM-CDC-LC0865562/2022	EPI_ISL_14899616
LC0865814	hCoV-19/USA/KY-CDC-LC0865814/2022	EPI_ISL_14899618
LC0866236	hCoV-19/USA/OR-CDC-LC0866236/2022	EPI_ISL_14899620
LC0866208	hCoV-19/USA/WA-CDC-LC0866208/2022	EPI_ISL_14899622
LC0866146	hCoV-19/USA/MO-CDC-LC0866146/2022	EPI_ISL_14899641
LC0865713	hCoV-19/USA/WI-CDC-LC0865713/2022	EPI_ISL_14899625
LC0866145	hCoV-19/USA/KS-CDC-LC0866145/2022	EPI_ISL_14899643
LC0865584	hCoV-19/USA/KY-CDC-LC0865584/2022	EPI_ISL_14899647
LC0865809	hCoV-19/USA/IN-CDC-LC0865809/2022	EPI_ISL_14899626
LC0865734	hCoV-19/USA/KY-CDC-LC0865734/2022	EPI_ISL_14899629
LC0866704	hCoV-19/USA/WI-CDC-LC0866704/2022	EPI_ISL_14899723
LC0865718	hCoV-19/USA/KY-CDC-LC0865718/2022	EPI_ISL_14899630
LC0866049	hCoV-19/USA/WV-CDC-LC0866049/2022	EPI_ISL_14899632
LC0866047	hCoV-19/USA/WV-CDC-LC0866047/2022	EPI_ISL_14899633
LC0866021	hCoV-19/USA/WV-CDC-LC0866021/2022	EPI_ISL_14899635
LC0866080	hCoV-19/USA/KS-CDC-LC0866080/2022	EPI_ISL_14899637
LC0866042	hCoV-19/USA/IN-CDC-LC0866042/2022	EPI_ISL_14899650
LC0865596	hCoV-19/USA/WV-CDC-LC0865596/2022	EPI_ISL_14899644
LC0865808	hCoV-19/USA/IN-CDC-LC0865808/2022	EPI_ISL_14899646
LC0865725	hCoV-19/USA/IN-CDC-LC0865725/2022	EPI_ISL_14899649
LC0866023	hCoV-19/USA/IL-CDC-LC0866023/2022	EPI_ISL_14899652
LC0865587	hCoV-19/USA/IL-CDC-LC0865587/2022	EPI_ISL_14899653
LC0865575	hCoV-19/USA/NM-CDC-LC0865575/2022	EPI_ISL_14899655
LC0865576	hCoV-19/USA/NM-CDC-LC0865576/2022	EPI_ISL_14899657
LC0865564	hCoV-19/USA/NV-CDC-LC0865564/2022	EPI_ISL_14899658
LC0866217	hCoV-19/USA/WA-CDC-LC0866217/2022	EPI_ISL_14899663
LC0865724	hCoV-19/USA/KY-CDC-LC0865724/2022	EPI_ISL_14899664
LC0866076	hCoV-19/USA/MO-CDC-LC0866076/2022	EPI_ISL_14899669
LC0865812	hCoV-19/USA/IL-CDC-LC0865812/2022	EPI_ISL_14899672
LC0865821	hCoV-19/USA/MO-CDC-LC0865821/2022	EPI_ISL_14899670
LC0865860	hCoV-19/USA/WI-CDC-LC0865860/2022	EPI_ISL_14899683
LC0865822	hCoV-19/USA/IL-CDC-LC0865822/2022	EPI_ISL_14899671
LC0866058	hCoV-19/USA/TX-CDC-LC0866058/2022	EPI_ISL_14899673
LC0865582	hCoV-19/USA/OH-CDC-LC0865582/2022	EPI_ISL_14899676
LC0865828	hCoV-19/USA/OH-CDC-LC0865828/2022	EPI_ISL_14899677
LC0865826	hCoV-19/USA/MI-CDC-LC0865826/2022	EPI_ISL_14899679
LC0866022	hCoV-19/USA/OH-CDC-LC0866022/2022	EPI_ISL_14899681
LC0866079	hCoV-19/USA/MO-CDC-LC0866079/2022	EPI_ISL_14899689
LC0865666	hCoV-19/USA/KY-CDC-LC0865666/2022	EPI_ISL_14899682
LC0866107	hCoV-19/USA/OK-CDC-LC0866107/2022	EPI_ISL_14899696
LC0865859	hCoV-19/USA/IL-CDC-LC0865859/2022	EPI_ISL_14899684
LC0865632	hCoV-19/USA/WV-CDC-LC0865632/2022	EPI_ISL_14899707
LC0865858	hCoV-19/USA/IL-CDC-LC0865858/2022	EPI_ISL_14899685
LC0865714	hCoV-19/USA/IL-CDC-LC0865714/2022	EPI_ISL_14899687
LC0866206	hCoV-19/USA/WA-CDC-LC0866206/2022	EPI_ISL_14899693
LC0866360	hCoV-19/USA/WA-CDC-LC0866360/2022	EPI_ISL_14899726
LC0866048	hCoV-19/USA/WV-CDC-LC0866048/2022	EPI_ISL_14899691
LC0866200	hCoV-19/USA/WA-CDC-LC0866200/2022	EPI_ISL_14899695
LC0866585	hCoV-19/USA/WI-CDC-LC0866585/2022	EPI_ISL_14899722
LC0866953	hCoV-19/USA/IN-CDC-LC0866953/2022	EPI_ISL_14900334
LC0865681	hCoV-19/USA/AZ-CDC-LC0865681/2022	EPI_ISL_14899700
LC0866559	hCoV-19/USA/OH-CDC-LC0866559/2022	EPI_ISL_14899733
LC0866020	hCoV-19/USA/WV-CDC-LC0866020/2022	EPI_ISL_14899705
LC0865827	hCoV-19/USA/KY-CDC-LC0865827/2022	EPI_ISL_14899708
LC0865831	hCoV-19/USA/KY-CDC-LC0865831/2022	EPI_ISL_14899709
LC0866703	hCoV-19/USA/IL-CDC-LC0866703/2022	EPI_ISL_14899714
LC0866404	hCoV-19/USA/WA-CDC-LC0866404/2022	EPI_ISL_14899712
LC0866738	hCoV-19/USA/IL-CDC-LC0866738/2022	EPI_ISL_14899713
LC0866718	hCoV-19/USA/WI-CDC-LC0866718/2022	EPI_ISL_14899716
LC0866427	hCoV-19/USA/WA-CDC-LC0866427/2022	EPI_ISL_14899725
LC0866721	hCoV-19/USA/IN-CDC-LC0866721/2022	EPI_ISL_14899734
LC0866455	hCoV-19/USA/TX-CDC-LC0866455/2022	EPI_ISL_14899729
LC0866727	hCoV-19/USA/OH-CDC-LC0866727/2022	EPI_ISL_14899731
LC0866505	hCoV-19/USA/AZ-CDC-LC0866505/2022	EPI_ISL_14899736
LC0866496	hCoV-19/USA/NV-CDC-LC0866496/2022	EPI_ISL_14899740
LC0866751	hCoV-19/USA/OH-CDC-LC0866751/2022	EPI_ISL_14899748
LC0866498	hCoV-19/USA/NV-CDC-LC0866498/2022	EPI_ISL_14899737
LC0866500	hCoV-19/USA/NV-CDC-LC0866500/2022	EPI_ISL_14899739
LC0866495	hCoV-19/USA/NV-CDC-LC0866495/2022	EPI_ISL_14899741
LC0866662	hCoV-19/USA/OH-CDC-LC0866662/2022	EPI_ISL_14899749
LC0866722	hCoV-19/USA/KY-CDC-LC0866722/2022	EPI_ISL_14899751
LC0866635	hCoV-19/USA/MO-CDC-LC0866635/2022	EPI_ISL_14899744
LC0866570	hCoV-19/USA/MI-CDC-LC0866570/2022	EPI_ISL_14899752
LC0866506	hCoV-19/USA/AZ-CDC-LC0866506/2022	EPI_ISL_14899754
LC0866755	hCoV-19/USA/KY-CDC-LC0866755/2022	EPI_ISL_14899756
LC0866621	hCoV-19/USA/KY-CDC-LC0866621/2022	EPI_ISL_14899787
LC0865418	hCoV-19/USA/IL-CDC-LC0865418/2022	EPI_ISL_14899757
LC0865349	hCoV-19/USA/IL-CDC-LC0865349/2022	EPI_ISL_14899759
LC0866281	hCoV-19/USA/OR-CDC-LC0866281/2022	EPI_ISL_14899789
LC0864856	hCoV-19/USA/IL-CDC-LC0864856/2022	EPI_ISL_14899760
LC0865277	hCoV-19/USA/IL-CDC-LC0865277/2022	EPI_ISL_14899763
LC0865396	hCoV-19/USA/MO-CDC-LC0865396/2022	EPI_ISL_14899764
LC0865379	hCoV-19/USA/WI-CDC-LC0865379/2022	EPI_ISL_14899766
LC0864942	hCoV-19/USA/OH-CDC-LC0864942/2022	EPI_ISL_14899767
LC0866263	hCoV-19/USA/OR-CDC-LC0866263/2022	EPI_ISL_14899790
LC0864909	hCoV-19/USA/IN-CDC-LC0864909/2022	EPI_ISL_14899769
LC0864073	hCoV-19/USA/NJ-CDC-LC0864073/2022	EPI_ISL_14899771
LC0864619	hCoV-19/USA/NY-CDC-LC0864619/2022	EPI_ISL_14899772
LC0865420	hCoV-19/USA/IL-CDC-LC0865420/2022	EPI_ISL_14899776
LC0866674	hCoV-19/USA/OH-CDC-LC0866674/2022	EPI_ISL_14899786
LC0865426	hCoV-19/USA/IL-CDC-LC0865426/2022	EPI_ISL_14899777
LC0866277	hCoV-19/USA/WA-CDC-LC0866277/2022	EPI_ISL_14899792
LC0866641	hCoV-19/USA/KY-CDC-LC0866641/2022	EPI_ISL_14899801
LC0866569	hCoV-19/USA/IN-CDC-LC0866569/2022	EPI_ISL_14899793
LC0865125	hCoV-19/USA/IL-CDC-LC0865125/2022	EPI_ISL_14899795
LC0865424	hCoV-19/USA/IL-CDC-LC0865424/2022	EPI_ISL_14899796
LC0866144	hCoV-19/USA/IL-CDC-LC0866144/2022	EPI_ISL_14899812
LC0866509	hCoV-19/USA/AZ-CDC-LC0866509/2022	EPI_ISL_14899798
LC0865983	hCoV-19/USA/IL-CDC-LC0865983/2022	EPI_ISL_14899799
LC0866748	hCoV-19/USA/IN-CDC-LC0866748/2022	EPI_ISL_14899802
LC0866697	hCoV-19/USA/KY-CDC-LC0866697/2022	EPI_ISL_14899804
LC0866264	hCoV-19/USA/WA-CDC-LC0866264/2022	EPI_ISL_14899806
LC0866419	hCoV-19/USA/WA-CDC-LC0866419/2022	EPI_ISL_14899813
LC0866266	hCoV-19/USA/OR-CDC-LC0866266/2022	EPI_ISL_14899807
LC0866359	hCoV-19/USA/WA-CDC-LC0866359/2022	EPI_ISL_14899809
LC0866387	hCoV-19/USA/ID-CDC-LC0866387/2022	EPI_ISL_14899810
LC0866504	hCoV-19/USA/AZ-CDC-LC0866504/2022	EPI_ISL_14899814
LC0866638	hCoV-19/USA/KY-CDC-LC0866638/2022	EPI_ISL_14899815
LC0866402	hCoV-19/USA/WA-CDC-LC0866402/2022	EPI_ISL_14899816
LC0866439	hCoV-19/USA/WA-CDC-LC0866439/2022	EPI_ISL_14899820
LC0866376	hCoV-19/USA/WA-CDC-LC0866376/2022	EPI_ISL_14899833
LC0866430	hCoV-19/USA/WA-CDC-LC0866430/2022	EPI_ISL_14899821
LC0866530	hCoV-19/USA/AZ-CDC-LC0866530/2022	EPI_ISL_14899822
LC0866928	hCoV-19/USA/IL-CDC-LC0866928/2022	EPI_ISL_14899824
LC0866669	hCoV-19/USA/WI-CDC-LC0866669/2022	EPI_ISL_14899829
LC0866923	hCoV-19/USA/WI-CDC-LC0866923/2022	EPI_ISL_14899825
LC0865256	hCoV-19/USA/OH-CDC-LC0865256/2022	EPI_ISL_14899864
LC0865402	hCoV-19/USA/IL-CDC-LC0865402/2022	EPI_ISL_14899868
LC0865127	hCoV-19/USA/KY-CDC-LC0865127/2022	EPI_ISL_14899885
LC0866926	hCoV-19/USA/IL-CDC-LC0866926/2022	EPI_ISL_14899826
LC0866552	hCoV-19/USA/WV-CDC-LC0866552/2022	EPI_ISL_14899836
LC0866924	hCoV-19/USA/IL-CDC-LC0866924/2022	EPI_ISL_14899828
LC0866468	hCoV-19/USA/TX-CDC-LC0866468/2022	EPI_ISL_14899844
LC0866411	hCoV-19/USA/WA-CDC-LC0866411/2022	EPI_ISL_14899831
LC0866676	hCoV-19/USA/IL-CDC-LC0866676/2022	EPI_ISL_14899841
LC0866542	hCoV-19/USA/IN-CDC-LC0866542/2022	EPI_ISL_14899834
LC0866699	hCoV-19/USA/WV-CDC-LC0866699/2022	EPI_ISL_14899839
LC0864933	hCoV-19/USA/MO-CDC-LC0864933/2022	EPI_ISL_14899855
LC0866677	hCoV-19/USA/IL-CDC-LC0866677/2022	EPI_ISL_14899843
LC0864901	hCoV-19/USA/KY-CDC-LC0864901/2022	EPI_ISL_14899854
LC0864870	hCoV-19/USA/IL-CDC-LC0864870/2022	EPI_ISL_14899875
LC0865436	hCoV-19/USA/PA-CDC-LC0865436/2022	EPI_ISL_14899907
LC0866575	hCoV-19/USA/MI-CDC-LC0866575/2022	EPI_ISL_14899847
LC0866527	hCoV-19/USA/AZ-CDC-LC0866527/2022	EPI_ISL_14899850
LC0865437	hCoV-19/USA/OH-CDC-LC0865437/2022	EPI_ISL_14899860
LC0520678	hCoV-19/USA/WA-CDC-LC0520678/2022	EPI_ISL_9969337
LC0866627	hCoV-19/USA/IL-CDC-LC0866627/2022	EPI_ISL_14899848
LC0865508	hCoV-19/USA/IA-CDC-LC0865508/2022	EPI_ISL_14899856
LC0865268	hCoV-19/USA/IL-CDC-LC0865268/2022	EPI_ISL_14899870
LC0865253	hCoV-19/USA/IL-CDC-LC0865253/2022	EPI_ISL_14899877
LC0865237	hCoV-19/USA/WV-CDC-LC0865237/2022	EPI_ISL_14899851
LC0865235	hCoV-19/USA/WV-CDC-LC0865235/2022	EPI_ISL_14899853
LC0864859	hCoV-19/USA/IN-CDC-LC0864859/2022	EPI_ISL_14899876
LC0517114	hCoV-19/USA/NC-CDC-LC0517114/2022	EPI_ISL_9970037
LC0865107	hCoV-19/USA/MO-CDC-LC0865107/2022	EPI_ISL_14899857
LC0865347	hCoV-19/USA/IL-CDC-LC0865347/2022	EPI_ISL_14899859
LC0864861	hCoV-19/USA/IL-CDC-LC0864861/2022	EPI_ISL_14899878
LC0865017	hCoV-19/USA/WI-CDC-LC0865017/2022	EPI_ISL_14899941
LC0864957	hCoV-19/USA/KY-CDC-LC0864957/2022	EPI_ISL_14899862
LC0864855	hCoV-19/USA/IL-CDC-LC0864855/2022	EPI_ISL_14899882
LC0865344	hCoV-19/USA/KY-CDC-LC0865344/2022	EPI_ISL_14899884
LC0865260	hCoV-19/USA/WV-CDC-LC0865260/2022	EPI_ISL_14899908
LC0864953	hCoV-19/USA/KY-CDC-LC0864953/2022	EPI_ISL_14899866
LC0865467	hCoV-19/USA/IL-CDC-LC0865467/2022	EPI_ISL_14899872
LC0864941	hCoV-19/USA/MI-CDC-LC0864941/2022	EPI_ISL_14899889
LC0864950	hCoV-19/USA/KY-CDC-LC0864950/2022	EPI_ISL_14899923
LC0864871	hCoV-19/USA/IL-CDC-LC0864871/2022	EPI_ISL_14899874
LC0865271	hCoV-19/USA/IL-CDC-LC0865271/2022	EPI_ISL_14899890
LC0865382	hCoV-19/USA/WI-CDC-LC0865382/2022	EPI_ISL_14899926
LC0865444	hCoV-19/USA/KY-CDC-LC0865444/2022	EPI_ISL_14899897
LC0865126	hCoV-19/USA/WI-CDC-LC0865126/2022	EPI_ISL_14899934
LC0523853	hCoV-19/USA/AZ-CDC-LC0523853/2022	EPI_ISL_9964037
LC0865024	hCoV-19/USA/KY-CDC-LC0865024/2022	EPI_ISL_14899899
LC0864910	hCoV-19/USA/KY-CDC-LC0864910/2022	EPI_ISL_14899900
LC0865409	hCoV-19/USA/IN-CDC-LC0865409/2022	EPI_ISL_14899920
LC0865410	hCoV-19/USA/IN-CDC-LC0865410/2022	EPI_ISL_14899921
LC0865109	hCoV-19/USA/WI-CDC-LC0865109/2022	EPI_ISL_14899925
LC0866475	hCoV-19/USA/KS-CDC-LC0866475/2022	EPI_ISL_14899948
LC0865375	hCoV-19/USA/WI-CDC-LC0865375/2022	EPI_ISL_14899928
LC0865376	hCoV-19/USA/WI-CDC-LC0865376/2022	EPI_ISL_14899930
LC0865010	hCoV-19/USA/WI-CDC-LC0865010/2022	EPI_ISL_14899935
LC0865372	hCoV-19/USA/WI-CDC-LC0865372/2022	EPI_ISL_14899931
LC0865112	hCoV-19/USA/WI-CDC-LC0865112/2022	EPI_ISL_14899933
LC0865015	hCoV-19/USA/IL-CDC-LC0865015/2022	EPI_ISL_14899936
LC0865346	hCoV-19/USA/WI-CDC-LC0865346/2022	EPI_ISL_14899944
LC0865011	hCoV-19/USA/IL-CDC-LC0865011/2022	EPI_ISL_14899937
LC0866980	hCoV-19/USA/IN-CDC-LC0866980/2022	EPI_ISL_14899959
LC0865131	hCoV-19/USA/IL-CDC-LC0865131/2022	EPI_ISL_14899938
LC0866119	hCoV-19/USA/TX-CDC-LC0866119/2022	EPI_ISL_14899940
LC0865405	hCoV-19/USA/IN-CDC-LC0865405/2022	EPI_ISL_14899946
LC0865408	hCoV-19/USA/IN-CDC-LC0865408/2022	EPI_ISL_14899943
LC0866393	hCoV-19/USA/WA-CDC-LC0866393/2022	EPI_ISL_14899966
LC0866973	hCoV-19/USA/KY-CDC-LC0866973/2022	EPI_ISL_14899971
LC0866474	hCoV-19/USA/KS-CDC-LC0866474/2022	EPI_ISL_14899949
LC0866358	hCoV-19/USA/WA-CDC-LC0866358/2022	EPI_ISL_14899956
LC0866473	hCoV-19/USA/KS-CDC-LC0866473/2022	EPI_ISL_14899951
LC0865992	hCoV-19/USA/CO-CDC-LC0865992/2022	EPI_ISL_14899983
LC0866477	hCoV-19/USA/MO-CDC-LC0866477/2022	EPI_ISL_14899953
LC0866379	hCoV-19/USA/WA-CDC-LC0866379/2022	EPI_ISL_14899965
LC0866480	hCoV-19/USA/KS-CDC-LC0866480/2022	EPI_ISL_14899954
LC0866515	hCoV-19/USA/TX-CDC-LC0866515/2022	EPI_ISL_14899957
LC0866514	hCoV-19/USA/AR-CDC-LC0866514/2022	EPI_ISL_14899960
LC0866117	hCoV-19/USA/TX-CDC-LC0866117/2022	EPI_ISL_14899978
LC0866282	hCoV-19/USA/WA-CDC-LC0866282/2022	EPI_ISL_14899961
LC0866977	hCoV-19/USA/OH-CDC-LC0866977/2022	EPI_ISL_14899963
LC0866265	hCoV-19/USA/WA-CDC-LC0866265/2022	EPI_ISL_14899964
LC0866120	hCoV-19/USA/TX-CDC-LC0866120/2022	EPI_ISL_14899975
LC0866113	hCoV-19/USA/TX-CDC-LC0866113/2022	EPI_ISL_14899976
LC0865506	hCoV-19/USA/MN-CDC-LC0865506/2022	EPI_ISL_14899979
LC0866112	hCoV-19/USA/OK-CDC-LC0866112/2022	EPI_ISL_14899981
LC0865994	hCoV-19/USA/CO-CDC-LC0865994/2022	EPI_ISL_14899985
LC0865512	hCoV-19/USA/AZ-CDC-LC0865512/2022	EPI_ISL_14899986
LC0866211	hCoV-19/USA/WA-CDC-LC0866211/2022	EPI_ISL_14899988
LC0865866	hCoV-19/USA/WA-CDC-LC0865866/2022	EPI_ISL_14899990
LC0866111	hCoV-19/USA/TX-CDC-LC0866111/2022	EPI_ISL_14899991
LC0866116	hCoV-19/USA/TX-CDC-LC0866116/2022	EPI_ISL_14899998
LC0865924	hCoV-19/USA/TX-CDC-LC0865924/2022	EPI_ISL_14899992
LC0866910	hCoV-19/USA/IN-CDC-LC0866910/2022	EPI_ISL_14899993
LC0866914	hCoV-19/USA/IN-CDC-LC0866914/2022	EPI_ISL_14899994
LC0866516	hCoV-19/USA/TX-CDC-LC0866516/2022	EPI_ISL_14899995
LC0866513	hCoV-19/USA/TX-CDC-LC0866513/2022	EPI_ISL_14899996
LC0865867	hCoV-19/USA/WA-CDC-LC0865867/2022	EPI_ISL_14899997
LC0865160	hCoV-19/USA/IL-CDC-LC0865160/2022	EPI_ISL_14900000
LC0866982	hCoV-19/USA/PA-CDC-LC0866982/2022	EPI_ISL_14900002
LC0865920	hCoV-19/USA/TX-CDC-LC0865920/2022	EPI_ISL_14900004
LC0865574	hCoV-19/USA/NM-CDC-LC0865574/2022	EPI_ISL_14900008
LC0866016	hCoV-19/USA/NV-CDC-LC0866016/2022	EPI_ISL_14900006
LC0865476	hCoV-19/USA/IN-CDC-LC0865476/2022	EPI_ISL_14900010
LC0865400	hCoV-19/USA/IN-CDC-LC0865400/2022	EPI_ISL_14900021
LC0865478	hCoV-19/USA/IN-CDC-LC0865478/2022	EPI_ISL_14900012
LC0865266	hCoV-19/USA/IN-CDC-LC0865266/2022	EPI_ISL_14900013
LC0864937	hCoV-19/USA/IN-CDC-LC0864937/2022	EPI_ISL_14900015
LC0864934	hCoV-19/USA/IN-CDC-LC0864934/2022	EPI_ISL_14900016
LC0865406	hCoV-19/USA/IN-CDC-LC0865406/2022	EPI_ISL_14900018
LC0865394	hCoV-19/USA/IN-CDC-LC0865394/2022	EPI_ISL_14900019
LC0865398	hCoV-19/USA/IN-CDC-LC0865398/2022	EPI_ISL_14900022
LC0865395	hCoV-19/USA/IN-CDC-LC0865395/2022	EPI_ISL_14900023
LC0866135	hCoV-19/USA/MO-CDC-LC0866135/2022	EPI_ISL_14900024
LC0866409	hCoV-19/USA/WA-CDC-LC0866409/2022	EPI_ISL_14900043
LC0865157	hCoV-19/USA/IL-CDC-LC0865157/2022	EPI_ISL_14900025
LC0866521	hCoV-19/USA/TX-CDC-LC0866521/2022	EPI_ISL_14900027
LC0866298	hCoV-19/USA/AK-CDC-LC0866298/2022	EPI_ISL_14900029
LC0866212	hCoV-19/USA/WA-CDC-LC0866212/2022	EPI_ISL_14900030
LC0866479	hCoV-19/USA/CO-CDC-LC0866479/2022	EPI_ISL_14900032
LC0866372	hCoV-19/USA/WA-CDC-LC0866372/2022	EPI_ISL_14900033
LC0866380	hCoV-19/USA/OR-CDC-LC0866380/2022	EPI_ISL_14900035
LC0866417	hCoV-19/USA/OR-CDC-LC0866417/2022	EPI_ISL_14900036
LC0864601	hCoV-19/USA/NJ-CDC-LC0864601/2022	EPI_ISL_14900081
LC0866373	hCoV-19/USA/ID-CDC-LC0866373/2022	EPI_ISL_14900038
LC0866299	hCoV-19/USA/WA-CDC-LC0866299/2022	EPI_ISL_14900052
LC0866395	hCoV-19/USA/ID-CDC-LC0866395/2022	EPI_ISL_14900039
LC0866391	hCoV-19/USA/TX-CDC-LC0866391/2022	EPI_ISL_14900047
LC0866433	hCoV-19/USA/WA-CDC-LC0866433/2022	EPI_ISL_14900041
LC0866394	hCoV-19/USA/WA-CDC-LC0866394/2022	EPI_ISL_14900050
LC0864164	hCoV-19/USA/NJ-CDC-LC0864164/2022	EPI_ISL_14900076
LC0866352	hCoV-19/USA/WA-CDC-LC0866352/2022	EPI_ISL_14900053
LC0864310	hCoV-19/USA/NY-CDC-LC0864310/2022	EPI_ISL_14900057
LC0864394	hCoV-19/USA/NJ-CDC-LC0864394/2022	EPI_ISL_14900085
LC0864180	hCoV-19/USA/NY-CDC-LC0864180/2022	EPI_ISL_14900061
LC0864447	hCoV-19/USA/NY-CDC-LC0864447/2022	EPI_ISL_14900064
LC0864392	hCoV-19/USA/NJ-CDC-LC0864392/2022	EPI_ISL_14900070
LC0864161	hCoV-19/USA/NJ-CDC-LC0864161/2022	EPI_ISL_14900065
LC0864395	hCoV-19/USA/PA-CDC-LC0864395/2022	EPI_ISL_14900067
LC0864244	hCoV-19/USA/NJ-CDC-LC0864244/2022	EPI_ISL_14900068
LC0864201	hCoV-19/USA/NJ-CDC-LC0864201/2022	EPI_ISL_14900072
LC0864200	hCoV-19/USA/NJ-CDC-LC0864200/2022	EPI_ISL_14900074
LC0863983	hCoV-19/USA/NJ-CDC-LC0863983/2022	EPI_ISL_14900078
LC0863979	hCoV-19/USA/RI-CDC-LC0863979/2022	EPI_ISL_14900089
LC0864183	hCoV-19/USA/MA-CDC-LC0864183/2022	EPI_ISL_14900095
LC0864202	hCoV-19/USA/NY-CDC-LC0864202/2022	EPI_ISL_14900079
LC0864169	hCoV-19/USA/MA-CDC-LC0864169/2022	EPI_ISL_14900082
LC0864558	hCoV-19/USA/CT-CDC-LC0864558/2022	EPI_ISL_14900108
LC0864388	hCoV-19/USA/NJ-CDC-LC0864388/2022	EPI_ISL_14900084
LC0863950	hCoV-19/USA/NY-CDC-LC0863950/2022	EPI_ISL_14900087
LC0863977	hCoV-19/USA/RI-CDC-LC0863977/2022	EPI_ISL_14900090
LC0864203	hCoV-19/USA/RI-CDC-LC0864203/2022	EPI_ISL_14900092
LC0863976	hCoV-19/USA/RI-CDC-LC0863976/2022	EPI_ISL_14900094
LC0864391	hCoV-19/USA/DE-CDC-LC0864391/2022	EPI_ISL_14900106
LC0864242	hCoV-19/USA/RI-CDC-LC0864242/2022	EPI_ISL_14900097
LC0864195	hCoV-19/USA/RI-CDC-LC0864195/2022	EPI_ISL_14900098
LC0864238	hCoV-19/USA/NY-CDC-LC0864238/2022	EPI_ISL_14900099
LC0863947	hCoV-19/USA/DE-CDC-LC0863947/2022	EPI_ISL_14900116
LC0864554	hCoV-19/USA/NJ-CDC-LC0864554/2022	EPI_ISL_14900100
LC0864561	hCoV-19/USA/NJ-CDC-LC0864561/2022	EPI_ISL_14900101
LC0864324	hCoV-19/USA/DE-CDC-LC0864324/2022	EPI_ISL_14900103
LC0864197	hCoV-19/USA/RI-CDC-LC0864197/2022	EPI_ISL_14900127
LC0864308	hCoV-19/USA/DE-CDC-LC0864308/2022	EPI_ISL_14900104
LC0864555	hCoV-19/USA/NY-CDC-LC0864555/2022	EPI_ISL_14900105
LC0864559	hCoV-19/USA/NJ-CDC-LC0864559/2022	EPI_ISL_14900107
LC0864309	hCoV-19/USA/DE-CDC-LC0864309/2022	EPI_ISL_14900110
LC0863951	hCoV-19/USA/NJ-CDC-LC0863951/2022	EPI_ISL_14900111
LC0865353	hCoV-19/USA/WV-CDC-LC0865353/2022	EPI_ISL_14900120
LC0863980	hCoV-19/USA/CT-CDC-LC0863980/2022	EPI_ISL_14900113
LC0864119	hCoV-19/USA/CT-CDC-LC0864119/2022	EPI_ISL_14900117
LC0863982	hCoV-19/USA/CT-CDC-LC0863982/2022	EPI_ISL_14900114
LC0865360	hCoV-19/USA/WV-CDC-LC0865360/2022	EPI_ISL_14900119
LC0864984	hCoV-19/USA/PA-CDC-LC0864984/2022	EPI_ISL_14900122
LC0864865	hCoV-19/USA/OH-CDC-LC0864865/2022	EPI_ISL_14900123
LC0865059	hCoV-19/USA/MI-CDC-LC0865059/2022	EPI_ISL_14900133
LC0866314	hCoV-19/USA/WA-CDC-LC0866314/2022	EPI_ISL_14900124
LC0865040	hCoV-19/USA/KY-CDC-LC0865040/2022	EPI_ISL_14900125
LC0865452	hCoV-19/USA/WV-CDC-LC0865452/2022	EPI_ISL_14900126
LC0865053	hCoV-19/USA/OH-CDC-LC0865053/2022	EPI_ISL_14900128
LC0865050	hCoV-19/USA/KY-CDC-LC0865050/2022	EPI_ISL_14900129
LC0865028	hCoV-19/USA/KY-CDC-LC0865028/2022	EPI_ISL_14900130
LC0865173	hCoV-19/USA/OH-CDC-LC0865173/2022	EPI_ISL_14900132
LC0864000	hCoV-19/USA/CT-CDC-LC0864000/2022	EPI_ISL_14900145
LC0866268	hCoV-19/USA/WA-CDC-LC0866268/2022	EPI_ISL_14900135
LC0864012	hCoV-19/USA/NY-CDC-LC0864012/2022	EPI_ISL_14900137
LC0865454	hCoV-19/USA/VA-CDC-LC0865454/2022	EPI_ISL_14900138
LC0866385	hCoV-19/USA/WA-CDC-LC0866385/2022	EPI_ISL_14900140
LC0866271	hCoV-19/USA/WA-CDC-LC0866271/2022	EPI_ISL_14900141
LC0864485	hCoV-19/USA/MA-CDC-LC0864485/2022	EPI_ISL_14900143
LC0864573	hCoV-19/USA/CT-CDC-LC0864573/2022	EPI_ISL_14900146
LC0866939	hCoV-19/USA/KY-CDC-LC0866939/2022	EPI_ISL_14900335
LC0866377	hCoV-19/USA/WA-CDC-LC0866377/2022	EPI_ISL_14900147
LC0864993	hCoV-19/USA/IL-CDC-LC0864993/2022	EPI_ISL_14900180
LC0866324	hCoV-19/USA/WA-CDC-LC0866324/2022	EPI_ISL_14900148
LC0864968	hCoV-19/USA/WI-CDC-LC0864968/2022	EPI_ISL_14900160
LC0864917	hCoV-19/USA/OH-CDC-LC0864917/2022	EPI_ISL_14900150
LC0864919	hCoV-19/USA/WV-CDC-LC0864919/2022	EPI_ISL_14900158
LC0865037	hCoV-19/USA/IN-CDC-LC0865037/2022	EPI_ISL_14900165
LC0865162	hCoV-19/USA/IL-CDC-LC0865162/2022	EPI_ISL_14900162
LC0865043	hCoV-19/USA/IN-CDC-LC0865043/2022	EPI_ISL_14900164
LC0865039	hCoV-19/USA/IN-CDC-LC0865039/2022	EPI_ISL_14900167
LC0865046	hCoV-19/USA/KY-CDC-LC0865046/2022	EPI_ISL_14900168
LC0864967	hCoV-19/USA/WI-CDC-LC0864967/2022	EPI_ISL_14900191
LC0864206	hCoV-19/USA/NY-CDC-LC0864206/2022	EPI_ISL_14900170
LC0864995	hCoV-19/USA/IL-CDC-LC0864995/2022	EPI_ISL_14900174
LC0865386	hCoV-19/USA/IL-CDC-LC0865386/2022	EPI_ISL_14900176
LC0864994	hCoV-19/USA/IL-CDC-LC0864994/2022	EPI_ISL_14900177
LC0865000	hCoV-19/USA/IL-CDC-LC0865000/2022	EPI_ISL_14900179
LC0864997	hCoV-19/USA/IL-CDC-LC0864997/2022	EPI_ISL_14900182
LC0865072	hCoV-19/USA/WI-CDC-LC0865072/2022	EPI_ISL_14900183
LC0864612	hCoV-19/USA/PA-CDC-LC0864612/2022	EPI_ISL_14900185
LC0865167	hCoV-19/USA/IL-CDC-LC0865167/2022	EPI_ISL_14900187
LC0865449	hCoV-19/USA/VA-CDC-LC0865449/2022	EPI_ISL_14900189
LC0865062	hCoV-19/USA/KY-CDC-LC0865062/2022	EPI_ISL_14900193
LC0865052	hCoV-19/USA/KY-CDC-LC0865052/2022	EPI_ISL_14900194
LC0865051	hCoV-19/USA/KY-CDC-LC0865051/2022	EPI_ISL_14900195
LC0865450	hCoV-19/USA/WV-CDC-LC0865450/2022	EPI_ISL_14900213
LC0865063	hCoV-19/USA/OH-CDC-LC0865063/2022	EPI_ISL_14900196
LC0864979	hCoV-19/USA/IL-CDC-LC0864979/2022	EPI_ISL_14900209
LC0864963	hCoV-19/USA/KY-CDC-LC0864963/2022	EPI_ISL_14900198
LC0865067	hCoV-19/USA/WI-CDC-LC0865067/2022	EPI_ISL_14900199
LC0864877	hCoV-19/USA/IN-CDC-LC0864877/2022	EPI_ISL_14900201
LC0866330	hCoV-19/USA/WA-CDC-LC0866330/2022	EPI_ISL_14900226
LC0866215	hCoV-19/USA/ID-CDC-LC0866215/2022	EPI_ISL_14900244
LC0864483	hCoV-19/USA/NY-CDC-LC0864483/2022	EPI_ISL_14900258
LC0865064	hCoV-19/USA/MI-CDC-LC0865064/2022	EPI_ISL_14900202
LC0865359	hCoV-19/USA/MO-CDC-LC0865359/2022	EPI_ISL_14900205
LC0865389	hCoV-19/USA/OH-CDC-LC0865389/2022	EPI_ISL_14900203
LC0864980	hCoV-19/USA/IL-CDC-LC0864980/2022	EPI_ISL_14900207
LC0864668	hCoV-19/USA/PA-CDC-LC0864668/2022	EPI_ISL_14900230
LC0864227	hCoV-19/USA/PA-CDC-LC0864227/2022	EPI_ISL_14900238
LC0865392	hCoV-19/USA/OH-CDC-LC0865392/2022	EPI_ISL_14900204
LC0865457	hCoV-19/USA/WV-CDC-LC0865457/2022	EPI_ISL_14900214
LC0865029	hCoV-19/USA/KY-CDC-LC0865029/2022	EPI_ISL_14900215
LC0865170	hCoV-19/USA/IN-CDC-LC0865170/2022	EPI_ISL_14900216
LC0866252	hCoV-19/USA/OR-CDC-LC0866252/2022	EPI_ISL_14900217
LC0864198	hCoV-19/USA/RI-CDC-LC0864198/2022	EPI_ISL_14900218
LC0866318	hCoV-19/USA/WA-CDC-LC0866318/2022	EPI_ISL_14900235
LC0865926	hCoV-19/USA/TX-CDC-LC0865926/2022	EPI_ISL_14900220
LC0866798	hCoV-19/USA/CA-CDC-LC0866798/2022	EPI_ISL_14900221
LC0866316	hCoV-19/USA/OR-CDC-LC0866316/2022	EPI_ISL_14900225
LC0866990	hCoV-19/USA/PA-CDC-LC0866990/2022	EPI_ISL_14900227
LC0864384	hCoV-19/USA/NY-CDC-LC0864384/2022	EPI_ISL_14900228
LC0864664	hCoV-19/USA/NY-CDC-LC0864664/2022	EPI_ISL_14900229
LC0864352	hCoV-19/USA/PA-CDC-LC0864352/2022	EPI_ISL_14900232
LC0864667	hCoV-19/USA/PA-CDC-LC0864667/2022	EPI_ISL_14900233
LC0863989	hCoV-19/USA/NJ-CDC-LC0863989/2022	EPI_ISL_14900237
LC0866332	hCoV-19/USA/WA-CDC-LC0866332/2022	EPI_ISL_14900242
LC0866353	hCoV-19/USA/ID-CDC-LC0866353/2022	EPI_ISL_14900243
LC0866210	hCoV-19/USA/OR-CDC-LC0866210/2022	EPI_ISL_14900245
LC0866220	hCoV-19/USA/WA-CDC-LC0866220/2022	EPI_ISL_14900246
LC0866244	hCoV-19/USA/OR-CDC-LC0866244/2022	EPI_ISL_14900247
LC0864568	hCoV-19/USA/RI-CDC-LC0864568/2022	EPI_ISL_14900249
LC0864484	hCoV-19/USA/RI-CDC-LC0864484/2022	EPI_ISL_14900250
LC0864569	hCoV-19/USA/RI-CDC-LC0864569/2022	EPI_ISL_14900252
LC0864479	hCoV-19/USA/NH-CDC-LC0864479/2022	EPI_ISL_14900254
LC0864661	hCoV-19/USA/NY-CDC-LC0864661/2022	EPI_ISL_14900255
LC0864481	hCoV-19/USA/NY-CDC-LC0864481/2022	EPI_ISL_14900257
LC0864478	hCoV-19/USA/NH-CDC-LC0864478/2022	EPI_ISL_14900260
LC0864656	hCoV-19/USA/PA-CDC-LC0864656/2022	EPI_ISL_14900261
LC0864347	hCoV-19/USA/NJ-CDC-LC0864347/2022	EPI_ISL_14900274
LC0865777	hCoV-19/USA/OK-CDC-LC0865777/2022	EPI_ISL_14900262
LC0866142	hCoV-19/USA/CO-CDC-LC0866142/2022	EPI_ISL_14900263
LC0865776	hCoV-19/USA/TX-CDC-LC0865776/2022	EPI_ISL_14900264
LC0864575	hCoV-19/USA/NY-CDC-LC0864575/2022	EPI_ISL_14900266
LC0864663	hCoV-19/USA/NJ-CDC-LC0864663/2022	EPI_ISL_14900283
LC0866209	hCoV-19/USA/WA-CDC-LC0866209/2022	EPI_ISL_14900268
LC0865870	hCoV-19/USA/WA-CDC-LC0865870/2022	EPI_ISL_14900269
LC0866245	hCoV-19/USA/WA-CDC-LC0866245/2022	EPI_ISL_14900270
LC0866199	hCoV-19/USA/WA-CDC-LC0866199/2022	EPI_ISL_14900271
LC0866213	hCoV-19/USA/WA-CDC-LC0866213/2022	EPI_ISL_14900272
LC0865778	hCoV-19/USA/AR-CDC-LC0865778/2022	EPI_ISL_14900273
LC0863990	hCoV-19/USA/NJ-CDC-LC0863990/2022	EPI_ISL_14900275
LC0864192	hCoV-19/USA/RI-CDC-LC0864192/2022	EPI_ISL_14900277
LC0864567	hCoV-19/USA/NH-CDC-LC0864567/2022	EPI_ISL_14900279
LC0864386	hCoV-19/USA/NJ-CDC-LC0864386/2022	EPI_ISL_14900280
LC0863994	hCoV-19/USA/NJ-CDC-LC0863994/2022	EPI_ISL_14900303
LC0864354	hCoV-19/USA/NJ-CDC-LC0864354/2022	EPI_ISL_14900282
LC0864493	hCoV-19/USA/NJ-CDC-LC0864493/2022	EPI_ISL_14900285
LC0864476	hCoV-19/USA/NJ-CDC-LC0864476/2022	EPI_ISL_14900286
LC0864488	hCoV-19/USA/NY-CDC-LC0864488/2022	EPI_ISL_14900288
LC0864490	hCoV-19/USA/NY-CDC-LC0864490/2022	EPI_ISL_14900289
LC0864495	hCoV-19/USA/NY-CDC-LC0864495/2022	EPI_ISL_14900290
LC0864494	hCoV-19/USA/NJ-CDC-LC0864494/2022	EPI_ISL_14900291
LC0864226	hCoV-19/USA/NJ-CDC-LC0864226/2022	EPI_ISL_14900292
LC0864026	hCoV-19/USA/DE-CDC-LC0864026/2022	EPI_ISL_14900293
LC0866285	hCoV-19/USA/WA-CDC-LC0866285/2022	EPI_ISL_14900294
LC0866802	hCoV-19/USA/CA-CDC-LC0866802/2022	EPI_ISL_14900295
LC0866278	hCoV-19/USA/WA-CDC-LC0866278/2022	EPI_ISL_14900296
LC0866269	hCoV-19/USA/WA-CDC-LC0866269/2022	EPI_ISL_14900297
LC0866289	hCoV-19/USA/WA-CDC-LC0866289/2022	EPI_ISL_14900298
LC0864199	hCoV-19/USA/RI-CDC-LC0864199/2022	EPI_ISL_14900299
LC0864574	hCoV-19/USA/FL-CDC-LC0864574/2022	EPI_ISL_14900300
LC0867003	hCoV-19/USA/IL-CDC-LC0867003/2022	EPI_ISL_14900301
LC0863997	hCoV-19/USA/NY-CDC-LC0863997/2022	EPI_ISL_14900302
LC0864564	hCoV-19/USA/CT-CDC-LC0864564/2022	EPI_ISL_14900304
LC0866255	hCoV-19/USA/WA-CDC-LC0866255/2022	EPI_ISL_14900306
LC0864480	hCoV-19/USA/CT-CDC-LC0864480/2022	EPI_ISL_14900307
LC0863987	hCoV-19/USA/PA-CDC-LC0863987/2022	EPI_ISL_14900308
LC0864010	hCoV-19/USA/NY-CDC-LC0864010/2022	EPI_ISL_14900309
LC0863985	hCoV-19/USA/PA-CDC-LC0863985/2022	EPI_ISL_14900310
LC0863992	hCoV-19/USA/NJ-CDC-LC0863992/2022	EPI_ISL_14900312
LC0864658	hCoV-19/USA/NJ-CDC-LC0864658/2022	EPI_ISL_14900313
LC0864333	hCoV-19/USA/PA-CDC-LC0864333/2022	EPI_ISL_14900315
LC0866322	hCoV-19/USA/WA-CDC-LC0866322/2022	EPI_ISL_14900346
LC0866300	hCoV-19/USA/WA-CDC-LC0866300/2022	EPI_ISL_14900332
LC0863973	hCoV-19/USA/DE-CDC-LC0863973/2022	EPI_ISL_14900316
LC0866945	hCoV-19/USA/WI-CDC-LC0866945/2022	EPI_ISL_14900318
LC0866253	hCoV-19/USA/WA-CDC-LC0866253/2022	EPI_ISL_14900319
LC0864025	hCoV-19/USA/NJ-CDC-LC0864025/2022	EPI_ISL_14900321
LC0866274	hCoV-19/USA/WA-CDC-LC0866274/2022	EPI_ISL_14900322
LC0864331	hCoV-19/USA/NH-CDC-LC0864331/2022	EPI_ISL_14900323
LC0864422	hCoV-19/USA/PA-CDC-LC0864422/2022	EPI_ISL_14900324
LC0864332	hCoV-19/USA/NJ-CDC-LC0864332/2022	EPI_ISL_14900325
LC0864330	hCoV-19/USA/NJ-CDC-LC0864330/2022	EPI_ISL_14900326
LC0864420	hCoV-19/USA/NJ-CDC-LC0864420/2022	EPI_ISL_14900327
LC0866303	hCoV-19/USA/WA-CDC-LC0866303/2022	EPI_ISL_14900328
LC0864022	hCoV-19/USA/PA-CDC-LC0864022/2022	EPI_ISL_14900329
LC0864531	hCoV-19/USA/RI-CDC-LC0864531/2022	EPI_ISL_14900330
LC0864423	hCoV-19/USA/NY-CDC-LC0864423/2022	EPI_ISL_14900333
LC0866312	hCoV-19/USA/WA-CDC-LC0866312/2022	EPI_ISL_14900336
LC0866934	hCoV-19/USA/IN-CDC-LC0866934/2022	EPI_ISL_14900337
LC0866942	hCoV-19/USA/IN-CDC-LC0866942/2022	EPI_ISL_14900338
LC0866799	hCoV-19/USA/CA-CDC-LC0866799/2022	EPI_ISL_14900339
LC0866943	hCoV-19/USA/IN-CDC-LC0866943/2022	EPI_ISL_14900340
LC0867015	hCoV-19/USA/IL-CDC-LC0867015/2022	EPI_ISL_14900341
LC0867012	hCoV-19/USA/IL-CDC-LC0867012/2022	EPI_ISL_14900343
LC0866291	hCoV-19/USA/WA-CDC-LC0866291/2022	EPI_ISL_14900344
LC0867006	hCoV-19/USA/IL-CDC-LC0867006/2022	EPI_ISL_14900345
LC0866319	hCoV-19/USA/WA-CDC-LC0866319/2022	EPI_ISL_14900347
LC0867002	hCoV-19/USA/IL-CDC-LC0867002/2022	EPI_ISL_14900348
LC0866347	hCoV-19/USA/WA-CDC-LC0866347/2022	EPI_ISL_14900352
LC0233581	hCoV-19/USA/TX-CDC-LC0233581/2021	EPI_ISL_4181708
LC0233660	hCoV-19/USA/UT-CDC-LC0233660/2021	EPI_ISL_4181713
LC0864527	hCoV-19/USA/NJ-CDC-LC0864527/2022	EPI_ISL_14900353
LC0866938	hCoV-19/USA/IL-CDC-LC0866938/2022	EPI_ISL_14900355
LC0864923	hCoV-19/USA/KY-CDC-LC0864923/2022	EPI_ISL_14900358
LC0864811	hCoV-19/USA/IL-CDC-LC0864811/2022	EPI_ISL_14900360
LC0864731	hCoV-19/USA/HI-CDC-LC0864731/2022	EPI_ISL_14900382
LC0865179	hCoV-19/USA/WV-CDC-LC0865179/2022	EPI_ISL_14900356
LC0864824	hCoV-19/USA/IL-CDC-LC0864824/2022	EPI_ISL_14900361
LC0865892	hCoV-19/USA/CA-CDC-LC0865892/2022	EPI_ISL_14900374
LC0864821	hCoV-19/USA/IL-CDC-LC0864821/2022	EPI_ISL_14900359
LC0865883	hCoV-19/USA/CA-CDC-LC0865883/2022	EPI_ISL_14900368
LC0865882	hCoV-19/USA/CA-CDC-LC0865882/2022	EPI_ISL_14900376
LC0864819	hCoV-19/USA/IL-CDC-LC0864819/2022	EPI_ISL_14900362
LC0864738	hCoV-19/USA/HI-CDC-LC0864738/2022	EPI_ISL_14900380
LC0864778	hCoV-19/USA/CA-CDC-LC0864778/2022	EPI_ISL_14900383
LC0864291	hCoV-19/USA/NJ-CDC-LC0864291/2022	EPI_ISL_14900395
LC0863965	hCoV-19/USA/DE-CDC-LC0863965/2022	EPI_ISL_14900364
LC0864908	hCoV-19/USA/KY-CDC-LC0864908/2022	EPI_ISL_14900381
LC0865895	hCoV-19/USA/CA-CDC-LC0865895/2022	EPI_ISL_14900388
LC0864529	hCoV-19/USA/CT-CDC-LC0864529/2022	EPI_ISL_14900398
LC0866229	hCoV-19/USA/AK-CDC-LC0866229/2022	EPI_ISL_14900365
LC0864653	hCoV-19/USA/NJ-CDC-LC0864653/2022	EPI_ISL_14900377
LC0864781	hCoV-19/USA/HI-CDC-LC0864781/2022	EPI_ISL_14900389
LC0865873	hCoV-19/USA/CA-CDC-LC0865873/2022	EPI_ISL_14900367
LC0865871	hCoV-19/USA/CA-CDC-LC0865871/2022	EPI_ISL_14900370
LC0865246	hCoV-19/USA/KY-CDC-LC0865246/2022	EPI_ISL_14900385
LC0864293	hCoV-19/USA/NY-CDC-LC0864293/2022	EPI_ISL_14900399
LC0865886	hCoV-19/USA/CA-CDC-LC0865886/2022	EPI_ISL_14900372
LC0863966	hCoV-19/USA/DE-CDC-LC0863966/2022	EPI_ISL_14900393
LC0863969	hCoV-19/USA/NJ-CDC-LC0863969/2022	EPI_ISL_14900394
LC0866881	hCoV-19/USA/CA-CDC-LC0866881/2022	EPI_ISL_14900435
LC0865240	hCoV-19/USA/WV-CDC-LC0865240/2022	EPI_ISL_14900386
LC0865893	hCoV-19/USA/CA-CDC-LC0865893/2022	EPI_ISL_14900387
LC0864292	hCoV-19/USA/PA-CDC-LC0864292/2022	EPI_ISL_14900400
LC0865003	hCoV-19/USA/IL-CDC-LC0865003/2022	EPI_ISL_14900408
LC0865888	hCoV-19/USA/CA-CDC-LC0865888/2022	EPI_ISL_14900390
LC0864913	hCoV-19/USA/OH-CDC-LC0864913/2022	EPI_ISL_14900391
LC0865301	hCoV-19/USA/CA-CDC-LC0865301/2022	EPI_ISL_14900405
LC0864916	hCoV-19/USA/OH-CDC-LC0864916/2022	EPI_ISL_14900392
LC0864050	hCoV-19/USA/NJ-CDC-LC0864050/2022	EPI_ISL_14900401
LC0866886	hCoV-19/USA/CA-CDC-LC0866886/2022	EPI_ISL_14900429
LC0866803	hCoV-19/USA/CA-CDC-LC0866803/2022	EPI_ISL_14900440
LC0864295	hCoV-19/USA/NY-CDC-LC0864295/2022	EPI_ISL_14900396
LC0865184	hCoV-19/USA/MD-CDC-LC0865184/2022	EPI_ISL_14900412
LC0865007	hCoV-19/USA/KY-CDC-LC0865007/2022	EPI_ISL_14900420
LC0864920	hCoV-19/USA/KY-CDC-LC0864920/2022	EPI_ISL_14900423
LC0864334	hCoV-19/USA/NJ-CDC-LC0864334/2022	EPI_ISL_14900397
LC0864852	hCoV-19/USA/IL-CDC-LC0864852/2022	EPI_ISL_14900407
LC0864924	hCoV-19/USA/OH-CDC-LC0864924/2022	EPI_ISL_14900413
LC0865889	hCoV-19/USA/CA-CDC-LC0865889/2022	EPI_ISL_14900424
LC0864535	hCoV-19/USA/NJ-CDC-LC0864535/2022	EPI_ISL_14900402
LC0864914	hCoV-19/USA/OH-CDC-LC0864914/2022	EPI_ISL_14900417
LC0864925	hCoV-19/USA/IN-CDC-LC0864925/2022	EPI_ISL_14900419
LC0866882	hCoV-19/USA/CA-CDC-LC0866882/2022	EPI_ISL_14900426
LC0864051	hCoV-19/USA/NY-CDC-LC0864051/2022	EPI_ISL_14900404
LC0866887	hCoV-19/USA/CA-CDC-LC0866887/2022	EPI_ISL_14900427
LC0866899	hCoV-19/USA/CA-CDC-LC0866899/2022	EPI_ISL_14900431
LC0864915	hCoV-19/USA/OH-CDC-LC0864915/2022	EPI_ISL_14900415
LC0866884	hCoV-19/USA/CA-CDC-LC0866884/2022	EPI_ISL_14900428
LC0866896	hCoV-19/USA/CA-CDC-LC0866896/2022	EPI_ISL_14900433
LC0864762	hCoV-19/USA/CA-CDC-LC0864762/2022	EPI_ISL_14900445
LC0865008	hCoV-19/USA/IL-CDC-LC0865008/2022	EPI_ISL_14900421
LC0864907	hCoV-19/USA/IL-CDC-LC0864907/2022	EPI_ISL_14900422
LC0866893	hCoV-19/USA/CA-CDC-LC0866893/2022	EPI_ISL_14900430
LC0866854	hCoV-19/USA/CA-CDC-LC0866854/2022	EPI_ISL_14900425
LC0866894	hCoV-19/USA/CA-CDC-LC0866894/2022	EPI_ISL_14900434
LC0865132	hCoV-19/USA/KY-CDC-LC0865132/2022	EPI_ISL_14900452
LC0865214	hCoV-19/USA/NE-CDC-LC0865214/2022	EPI_ISL_14900456
LC0866897	hCoV-19/USA/CA-CDC-LC0866897/2022	EPI_ISL_14900432
LC0865098	hCoV-19/USA/IN-CDC-LC0865098/2022	EPI_ISL_14900459
LC0865197	hCoV-19/USA/KY-CDC-LC0865197/2022	EPI_ISL_14900466
LC0864791	hCoV-19/USA/CA-CDC-LC0864791/2022	EPI_ISL_14900477
LC0866963	hCoV-19/USA/WV-CDC-LC0866963/2022	EPI_ISL_14900438
LC0864770	hCoV-19/USA/CA-CDC-LC0864770/2022	EPI_ISL_14900444
LC0864759	hCoV-19/USA/CA-CDC-LC0864759/2022	EPI_ISL_14900447
LC0867011	hCoV-19/USA/WV-CDC-LC0867011/2022	EPI_ISL_14900441
LC0864751	hCoV-19/USA/HI-CDC-LC0864751/2022	EPI_ISL_14900461
LC0864767	hCoV-19/USA/CA-CDC-LC0864767/2022	EPI_ISL_14900469
LC0864783	hCoV-19/USA/CA-CDC-LC0864783/2022	EPI_ISL_14900471
LC0864313	hCoV-19/USA/NJ-CDC-LC0864313/2022	EPI_ISL_14900442
LC0864587	hCoV-19/USA/DE-CDC-LC0864587/2022	EPI_ISL_14900446
LC0865099	hCoV-19/USA/IN-CDC-LC0865099/2022	EPI_ISL_14900462
LC0864797	hCoV-19/USA/HI-CDC-LC0864797/2022	EPI_ISL_14900472
LC0867013	hCoV-19/USA/IN-CDC-LC0867013/2022	EPI_ISL_14900443
LC0864757	hCoV-19/USA/CA-CDC-LC0864757/2022	EPI_ISL_14900448
LC0865242	hCoV-19/USA/KY-CDC-LC0865242/2022	EPI_ISL_14900451
LC0867010	hCoV-19/USA/WV-CDC-LC0867010/2022	EPI_ISL_14900449
LC0864760	hCoV-19/USA/CA-CDC-LC0864760/2022	EPI_ISL_14900455
LC0865142	hCoV-19/USA/WV-CDC-LC0865142/2022	EPI_ISL_14900457
LC0865196	hCoV-19/USA/IN-CDC-LC0865196/2022	EPI_ISL_14900458
LC0865194	hCoV-19/USA/KY-CDC-LC0865194/2022	EPI_ISL_14900465
LC0865100	hCoV-19/USA/WV-CDC-LC0865100/2022	EPI_ISL_14900468
LC0865146	hCoV-19/USA/IN-CDC-LC0865146/2022	EPI_ISL_14900460
LC0864682	hCoV-19/USA/NY-CDC-LC0864682/2022	EPI_ISL_14900474
LC0864758	hCoV-19/USA/CA-CDC-LC0864758/2022	EPI_ISL_14900482
LC0865230	hCoV-19/USA/KY-CDC-LC0865230/2022	EPI_ISL_14900464
LC0864648	hCoV-19/USA/NY-CDC-LC0864648/2022	EPI_ISL_14900476
LC0865875	hCoV-19/USA/CA-CDC-LC0865875/2022	EPI_ISL_14900489
LC0864785	hCoV-19/USA/CA-CDC-LC0864785/2022	EPI_ISL_14900496
LC0864903	hCoV-19/USA/MI-CDC-LC0864903/2022	EPI_ISL_14900467
LC0864718	hCoV-19/USA/HI-CDC-LC0864718/2022	EPI_ISL_14900473
LC0864649	hCoV-19/USA/NY-CDC-LC0864649/2022	EPI_ISL_14900475
LC0864765	hCoV-19/USA/CA-CDC-LC0864765/2022	EPI_ISL_14900470
LC0864788	hCoV-19/USA/CA-CDC-LC0864788/2022	EPI_ISL_14900483
LC0864637	hCoV-19/USA/NJ-CDC-LC0864637/2022	EPI_ISL_14900619
LC0865327	hCoV-19/USA/CA-CDC-LC0865327/2022	EPI_ISL_14900479
LC0864822	hCoV-19/USA/WI-CDC-LC0864822/2022	EPI_ISL_14900498
LC0865151	hCoV-19/USA/WI-CDC-LC0865151/2022	EPI_ISL_14900501
LC0864728	hCoV-19/USA/CA-CDC-LC0864728/2022	EPI_ISL_14900480
LC0865095	hCoV-19/USA/IL-CDC-LC0865095/2022	EPI_ISL_14900503
LC0864316	hCoV-19/USA/NY-CDC-LC0864316/2022	EPI_ISL_14900511
LC0864440	hCoV-19/USA/PA-CDC-LC0864440/2022	EPI_ISL_14900516
LC0865876	hCoV-19/USA/CA-CDC-LC0865876/2022	EPI_ISL_14900487
LC0865199	hCoV-19/USA/IN-CDC-LC0865199/2022	EPI_ISL_14900499
LC0864318	hCoV-19/USA/CT-CDC-LC0864318/2022	EPI_ISL_14900510
LC0865234	hCoV-19/USA/WI-CDC-LC0865234/2022	EPI_ISL_14900497
LC0864539	hCoV-19/USA/NJ-CDC-LC0864539/2022	EPI_ISL_14900518
LC0865202	hCoV-19/USA/WI-CDC-LC0865202/2022	EPI_ISL_14900500
LC0864048	hCoV-19/USA/RI-CDC-LC0864048/2022	EPI_ISL_14900505
LC0865207	hCoV-19/USA/WI-CDC-LC0865207/2022	EPI_ISL_14900525
LC0864827	hCoV-19/USA/IL-CDC-LC0864827/2022	EPI_ISL_14900502
LC0865220	hCoV-19/USA/WI-CDC-LC0865220/2022	EPI_ISL_14900507
LC0865136	hCoV-19/USA/IL-CDC-LC0865136/2022	EPI_ISL_14900526
LC0865212	hCoV-19/USA/IL-CDC-LC0865212/2022	EPI_ISL_14900544
LC0864044	hCoV-19/USA/NJ-CDC-LC0864044/2022	EPI_ISL_14900506
LC0864312	hCoV-19/USA/NY-CDC-LC0864312/2022	EPI_ISL_14900512
LC0864314	hCoV-19/USA/NY-CDC-LC0864314/2022	EPI_ISL_14900508
LC0864319	hCoV-19/USA/CT-CDC-LC0864319/2022	EPI_ISL_14900509
LC0864311	hCoV-19/USA/NY-CDC-LC0864311/2022	EPI_ISL_14900513
LC0864442	hCoV-19/USA/NJ-CDC-LC0864442/2022	EPI_ISL_14900517
LC0864317	hCoV-19/USA/CT-CDC-LC0864317/2022	EPI_ISL_14900514
LC0866955	hCoV-19/USA/WI-CDC-LC0866955/2022	EPI_ISL_14900519
LC0866959	hCoV-19/USA/WI-CDC-LC0866959/2022	EPI_ISL_14900521
LC0864444	hCoV-19/USA/NY-CDC-LC0864444/2022	EPI_ISL_14900515
LC0865145	hCoV-19/USA/IL-CDC-LC0865145/2022	EPI_ISL_14900528
LC0865316	hCoV-19/USA/CA-CDC-LC0865316/2022	EPI_ISL_14900574
LC0866957	hCoV-19/USA/WI-CDC-LC0866957/2022	EPI_ISL_14900520
LC0867007	hCoV-19/USA/IN-CDC-LC0867007/2022	EPI_ISL_14900524
LC0865383	hCoV-19/USA/IL-CDC-LC0865383/2022	EPI_ISL_14900533
LC0866954	hCoV-19/USA/IL-CDC-LC0866954/2022	EPI_ISL_14900522
LC0867008	hCoV-19/USA/IN-CDC-LC0867008/2022	EPI_ISL_14900523
LC0864815	hCoV-19/USA/IL-CDC-LC0864815/2022	EPI_ISL_14900532
LC0864315	hCoV-19/USA/NJ-CDC-LC0864315/2022	EPI_ISL_14900527
LC0865222	hCoV-19/USA/IL-CDC-LC0865222/2022	EPI_ISL_14900535
LC0863954	hCoV-19/USA/NY-CDC-LC0863954/2022	EPI_ISL_14900542
LC0865198	hCoV-19/USA/WI-CDC-LC0865198/2022	EPI_ISL_14900529
LC0864249	hCoV-19/USA/NY-CDC-LC0864249/2022	EPI_ISL_14900539
LC0865211	hCoV-19/USA/IL-CDC-LC0865211/2022	EPI_ISL_14900550
LC0865309	hCoV-19/USA/CA-CDC-LC0865309/2022	EPI_ISL_14900565
LC0864830	hCoV-19/USA/IL-CDC-LC0864830/2022	EPI_ISL_14900537
LC0864747	hCoV-19/USA/CA-CDC-LC0864747/2022	EPI_ISL_14900559
LC0864743	hCoV-19/USA/CA-CDC-LC0864743/2022	EPI_ISL_14900560
LC0864045	hCoV-19/USA/NY-CDC-LC0864045/2022	EPI_ISL_14900541
LC0865148	hCoV-19/USA/IL-CDC-LC0865148/2022	EPI_ISL_14900552
LC0864047	hCoV-19/USA/NY-CDC-LC0864047/2022	EPI_ISL_14900553
LC0865337	hCoV-19/USA/CA-CDC-LC0865337/2022	EPI_ISL_14900577
LC0865140	hCoV-19/USA/AL-CDC-LC0865140/2022	EPI_ISL_14900545
LC0865094	hCoV-19/USA/IL-CDC-LC0865094/2022	EPI_ISL_14900548
LC0865200	hCoV-19/USA/WI-CDC-LC0865200/2022	EPI_ISL_14900555
LC0865300	hCoV-19/USA/CA-CDC-LC0865300/2022	EPI_ISL_14900556
LC0865315	hCoV-19/USA/CA-CDC-LC0865315/2022	EPI_ISL_14900568
LC0864741	hCoV-19/USA/CA-CDC-LC0864741/2022	EPI_ISL_14900558
LC0865307	hCoV-19/USA/CA-CDC-LC0865307/2022	EPI_ISL_14900566
LC0864803	hCoV-19/USA/CA-CDC-LC0864803/2022	EPI_ISL_14900569
LC0864750	hCoV-19/USA/CA-CDC-LC0864750/2022	EPI_ISL_14900561
LC0864717	hCoV-19/USA/CA-CDC-LC0864717/2022	EPI_ISL_14900562
LC0864715	hCoV-19/USA/CA-CDC-LC0864715/2022	EPI_ISL_14900563
LC0864723	hCoV-19/USA/CA-CDC-LC0864723/2022	EPI_ISL_14900591
LC0864359	hCoV-19/USA/NJ-CDC-LC0864359/2022	EPI_ISL_14900604
LC0865323	hCoV-19/USA/CA-CDC-LC0865323/2022	EPI_ISL_14900571
LC0865332	hCoV-19/USA/CA-CDC-LC0865332/2022	EPI_ISL_14900576
LC0864406	hCoV-19/USA/NJ-CDC-LC0864406/2022	EPI_ISL_14900602
LC0864380	hCoV-19/USA/NJ-CDC-LC0864380/2022	EPI_ISL_14900614
LC0864726	hCoV-19/USA/CA-CDC-LC0864726/2022	EPI_ISL_14900572
LC0864798	hCoV-19/USA/CA-CDC-LC0864798/2022	EPI_ISL_14900585
LC0865334	hCoV-19/USA/CA-CDC-LC0865334/2022	EPI_ISL_14900579
LC0865321	hCoV-19/USA/CA-CDC-LC0865321/2022	EPI_ISL_14900583
LC0865320	hCoV-19/USA/CA-CDC-LC0865320/2022	EPI_ISL_14900580
LC0864799	hCoV-19/USA/CA-CDC-LC0864799/2022	EPI_ISL_14900597
LC0865330	hCoV-19/USA/CA-CDC-LC0865330/2022	EPI_ISL_14900582
LC0864792	hCoV-19/USA/CA-CDC-LC0864792/2022	EPI_ISL_14900587
LC0866865	hCoV-19/USA/CA-CDC-LC0866865/2022	EPI_ISL_14900601
LC0864724	hCoV-19/USA/CA-CDC-LC0864724/2022	EPI_ISL_14900588
LC0864299	hCoV-19/USA/NJ-CDC-LC0864299/2022	EPI_ISL_14900605
LC0864158	hCoV-19/USA/NJ-CDC-LC0864158/2022	EPI_ISL_14900611
LC0864721	hCoV-19/USA/CA-CDC-LC0864721/2022	EPI_ISL_14900590
LC0864635	hCoV-19/USA/NJ-CDC-LC0864635/2022	EPI_ISL_14900618
LC0864643	hCoV-19/USA/NJ-CDC-LC0864643/2022	EPI_ISL_14900624
LC0864506	hCoV-19/USA/PA-CDC-LC0864506/2022	EPI_ISL_14900649
LC0864800	hCoV-19/USA/CA-CDC-LC0864800/2022	EPI_ISL_14900595
LC0864639	hCoV-19/USA/NJ-CDC-LC0864639/2022	EPI_ISL_14900620
LC0864793	hCoV-19/USA/CA-CDC-LC0864793/2022	EPI_ISL_14900596
LC0863959	hCoV-19/USA/NY-CDC-LC0863959/2022	EPI_ISL_14900599
LC0864356	hCoV-19/USA/NJ-CDC-LC0864356/2022	EPI_ISL_14900609
LC0864789	hCoV-19/USA/CA-CDC-LC0864789/2022	EPI_ISL_14900598
LC0864673	hCoV-19/USA/NY-CDC-LC0864673/2022	EPI_ISL_14900627
LC0864322	hCoV-19/USA/NJ-CDC-LC0864322/2022	EPI_ISL_14900612
LC0864640	hCoV-19/USA/NJ-CDC-LC0864640/2022	EPI_ISL_14900616
LC0864519	hCoV-19/USA/NJ-CDC-LC0864519/2022	EPI_ISL_14900631
LC0864039	hCoV-19/USA/NJ-CDC-LC0864039/2022	EPI_ISL_14900645
LC0864100	hCoV-19/USA/NY-CDC-LC0864100/2022	EPI_ISL_14900658
LC0864638	hCoV-19/USA/NJ-CDC-LC0864638/2022	EPI_ISL_14900617
LC0864261	hCoV-19/USA/NJ-CDC-LC0864261/2022	EPI_ISL_14900639
LC0864642	hCoV-19/USA/NJ-CDC-LC0864642/2022	EPI_ISL_14900622
LC0864644	hCoV-19/USA/NJ-CDC-LC0864644/2022	EPI_ISL_14900625
LC0864105	hCoV-19/USA/NY-CDC-LC0864105/2022	EPI_ISL_14900626
LC0864062	hCoV-19/USA/NJ-CDC-LC0864062/2022	EPI_ISL_14900647
LC0864099	hCoV-19/USA/NY-CDC-LC0864099/2022	EPI_ISL_14900661
LC0864086	hCoV-19/USA/DE-CDC-LC0864086/2022	EPI_ISL_14900628
LC0864511	hCoV-19/USA/PA-CDC-LC0864511/2022	EPI_ISL_14900637
LC0864508	hCoV-19/USA/PA-CDC-LC0864508/2022	EPI_ISL_14900651
LC0864060	hCoV-19/USA/DE-CDC-LC0864060/2022	EPI_ISL_14900629
LC0864214	hCoV-19/USA/NJ-CDC-LC0864214/2022	EPI_ISL_14900634
LC0864504	hCoV-19/USA/NJ-CDC-LC0864504/2022	EPI_ISL_14900632
LC0864605	hCoV-19/USA/NJ-CDC-LC0864605/2022	EPI_ISL_14900662
LC0864145	hCoV-19/USA/PA-CDC-LC0864145/2022	EPI_ISL_14900635
LC0864245	hCoV-19/USA/NY-CDC-LC0864245/2022	EPI_ISL_14900657
LC0864583	hCoV-19/USA/NJ-CDC-LC0864583/2022	EPI_ISL_14900665
LC0864094	hCoV-19/USA/NY-CDC-LC0864094/2022	EPI_ISL_14900659
LC0864523	hCoV-19/USA/CT-CDC-LC0864523/2022	EPI_ISL_14900670
LC0864043	hCoV-19/USA/CT-CDC-LC0864043/2022	EPI_ISL_14900672
LC0863963	hCoV-19/USA/NY-CDC-LC0863963/2022	EPI_ISL_14900660
LC0864037	hCoV-19/USA/CT-CDC-LC0864037/2022	EPI_ISL_14900667
LC0864363	hCoV-19/USA/NJ-CDC-LC0864363/2022	EPI_ISL_14900684
LC0864059	hCoV-19/USA/NJ-CDC-LC0864059/2022	EPI_ISL_14900666
LC0864092	hCoV-19/USA/CT-CDC-LC0864092/2022	EPI_ISL_14900668
LC0864096	hCoV-19/USA/NY-CDC-LC0864096/2022	EPI_ISL_14900691
LC0864287	hCoV-19/USA/NY-CDC-LC0864287/2022	EPI_ISL_14900673
LC0864152	hCoV-19/USA/NY-CDC-LC0864152/2022	EPI_ISL_14900674
LC0864266	hCoV-19/USA/NY-CDC-LC0864266/2022	EPI_ISL_14900675
LC0864654	hCoV-19/USA/NJ-CDC-LC0864654/2022	EPI_ISL_14900676
LC0864512	hCoV-19/USA/NJ-CDC-LC0864512/2022	EPI_ISL_14900680
LC0864455	hCoV-19/USA/DE-CDC-LC0864455/2022	EPI_ISL_14900677
LC0866866	hCoV-19/USA/CA-CDC-LC0866866/2022	EPI_ISL_14900698
LC0864259	hCoV-19/USA/NJ-CDC-LC0864259/2022	EPI_ISL_14900703
LC0863956	hCoV-19/USA/DE-CDC-LC0863956/2022	EPI_ISL_14900678
LC0863960	hCoV-19/USA/NY-CDC-LC0863960/2022	EPI_ISL_14900692
LC0864520	hCoV-19/USA/CT-CDC-LC0864520/2022	EPI_ISL_14900713
LC0864063	hCoV-19/USA/NJ-CDC-LC0864063/2022	EPI_ISL_14900679
LC0864081	hCoV-19/USA/CT-CDC-LC0864081/2022	EPI_ISL_14900700
LC0864130	hCoV-19/USA/PA-CDC-LC0864130/2022	EPI_ISL_14900705
LC0864282	hCoV-19/USA/RI-CDC-LC0864282/2022	EPI_ISL_14900681
LC0864381	hCoV-19/USA/NY-CDC-LC0864381/2022	EPI_ISL_14900682
LC0864457	hCoV-19/USA/NJ-CDC-LC0864457/2022	EPI_ISL_14900683
LC0864435	hCoV-19/USA/NJ-CDC-LC0864435/2022	EPI_ISL_14900686
LC0863955	hCoV-19/USA/NY-CDC-LC0863955/2022	EPI_ISL_14900689
LC0864581	hCoV-19/USA/PA-CDC-LC0864581/2022	EPI_ISL_14900706
LC0864217	hCoV-19/USA/NY-CDC-LC0864217/2022	EPI_ISL_14900687
LC0863961	hCoV-19/USA/NY-CDC-LC0863961/2022	EPI_ISL_14900694
LC0864151	hCoV-19/USA/PA-CDC-LC0864151/2022	EPI_ISL_14900720
LC0864263	hCoV-19/USA/CT-CDC-LC0864263/2022	EPI_ISL_14900723
LC0864098	hCoV-19/USA/NY-CDC-LC0864098/2022	EPI_ISL_14900695
LC0864496	hCoV-19/USA/CT-CDC-LC0864496/2022	EPI_ISL_14900715
LC0864260	hCoV-19/USA/NJ-CDC-LC0864260/2022	EPI_ISL_14900731
LC0864460	hCoV-19/USA/NY-CDC-LC0864460/2022	EPI_ISL_14900697
LC0864424	hCoV-19/USA/NJ-CDC-LC0864424/2022	EPI_ISL_14900710
LC0864651	hCoV-19/USA/NY-CDC-LC0864651/2022	EPI_ISL_14900722
LC0864160	hCoV-19/USA/NJ-CDC-LC0864160/2022	EPI_ISL_14900701
LC0864438	hCoV-19/USA/NJ-CDC-LC0864438/2022	EPI_ISL_14900707
LC0864410	hCoV-19/USA/CT-CDC-LC0864410/2022	EPI_ISL_14900716
LC0864414	hCoV-19/USA/NJ-CDC-LC0864414/2022	EPI_ISL_14900708
LC0864288	hCoV-19/USA/CT-CDC-LC0864288/2022	EPI_ISL_14900718
LC0866766	hCoV-19/USA/CA-CDC-LC0866766/2022	EPI_ISL_14900743
LC0864157	hCoV-19/USA/NJ-CDC-LC0864157/2022	EPI_ISL_14900709
LC0864436	hCoV-19/USA/NJ-CDC-LC0864436/2022	EPI_ISL_14900714
LC0864277	hCoV-19/USA/CT-CDC-LC0864277/2022	EPI_ISL_14900727
LC0864269	hCoV-19/USA/CT-CDC-LC0864269/2022	EPI_ISL_14900724
LC0864432	hCoV-19/USA/CT-CDC-LC0864432/2022	EPI_ISL_14900730
LC0866836	hCoV-19/USA/CA-CDC-LC0866836/2022	EPI_ISL_14900736
LC0864275	hCoV-19/USA/NJ-CDC-LC0864275/2022	EPI_ISL_14900751
LC0406052	hCoV-19/USA/OR-CDC-LC0406052/2021	EPI_ISL_7499619
LC0864804	hCoV-19/USA/CA-CDC-LC0864804/2022	EPI_ISL_14900725
LC0404981	hCoV-19/USA/CA-CDC-LC0404981/2021	EPI_ISL_7499614
LC0404897	hCoV-19/USA/CA-CDC-LC0404897/2021	EPI_ISL_7499610
LC0404814	hCoV-19/USA/CA-CDC-LC0404814/2021	EPI_ISL_7499608
LC0404822	hCoV-19/USA/CA-CDC-LC0404822/2021	EPI_ISL_7499606
LC0864283	hCoV-19/USA/CT-CDC-LC0864283/2022	EPI_ISL_14900726
LC0864279	hCoV-19/USA/CT-CDC-LC0864279/2022	EPI_ISL_14900728
LC0866781	hCoV-19/USA/CA-CDC-LC0866781/2022	EPI_ISL_14900742
LC0866789	hCoV-19/USA/CA-CDC-LC0866789/2022	EPI_ISL_14900745
LC0404742	hCoV-19/USA/CO-CDC-LC0404742/2021	EPI_ISL_7499598
LC0404830	hCoV-19/USA/CA-CDC-LC0404830/2021	EPI_ISL_7499597
LC0864124	hCoV-19/USA/PA-CDC-LC0864124/2022	EPI_ISL_14900733
LC0404836	hCoV-19/USA/CA-CDC-LC0404836/2021	EPI_ISL_7499596
LC0404829	hCoV-19/USA/CA-CDC-LC0404829/2021	EPI_ISL_7499590
LC0866834	hCoV-19/USA/CA-CDC-LC0866834/2022	EPI_ISL_14900734
LC0866835	hCoV-19/USA/CA-CDC-LC0866835/2022	EPI_ISL_14900738
LC0864650	hCoV-19/USA/NJ-CDC-LC0864650/2022	EPI_ISL_14900756
LC0404869	hCoV-19/USA/CA-CDC-LC0404869/2021	EPI_ISL_7499582
LC0866831	hCoV-19/USA/CA-CDC-LC0866831/2022	EPI_ISL_14900739
LC0866783	hCoV-19/USA/CA-CDC-LC0866783/2022	EPI_ISL_14900744
LC0404798	hCoV-19/USA/OR-CDC-LC0404798/2021	EPI_ISL_7499569
LC0864364	hCoV-19/USA/NJ-CDC-LC0864364/2022	EPI_ISL_14900749
LC0864634	hCoV-19/USA/NJ-CDC-LC0864634/2022	EPI_ISL_14900764
LC0864415	hCoV-19/USA/NJ-CDC-LC0864415/2022	EPI_ISL_14900750
LC0864588	hCoV-19/USA/NY-CDC-LC0864588/2022	EPI_ISL_14900752
LC0864056	hCoV-19/USA/NJ-CDC-LC0864056/2022	EPI_ISL_14900761
LC0866869	hCoV-19/USA/CA-CDC-LC0866869/2022	EPI_ISL_14900770
LC0404741	hCoV-19/USA/CA-CDC-LC0404741/2021	EPI_ISL_7499552
LC0864409	hCoV-19/USA/NJ-CDC-LC0864409/2022	EPI_ISL_14900753
LC0866770	hCoV-19/USA/CA-CDC-LC0866770/2022	EPI_ISL_14900768
LC0864694	hCoV-19/USA/NJ-CDC-LC0864694/2022	EPI_ISL_14900754
LC0404852	hCoV-19/USA/CA-CDC-LC0404852/2021	EPI_ISL_7499543
LC0864066	hCoV-19/USA/NJ-CDC-LC0864066/2022	EPI_ISL_14900755
LC0864126	hCoV-19/USA/NJ-CDC-LC0864126/2022	EPI_ISL_14900757
LC0864666	hCoV-19/USA/NJ-CDC-LC0864666/2022	EPI_ISL_14900758
LC0404885	hCoV-19/USA/CA-CDC-LC0404885/2021	EPI_ISL_7499535
LC0864084	hCoV-19/USA/NJ-CDC-LC0864084/2022	EPI_ISL_14900759
LC0864065	hCoV-19/USA/NJ-CDC-LC0864065/2022	EPI_ISL_14900763
LC0866846	hCoV-19/USA/CA-CDC-LC0866846/2022	EPI_ISL_14900766
LC0866853	hCoV-19/USA/CA-CDC-LC0866853/2022	EPI_ISL_14900787
LC0864083	hCoV-19/USA/NY-CDC-LC0864083/2022	EPI_ISL_14900760
LC0864258	hCoV-19/USA/NJ-CDC-LC0864258/2022	EPI_ISL_14900765
LC0866856	hCoV-19/USA/CA-CDC-LC0866856/2022	EPI_ISL_14900767
LC0866830	hCoV-19/USA/CA-CDC-LC0866830/2022	EPI_ISL_14900771
LC0866837	hCoV-19/USA/CA-CDC-LC0866837/2022	EPI_ISL_14900778
LC0866876	hCoV-19/USA/CA-CDC-LC0866876/2022	EPI_ISL_14900788
LC0864067	hCoV-19/USA/NY-CDC-LC0864067/2022	EPI_ISL_14900807
LC0866867	hCoV-19/USA/CA-CDC-LC0866867/2022	EPI_ISL_14900774
LC0866874	hCoV-19/USA/CA-CDC-LC0866874/2022	EPI_ISL_14900790
LC0866765	hCoV-19/USA/CA-CDC-LC0866765/2022	EPI_ISL_14900792
LC0404837	hCoV-19/USA/CA-CDC-LC0404837/2021	EPI_ISL_7499502
LC0866843	hCoV-19/USA/CA-CDC-LC0866843/2022	EPI_ISL_14900775
LC0866760	hCoV-19/USA/CA-CDC-LC0866760/2022	EPI_ISL_14900793
LC0866771	hCoV-19/USA/CA-CDC-LC0866771/2022	EPI_ISL_14900799
LC0866839	hCoV-19/USA/CA-CDC-LC0866839/2022	EPI_ISL_14900776
LC0866833	hCoV-19/USA/CA-CDC-LC0866833/2022	EPI_ISL_14900777
LC0866829	hCoV-19/USA/CA-CDC-LC0866829/2022	EPI_ISL_14900783
LC0866877	hCoV-19/USA/CA-CDC-LC0866877/2022	EPI_ISL_14900795
LC0404839	hCoV-19/USA/CA-CDC-LC0404839/2021	EPI_ISL_7499490
LC0866820	hCoV-19/USA/CA-CDC-LC0866820/2022	EPI_ISL_14900784
LC0866875	hCoV-19/USA/CA-CDC-LC0866875/2022	EPI_ISL_14900785
LC0404860	hCoV-19/USA/CA-CDC-LC0404860/2021	EPI_ISL_7499478
LC0404864	hCoV-19/USA/CA-CDC-LC0404864/2021	EPI_ISL_7499480
LC0866879	hCoV-19/USA/CA-CDC-LC0866879/2022	EPI_ISL_14900786
LC0864695	hCoV-19/USA/RI-CDC-LC0864695/2022	EPI_ISL_14900806
LC0404717	hCoV-19/USA/CA-CDC-LC0404717/2021	EPI_ISL_7499476
LC0404872	hCoV-19/USA/CA-CDC-LC0404872/2021	EPI_ISL_7499475
LC0405219	hCoV-19/USA/IN-CDC-LC0405219/2021	EPI_ISL_7499469
LC0404750	hCoV-19/USA/CA-CDC-LC0404750/2021	EPI_ISL_7499467
LC0404744	hCoV-19/USA/CA-CDC-LC0404744/2021	EPI_ISL_7499464
LC0866822	hCoV-19/USA/CA-CDC-LC0866822/2022	EPI_ISL_14900789
LC0866873	hCoV-19/USA/CA-CDC-LC0866873/2022	EPI_ISL_14900796
LC0864036	hCoV-19/USA/NY-CDC-LC0864036/2022	EPI_ISL_14900819
LC0866779	hCoV-19/USA/CA-CDC-LC0866779/2022	EPI_ISL_14900798
LC0866858	hCoV-19/USA/CA-CDC-LC0866858/2022	EPI_ISL_14900801
LC0864462	hCoV-19/USA/NY-CDC-LC0864462/2022	EPI_ISL_14900820
LC0864680	hCoV-19/USA/NY-CDC-LC0864680/2022	EPI_ISL_14900822
LC0866878	hCoV-19/USA/CA-CDC-LC0866878/2022	EPI_ISL_14900803
LC0864209	hCoV-19/USA/PA-CDC-LC0864209/2022	EPI_ISL_14900833
LC0864375	hCoV-19/USA/RI-CDC-LC0864375/2022	EPI_ISL_14900848
LC0864376	hCoV-19/USA/RI-CDC-LC0864376/2022	EPI_ISL_14900860
LC0864576	hCoV-19/USA/NY-CDC-LC0864576/2022	EPI_ISL_14900804
LC0864127	hCoV-19/USA/NJ-CDC-LC0864127/2022	EPI_ISL_14900805
LC0864058	hCoV-19/USA/NY-CDC-LC0864058/2022	EPI_ISL_14900808
LC0404909	hCoV-19/USA/IN-CDC-LC0404909/2021	EPI_ISL_7499440
LC0404908	hCoV-19/USA/IN-CDC-LC0404908/2021	EPI_ISL_7499441
LC0864344	hCoV-19/USA/NY-CDC-LC0864344/2022	EPI_ISL_14900810
LC0864297	hCoV-19/USA/NY-CDC-LC0864297/2022	EPI_ISL_14900815
LC0405027	hCoV-19/USA/MI-CDC-LC0405027/2021	EPI_ISL_7499436
LC0404614	hCoV-19/USA/WI-CDC-LC0404614/2021	EPI_ISL_7499433
LC0405395	hCoV-19/USA/WI-CDC-LC0405395/2021	EPI_ISL_7499435
LC0864340	hCoV-19/USA/NY-CDC-LC0864340/2022	EPI_ISL_14900811
LC0864211	hCoV-19/USA/NY-CDC-LC0864211/2022	EPI_ISL_14900831
LC0405390	hCoV-19/USA/WI-CDC-LC0405390/2021	EPI_ISL_7499430
LC0404612	hCoV-19/USA/WI-CDC-LC0404612/2021	EPI_ISL_7499431
LC0405122	hCoV-19/USA/MI-CDC-LC0405122/2021	EPI_ISL_7499424
LC0405238	hCoV-19/USA/WV-CDC-LC0405238/2021	EPI_ISL_7499420
LC0405236	hCoV-19/USA/OH-CDC-LC0405236/2021	EPI_ISL_7499419
LC0405161	hCoV-19/USA/MI-CDC-LC0405161/2021	EPI_ISL_7499417
LC0405269	hCoV-19/USA/IN-CDC-LC0405269/2021	EPI_ISL_7499418
LC0864061	hCoV-19/USA/NY-CDC-LC0864061/2022	EPI_ISL_14900817
LC0864459	hCoV-19/USA/NY-CDC-LC0864459/2022	EPI_ISL_14900823
LC0864681	hCoV-19/USA/NY-CDC-LC0864681/2022	EPI_ISL_14900825
LC0864684	hCoV-19/USA/NY-CDC-LC0864684/2022	EPI_ISL_14900837
LC0864702	hCoV-19/USA/RI-CDC-LC0864702/2022	EPI_ISL_14900844
LC0864270	hCoV-19/USA/NY-CDC-LC0864270/2022	EPI_ISL_14900826
LC0864274	hCoV-19/USA/NJ-CDC-LC0864274/2022	EPI_ISL_14900835
LC0864236	hCoV-19/USA/RI-CDC-LC0864236/2022	EPI_ISL_14900846
LC0864284	hCoV-19/USA/NY-CDC-LC0864284/2022	EPI_ISL_14900828
LC0864505	hCoV-19/USA/RI-CDC-LC0864505/2022	EPI_ISL_14900838
LC0864234	hCoV-19/USA/MA-CDC-LC0864234/2022	EPI_ISL_14900850
LC0864377	hCoV-19/USA/RI-CDC-LC0864377/2022	EPI_ISL_14900855
LC0405306	hCoV-19/USA/UT-CDC-LC0405306/2021	EPI_ISL_7499398
LC0405304	hCoV-19/USA/UT-CDC-LC0405304/2021	EPI_ISL_7499397
LC0405353	hCoV-19/USA/IL-CDC-LC0405353/2021	EPI_ISL_7499395
LC0864461	hCoV-19/USA/NY-CDC-LC0864461/2022	EPI_ISL_14900830
LC0864281	hCoV-19/USA/NJ-CDC-LC0864281/2022	EPI_ISL_14900836
LC0864303	hCoV-19/USA/NY-CDC-LC0864303/2022	EPI_ISL_14900839
LC0864696	hCoV-19/USA/RI-CDC-LC0864696/2022	EPI_ISL_14900849
LC0864361	hCoV-19/USA/NH-CDC-LC0864361/2022	EPI_ISL_14900840
LC0864172	hCoV-19/USA/RI-CDC-LC0864172/2022	EPI_ISL_14900843
LC0864090	hCoV-19/USA/RI-CDC-LC0864090/2022	EPI_ISL_14900851
LC0405971	hCoV-19/USA/AZ-CDC-LC0405971/2021	EPI_ISL_7499374
LC0405309	hCoV-19/USA/AZ-CDC-LC0405309/2021	EPI_ISL_7499376
LC0864708	hCoV-19/USA/RI-CDC-LC0864708/2022	EPI_ISL_14900842
LC0864503	hCoV-19/USA/NH-CDC-LC0864503/2022	EPI_ISL_14900868
LC0405308	hCoV-19/USA/AZ-CDC-LC0405308/2021	EPI_ISL_7499371
LC0864088	hCoV-19/USA/RI-CDC-LC0864088/2022	EPI_ISL_14900847
LC0405903	hCoV-19/USA/NM-CDC-LC0405903/2021	EPI_ISL_7499369
LC0864335	hCoV-19/USA/RI-CDC-LC0864335/2022	EPI_ISL_14900853
LC0405639	hCoV-19/USA/AZ-CDC-LC0405639/2021	EPI_ISL_7499367
LC0864358	hCoV-19/USA/RI-CDC-LC0864358/2022	EPI_ISL_14900856
LC0405641	hCoV-19/USA/AZ-CDC-LC0405641/2021	EPI_ISL_7499366
LC0864289	hCoV-19/USA/RI-CDC-LC0864289/2022	EPI_ISL_14900858
LC0864697	hCoV-19/USA/RI-CDC-LC0864697/2022	EPI_ISL_14900859
LC0864712	hCoV-19/USA/RI-CDC-LC0864712/2022	EPI_ISL_14900866
LC0405824	hCoV-19/USA/CO-CDC-LC0405824/2021	EPI_ISL_7499362
LC0864371	hCoV-19/USA/RI-CDC-LC0864371/2022	EPI_ISL_14900861
LC0405245	hCoV-19/USA/KY-CDC-LC0405245/2021	EPI_ISL_7499360
LC0864338	hCoV-19/USA/RI-CDC-LC0864338/2022	EPI_ISL_14900863
LC0405129	hCoV-19/USA/KY-CDC-LC0405129/2021	EPI_ISL_7499357
LC0864699	hCoV-19/USA/RI-CDC-LC0864699/2022	EPI_ISL_14900864
LC0404601	hCoV-19/USA/UT-CDC-LC0404601/2021	EPI_ISL_7499354
LC0864175	hCoV-19/USA/RI-CDC-LC0864175/2022	EPI_ISL_14900869
LC0865314	hCoV-19/USA/CA-CDC-LC0865314/2022	EPI_ISL_14900870
LC0404605	hCoV-19/USA/NM-CDC-LC0404605/2021	EPI_ISL_7499340
LC0865308	hCoV-19/USA/CA-CDC-LC0865308/2022	EPI_ISL_14900871
LC0405126	hCoV-19/USA/KY-CDC-LC0405126/2021	EPI_ISL_7499332
LC0864802	hCoV-19/USA/CA-CDC-LC0864802/2022	EPI_ISL_14900872
LC0405725	hCoV-19/USA/CO-CDC-LC0405725/2021	EPI_ISL_7499327
LC0405992	hCoV-19/USA/AZ-CDC-LC0405992/2021	EPI_ISL_7499326
LC0865292	hCoV-19/USA/HI-CDC-LC0865292/2022	EPI_ISL_14900873
LC0405782	hCoV-19/USA/NM-CDC-LC0405782/2021	EPI_ISL_7499317
LC0405695	hCoV-19/USA/IA-CDC-LC0405695/2021	EPI_ISL_7499311
LC0405871	hCoV-19/USA/WI-CDC-LC0405871/2021	EPI_ISL_7499299
LC0405452	hCoV-19/USA/WI-CDC-LC0405452/2021	EPI_ISL_7499300
LC0405409	hCoV-19/USA/IL-CDC-LC0405409/2021	EPI_ISL_7499298
LC0405412	hCoV-19/USA/WI-CDC-LC0405412/2021	EPI_ISL_7499286
LC0404568	hCoV-19/USA/UT-CDC-LC0404568/2021	EPI_ISL_7499277
LC0405773	hCoV-19/USA/IL-CDC-LC0405773/2021	EPI_ISL_7499274
LC0405208	hCoV-19/USA/IL-CDC-LC0405208/2021	EPI_ISL_7499270
LC0405449	hCoV-19/USA/IL-CDC-LC0405449/2021	EPI_ISL_7499267
LC0405495	hCoV-19/USA/TX-CDC-LC0405495/2021	EPI_ISL_7499244
LC0405581	hCoV-19/USA/AZ-CDC-LC0405581/2021	EPI_ISL_7499222
LC0405529	hCoV-19/USA/IL-CDC-LC0405529/2021	EPI_ISL_7499206
LC0405520	hCoV-19/USA/WI-CDC-LC0405520/2021	EPI_ISL_7499195
LC0405533	hCoV-19/USA/AZ-CDC-LC0405533/2021	EPI_ISL_7499187
LC0405369	hCoV-19/USA/IL-CDC-LC0405369/2021	EPI_ISL_7499193
LC0405196	hCoV-19/USA/WV-CDC-LC0405196/2021	EPI_ISL_7499184
LC0405168	hCoV-19/USA/WV-CDC-LC0405168/2021	EPI_ISL_7499166
LC0405504	hCoV-19/USA/AZ-CDC-LC0405504/2021	EPI_ISL_7499158
LC0405374	hCoV-19/USA/UT-CDC-LC0405374/2021	EPI_ISL_7499128
LC0405439	hCoV-19/USA/NM-CDC-LC0405439/2021	EPI_ISL_7499126
LC0405372	hCoV-19/USA/NM-CDC-LC0405372/2021	EPI_ISL_7499115
LC0405332	hCoV-19/USA/NM-CDC-LC0405332/2021	EPI_ISL_7499111
LC0405757	hCoV-19/USA/NM-CDC-LC0405757/2021	EPI_ISL_7499109
LC0405753	hCoV-19/USA/TX-CDC-LC0405753/2021	EPI_ISL_7499107
LC0405891	hCoV-19/USA/NM-CDC-LC0405891/2021	EPI_ISL_7499100
LC0405605	hCoV-19/USA/AZ-CDC-LC0405605/2021	EPI_ISL_7499104
LC0405044	hCoV-19/USA/OR-CDC-LC0405044/2021	EPI_ISL_7499094
LC0404922	hCoV-19/USA/KY-CDC-LC0404922/2021	EPI_ISL_7499088
LC0404925	hCoV-19/USA/KY-CDC-LC0404925/2021	EPI_ISL_7499087
LC0404926	hCoV-19/USA/KY-CDC-LC0404926/2021	EPI_ISL_7499082
LC0404923	hCoV-19/USA/KY-CDC-LC0404923/2021	EPI_ISL_7499081
LC0405649	hCoV-19/USA/IA-CDC-LC0405649/2021	EPI_ISL_7499080
LC0404616	hCoV-19/USA/WI-CDC-LC0404616/2021	EPI_ISL_7499076
LC0405526	hCoV-19/USA/WI-CDC-LC0405526/2021	EPI_ISL_7499066
LC0404592	hCoV-19/USA/NM-CDC-LC0404592/2021	EPI_ISL_7499064
LC0404593	hCoV-19/USA/NM-CDC-LC0404593/2021	EPI_ISL_7499065
LC0405902	hCoV-19/USA/AZ-CDC-LC0405902/2021	EPI_ISL_7499063
LC0405281	hCoV-19/USA/OH-CDC-LC0405281/2021	EPI_ISL_7499039
LC0405278	hCoV-19/USA/PA-CDC-LC0405278/2021	EPI_ISL_7499017
LC0405142	hCoV-19/USA/WV-CDC-LC0405142/2021	EPI_ISL_7499006
LC0404672	hCoV-19/USA/NV-CDC-LC0404672/2021	EPI_ISL_7499003
LC0404947	hCoV-19/USA/WA-CDC-LC0404947/2021	EPI_ISL_7499005
LC0404525	hCoV-19/USA/NV-CDC-LC0404525/2021	EPI_ISL_7499002
LC0404673	hCoV-19/USA/NV-CDC-LC0404673/2021	EPI_ISL_7499001
LC0404670	hCoV-19/USA/UT-CDC-LC0404670/2021	EPI_ISL_7498998
LC0405071	hCoV-19/USA/ID-CDC-LC0405071/2021	EPI_ISL_7498996
LC0405047	hCoV-19/USA/OR-CDC-LC0405047/2021	EPI_ISL_7498995
LC0405615	hCoV-19/USA/IN-CDC-LC0405615/2021	EPI_ISL_7498986
LC0405653	hCoV-19/USA/WI-CDC-LC0405653/2021	EPI_ISL_7498982
LC0405913	hCoV-19/USA/IL-CDC-LC0405913/2021	EPI_ISL_7498969
LC0406015	hCoV-19/USA/TX-CDC-LC0406015/2021	EPI_ISL_7498962
LC0405905	hCoV-19/USA/IN-CDC-LC0405905/2021	EPI_ISL_7498963
LC0405929	hCoV-19/USA/WI-CDC-LC0405929/2021	EPI_ISL_7498959
LC0405909	hCoV-19/USA/IL-CDC-LC0405909/2021	EPI_ISL_7498955
LC0405557	hCoV-19/USA/WI-CDC-LC0405557/2021	EPI_ISL_7498951
LC0405911	hCoV-19/USA/IL-CDC-LC0405911/2021	EPI_ISL_7498948
LC0405312	hCoV-19/USA/MN-CDC-LC0405312/2021	EPI_ISL_7498929
LC0405886	hCoV-19/USA/MN-CDC-LC0405886/2021	EPI_ISL_7498926
LC0405978	hCoV-19/USA/NV-CDC-LC0405978/2021	EPI_ISL_7498913
LC0405713	hCoV-19/USA/IL-CDC-LC0405713/2021	EPI_ISL_7498911
LC0406032	hCoV-19/USA/NV-CDC-LC0406032/2021	EPI_ISL_7498912
LC0405918	hCoV-19/USA/UT-CDC-LC0405918/2021	EPI_ISL_7498910
LC0406013	hCoV-19/USA/TX-CDC-LC0406013/2021	EPI_ISL_7498907
LC0405925	hCoV-19/USA/NV-CDC-LC0405925/2021	EPI_ISL_7498896
LC0406005	hCoV-19/USA/KS-CDC-LC0406005/2021	EPI_ISL_7498894
LC0405841	hCoV-19/USA/AR-CDC-LC0405841/2021	EPI_ISL_7498892
LC0405298	hCoV-19/USA/KS-CDC-LC0405298/2021	EPI_ISL_7498893
LC0404541	hCoV-19/USA/NV-CDC-LC0404541/2021	EPI_ISL_7498875
LC0405676	hCoV-19/USA/MN-CDC-LC0405676/2021	EPI_ISL_7498872
LC0405924	hCoV-19/USA/NV-CDC-LC0405924/2021	EPI_ISL_7498862
LC0405422	hCoV-19/USA/WI-CDC-LC0405422/2021	EPI_ISL_7498857
LC0405875	hCoV-19/USA/WI-CDC-LC0405875/2021	EPI_ISL_7498855
LC0405537	hCoV-19/USA/IA-CDC-LC0405537/2021	EPI_ISL_7498853
LC0405424	hCoV-19/USA/WI-CDC-LC0405424/2021	EPI_ISL_7498850
LC0405919	hCoV-19/USA/WI-CDC-LC0405919/2021	EPI_ISL_7498852
LC0405517	hCoV-19/USA/WI-CDC-LC0405517/2021	EPI_ISL_7498848
LC0405486	hCoV-19/USA/MN-CDC-LC0405486/2021	EPI_ISL_7498847
LC0405419	hCoV-19/USA/IL-CDC-LC0405419/2021	EPI_ISL_7498846
LC0405473	hCoV-19/USA/IL-CDC-LC0405473/2021	EPI_ISL_7498842
LC0405515	hCoV-19/USA/WI-CDC-LC0405515/2021	EPI_ISL_7498845
LC0405477	hCoV-19/USA/WI-CDC-LC0405477/2021	EPI_ISL_7498841
LC0405518	hCoV-19/USA/IL-CDC-LC0405518/2021	EPI_ISL_7498840
LC0405484	hCoV-19/USA/MN-CDC-LC0405484/2021	EPI_ISL_7498839
LC0405315	hCoV-19/USA/AR-CDC-LC0405315/2021	EPI_ISL_7498830
LC0405586	hCoV-19/USA/TX-CDC-LC0405586/2021	EPI_ISL_7498819
LC0405425	hCoV-19/USA/WI-CDC-LC0405425/2021	EPI_ISL_7498812
LC0405031	hCoV-19/USA/MO-CDC-LC0405031/2021	EPI_ISL_7498802
LC0405061	hCoV-19/USA/KS-CDC-LC0405061/2021	EPI_ISL_7498789
LC0405084	hCoV-19/USA/IA-CDC-LC0405084/2021	EPI_ISL_7498791
LC0233575	hCoV-19/USA/IL-CDC-LC0233575/2021	EPI_ISL_4181806
LC0191152	hCoV-19/USA/KS-CDC-LC0191152/2021	EPI_ISL_3751619
LC0180157	hCoV-19/USA/NC-CDC-LC0180157/2021	EPI_ISL_3747815
LC0189818	hCoV-19/USA/TX-CDC-LC0189818/2021	EPI_ISL_3752139
LC0192429	hCoV-19/USA/PA-CDC-LC0192429/2021	EPI_ISL_3755238
LC0503461	hCoV-19/USA/ID-CDC-LC0503461/2022	EPI_ISL_9522837
LC0186500	hCoV-19/USA/MS-CDC-LC0186500/2021	EPI_ISL_3743593
LC0191620	hCoV-19/USA/PA-CDC-LC0191620/2021	EPI_ISL_3755148
LC0192699	hCoV-19/USA/NC-CDC-LC0192699/2021	EPI_ISL_3755393
LC0185527	hCoV-19/USA/ID-CDC-LC0185527/2021	EPI_ISL_3750971
LC0181390	hCoV-19/USA/OR-CDC-LC0181390/2021	EPI_ISL_3750747
LC0432257	hCoV-19/USA/DC-CDC-LC0432257/2021	EPI_ISL_8156238
LC0432839	hCoV-19/USA/NY-CDC-LC0432839/2021	EPI_ISL_8156538
LC0439380	hCoV-19/USA/NY-CDC-LC0439380/2021	EPI_ISL_8367138
LC0439520	hCoV-19/USA/NJ-CDC-LC0439520/2021	EPI_ISL_8366738
LC0453024	hCoV-19/USA/NJ-CDC-LC0453024/2021	EPI_ISL_8602038
LC0473650	hCoV-19/USA/IN-CDC-LC0473650/2022	EPI_ISL_8980738
LC0473704	hCoV-19/USA/CA-CDC-LC0473704/2022	EPI_ISL_8981038
LC0461544	hCoV-19/USA/GA-CDC-LC0461544/2022	EPI_ISL_9037438
LC0470323	hCoV-19/USA/AR-CDC-LC0470323/2021	EPI_ISL_9049438
LC0519160	hCoV-19/USA/PA-CDC-LC0519160/2022	EPI_ISL_9959670
LC0485027	hCoV-19/USA/NM-CDC-LC0485027/2022	EPI_ISL_9179738
LC0868574	hCoV-19/USA/MI-CDC-LC0868574/2022	EPI_ISL_14940776
LC0501574	hCoV-19/USA/MD-CDC-LC0501574/2022	EPI_ISL_9518938
LC0501444	hCoV-19/USA/TN-CDC-LC0501444/2022	EPI_ISL_9523738
LC0420478	hCoV-19/USA/PA-CDC-LC0420478/2021	EPI_ISL_8023960
LC0357528	hCoV-19/USA/AZ-CDC-LC0357528/2021	EPI_ISL_6389209
LC0867452	hCoV-19/USA/NJ-CDC-LC0867452/2022	EPI_ISL_14940542
LC0869307	hCoV-19/USA/KY-CDC-LC0869307/2022	EPI_ISL_14939507
LC0869114	hCoV-19/USA/KY-CDC-LC0869114/2022	EPI_ISL_14939960
LC0869413	hCoV-19/USA/VA-CDC-LC0869413/2022	EPI_ISL_14939966
LC0356183	hCoV-19/USA/WV-CDC-LC0356183/2021	EPI_ISL_6389225
LC0867888	hCoV-19/USA/NY-CDC-LC0867888/2022	EPI_ISL_14939132
LC0870155	hCoV-19/USA/TX-CDC-LC0870155/2022	EPI_ISL_14939140
LC0867947	hCoV-19/USA/NY-CDC-LC0867947/2022	EPI_ISL_14939144
LC0870159	hCoV-19/USA/OK-CDC-LC0870159/2022	EPI_ISL_14939130
LC0870603	hCoV-19/USA/MN-CDC-LC0870603/2022	EPI_ISL_14939145
LC0867890	hCoV-19/USA/NY-CDC-LC0867890/2022	EPI_ISL_14939134
LC0870341	hCoV-19/USA/TX-CDC-LC0870341/2022	EPI_ISL_14939141
LC0868235	hCoV-19/USA/NJ-CDC-LC0868235/2022	EPI_ISL_14939137
LC0870161	hCoV-19/USA/NM-CDC-LC0870161/2022	EPI_ISL_14939148
LC0868238	hCoV-19/USA/NJ-CDC-LC0868238/2022	EPI_ISL_14939131
LC0867891	hCoV-19/USA/NY-CDC-LC0867891/2022	EPI_ISL_14939133
LC0867889	hCoV-19/USA/NY-CDC-LC0867889/2022	EPI_ISL_14939136
LC0870661	hCoV-19/USA/TX-CDC-LC0870661/2022	EPI_ISL_14939147
LC0867996	hCoV-19/USA/CT-CDC-LC0867996/2022	EPI_ISL_14939162
LC0870337	hCoV-19/USA/CA-CDC-LC0870337/2022	EPI_ISL_14939143
LC0870662	hCoV-19/USA/MN-CDC-LC0870662/2022	EPI_ISL_14939175
LC0870643	hCoV-19/USA/TX-CDC-LC0870643/2022	EPI_ISL_14939193
LC0870667	hCoV-19/USA/TX-CDC-LC0870667/2022	EPI_ISL_14939146
LC0867950	hCoV-19/USA/NY-CDC-LC0867950/2022	EPI_ISL_14939149
LC0867949	hCoV-19/USA/NY-CDC-LC0867949/2022	EPI_ISL_14939151
LC0867946	hCoV-19/USA/NY-CDC-LC0867946/2022	EPI_ISL_14939153
LC0868459	hCoV-19/USA/NJ-CDC-LC0868459/2022	EPI_ISL_14939166
LC0870822	hCoV-19/USA/TX-CDC-LC0870822/2022	EPI_ISL_14939184
LC0870663	hCoV-19/USA/OK-CDC-LC0870663/2022	EPI_ISL_14939152
LC0867942	hCoV-19/USA/NY-CDC-LC0867942/2022	EPI_ISL_14939155
LC0867999	hCoV-19/USA/RI-CDC-LC0867999/2022	EPI_ISL_14939167
LC0868281	hCoV-19/USA/NY-CDC-LC0868281/2022	EPI_ISL_14939154
LC0867995	hCoV-19/USA/RI-CDC-LC0867995/2022	EPI_ISL_14939168
LC0870578	hCoV-19/USA/TX-CDC-LC0870578/2022	EPI_ISL_14939187
LC0870816	hCoV-19/USA/CO-CDC-LC0870816/2022	EPI_ISL_14939189
LC0870336	hCoV-19/USA/MN-CDC-LC0870336/2022	EPI_ISL_14939157
LC0868283	hCoV-19/USA/NJ-CDC-LC0868283/2022	EPI_ISL_14939170
LC0870145	hCoV-19/USA/MN-CDC-LC0870145/2022	EPI_ISL_14939178
LC0870573	hCoV-19/USA/MO-CDC-LC0870573/2022	EPI_ISL_14939182
LC0867997	hCoV-19/USA/CT-CDC-LC0867997/2022	EPI_ISL_14939161
LC0870664	hCoV-19/USA/CO-CDC-LC0870664/2022	EPI_ISL_14939176
LC0870598	hCoV-19/USA/MN-CDC-LC0870598/2022	EPI_ISL_14939197
LC0868454	hCoV-19/USA/NJ-CDC-LC0868454/2022	EPI_ISL_14939169
LC0870153	hCoV-19/USA/MN-CDC-LC0870153/2022	EPI_ISL_14939172
LC0868448	hCoV-19/USA/DE-CDC-LC0868448/2022	EPI_ISL_14939209
LC0870697	hCoV-19/USA/CA-CDC-LC0870697/2022	EPI_ISL_14939177
LC0870813	hCoV-19/USA/CA-CDC-LC0870813/2022	EPI_ISL_14939199
LC0870818	hCoV-19/USA/AZ-CDC-LC0870818/2022	EPI_ISL_14939205
LC0868970	hCoV-19/USA/WV-CDC-LC0868970/2022	EPI_ISL_14939224
LC0870811	hCoV-19/USA/MO-CDC-LC0870811/2022	EPI_ISL_14939185
LC0870647	hCoV-19/USA/MO-CDC-LC0870647/2022	EPI_ISL_14939186
LC0870646	hCoV-19/USA/TX-CDC-LC0870646/2022	EPI_ISL_14939191
LC0870820	hCoV-19/USA/MN-CDC-LC0870820/2022	EPI_ISL_14939196
LC0870817	hCoV-19/USA/TX-CDC-LC0870817/2022	EPI_ISL_14939210
LC0870689	hCoV-19/USA/NE-CDC-LC0870689/2022	EPI_ISL_14939219
LC0870600	hCoV-19/USA/MN-CDC-LC0870600/2022	EPI_ISL_14939194
LC0870596	hCoV-19/USA/IA-CDC-LC0870596/2022	EPI_ISL_14939198
LC0870167	hCoV-19/USA/CO-CDC-LC0870167/2022	EPI_ISL_14939200
LC0868192	hCoV-19/USA/FL-CDC-LC0868192/2022	EPI_ISL_14939206
LC0870826	hCoV-19/USA/TX-CDC-LC0870826/2022	EPI_ISL_14939201
LC0870819	hCoV-19/USA/TX-CDC-LC0870819/2022	EPI_ISL_14939204
LC0870574	hCoV-19/USA/NV-CDC-LC0870574/2022	EPI_ISL_14939207
LC0870360	hCoV-19/USA/TX-CDC-LC0870360/2022	EPI_ISL_14939216
LC0870482	hCoV-19/USA/MN-CDC-LC0870482/2022	EPI_ISL_14939223
LC0870824	hCoV-19/USA/MN-CDC-LC0870824/2022	EPI_ISL_14939211
LC0870594	hCoV-19/USA/TX-CDC-LC0870594/2022	EPI_ISL_14939212
LC0870812	hCoV-19/USA/TX-CDC-LC0870812/2022	EPI_ISL_14939213
LC0868337	hCoV-19/USA/DE-CDC-LC0868337/2022	EPI_ISL_14939222
LC0867920	hCoV-19/USA/NY-CDC-LC0867920/2022	EPI_ISL_14939247
LC0870821	hCoV-19/USA/TX-CDC-LC0870821/2022	EPI_ISL_14939214
LC0870166	hCoV-19/USA/TX-CDC-LC0870166/2022	EPI_ISL_14939215
LC0868957	hCoV-19/USA/WV-CDC-LC0868957/2022	EPI_ISL_14939228
LC0870546	hCoV-19/USA/MN-CDC-LC0870546/2022	EPI_ISL_14939217
LC0868954	hCoV-19/USA/WV-CDC-LC0868954/2022	EPI_ISL_14939227
LC0868974	hCoV-19/USA/IN-CDC-LC0868974/2022	EPI_ISL_14939229
LC0870625	hCoV-19/USA/CO-CDC-LC0870625/2022	EPI_ISL_14939218
LC0869344	hCoV-19/USA/IL-CDC-LC0869344/2022	EPI_ISL_14939237
LC0868923	hCoV-19/USA/IL-CDC-LC0868923/2022	EPI_ISL_14939244
LC0868958	hCoV-19/USA/WV-CDC-LC0868958/2022	EPI_ISL_14939225
LC0869286	hCoV-19/USA/WV-CDC-LC0869286/2022	EPI_ISL_14939233
LC0868969	hCoV-19/USA/IN-CDC-LC0868969/2022	EPI_ISL_14939230
LC0868128	hCoV-19/USA/PA-CDC-LC0868128/2022	EPI_ISL_14939251
LC0868446	hCoV-19/USA/FL-CDC-LC0868446/2022	EPI_ISL_14939258
LC0868449	hCoV-19/USA/NY-CDC-LC0868449/2022	EPI_ISL_14939262
LC0869288	hCoV-19/USA/WV-CDC-LC0869288/2022	EPI_ISL_14939235
LC0867612	hCoV-19/USA/PA-CDC-LC0867612/2022	EPI_ISL_14939252
LC0868191	hCoV-19/USA/NY-CDC-LC0868191/2022	EPI_ISL_14939263
LC0868190	hCoV-19/USA/PA-CDC-LC0868190/2022	EPI_ISL_14939266
LC0868951	hCoV-19/USA/IL-CDC-LC0868951/2022	EPI_ISL_14939236
LC0868202	hCoV-19/USA/NJ-CDC-LC0868202/2022	EPI_ISL_14939242
LC0868952	hCoV-19/USA/WV-CDC-LC0868952/2022	EPI_ISL_14939238
LC0867610	hCoV-19/USA/NY-CDC-LC0867610/2022	EPI_ISL_14939241
LC0867918	hCoV-19/USA/NJ-CDC-LC0867918/2022	EPI_ISL_14939268
LC0868130	hCoV-19/USA/NJ-CDC-LC0868130/2022	EPI_ISL_14939270
LC0867607	hCoV-19/USA/NJ-CDC-LC0867607/2022	EPI_ISL_14939239
LC0868134	hCoV-19/USA/CT-CDC-LC0868134/2022	EPI_ISL_14939245
LC0868476	hCoV-19/USA/NY-CDC-LC0868476/2022	EPI_ISL_14939256
LC0868127	hCoV-19/USA/NY-CDC-LC0868127/2022	EPI_ISL_14939246
LC0868185	hCoV-19/USA/NJ-CDC-LC0868185/2022	EPI_ISL_14939269
LC0868148	hCoV-19/USA/NJ-CDC-LC0868148/2022	EPI_ISL_14939273
LC0870734	hCoV-19/USA/MO-CDC-LC0870734/2022	EPI_ISL_14939287
LC0868205	hCoV-19/USA/DE-CDC-LC0868205/2022	EPI_ISL_14939248
LC0867923	hCoV-19/USA/DE-CDC-LC0867923/2022	EPI_ISL_14939249
LC0868189	hCoV-19/USA/PA-CDC-LC0868189/2022	EPI_ISL_14939250
LC0868307	hCoV-19/USA/NJ-CDC-LC0868307/2022	EPI_ISL_14939260
LC0868149	hCoV-19/USA/FL-CDC-LC0868149/2022	EPI_ISL_14939272
LC0868099	hCoV-19/USA/NJ-CDC-LC0868099/2022	EPI_ISL_14939276
LC0868186	hCoV-19/USA/DE-CDC-LC0868186/2022	EPI_ISL_14939253
LC0867614	hCoV-19/USA/NY-CDC-LC0867614/2022	EPI_ISL_14939264
LC0868102	hCoV-19/USA/NJ-CDC-LC0868102/2022	EPI_ISL_14939275
LC0868193	hCoV-19/USA/MD-CDC-LC0868193/2022	EPI_ISL_14939255
LC0868447	hCoV-19/USA/NJ-CDC-LC0868447/2022	EPI_ISL_14939259
LC0868187	hCoV-19/USA/NJ-CDC-LC0868187/2022	EPI_ISL_14939267
LC0868100	hCoV-19/USA/NJ-CDC-LC0868100/2022	EPI_ISL_14939281
LC0868206	hCoV-19/USA/MA-CDC-LC0868206/2022	EPI_ISL_14939261
LC0868395	hCoV-19/USA/DE-CDC-LC0868395/2022	EPI_ISL_14939274
LC0868151	hCoV-19/USA/NJ-CDC-LC0868151/2022	EPI_ISL_14939277
LC0868188	hCoV-19/USA/PA-CDC-LC0868188/2022	EPI_ISL_14939265
LC0868096	hCoV-19/USA/NJ-CDC-LC0868096/2022	EPI_ISL_14939278
LC0868393	hCoV-19/USA/NJ-CDC-LC0868393/2022	EPI_ISL_14939282
LC0868103	hCoV-19/USA/FL-CDC-LC0868103/2022	EPI_ISL_14939271
LC0868548	hCoV-19/USA/NY-CDC-LC0868548/2022	EPI_ISL_14939280
LC0868248	hCoV-19/USA/NJ-CDC-LC0868248/2022	EPI_ISL_14939284
LC0870675	hCoV-19/USA/AZ-CDC-LC0870675/2022	EPI_ISL_14939302
LC0868155	hCoV-19/USA/NJ-CDC-LC0868155/2022	EPI_ISL_14939279
LC0868181	hCoV-19/USA/NY-CDC-LC0868181/2022	EPI_ISL_14939283
LC0868147	hCoV-19/USA/NJ-CDC-LC0868147/2022	EPI_ISL_14939285
LC0868394	hCoV-19/USA/NJ-CDC-LC0868394/2022	EPI_ISL_14939286
LC0870673	hCoV-19/USA/AZ-CDC-LC0870673/2022	EPI_ISL_14939305
LC0870732	hCoV-19/USA/IL-CDC-LC0870732/2022	EPI_ISL_14939312
LC0868336	hCoV-19/USA/MD-CDC-LC0868336/2022	EPI_ISL_14939288
LC0870632	hCoV-19/USA/NV-CDC-LC0870632/2022	EPI_ISL_14939295
LC0870557	hCoV-19/USA/TX-CDC-LC0870557/2022	EPI_ISL_14939289
LC0870636	hCoV-19/USA/NV-CDC-LC0870636/2022	EPI_ISL_14939290
LC0870564	hCoV-19/USA/AZ-CDC-LC0870564/2022	EPI_ISL_14939300
LC0870629	hCoV-19/USA/NV-CDC-LC0870629/2022	EPI_ISL_14939291
LC0870635	hCoV-19/USA/NV-CDC-LC0870635/2022	EPI_ISL_14939294
LC0870681	hCoV-19/USA/NV-CDC-LC0870681/2022	EPI_ISL_14939292
LC0868369	hCoV-19/USA/DE-CDC-LC0868369/2022	EPI_ISL_14939296
LC0870729	hCoV-19/USA/MO-CDC-LC0870729/2022	EPI_ISL_14939307
LC0870633	hCoV-19/USA/NV-CDC-LC0870633/2022	EPI_ISL_14939293
LC0870562	hCoV-19/USA/AZ-CDC-LC0870562/2022	EPI_ISL_14939297
LC0870731	hCoV-19/USA/AZ-CDC-LC0870731/2022	EPI_ISL_14939298
LC0870363	hCoV-19/USA/AZ-CDC-LC0870363/2022	EPI_ISL_14939299
LC0868331	hCoV-19/USA/NJ-CDC-LC0868331/2022	EPI_ISL_14939301
LC0870361	hCoV-19/USA/AZ-CDC-LC0870361/2022	EPI_ISL_14939311
LC0870677	hCoV-19/USA/AZ-CDC-LC0870677/2022	EPI_ISL_14939303
LC0870674	hCoV-19/USA/AZ-CDC-LC0870674/2022	EPI_ISL_14939304
LC0870539	hCoV-19/USA/TX-CDC-LC0870539/2022	EPI_ISL_14939306
LC0868407	hCoV-19/USA/DE-CDC-LC0868407/2022	EPI_ISL_14939313
LC0868252	hCoV-19/USA/NJ-CDC-LC0868252/2022	EPI_ISL_14939308
LC0870725	hCoV-19/USA/KS-CDC-LC0870725/2022	EPI_ISL_14939309
LC0870676	hCoV-19/USA/AZ-CDC-LC0870676/2022	EPI_ISL_14939315
LC0868038	hCoV-19/USA/NY-CDC-LC0868038/2022	EPI_ISL_14939319
LC0870730	hCoV-19/USA/AZ-CDC-LC0870730/2022	EPI_ISL_14939310
LC0868105	hCoV-19/USA/NY-CDC-LC0868105/2022	EPI_ISL_14939318
LC0868332	hCoV-19/USA/NY-CDC-LC0868332/2022	EPI_ISL_14939322
LC0870624	hCoV-19/USA/TX-CDC-LC0870624/2022	EPI_ISL_14939314
LC0868050	hCoV-19/USA/NY-CDC-LC0868050/2022	EPI_ISL_14939329
LC0868153	hCoV-19/USA/CT-CDC-LC0868153/2022	EPI_ISL_14939333
LC0868039	hCoV-19/USA/NY-CDC-LC0868039/2022	EPI_ISL_14939343
LC0868408	hCoV-19/USA/NY-CDC-LC0868408/2022	EPI_ISL_14939316
LC0868080	hCoV-19/USA/NJ-CDC-LC0868080/2022	EPI_ISL_14939317
LC0868145	hCoV-19/USA/CT-CDC-LC0868145/2022	EPI_ISL_14939331
LC0867885	hCoV-19/USA/CT-CDC-LC0867885/2022	EPI_ISL_14939334
LC0868540	hCoV-19/USA/NY-CDC-LC0868540/2022	EPI_ISL_14939320
LC0870678	hCoV-19/USA/UT-CDC-LC0870678/2022	EPI_ISL_14939339
LC0868550	hCoV-19/USA/NJ-CDC-LC0868550/2022	EPI_ISL_14939321
LC0868334	hCoV-19/USA/MD-CDC-LC0868334/2022	EPI_ISL_14939340
LC0868070	hCoV-19/USA/RI-CDC-LC0868070/2022	EPI_ISL_14939350
LC0867882	hCoV-19/USA/RI-CDC-LC0867882/2022	EPI_ISL_14939352
LC0868396	hCoV-19/USA/NJ-CDC-LC0868396/2022	EPI_ISL_14939323
LC0868141	hCoV-19/USA/CT-CDC-LC0868141/2022	EPI_ISL_14939328
LC0868183	hCoV-19/USA/NJ-CDC-LC0868183/2022	EPI_ISL_14939324
LC0868178	hCoV-19/USA/CT-CDC-LC0868178/2022	EPI_ISL_14939325
LC0868146	hCoV-19/USA/CT-CDC-LC0868146/2022	EPI_ISL_14939326
LC0868142	hCoV-19/USA/NY-CDC-LC0868142/2022	EPI_ISL_14939342
LC0868071	hCoV-19/USA/RI-CDC-LC0868071/2022	EPI_ISL_14939351
LC0868138	hCoV-19/USA/CT-CDC-LC0868138/2022	EPI_ISL_14939327
LC0868137	hCoV-19/USA/CT-CDC-LC0868137/2022	EPI_ISL_14939332
LC0868410	hCoV-19/USA/NJ-CDC-LC0868410/2022	EPI_ISL_14939336
LC0868144	hCoV-19/USA/CT-CDC-LC0868144/2022	EPI_ISL_14939330
LC0868152	hCoV-19/USA/CT-CDC-LC0868152/2022	EPI_ISL_14939335
LC0868150	hCoV-19/USA/NY-CDC-LC0868150/2022	EPI_ISL_14939345
LC0867969	hCoV-19/USA/NY-CDC-LC0867969/2022	EPI_ISL_14939337
LC0868048	hCoV-19/USA/NY-CDC-LC0868048/2022	EPI_ISL_14939355
LC0868256	hCoV-19/USA/NJ-CDC-LC0868256/2022	EPI_ISL_14939338
LC0868044	hCoV-19/USA/NY-CDC-LC0868044/2022	EPI_ISL_14939358
LC0868538	hCoV-19/USA/NY-CDC-LC0868538/2022	EPI_ISL_14939360
LC0868097	hCoV-19/USA/CT-CDC-LC0868097/2022	EPI_ISL_14939341
LC0867887	hCoV-19/USA/RI-CDC-LC0867887/2022	EPI_ISL_14939348
LC0868333	hCoV-19/USA/MA-CDC-LC0868333/2022	EPI_ISL_14939347
LC0867984	hCoV-19/USA/NY-CDC-LC0867984/2022	EPI_ISL_14939361
LC0868539	hCoV-19/USA/NY-CDC-LC0868539/2022	EPI_ISL_14939365
LC0868098	hCoV-19/USA/NY-CDC-LC0868098/2022	EPI_ISL_14939346
LC0867985	hCoV-19/USA/NY-CDC-LC0867985/2022	EPI_ISL_14939359
LC0868547	hCoV-19/USA/NY-CDC-LC0868547/2022	EPI_ISL_14939363
LC0869035	hCoV-19/USA/WI-CDC-LC0869035/2022	EPI_ISL_14939375
LC0867884	hCoV-19/USA/RI-CDC-LC0867884/2022	EPI_ISL_14939349
LC0868072	hCoV-19/USA/RI-CDC-LC0868072/2022	EPI_ISL_14939353
LC0868043	hCoV-19/USA/NY-CDC-LC0868043/2022	EPI_ISL_14939366
LC0868845	hCoV-19/USA/KY-CDC-LC0868845/2022	EPI_ISL_14939382
LC0867883	hCoV-19/USA/RI-CDC-LC0867883/2022	EPI_ISL_14939354
LC0868546	hCoV-19/USA/NY-CDC-LC0868546/2022	EPI_ISL_14939364
LC0868254	hCoV-19/USA/NJ-CDC-LC0868254/2022	EPI_ISL_14939356
LC0870560	hCoV-19/USA/UT-CDC-LC0870560/2022	EPI_ISL_14939368
LC0870556	hCoV-19/USA/TX-CDC-LC0870556/2022	EPI_ISL_14939369
LC0870344	hCoV-19/USA/TX-CDC-LC0870344/2022	EPI_ISL_14939370
LC0868544	hCoV-19/USA/NY-CDC-LC0868544/2022	EPI_ISL_14939357
LC0868908	hCoV-19/USA/IL-CDC-LC0868908/2022	EPI_ISL_14939371
LC0868910	hCoV-19/USA/IL-CDC-LC0868910/2022	EPI_ISL_14939372
LC0867986	hCoV-19/USA/NY-CDC-LC0867986/2022	EPI_ISL_14939362
LC0868903	hCoV-19/USA/KY-CDC-LC0868903/2022	EPI_ISL_14939379
LC0868894	hCoV-19/USA/IN-CDC-LC0868894/2022	EPI_ISL_14939384
LC0868541	hCoV-19/USA/NY-CDC-LC0868541/2022	EPI_ISL_14939367
LC0868892	hCoV-19/USA/KY-CDC-LC0868892/2022	EPI_ISL_14939383
LC0868907	hCoV-19/USA/IL-CDC-LC0868907/2022	EPI_ISL_14939373
LC0868840	hCoV-19/USA/IL-CDC-LC0868840/2022	EPI_ISL_14939374
LC0868905	hCoV-19/USA/TN-CDC-LC0868905/2022	EPI_ISL_14939377
LC0868851	hCoV-19/USA/KY-CDC-LC0868851/2022	EPI_ISL_14939380
LC0868871	hCoV-19/USA/WI-CDC-LC0868871/2022	EPI_ISL_14939376
LC0868852	hCoV-19/USA/KY-CDC-LC0868852/2022	EPI_ISL_14939381
LC0868849	hCoV-19/USA/KY-CDC-LC0868849/2022	EPI_ISL_14939378
LC0869339	hCoV-19/USA/OH-CDC-LC0869339/2022	EPI_ISL_14939391
LC0868925	hCoV-19/USA/WV-CDC-LC0868925/2022	EPI_ISL_14939409
LC0868846	hCoV-19/USA/IN-CDC-LC0868846/2022	EPI_ISL_14939385
LC0867878	hCoV-19/USA/NJ-CDC-LC0867878/2022	EPI_ISL_14939401
LC0868868	hCoV-19/USA/IL-CDC-LC0868868/2022	EPI_ISL_14939405
LC0868876	hCoV-19/USA/IL-CDC-LC0868876/2022	EPI_ISL_14939386
LC0869332	hCoV-19/USA/OH-CDC-LC0869332/2022	EPI_ISL_14939393
LC0869323	hCoV-19/USA/IL-CDC-LC0869323/2022	EPI_ISL_14939398
LC0868878	hCoV-19/USA/IL-CDC-LC0868878/2022	EPI_ISL_14939387
LC0869330	hCoV-19/USA/IN-CDC-LC0869330/2022	EPI_ISL_14939395
LC0869267	hCoV-19/USA/KY-CDC-LC0869267/2022	EPI_ISL_14939397
LC0869334	hCoV-19/USA/KY-CDC-LC0869334/2022	EPI_ISL_14939400
LC0868855	hCoV-19/USA/IN-CDC-LC0868855/2022	EPI_ISL_14939403
LC0869325	hCoV-19/USA/PA-CDC-LC0869325/2022	EPI_ISL_14939407
LC0869001	hCoV-19/USA/IL-CDC-LC0869001/2022	EPI_ISL_14939420
LC0868889	hCoV-19/USA/IL-CDC-LC0868889/2022	EPI_ISL_14939427
LC0868887	hCoV-19/USA/MO-CDC-LC0868887/2022	EPI_ISL_14939428
LC0869270	hCoV-19/USA/MO-CDC-LC0869270/2022	EPI_ISL_14939408
LC0869299	hCoV-19/USA/KY-CDC-LC0869299/2022	EPI_ISL_14939410
LC0869245	hCoV-19/USA/CA-CDC-LC0869245/2022	EPI_ISL_14939423
LC0868947	hCoV-19/USA/WV-CDC-LC0868947/2022	EPI_ISL_14939429
LC0869298	hCoV-19/USA/KY-CDC-LC0869298/2022	EPI_ISL_14939411
LC0869264	hCoV-19/USA/KY-CDC-LC0869264/2022	EPI_ISL_14939415
LC0869292	hCoV-19/USA/OH-CDC-LC0869292/2022	EPI_ISL_14939412
LC0868935	hCoV-19/USA/MI-CDC-LC0868935/2022	EPI_ISL_14939430
LC0868869	hCoV-19/USA/IL-CDC-LC0868869/2022	EPI_ISL_14939431
LC0868881	hCoV-19/USA/IN-CDC-LC0868881/2022	EPI_ISL_14939437
LC0869275	hCoV-19/USA/OH-CDC-LC0869275/2022	EPI_ISL_14939413
LC0869268	hCoV-19/USA/KY-CDC-LC0869268/2022	EPI_ISL_14939414
LC0869274	hCoV-19/USA/IN-CDC-LC0869274/2022	EPI_ISL_14939432
LC0868924	hCoV-19/USA/KY-CDC-LC0868924/2022	EPI_ISL_14939416
LC0869040	hCoV-19/USA/WV-CDC-LC0869040/2022	EPI_ISL_14939417
LC0869297	hCoV-19/USA/KY-CDC-LC0869297/2022	EPI_ISL_14939425
LC0868884	hCoV-19/USA/IN-CDC-LC0868884/2022	EPI_ISL_14939435
LC0869263	hCoV-19/USA/MD-CDC-LC0869263/2022	EPI_ISL_14939418
LC0868979	hCoV-19/USA/IL-CDC-LC0868979/2022	EPI_ISL_14939421
LC0868891	hCoV-19/USA/WI-CDC-LC0868891/2022	EPI_ISL_14939426
LC0869269	hCoV-19/USA/OH-CDC-LC0869269/2022	EPI_ISL_14939419
LC0868987	hCoV-19/USA/IL-CDC-LC0868987/2022	EPI_ISL_14939422
LC0867596	hCoV-19/USA/MA-CDC-LC0867596/2022	EPI_ISL_14939424
LC0868950	hCoV-19/USA/WV-CDC-LC0868950/2022	EPI_ISL_14939433
LC0869271	hCoV-19/USA/MD-CDC-LC0869271/2022	EPI_ISL_14939440
LC0870540	hCoV-19/USA/TX-CDC-LC0870540/2022	EPI_ISL_14939458
LC0868882	hCoV-19/USA/IN-CDC-LC0868882/2022	EPI_ISL_14939434
LC0868880	hCoV-19/USA/IN-CDC-LC0868880/2022	EPI_ISL_14939438
LC0870704	hCoV-19/USA/TX-CDC-LC0870704/2022	EPI_ISL_14939449
LC0868040	hCoV-19/USA/NY-CDC-LC0868040/2022	EPI_ISL_14939461
LC0869265	hCoV-19/USA/MO-CDC-LC0869265/2022	EPI_ISL_14939436
LC0868030	hCoV-19/USA/NJ-CDC-LC0868030/2022	EPI_ISL_14939451
LC0868052	hCoV-19/USA/NY-CDC-LC0868052/2022	EPI_ISL_14939454
LC0870541	hCoV-19/USA/NM-CDC-LC0870541/2022	EPI_ISL_14939455
LC0868920	hCoV-19/USA/IL-CDC-LC0868920/2022	EPI_ISL_14939439
LC0870545	hCoV-19/USA/MT-CDC-LC0870545/2022	EPI_ISL_14939450
LC0868051	hCoV-19/USA/NY-CDC-LC0868051/2022	EPI_ISL_14939464
LC0870656	hCoV-19/USA/TX-CDC-LC0870656/2022	EPI_ISL_14939468
LC0869293	hCoV-19/USA/KY-CDC-LC0869293/2022	EPI_ISL_14939441
LC0868893	hCoV-19/USA/IL-CDC-LC0868893/2022	EPI_ISL_14939443
LC0868909	hCoV-19/USA/IL-CDC-LC0868909/2022	EPI_ISL_14939442
LC0868859	hCoV-19/USA/RI-CDC-LC0868859/2022	EPI_ISL_14939444
LC0868885	hCoV-19/USA/IN-CDC-LC0868885/2022	EPI_ISL_14939445
LC0868549	hCoV-19/USA/NY-CDC-LC0868549/2022	EPI_ISL_14939457
LC0870559	hCoV-19/USA/UT-CDC-LC0870559/2022	EPI_ISL_14939446
LC0868368	hCoV-19/USA/DE-CDC-LC0868368/2022	EPI_ISL_14939447
LC0870687	hCoV-19/USA/TX-CDC-LC0870687/2022	EPI_ISL_14939448
LC0870544	hCoV-19/USA/NM-CDC-LC0870544/2022	EPI_ISL_14939452
LC0870542	hCoV-19/USA/NM-CDC-LC0870542/2022	EPI_ISL_14939453
LC0868056	hCoV-19/USA/NY-CDC-LC0868056/2022	EPI_ISL_14939466
LC0870705	hCoV-19/USA/CA-CDC-LC0870705/2022	EPI_ISL_14939456
LC0870495	hCoV-19/USA/TX-CDC-LC0870495/2022	EPI_ISL_14939460
LC0869051	hCoV-19/USA/IL-CDC-LC0869051/2022	EPI_ISL_14939499
LC0868981	hCoV-19/USA/OH-CDC-LC0868981/2022	EPI_ISL_14939512
LC0868053	hCoV-19/USA/NY-CDC-LC0868053/2022	EPI_ISL_14939459
LC0870522	hCoV-19/USA/NE-CDC-LC0870522/2022	EPI_ISL_14939463
LC0867987	hCoV-19/USA/NY-CDC-LC0867987/2022	EPI_ISL_14939462
LC0868676	hCoV-19/USA/IN-CDC-LC0868676/2022	EPI_ISL_14939501
LC0868028	hCoV-19/USA/NJ-CDC-LC0868028/2022	EPI_ISL_14939465
LC0868403	hCoV-19/USA/NJ-CDC-LC0868403/2022	EPI_ISL_14939476
LC0867976	hCoV-19/USA/NY-CDC-LC0867976/2022	EPI_ISL_14939488
LC0867895	hCoV-19/USA/MA-CDC-LC0867895/2022	EPI_ISL_14939467
LC0869838	hCoV-19/USA/OR-CDC-LC0869838/2022	EPI_ISL_14939591
LC0867933	hCoV-19/USA/NY-CDC-LC0867933/2022	EPI_ISL_14939596
LC0870714	hCoV-19/USA/MO-CDC-LC0870714/2022	EPI_ISL_14939470
LC0867935	hCoV-19/USA/FL-CDC-LC0867935/2022	EPI_ISL_14939489
LC0868984	hCoV-19/USA/KY-CDC-LC0868984/2022	EPI_ISL_14939511
LC0868375	hCoV-19/USA/DE-CDC-LC0868375/2022	EPI_ISL_14939472
LC0869147	hCoV-19/USA/CA-CDC-LC0869147/2022	EPI_ISL_14939500
LC0868991	hCoV-19/USA/IL-CDC-LC0868991/2022	EPI_ISL_14939516
LC0868989	hCoV-19/USA/IN-CDC-LC0868989/2022	EPI_ISL_14939522
LC0868294	hCoV-19/USA/NJ-CDC-LC0868294/2022	EPI_ISL_14939491
LC0869232	hCoV-19/USA/CA-CDC-LC0869232/2022	EPI_ISL_14939497
LC0869171	hCoV-19/USA/CA-CDC-LC0869171/2022	EPI_ISL_14939506
LC0869236	hCoV-19/USA/CA-CDC-LC0869236/2022	EPI_ISL_14939502
LC0869252	hCoV-19/USA/CA-CDC-LC0869252/2022	EPI_ISL_14939505
LC0869249	hCoV-19/USA/CA-CDC-LC0869249/2022	EPI_ISL_14939503
LC0869250	hCoV-19/USA/CA-CDC-LC0869250/2022	EPI_ISL_14939504
LC0869316	hCoV-19/USA/KY-CDC-LC0869316/2022	EPI_ISL_14939508
LC0868985	hCoV-19/USA/MI-CDC-LC0868985/2022	EPI_ISL_14939510
LC0868980	hCoV-19/USA/IN-CDC-LC0868980/2022	EPI_ISL_14939513
LC0869317	hCoV-19/USA/WI-CDC-LC0869317/2022	EPI_ISL_14939515
LC0868993	hCoV-19/USA/IL-CDC-LC0868993/2022	EPI_ISL_14939520
LC0868424	hCoV-19/USA/PA-CDC-LC0868424/2022	EPI_ISL_14939565
LC0869222	hCoV-19/USA/CA-CDC-LC0869222/2022	EPI_ISL_14939566
LC0869318	hCoV-19/USA/IN-CDC-LC0869318/2022	EPI_ISL_14939523
LC0869604	hCoV-19/USA/IL-CDC-LC0869604/2022	EPI_ISL_14939552
LC0868087	hCoV-19/USA/RI-CDC-LC0868087/2022	EPI_ISL_14939579
LC0868480	hCoV-19/USA/NJ-CDC-LC0868480/2022	EPI_ISL_14939588
LC0868429	hCoV-19/USA/NY-CDC-LC0868429/2022	EPI_ISL_14939527
LC0868288	hCoV-19/USA/NY-CDC-LC0868288/2022	EPI_ISL_14939532
LC0868522	hCoV-19/USA/NY-CDC-LC0868522/2022	EPI_ISL_14939529
LC0868088	hCoV-19/USA/NY-CDC-LC0868088/2022	EPI_ISL_14939538
LC0869830	hCoV-19/USA/ID-CDC-LC0869830/2022	EPI_ISL_14939556
LC0868321	hCoV-19/USA/NY-CDC-LC0868321/2022	EPI_ISL_14939530
LC0869592	hCoV-19/USA/MO-CDC-LC0869592/2022	EPI_ISL_14939551
LC0868419	hCoV-19/USA/PA-CDC-LC0868419/2022	EPI_ISL_14939561
LC0868316	hCoV-19/USA/NY-CDC-LC0868316/2022	EPI_ISL_14939568
LC0868401	hCoV-19/USA/NY-CDC-LC0868401/2022	EPI_ISL_14939531
LC0868438	hCoV-19/USA/RI-CDC-LC0868438/2022	EPI_ISL_14939574
LC0868513	hCoV-19/USA/NJ-CDC-LC0868513/2022	EPI_ISL_14939575
LC0868415	hCoV-19/USA/PA-CDC-LC0868415/2022	EPI_ISL_14939534
LC0868509	hCoV-19/USA/RI-CDC-LC0868509/2022	EPI_ISL_14939539
LC0868422	hCoV-19/USA/NJ-CDC-LC0868422/2022	EPI_ISL_14939560
LC0868312	hCoV-19/USA/NJ-CDC-LC0868312/2022	EPI_ISL_14939562
LC0868320	hCoV-19/USA/NY-CDC-LC0868320/2022	EPI_ISL_14939543
LC0868439	hCoV-19/USA/NJ-CDC-LC0868439/2022	EPI_ISL_14939576
LC0868512	hCoV-19/USA/NJ-CDC-LC0868512/2022	EPI_ISL_14939580
LC0868365	hCoV-19/USA/NJ-CDC-LC0868365/2022	EPI_ISL_14939545
LC0868418	hCoV-19/USA/NJ-CDC-LC0868418/2022	EPI_ISL_14939582
LC0868421	hCoV-19/USA/NJ-CDC-LC0868421/2022	EPI_ISL_14939583
LC0868519	hCoV-19/USA/RI-CDC-LC0868519/2022	EPI_ISL_14939563
LC0868069	hCoV-19/USA/NY-CDC-LC0868069/2022	EPI_ISL_14939570
LC0869231	hCoV-19/USA/CA-CDC-LC0869231/2022	EPI_ISL_14939581
LC0869865	hCoV-19/USA/OR-CDC-LC0869865/2022	EPI_ISL_14939589
LC0870724	hCoV-19/USA/MO-CDC-LC0870724/2022	EPI_ISL_14939625
LC0868362	hCoV-19/USA/RI-CDC-LC0868362/2022	EPI_ISL_14939587
LC0869815	hCoV-19/USA/OR-CDC-LC0869815/2022	EPI_ISL_14939590
LC0870703	hCoV-19/USA/WA-CDC-LC0870703/2022	EPI_ISL_14939606
LC0870521	hCoV-19/USA/NV-CDC-LC0870521/2022	EPI_ISL_14939627
LC0868406	hCoV-19/USA/NJ-CDC-LC0868406/2022	EPI_ISL_14939592
LC0868255	hCoV-19/USA/NY-CDC-LC0868255/2022	EPI_ISL_14939600
LC0870690	hCoV-19/USA/TX-CDC-LC0870690/2022	EPI_ISL_14939614
LC0868251	hCoV-19/USA/NY-CDC-LC0868251/2022	EPI_ISL_14939594
LC0868112	hCoV-19/USA/NY-CDC-LC0868112/2022	EPI_ISL_14939599
LC0867602	hCoV-19/USA/NY-CDC-LC0867602/2022	EPI_ISL_14939617
LC0870659	hCoV-19/USA/AZ-CDC-LC0870659/2022	EPI_ISL_14939635
LC0867934	hCoV-19/USA/NY-CDC-LC0867934/2022	EPI_ISL_14939597
LC0870343	hCoV-19/USA/AZ-CDC-LC0870343/2022	EPI_ISL_14939605
LC0868290	hCoV-19/USA/NJ-CDC-LC0868290/2022	EPI_ISL_14939602
LC0870693	hCoV-19/USA/TX-CDC-LC0870693/2022	EPI_ISL_14939622
LC0870592	hCoV-19/USA/AZ-CDC-LC0870592/2022	EPI_ISL_14939645
LC0870474	hCoV-19/USA/MN-CDC-LC0870474/2022	EPI_ISL_14939603
LC0870497	hCoV-19/USA/TX-CDC-LC0870497/2022	EPI_ISL_14939613
LC0870584	hCoV-19/USA/UT-CDC-LC0870584/2022	EPI_ISL_14939624
LC0870506	hCoV-19/USA/KS-CDC-LC0870506/2022	EPI_ISL_14939609
LC0870520	hCoV-19/USA/NV-CDC-LC0870520/2022	EPI_ISL_14939629
LC0867601	hCoV-19/USA/NY-CDC-LC0867601/2022	EPI_ISL_14939633
LC0870655	hCoV-19/USA/AZ-CDC-LC0870655/2022	EPI_ISL_14939644
LC0867604	hCoV-19/USA/NY-CDC-LC0867604/2022	EPI_ISL_14939618
LC0870657	hCoV-19/USA/NM-CDC-LC0870657/2022	EPI_ISL_14939631
LC0870845	hCoV-19/USA/NM-CDC-LC0870845/2022	EPI_ISL_14939648
LC0868170	hCoV-19/USA/RI-CDC-LC0868170/2022	EPI_ISL_14939655
LC0867600	hCoV-19/USA/NY-CDC-LC0867600/2022	EPI_ISL_14939636
LC0870487	hCoV-19/USA/MN-CDC-LC0870487/2022	EPI_ISL_14939642
LC0868175	hCoV-19/USA/NH-CDC-LC0868175/2022	EPI_ISL_14939659
LC0868171	hCoV-19/USA/ME-CDC-LC0868171/2022	EPI_ISL_14939665
LC0870492	hCoV-19/USA/CO-CDC-LC0870492/2022	EPI_ISL_14939638
LC0870715	hCoV-19/USA/IA-CDC-LC0870715/2022	EPI_ISL_14939643
LC0867597	hCoV-19/USA/NY-CDC-LC0867597/2022	EPI_ISL_14939646
LC0870489	hCoV-19/USA/CO-CDC-LC0870489/2022	EPI_ISL_14939639
LC0867282	hCoV-19/USA/NC-CDC-LC0867282/2022	EPI_ISL_14939671
LC0869496	hCoV-19/USA/OH-CDC-LC0869496/2022	EPI_ISL_14939683
LC0870490	hCoV-19/USA/CO-CDC-LC0870490/2022	EPI_ISL_14939640
LC0867618	hCoV-19/USA/NJ-CDC-LC0867618/2022	EPI_ISL_14939641
LC0870471	hCoV-19/USA/NM-CDC-LC0870471/2022	EPI_ISL_14939650
LC0868021	hCoV-19/USA/MA-CDC-LC0868021/2022	EPI_ISL_14939661
LC0870831	hCoV-19/USA/CA-CDC-LC0870831/2022	EPI_ISL_14939652
LC0868176	hCoV-19/USA/RI-CDC-LC0868176/2022	EPI_ISL_14939660
LC0868275	hCoV-19/USA/PA-CDC-LC0868275/2022	EPI_ISL_14939672
LC0868022	hCoV-19/USA/RI-CDC-LC0868022/2022	EPI_ISL_14939654
LC0868023	hCoV-19/USA/MA-CDC-LC0868023/2022	EPI_ISL_14939662
LC0868675	hCoV-19/USA/IN-CDC-LC0868675/2022	EPI_ISL_14939669
LC0868177	hCoV-19/USA/RI-CDC-LC0868177/2022	EPI_ISL_14939657
LC0869491	hCoV-19/USA/OH-CDC-LC0869491/2022	EPI_ISL_14939664
LC0868018	hCoV-19/USA/RI-CDC-LC0868018/2022	EPI_ISL_14939658
LC0868201	hCoV-19/USA/NJ-CDC-LC0868201/2022	EPI_ISL_14939666
LC0869597	hCoV-19/USA/IL-CDC-LC0869597/2022	EPI_ISL_14939667
LC0869507	hCoV-19/USA/OH-CDC-LC0869507/2022	EPI_ISL_14939680
LC0868200	hCoV-19/USA/NJ-CDC-LC0868200/2022	EPI_ISL_14939668
LC0868529	hCoV-19/USA/PA-CDC-LC0868529/2022	EPI_ISL_14939673
LC0868015	hCoV-19/USA/NH-CDC-LC0868015/2022	EPI_ISL_14939693
LC0867237	hCoV-19/USA/NC-CDC-LC0867237/2022	EPI_ISL_14939701
LC0868278	hCoV-19/USA/PA-CDC-LC0868278/2022	EPI_ISL_14939670
LC0868533	hCoV-19/USA/PA-CDC-LC0868533/2022	EPI_ISL_14939677
LC0868216	hCoV-19/USA/RI-CDC-LC0868216/2022	EPI_ISL_14939685
LC0869500	hCoV-19/USA/OH-CDC-LC0869500/2022	EPI_ISL_14939690
LC0867777	hCoV-19/USA/NC-CDC-LC0867777/2022	EPI_ISL_14939675
LC0869309	hCoV-19/USA/KY-CDC-LC0869309/2022	EPI_ISL_14939687
LC0867782	hCoV-19/USA/VA-CDC-LC0867782/2022	EPI_ISL_14939699
LC0867201	hCoV-19/USA/NC-CDC-LC0867201/2022	EPI_ISL_14939676
LC0869158	hCoV-19/USA/CA-CDC-LC0869158/2022	EPI_ISL_14939696
LC0868173	hCoV-19/USA/RI-CDC-LC0868173/2022	EPI_ISL_14939678
LC0868966	hCoV-19/USA/KY-CDC-LC0868966/2022	EPI_ISL_14939682
LC0869311	hCoV-19/USA/KY-CDC-LC0869311/2022	EPI_ISL_14939686
LC0868168	hCoV-19/USA/RI-CDC-LC0868168/2022	EPI_ISL_14939679
LC0868960	hCoV-19/USA/KY-CDC-LC0868960/2022	EPI_ISL_14939684
LC0867071	hCoV-19/USA/NC-CDC-LC0867071/2022	EPI_ISL_14939694
LC0867233	hCoV-19/USA/NC-CDC-LC0867233/2022	EPI_ISL_14939695
LC0867778	hCoV-19/USA/NC-CDC-LC0867778/2022	EPI_ISL_14939689
LC0867097	hCoV-19/USA/MD-CDC-LC0867097/2022	EPI_ISL_14939697
LC0867783	hCoV-19/USA/VA-CDC-LC0867783/2022	EPI_ISL_14939700
LC0867295	hCoV-19/USA/NC-CDC-LC0867295/2022	EPI_ISL_14939709
LC0869504	hCoV-19/USA/OH-CDC-LC0869504/2022	EPI_ISL_14939691
LC0867189	hCoV-19/USA/SC-CDC-LC0867189/2022	EPI_ISL_14939705
LC0869824	hCoV-19/USA/ID-CDC-LC0869824/2022	EPI_ISL_14939710
LC0869844	hCoV-19/USA/WA-CDC-LC0869844/2022	EPI_ISL_14939716
LC0867199	hCoV-19/USA/SC-CDC-LC0867199/2022	EPI_ISL_14939692
LC0867195	hCoV-19/USA/NC-CDC-LC0867195/2022	EPI_ISL_14939704
LC0869825	hCoV-19/USA/WA-CDC-LC0869825/2022	EPI_ISL_14939718
LC0867191	hCoV-19/USA/VA-CDC-LC0867191/2022	EPI_ISL_14939698
LC0870117	hCoV-19/USA/KY-CDC-LC0870117/2022	EPI_ISL_14939713
LC0869849	hCoV-19/USA/MT-CDC-LC0869849/2022	EPI_ISL_14939714
LC0869853	hCoV-19/USA/WA-CDC-LC0869853/2022	EPI_ISL_14939734
LC0867196	hCoV-19/USA/NC-CDC-LC0867196/2022	EPI_ISL_14939702
LC0869541	hCoV-19/USA/IL-CDC-LC0869541/2022	EPI_ISL_14939712
LC0869795	hCoV-19/USA/AK-CDC-LC0869795/2022	EPI_ISL_14939729
LC0869873	hCoV-19/USA/WA-CDC-LC0869873/2022	EPI_ISL_14939730
LC0867077	hCoV-19/USA/NC-CDC-LC0867077/2022	EPI_ISL_14939703
LC0867114	hCoV-19/USA/NC-CDC-LC0867114/2022	EPI_ISL_14939706
LC0869848	hCoV-19/USA/WA-CDC-LC0869848/2022	EPI_ISL_14939715
LC0869819	hCoV-19/USA/WA-CDC-LC0869819/2022	EPI_ISL_14939731
LC0868338	hCoV-19/USA/NH-CDC-LC0868338/2022	EPI_ISL_14939707
LC0867766	hCoV-19/USA/VA-CDC-LC0867766/2022	EPI_ISL_14939711
LC0869538	hCoV-19/USA/IN-CDC-LC0869538/2022	EPI_ISL_14939717
LC0869843	hCoV-19/USA/WA-CDC-LC0869843/2022	EPI_ISL_14939728
LC0867198	hCoV-19/USA/SC-CDC-LC0867198/2022	EPI_ISL_14939708
LC0869874	hCoV-19/USA/OR-CDC-LC0869874/2022	EPI_ISL_14939720
LC0506916	hCoV-19/USA/MA-CDC-LC0506916/2022	EPI_ISL_9911038
LC0869877	hCoV-19/USA/OR-CDC-LC0869877/2022	EPI_ISL_14939721
LC0869871	hCoV-19/USA/WA-CDC-LC0869871/2022	EPI_ISL_14939724
LC0867231	hCoV-19/USA/NC-CDC-LC0867231/2022	EPI_ISL_14939746
LC0513671	hCoV-19/USA/IA-CDC-LC0513671/2022	EPI_ISL_9910638
LC0869868	hCoV-19/USA/WA-CDC-LC0869868/2022	EPI_ISL_14939723
LC0867163	hCoV-19/USA/NC-CDC-LC0867163/2022	EPI_ISL_14939726
LC0869155	hCoV-19/USA/CA-CDC-LC0869155/2022	EPI_ISL_14939741
LC0867234	hCoV-19/USA/VA-CDC-LC0867234/2022	EPI_ISL_14939753
LC0869864	hCoV-19/USA/WA-CDC-LC0869864/2022	EPI_ISL_14939725
LC0869806	hCoV-19/USA/OR-CDC-LC0869806/2022	EPI_ISL_14939727
LC0869803	hCoV-19/USA/WA-CDC-LC0869803/2022	EPI_ISL_14939735
LC0867769	hCoV-19/USA/VA-CDC-LC0867769/2022	EPI_ISL_14939743
LC0869818	hCoV-19/USA/WA-CDC-LC0869818/2022	EPI_ISL_14939732
LC0867280	hCoV-19/USA/VA-CDC-LC0867280/2022	EPI_ISL_14939747
LC0869922	hCoV-19/USA/IN-CDC-LC0869922/2022	EPI_ISL_14939764
LC0867245	hCoV-19/USA/NC-CDC-LC0867245/2022	EPI_ISL_14939765
LC0869814	hCoV-19/USA/WA-CDC-LC0869814/2022	EPI_ISL_14939733
LC0869801	hCoV-19/USA/WA-CDC-LC0869801/2022	EPI_ISL_14939742
LC0869354	hCoV-19/USA/IL-CDC-LC0869354/2022	EPI_ISL_14939750
LC0869508	hCoV-19/USA/IN-CDC-LC0869508/2022	EPI_ISL_14939761
LC0869357	hCoV-19/USA/IL-CDC-LC0869357/2022	EPI_ISL_14939751
LC0870141	hCoV-19/USA/NM-CDC-LC0870141/2022	EPI_ISL_14939771
LC0870488	hCoV-19/USA/TX-CDC-LC0870488/2022	EPI_ISL_14939779
LC0870788	hCoV-19/USA/AZ-CDC-LC0870788/2022	EPI_ISL_14939738
LC0870531	hCoV-19/USA/AZ-CDC-LC0870531/2022	EPI_ISL_14939744
LC0509189	hCoV-19/USA/NY-CDC-LC0509189/2022	EPI_ISL_9913638
LC0514881	hCoV-19/USA/WA-CDC-LC0514881/2022	EPI_ISL_9913738
LC0870651	hCoV-19/USA/AZ-CDC-LC0870651/2022	EPI_ISL_14939740
LC0867283	hCoV-19/USA/VA-CDC-LC0867283/2022	EPI_ISL_14939748
LC0867580	hCoV-19/USA/NY-CDC-LC0867580/2022	EPI_ISL_14939749
LC0869446	hCoV-19/USA/IN-CDC-LC0869446/2022	EPI_ISL_14939766
LC0867781	hCoV-19/USA/VA-CDC-LC0867781/2022	EPI_ISL_14939754
LC0870709	hCoV-19/USA/AZ-CDC-LC0870709/2022	EPI_ISL_14939773
LC0870172	hCoV-19/USA/AZ-CDC-LC0870172/2022	EPI_ISL_14939780
LC0870791	hCoV-19/USA/CO-CDC-LC0870791/2022	EPI_ISL_14939782
LC0868272	hCoV-19/USA/NY-CDC-LC0868272/2022	EPI_ISL_14939755
LC0868269	hCoV-19/USA/NY-CDC-LC0868269/2022	EPI_ISL_14939756
LC0868526	hCoV-19/USA/RI-CDC-LC0868526/2022	EPI_ISL_14939776
LC0869172	hCoV-19/USA/CA-CDC-LC0869172/2022	EPI_ISL_14939784
LC0867286	hCoV-19/USA/NC-CDC-LC0867286/2022	EPI_ISL_14939757
LC0867771	hCoV-19/USA/NC-CDC-LC0867771/2022	EPI_ISL_14939758
LC0869495	hCoV-19/USA/IN-CDC-LC0869495/2022	EPI_ISL_14939762
LC0868425	hCoV-19/USA/PA-CDC-LC0868425/2022	EPI_ISL_14939777
LC0867774	hCoV-19/USA/NC-CDC-LC0867774/2022	EPI_ISL_14939759
LC0870532	hCoV-19/USA/AZ-CDC-LC0870532/2022	EPI_ISL_14939760
LC0869554	hCoV-19/USA/IN-CDC-LC0869554/2022	EPI_ISL_14939763
LC0869111	hCoV-19/USA/IL-CDC-LC0869111/2022	EPI_ISL_14939791
LC0867243	hCoV-19/USA/NC-CDC-LC0867243/2022	EPI_ISL_14939768
LC0867978	hCoV-19/USA/NJ-CDC-LC0867978/2022	EPI_ISL_14939774
LC0867775	hCoV-19/USA/NC-CDC-LC0867775/2022	EPI_ISL_14939775
LC0869049	hCoV-19/USA/IL-CDC-LC0869049/2022	EPI_ISL_14939785
LC0867262	hCoV-19/USA/VA-CDC-LC0867262/2022	EPI_ISL_14939769
LC0868597	hCoV-19/USA/IL-CDC-LC0868597/2022	EPI_ISL_14939792
LC0869166	hCoV-19/USA/CA-CDC-LC0869166/2022	EPI_ISL_14939823
LC0869163	hCoV-19/USA/CA-CDC-LC0869163/2022	EPI_ISL_14939826
LC0869490	hCoV-19/USA/IL-CDC-LC0869490/2022	EPI_ISL_14939770
LC0869458	hCoV-19/USA/IN-CDC-LC0869458/2022	EPI_ISL_14939772
LC0870478	hCoV-19/USA/CO-CDC-LC0870478/2022	EPI_ISL_14939783
LC0869045	hCoV-19/USA/IL-CDC-LC0869045/2022	EPI_ISL_14939786
LC0870173	hCoV-19/USA/TX-CDC-LC0870173/2022	EPI_ISL_14939788
LC0869146	hCoV-19/USA/CA-CDC-LC0869146/2022	EPI_ISL_14939799
LC0869416	hCoV-19/USA/PA-CDC-LC0869416/2022	EPI_ISL_14939804
LC0869140	hCoV-19/USA/CA-CDC-LC0869140/2022	EPI_ISL_14939790
LC0867025	hCoV-19/USA/NJ-CDC-LC0867025/2022	EPI_ISL_14939802
LC0868704	hCoV-19/USA/IL-CDC-LC0868704/2022	EPI_ISL_14939809
LC0868596	hCoV-19/USA/IL-CDC-LC0868596/2022	EPI_ISL_14939793
LC0868594	hCoV-19/USA/IL-CDC-LC0868594/2022	EPI_ISL_14939794
LC0869667	hCoV-19/USA/KY-CDC-LC0869667/2022	EPI_ISL_14939807
LC0867913	hCoV-19/USA/CT-CDC-LC0867913/2022	EPI_ISL_14939829
LC0868428	hCoV-19/USA/NY-CDC-LC0868428/2022	EPI_ISL_14939796
LC0869047	hCoV-19/USA/IL-CDC-LC0869047/2022	EPI_ISL_14939810
LC0868194	hCoV-19/USA/NJ-CDC-LC0868194/2022	EPI_ISL_14939811
LC0869145	hCoV-19/USA/CA-CDC-LC0869145/2022	EPI_ISL_14939820
LC0868588	hCoV-19/USA/IL-CDC-LC0868588/2022	EPI_ISL_14939797
LC0869206	hCoV-19/USA/CA-CDC-LC0869206/2022	EPI_ISL_14939803
LC0868089	hCoV-19/USA/NY-CDC-LC0868089/2022	EPI_ISL_14939827
LC0868264	hCoV-19/USA/NY-CDC-LC0868264/2022	EPI_ISL_14939849
LC0867441	hCoV-19/USA/NY-CDC-LC0867441/2022	EPI_ISL_14939800
LC0869235	hCoV-19/USA/CA-CDC-LC0869235/2022	EPI_ISL_14939815
LC0867026	hCoV-19/USA/NJ-CDC-LC0867026/2022	EPI_ISL_14939816
LC0867721	hCoV-19/USA/FL-CDC-LC0867721/2022	EPI_ISL_14939801
LC0869210	hCoV-19/USA/CA-CDC-LC0869210/2022	EPI_ISL_14939806
LC0868709	hCoV-19/USA/MO-CDC-LC0868709/2022	EPI_ISL_14939808
LC0869160	hCoV-19/USA/CA-CDC-LC0869160/2022	EPI_ISL_14939818
LC0869169	hCoV-19/USA/CA-CDC-LC0869169/2022	EPI_ISL_14939813
LC0869168	hCoV-19/USA/CA-CDC-LC0869168/2022	EPI_ISL_14939822
LC0868094	hCoV-19/USA/PA-CDC-LC0868094/2022	EPI_ISL_14939847
LC0868257	hCoV-19/USA/NY-CDC-LC0868257/2022	EPI_ISL_14939862
LC0868093	hCoV-19/USA/DE-CDC-LC0868093/2022	EPI_ISL_14939830
LC0867914	hCoV-19/USA/CT-CDC-LC0867914/2022	EPI_ISL_14939845
LC0867912	hCoV-19/USA/NY-CDC-LC0867912/2022	EPI_ISL_14939850
LC0868199	hCoV-19/USA/NJ-CDC-LC0868199/2022	EPI_ISL_14939865
LC0868197	hCoV-19/USA/NY-CDC-LC0868197/2022	EPI_ISL_14939838
LC0868427	hCoV-19/USA/CT-CDC-LC0868427/2022	EPI_ISL_14939839
LC0868262	hCoV-19/USA/NY-CDC-LC0868262/2022	EPI_ISL_14939854
LC0867910	hCoV-19/USA/NY-CDC-LC0867910/2022	EPI_ISL_14939859
LC0868268	hCoV-19/USA/NY-CDC-LC0868268/2022	EPI_ISL_14939860
LC0868198	hCoV-19/USA/CT-CDC-LC0868198/2022	EPI_ISL_14939842
LC0868485	hCoV-19/USA/NJ-CDC-LC0868485/2022	EPI_ISL_14939846
LC0870305	hCoV-19/USA/WI-CDC-LC0870305/2022	EPI_ISL_14939872
LC0870292	hCoV-19/USA/WI-CDC-LC0870292/2022	EPI_ISL_14939910
LC0868063	hCoV-19/USA/NJ-CDC-LC0868063/2022	EPI_ISL_14939855
LC0869073	hCoV-19/USA/WI-CDC-LC0869073/2022	EPI_ISL_14939882
LC0869058	hCoV-19/USA/WI-CDC-LC0869058/2022	EPI_ISL_14939890
LC0870549	hCoV-19/USA/AZ-CDC-LC0870549/2022	EPI_ISL_14939894
LC0868259	hCoV-19/USA/NY-CDC-LC0868259/2022	EPI_ISL_14939857
LC0870301	hCoV-19/USA/WI-CDC-LC0870301/2022	EPI_ISL_14939875
LC0870446	hCoV-19/USA/OH-CDC-LC0870446/2022	EPI_ISL_14939886
LC0869084	hCoV-19/USA/WV-CDC-LC0869084/2022	EPI_ISL_14939913
LC0867993	hCoV-19/USA/NJ-CDC-LC0867993/2022	EPI_ISL_14939863
LC0870552	hCoV-19/USA/NV-CDC-LC0870552/2022	EPI_ISL_14939877
LC0870551	hCoV-19/USA/AZ-CDC-LC0870551/2022	EPI_ISL_14939896
LC0867988	hCoV-19/USA/NY-CDC-LC0867988/2022	EPI_ISL_14939866
LC0870467	hCoV-19/USA/NJ-CDC-LC0870467/2022	EPI_ISL_14939898
LC0870470	hCoV-19/USA/NV-CDC-LC0870470/2022	EPI_ISL_14939901
LC0870180	hCoV-19/USA/CA-CDC-LC0870180/2022	EPI_ISL_14939923
LC0867992	hCoV-19/USA/NJ-CDC-LC0867992/2022	EPI_ISL_14939868
LC0870377	hCoV-19/USA/MI-CDC-LC0870377/2022	EPI_ISL_14939873
LC0870293	hCoV-19/USA/MO-CDC-LC0870293/2022	EPI_ISL_14939903
LC0870712	hCoV-19/USA/AZ-CDC-LC0870712/2022	EPI_ISL_14939905
LC0869061	hCoV-19/USA/WI-CDC-LC0869061/2022	EPI_ISL_14939881
LC0869075	hCoV-19/USA/WI-CDC-LC0869075/2022	EPI_ISL_14939884
LC0870738	hCoV-19/USA/AZ-CDC-LC0870738/2022	EPI_ISL_14939888
LC0869071	hCoV-19/USA/IL-CDC-LC0869071/2022	EPI_ISL_14939914
LC0870756	hCoV-19/USA/NV-CDC-LC0870756/2022	EPI_ISL_14939892
LC0870465	hCoV-19/USA/NV-CDC-LC0870465/2022	EPI_ISL_14939897
LC0870443	hCoV-19/USA/PA-CDC-LC0870443/2022	EPI_ISL_14939920
LC0870464	hCoV-19/USA/NV-CDC-LC0870464/2022	EPI_ISL_14939900
LC0868599	hCoV-19/USA/WV-CDC-LC0868599/2022	EPI_ISL_14939924
LC0868589	hCoV-19/USA/WV-CDC-LC0868589/2022	EPI_ISL_14939928
LC0868648	hCoV-19/USA/VA-CDC-LC0868648/2022	EPI_ISL_14939937
LC0868684	hCoV-19/USA/OH-CDC-LC0868684/2022	EPI_ISL_14939909
LC0868702	hCoV-19/USA/IN-CDC-LC0868702/2022	EPI_ISL_14939940
LC0870382	hCoV-19/USA/KY-CDC-LC0870382/2022	EPI_ISL_14939950
LC0870356	hCoV-19/USA/AZ-CDC-LC0870356/2022	EPI_ISL_14939915
LC0870389	hCoV-19/USA/WV-CDC-LC0870389/2022	EPI_ISL_14939919
LC0868629	hCoV-19/USA/MD-CDC-LC0868629/2022	EPI_ISL_14939938
LC0868646	hCoV-19/USA/WV-CDC-LC0868646/2022	EPI_ISL_14939948
LC0868562	hCoV-19/USA/WV-CDC-LC0868562/2022	EPI_ISL_14939916
LC0870206	hCoV-19/USA/CA-CDC-LC0870206/2022	EPI_ISL_14939921
LC0870119	hCoV-19/USA/IN-CDC-LC0870119/2022	EPI_ISL_14939952
LC0870833	hCoV-19/USA/NM-CDC-LC0870833/2022	EPI_ISL_14939917
LC0868680	hCoV-19/USA/WV-CDC-LC0868680/2022	EPI_ISL_14939922
LC0868635	hCoV-19/USA/WV-CDC-LC0868635/2022	EPI_ISL_14939925
LC0870137	hCoV-19/USA/NM-CDC-LC0870137/2022	EPI_ISL_14939918
LC0869076	hCoV-19/USA/WI-CDC-LC0869076/2022	EPI_ISL_14939944
LC0870373	hCoV-19/USA/WV-CDC-LC0870373/2022	EPI_ISL_14939957
LC0869085	hCoV-19/USA/WV-CDC-LC0869085/2022	EPI_ISL_14939926
LC0868598	hCoV-19/USA/WV-CDC-LC0868598/2022	EPI_ISL_14939927
LC0868753	hCoV-19/USA/CA-CDC-LC0868753/2022	EPI_ISL_14939934
LC0868725	hCoV-19/USA/IN-CDC-LC0868725/2022	EPI_ISL_14939935
LC0869128	hCoV-19/USA/KY-CDC-LC0869128/2022	EPI_ISL_14939951
LC0869116	hCoV-19/USA/KY-CDC-LC0869116/2022	EPI_ISL_14939958
LC0869070	hCoV-19/USA/IL-CDC-LC0869070/2022	EPI_ISL_14939941
LC0870375	hCoV-19/USA/KY-CDC-LC0870375/2022	EPI_ISL_14939955
LC0870789	hCoV-19/USA/AZ-CDC-LC0870789/2022	EPI_ISL_14939956
LC0869067	hCoV-19/USA/IL-CDC-LC0869067/2022	EPI_ISL_14939943
LC0869108	hCoV-19/USA/OH-CDC-LC0869108/2022	EPI_ISL_14939946
LC0870374	hCoV-19/USA/KY-CDC-LC0870374/2022	EPI_ISL_14939954
LC0868581	hCoV-19/USA/OH-CDC-LC0868581/2022	EPI_ISL_14939967
LC0870370	hCoV-19/USA/KY-CDC-LC0870370/2022	EPI_ISL_14939953
LC0870780	hCoV-19/USA/CO-CDC-LC0870780/2022	EPI_ISL_14939963
LC0870109	hCoV-19/USA/IL-CDC-LC0870109/2022	EPI_ISL_14939971
LC0869398	hCoV-19/USA/IL-CDC-LC0869398/2022	EPI_ISL_14939981
LC0870836	hCoV-19/USA/CO-CDC-LC0870836/2022	EPI_ISL_14939959
LC0869066	hCoV-19/USA/IL-CDC-LC0869066/2022	EPI_ISL_14939964
LC0870108	hCoV-19/USA/IL-CDC-LC0870108/2022	EPI_ISL_14939970
LC0870832	hCoV-19/USA/CO-CDC-LC0870832/2022	EPI_ISL_14939961
LC0870590	hCoV-19/USA/AZ-CDC-LC0870590/2022	EPI_ISL_14939968
LC0870123	hCoV-19/USA/WI-CDC-LC0870123/2022	EPI_ISL_14939972
LC0869938	hCoV-19/USA/WA-CDC-LC0869938/2022	EPI_ISL_14939985
LC0870838	hCoV-19/USA/CO-CDC-LC0870838/2022	EPI_ISL_14939962
LC0870384	hCoV-19/USA/IL-CDC-LC0870384/2022	EPI_ISL_14939974
LC0870383	hCoV-19/USA/IL-CDC-LC0870383/2022	EPI_ISL_14939975
LC0870587	hCoV-19/USA/NM-CDC-LC0870587/2022	EPI_ISL_14939976
LC0868576	hCoV-19/USA/OH-CDC-LC0868576/2022	EPI_ISL_14939965
LC0869896	hCoV-19/USA/OH-CDC-LC0869896/2022	EPI_ISL_14939983
LC0869920	hCoV-19/USA/PA-CDC-LC0869920/2022	EPI_ISL_14939987
LC0870107	hCoV-19/USA/IL-CDC-LC0870107/2022	EPI_ISL_14939969
LC0869577	hCoV-19/USA/IL-CDC-LC0869577/2022	EPI_ISL_14939982
LC0870294	hCoV-19/USA/IL-CDC-LC0870294/2022	EPI_ISL_14939973
LC0870585	hCoV-19/USA/AZ-CDC-LC0870585/2022	EPI_ISL_14939977
LC0869427	hCoV-19/USA/KY-CDC-LC0869427/2022	EPI_ISL_14939978
LC0869392	hCoV-19/USA/IL-CDC-LC0869392/2022	EPI_ISL_14939980
LC0869789	hCoV-19/USA/CA-CDC-LC0869789/2022	EPI_ISL_14939984
LC0869933	hCoV-19/USA/WA-CDC-LC0869933/2022	EPI_ISL_14939986
LC0870588	hCoV-19/USA/NM-CDC-LC0870588/2022	EPI_ISL_14939988
LC0870524	hCoV-19/USA/IL-CDC-LC0870524/2022	EPI_ISL_14939989
LC0870115	hCoV-19/USA/IL-CDC-LC0870115/2022	EPI_ISL_14939990
LC0869492	hCoV-19/USA/OH-CDC-LC0869492/2022	EPI_ISL_14939991
LC0869977	hCoV-19/USA/WA-CDC-LC0869977/2022	EPI_ISL_14939992
LC0869957	hCoV-19/USA/WA-CDC-LC0869957/2022	EPI_ISL_14939993
LC0869798	hCoV-19/USA/CA-CDC-LC0869798/2022	EPI_ISL_14939994
LC0869813	hCoV-19/USA/WA-CDC-LC0869813/2022	EPI_ISL_14939995
LC0870801	hCoV-19/USA/IA-CDC-LC0870801/2022	EPI_ISL_14939996
LC0869866	hCoV-19/USA/OR-CDC-LC0869866/2022	EPI_ISL_14939998
LC0870763	hCoV-19/USA/KS-CDC-LC0870763/2022	EPI_ISL_14940001
LC0870802	hCoV-19/USA/MO-CDC-LC0870802/2022	EPI_ISL_14940006
LC0870797	hCoV-19/USA/MO-CDC-LC0870797/2022	EPI_ISL_14939999
LC0869975	hCoV-19/USA/OR-CDC-LC0869975/2022	EPI_ISL_14940014
LC0869821	hCoV-19/USA/WA-CDC-LC0869821/2022	EPI_ISL_14940047
LC0869351	hCoV-19/USA/OH-CDC-LC0869351/2022	EPI_ISL_14940059
LC0870525	hCoV-19/USA/IA-CDC-LC0870525/2022	EPI_ISL_14940000
LC0870759	hCoV-19/USA/KS-CDC-LC0870759/2022	EPI_ISL_14940007
LC0870143	hCoV-19/USA/AZ-CDC-LC0870143/2022	EPI_ISL_14940009
LC0869931	hCoV-19/USA/OR-CDC-LC0869931/2022	EPI_ISL_14940012
LC0870385	hCoV-19/USA/IL-CDC-LC0870385/2022	EPI_ISL_14940010
LC0869691	hCoV-19/USA/WI-CDC-LC0869691/2022	EPI_ISL_14940013
LC0869551	hCoV-19/USA/IN-CDC-LC0869551/2022	EPI_ISL_14940021
LC0870770	hCoV-19/USA/KS-CDC-LC0870770/2022	EPI_ISL_14940003
LC0870124	hCoV-19/USA/WI-CDC-LC0870124/2022	EPI_ISL_14940011
LC0869460	hCoV-19/USA/KY-CDC-LC0869460/2022	EPI_ISL_14940019
LC0870794	hCoV-19/USA/KS-CDC-LC0870794/2022	EPI_ISL_14940005
LC0869663	hCoV-19/USA/KY-CDC-LC0869663/2022	EPI_ISL_14940022
LC0869453	hCoV-19/USA/KY-CDC-LC0869453/2022	EPI_ISL_14940029
LC0869562	hCoV-19/USA/KY-CDC-LC0869562/2022	EPI_ISL_14940031
LC0870380	hCoV-19/USA/KY-CDC-LC0870380/2022	EPI_ISL_14940008
LC0869664	hCoV-19/USA/KY-CDC-LC0869664/2022	EPI_ISL_14940023
LC0869856	hCoV-19/USA/AK-CDC-LC0869856/2022	EPI_ISL_14940025
LC0869669	hCoV-19/USA/KY-CDC-LC0869669/2022	EPI_ISL_14940032
LC0869633	hCoV-19/USA/WV-CDC-LC0869633/2022	EPI_ISL_14940016
LC0869445	hCoV-19/USA/KY-CDC-LC0869445/2022	EPI_ISL_14940036
LC0869812	hCoV-19/USA/WA-CDC-LC0869812/2022	EPI_ISL_14940041
LC0869593	hCoV-19/USA/IN-CDC-LC0869593/2022	EPI_ISL_14940018
LC0869558	hCoV-19/USA/KY-CDC-LC0869558/2022	EPI_ISL_14940020
LC0869666	hCoV-19/USA/KY-CDC-LC0869666/2022	EPI_ISL_14940026
LC0869454	hCoV-19/USA/KY-CDC-LC0869454/2022	EPI_ISL_14940028
LC0869452	hCoV-19/USA/KY-CDC-LC0869452/2022	EPI_ISL_14940027
LC0869349	hCoV-19/USA/OH-CDC-LC0869349/2022	EPI_ISL_14940039
LC0869794	hCoV-19/USA/WA-CDC-LC0869794/2022	EPI_ISL_14940048
LC0869834	hCoV-19/USA/AK-CDC-LC0869834/2022	EPI_ISL_14940037
LC0869979	hCoV-19/USA/OR-CDC-LC0869979/2022	EPI_ISL_14940044
LC0869840	hCoV-19/USA/WA-CDC-LC0869840/2022	EPI_ISL_14940052
LC0869804	hCoV-19/USA/WA-CDC-LC0869804/2022	EPI_ISL_14940053
LC0869929	hCoV-19/USA/AK-CDC-LC0869929/2022	EPI_ISL_14940038
LC0869726	hCoV-19/USA/WA-CDC-LC0869726/2022	EPI_ISL_14940051
LC0869350	hCoV-19/USA/OH-CDC-LC0869350/2022	EPI_ISL_14940057
LC0869510	hCoV-19/USA/IN-CDC-LC0869510/2022	EPI_ISL_14940076
LC0869719	hCoV-19/USA/WA-CDC-LC0869719/2022	EPI_ISL_14940040
LC0869934	hCoV-19/USA/WA-CDC-LC0869934/2022	EPI_ISL_14940045
LC0869352	hCoV-19/USA/OH-CDC-LC0869352/2022	EPI_ISL_14940060
LC0870120	hCoV-19/USA/IN-CDC-LC0870120/2022	EPI_ISL_14940065
LC0869833	hCoV-19/USA/WA-CDC-LC0869833/2022	EPI_ISL_14940042
LC0869724	hCoV-19/USA/WA-CDC-LC0869724/2022	EPI_ISL_14940054
LC0870762	hCoV-19/USA/IA-CDC-LC0870762/2022	EPI_ISL_14940068
LC0869839	hCoV-19/USA/WA-CDC-LC0869839/2022	EPI_ISL_14940043
LC0869670	hCoV-19/USA/OH-CDC-LC0869670/2022	EPI_ISL_14940055
LC0869904	hCoV-19/USA/IL-CDC-LC0869904/2022	EPI_ISL_14940064
LC0870122	hCoV-19/USA/IN-CDC-LC0870122/2022	EPI_ISL_14940074
LC0869725	hCoV-19/USA/OR-CDC-LC0869725/2022	EPI_ISL_14940046
LC0869712	hCoV-19/USA/WA-CDC-LC0869712/2022	EPI_ISL_14940050
LC0869951	hCoV-19/USA/WA-CDC-LC0869951/2022	EPI_ISL_14940061
LC0870116	hCoV-19/USA/IN-CDC-LC0870116/2022	EPI_ISL_14940067
LC0869688	hCoV-19/USA/IL-CDC-LC0869688/2022	EPI_ISL_14940062
LC0869546	hCoV-19/USA/IN-CDC-LC0869546/2022	EPI_ISL_14940077
LC0869224	hCoV-19/USA/CA-CDC-LC0869224/2022	EPI_ISL_14940102
LC0869595	hCoV-19/USA/IL-CDC-LC0869595/2022	EPI_ISL_14940114
LC0869909	hCoV-19/USA/IL-CDC-LC0869909/2022	EPI_ISL_14940063
LC0869150	hCoV-19/USA/CA-CDC-LC0869150/2022	EPI_ISL_14940094
LC0870125	hCoV-19/USA/IN-CDC-LC0870125/2022	EPI_ISL_14940066
LC0869563	hCoV-19/USA/IL-CDC-LC0869563/2022	EPI_ISL_14940079
LC0868747	hCoV-19/USA/CA-CDC-LC0868747/2022	EPI_ISL_14940096
LC0870799	hCoV-19/USA/KS-CDC-LC0870799/2022	EPI_ISL_14940072
LC0869439	hCoV-19/USA/IL-CDC-LC0869439/2022	EPI_ISL_14940082
LC0869355	hCoV-19/USA/KY-CDC-LC0869355/2022	EPI_ISL_14940073
LC0869152	hCoV-19/USA/CA-CDC-LC0869152/2022	EPI_ISL_14940095
LC0868824	hCoV-19/USA/CA-CDC-LC0868824/2022	EPI_ISL_14940104
LC0869697	hCoV-19/USA/OR-CDC-LC0869697/2022	EPI_ISL_14940141
LC0869382	hCoV-19/USA/IN-CDC-LC0869382/2022	EPI_ISL_14940075
LC0869230	hCoV-19/USA/CA-CDC-LC0869230/2022	EPI_ISL_14940099
LC0868816	hCoV-19/USA/CA-CDC-LC0868816/2022	EPI_ISL_14940105
LC0869661	hCoV-19/USA/IL-CDC-LC0869661/2022	EPI_ISL_14940080
LC0869149	hCoV-19/USA/CA-CDC-LC0869149/2022	EPI_ISL_14940092
LC0870758	hCoV-19/USA/AZ-CDC-LC0870758/2022	EPI_ISL_14940108
LC0869662	hCoV-19/USA/IL-CDC-LC0869662/2022	EPI_ISL_14940083
LC0869154	hCoV-19/USA/CA-CDC-LC0869154/2022	EPI_ISL_14940091
LC0869180	hCoV-19/USA/CA-CDC-LC0869180/2022	EPI_ISL_14940097
LC0869220	hCoV-19/USA/CA-CDC-LC0869220/2022	EPI_ISL_14940098
LC0869926	hCoV-19/USA/OH-CDC-LC0869926/2022	EPI_ISL_14940123
LC0869678	hCoV-19/USA/IL-CDC-LC0869678/2022	EPI_ISL_14940140
LC0869226	hCoV-19/USA/CA-CDC-LC0869226/2022	EPI_ISL_14940101
LC0869559	hCoV-19/USA/WI-CDC-LC0869559/2022	EPI_ISL_14940110
LC0869890	hCoV-19/USA/MO-CDC-LC0869890/2022	EPI_ISL_14940120
LC0869689	hCoV-19/USA/IL-CDC-LC0869689/2022	EPI_ISL_14940130
LC0870553	hCoV-19/USA/AZ-CDC-LC0870553/2022	EPI_ISL_14940103
LC0869606	hCoV-19/USA/MO-CDC-LC0869606/2022	EPI_ISL_14940118
LC0869901	hCoV-19/USA/WI-CDC-LC0869901/2022	EPI_ISL_14940134
LC0869369	hCoV-19/USA/IL-CDC-LC0869369/2022	EPI_ISL_14940148
LC0868757	hCoV-19/USA/CA-CDC-LC0868757/2022	EPI_ISL_14940107
LC0869358	hCoV-19/USA/MO-CDC-LC0869358/2022	EPI_ISL_14940116
LC0869903	hCoV-19/USA/WI-CDC-LC0869903/2022	EPI_ISL_14940129
LC0869598	hCoV-19/USA/MO-CDC-LC0869598/2022	EPI_ISL_14940117
LC0869493	hCoV-19/USA/IN-CDC-LC0869493/2022	EPI_ISL_14940126
LC0869902	hCoV-19/USA/IL-CDC-LC0869902/2022	EPI_ISL_14940132
LC0869362	hCoV-19/USA/IL-CDC-LC0869362/2022	EPI_ISL_14940119
LC0869367	hCoV-19/USA/KY-CDC-LC0869367/2022	EPI_ISL_14940128
LC0869887	hCoV-19/USA/IL-CDC-LC0869887/2022	EPI_ISL_14940122
LC0869502	hCoV-19/USA/IN-CDC-LC0869502/2022	EPI_ISL_14940125
LC0869381	hCoV-19/USA/IL-CDC-LC0869381/2022	EPI_ISL_14940160
LC0869440	hCoV-19/USA/KY-CDC-LC0869440/2022	EPI_ISL_14940144
LC0868614	hCoV-19/USA/MI-CDC-LC0868614/2022	EPI_ISL_14940161
LC0869628	hCoV-19/USA/IN-CDC-LC0869628/2022	EPI_ISL_14940146
LC0869461	hCoV-19/USA/KY-CDC-LC0869461/2022	EPI_ISL_14940154
LC0868245	hCoV-19/USA/NJ-CDC-LC0868245/2022	EPI_ISL_14940164
LC0869956	hCoV-19/USA/WA-CDC-LC0869956/2022	EPI_ISL_14940150
LC0869927	hCoV-19/USA/IN-CDC-LC0869927/2022	EPI_ISL_14940151
LC0869923	hCoV-19/USA/IN-CDC-LC0869923/2022	EPI_ISL_14940153
LC0869370	hCoV-19/USA/WV-CDC-LC0869370/2022	EPI_ISL_14940156
LC0868116	hCoV-19/USA/NJ-CDC-LC0868116/2022	EPI_ISL_14940182
LC0869364	hCoV-19/USA/WV-CDC-LC0869364/2022	EPI_ISL_14940158
LC0868121	hCoV-19/USA/NJ-CDC-LC0868121/2022	EPI_ISL_14940167
LC0868674	hCoV-19/USA/MO-CDC-LC0868674/2022	EPI_ISL_14940162
LC0868164	hCoV-19/USA/NY-CDC-LC0868164/2022	EPI_ISL_14940175
LC0867141	hCoV-19/USA/NC-CDC-LC0867141/2022	EPI_ISL_14940178
LC0868607	hCoV-19/USA/MI-CDC-LC0868607/2022	EPI_ISL_14940163
LC0868387	hCoV-19/USA/NJ-CDC-LC0868387/2022	EPI_ISL_14940165
LC0868386	hCoV-19/USA/NJ-CDC-LC0868386/2022	EPI_ISL_14940166
LC0868159	hCoV-19/USA/NH-CDC-LC0868159/2022	EPI_ISL_14940184
LC0867927	hCoV-19/USA/NY-CDC-LC0867927/2022	EPI_ISL_14940168
LC0867928	hCoV-19/USA/NY-CDC-LC0867928/2022	EPI_ISL_14940170
LC0868230	hCoV-19/USA/NJ-CDC-LC0868230/2022	EPI_ISL_14940190
LC0868551	hCoV-19/USA/NJ-CDC-LC0868551/2022	EPI_ISL_14940171
LC0868077	hCoV-19/USA/NY-CDC-LC0868077/2022	EPI_ISL_14940183
LC0868349	hCoV-19/USA/NY-CDC-LC0868349/2022	EPI_ISL_14940173
LC0867063	hCoV-19/USA/VA-CDC-LC0867063/2022	EPI_ISL_14940176
LC0867268	hCoV-19/USA/NC-CDC-LC0867268/2022	EPI_ISL_14940215
LC0867845	hCoV-19/USA/DE-CDC-LC0867845/2022	EPI_ISL_14940179
LC0867981	hCoV-19/USA/CT-CDC-LC0867981/2022	EPI_ISL_14940181
LC0868160	hCoV-19/USA/MA-CDC-LC0868160/2022	EPI_ISL_14940202
LC0867037	hCoV-19/USA/NC-CDC-LC0867037/2022	EPI_ISL_14940180
LC0868075	hCoV-19/USA/DE-CDC-LC0868075/2022	EPI_ISL_14940185
LC0868552	hCoV-19/USA/NJ-CDC-LC0868552/2022	EPI_ISL_14940193
LC0868002	hCoV-19/USA/MD-CDC-LC0868002/2022	EPI_ISL_14940186
LC0867118	hCoV-19/USA/NC-CDC-LC0867118/2022	EPI_ISL_14940208
LC0867121	hCoV-19/USA/NC-CDC-LC0867121/2022	EPI_ISL_14940211
LC0868243	hCoV-19/USA/NJ-CDC-LC0868243/2022	EPI_ISL_14940189
LC0868491	hCoV-19/USA/PA-CDC-LC0868491/2022	EPI_ISL_14940199
LC0868348	hCoV-19/USA/DE-CDC-LC0868348/2022	EPI_ISL_14940203
LC0867172	hCoV-19/USA/NC-CDC-LC0867172/2022	EPI_ISL_14940221
LC0868490	hCoV-19/USA/NJ-CDC-LC0868490/2022	EPI_ISL_14940192
LC0868473	hCoV-19/USA/NJ-CDC-LC0868473/2022	EPI_ISL_14940196
LC0867171	hCoV-19/USA/NC-CDC-LC0867171/2022	EPI_ISL_14940210
LC0867430	hCoV-19/USA/NJ-CDC-LC0867430/2022	EPI_ISL_14940217
LC0867252	hCoV-19/USA/VA-CDC-LC0867252/2022	EPI_ISL_14940237
LC0867979	hCoV-19/USA/PA-CDC-LC0867979/2022	EPI_ISL_14940200
LC0867099	hCoV-19/USA/DC-CDC-LC0867099/2022	EPI_ISL_14940223
LC0867360	hCoV-19/USA/SC-CDC-LC0867360/2022	EPI_ISL_14940233
LC0867124	hCoV-19/USA/NC-CDC-LC0867124/2022	EPI_ISL_14940207
LC0867253	hCoV-19/USA/NC-CDC-LC0867253/2022	EPI_ISL_14940232
LC0867060	hCoV-19/USA/NC-CDC-LC0867060/2022	EPI_ISL_14940235
LC0867162	hCoV-19/USA/NC-CDC-LC0867162/2022	EPI_ISL_14940219
LC0868304	hCoV-19/USA/NY-CDC-LC0868304/2022	EPI_ISL_14940243
LC0868392	hCoV-19/USA/NJ-CDC-LC0868392/2022	EPI_ISL_14940254
LC0868227	hCoV-19/USA/NH-CDC-LC0868227/2022	EPI_ISL_14940257
LC0867140	hCoV-19/USA/VA-CDC-LC0867140/2022	EPI_ISL_14940225
LC0867123	hCoV-19/USA/NC-CDC-LC0867123/2022	EPI_ISL_14940227
LC0867027	hCoV-19/USA/VA-CDC-LC0867027/2022	EPI_ISL_14940236
LC0867383	hCoV-19/USA/NC-CDC-LC0867383/2022	EPI_ISL_14940229
LC0867367	hCoV-19/USA/NC-CDC-LC0867367/2022	EPI_ISL_14940230
LC0867139	hCoV-19/USA/VA-CDC-LC0867139/2022	EPI_ISL_14940242
LC0868412	hCoV-19/USA/NJ-CDC-LC0868412/2022	EPI_ISL_14940245
LC0867059	hCoV-19/USA/VA-CDC-LC0867059/2022	EPI_ISL_14940238
LC0868074	hCoV-19/USA/NJ-CDC-LC0868074/2022	EPI_ISL_14940255
LC0867164	hCoV-19/USA/NC-CDC-LC0867164/2022	EPI_ISL_14940239
LC0868465	hCoV-19/USA/NY-CDC-LC0868465/2022	EPI_ISL_14940262
LC0867157	hCoV-19/USA/NY-CDC-LC0867157/2022	EPI_ISL_14940265
LC0867166	hCoV-19/USA/NC-CDC-LC0867166/2022	EPI_ISL_14940241
LC0868388	hCoV-19/USA/NJ-CDC-LC0868388/2022	EPI_ISL_14940249
LC0868413	hCoV-19/USA/NJ-CDC-LC0868413/2022	EPI_ISL_14940244
LC0867938	hCoV-19/USA/NY-CDC-LC0867938/2022	EPI_ISL_14940256
LC0867786	hCoV-19/USA/NJ-CDC-LC0867786/2022	EPI_ISL_14940247
LC0867715	hCoV-19/USA/CA-CDC-LC0867715/2022	EPI_ISL_14940253
LC0868390	hCoV-19/USA/NJ-CDC-LC0868390/2022	EPI_ISL_14940250
LC0867905	hCoV-19/USA/NJ-CDC-LC0867905/2022	EPI_ISL_14940252
LC0868225	hCoV-19/USA/NH-CDC-LC0868225/2022	EPI_ISL_14940259
LC0867727	hCoV-19/USA/NY-CDC-LC0867727/2022	EPI_ISL_14940270
LC0868228	hCoV-19/USA/MA-CDC-LC0868228/2022	EPI_ISL_14940260
LC0867332	hCoV-19/USA/NY-CDC-LC0867332/2022	EPI_ISL_14940263
LC0867940	hCoV-19/USA/MA-CDC-LC0867940/2022	EPI_ISL_14940261
LC0867719	hCoV-19/USA/NY-CDC-LC0867719/2022	EPI_ISL_14940272
LC0867156	hCoV-19/USA/NY-CDC-LC0867156/2022	EPI_ISL_14940277
LC0867088	hCoV-19/USA/NC-CDC-LC0867088/2022	EPI_ISL_14940264
LC0868615	hCoV-19/USA/MI-CDC-LC0868615/2022	EPI_ISL_14940273
LC0867722	hCoV-19/USA/FL-CDC-LC0867722/2022	EPI_ISL_14940266
LC0867720	hCoV-19/USA/FL-CDC-LC0867720/2022	EPI_ISL_14940267
LC0868218	hCoV-19/USA/RI-CDC-LC0868218/2022	EPI_ISL_14940284
LC0867729	hCoV-19/USA/NJ-CDC-LC0867729/2022	EPI_ISL_14940268
LC0867591	hCoV-19/USA/MA-CDC-LC0867591/2022	EPI_ISL_14940269
LC0867725	hCoV-19/USA/NY-CDC-LC0867725/2022	EPI_ISL_14940271
LC0867159	hCoV-19/USA/MA-CDC-LC0867159/2022	EPI_ISL_14940274
LC0867160	hCoV-19/USA/FL-CDC-LC0867160/2022	EPI_ISL_14940275
LC0867426	hCoV-19/USA/MD-CDC-LC0867426/2022	EPI_ISL_14940276
LC0868157	hCoV-19/USA/NY-CDC-LC0868157/2022	EPI_ISL_14940288
LC0868158	hCoV-19/USA/NJ-CDC-LC0868158/2022	EPI_ISL_14940289
LC0867491	hCoV-19/USA/DE-CDC-LC0867491/2022	EPI_ISL_14940278
LC0867543	hCoV-19/USA/DE-CDC-LC0867543/2022	EPI_ISL_14940279
LC0868497	hCoV-19/USA/NY-CDC-LC0868497/2022	EPI_ISL_14940293
LC0867577	hCoV-19/USA/NY-CDC-LC0867577/2022	EPI_ISL_14940281
LC0868233	hCoV-19/USA/PA-CDC-LC0868233/2022	EPI_ISL_14940287
LC0868400	hCoV-19/USA/NJ-CDC-LC0868400/2022	EPI_ISL_14940298
LC0868223	hCoV-19/USA/RI-CDC-LC0868223/2022	EPI_ISL_14940283
LC0867931	hCoV-19/USA/NJ-CDC-LC0867931/2022	EPI_ISL_14940286
LC0868014	hCoV-19/USA/NJ-CDC-LC0868014/2022	EPI_ISL_14940300
LC0868220	hCoV-19/USA/RI-CDC-LC0868220/2022	EPI_ISL_14940285
LC0868463	hCoV-19/USA/NJ-CDC-LC0868463/2022	EPI_ISL_14940295
LC0868226	hCoV-19/USA/RI-CDC-LC0868226/2022	EPI_ISL_14940307
LC0868496	hCoV-19/USA/NY-CDC-LC0868496/2022	EPI_ISL_14940290
LC0868507	hCoV-19/USA/NY-CDC-LC0868507/2022	EPI_ISL_14940291
LC0868502	hCoV-19/USA/NY-CDC-LC0868502/2022	EPI_ISL_14940292
LC0868499	hCoV-19/USA/NY-CDC-LC0868499/2022	EPI_ISL_14940294
LC0868397	hCoV-19/USA/NJ-CDC-LC0868397/2022	EPI_ISL_14940296
LC0868212	hCoV-19/USA/RI-CDC-LC0868212/2022	EPI_ISL_14940308
LC0868162	hCoV-19/USA/NJ-CDC-LC0868162/2022	EPI_ISL_14940297
LC0867941	hCoV-19/USA/NJ-CDC-LC0867941/2022	EPI_ISL_14940322
LC0867057	hCoV-19/USA/SC-CDC-LC0867057/2022	EPI_ISL_14940325
LC0868013	hCoV-19/USA/NY-CDC-LC0868013/2022	EPI_ISL_14940299
LC0867385	hCoV-19/USA/NC-CDC-LC0867385/2022	EPI_ISL_14940304
LC0868414	hCoV-19/USA/NY-CDC-LC0868414/2022	EPI_ISL_14940302
LC0868399	hCoV-19/USA/NY-CDC-LC0868399/2022	EPI_ISL_14940309
LC0867903	hCoV-19/USA/PA-CDC-LC0867903/2022	EPI_ISL_14940310
LC0867900	hCoV-19/USA/PA-CDC-LC0867900/2022	EPI_ISL_14940303
LC0867925	hCoV-19/USA/PA-CDC-LC0867925/2022	EPI_ISL_14940305
LC0867929	hCoV-19/USA/NJ-CDC-LC0867929/2022	EPI_ISL_14940306
LC0868398	hCoV-19/USA/NY-CDC-LC0868398/2022	EPI_ISL_14940311
LC0868117	hCoV-19/USA/NY-CDC-LC0868117/2022	EPI_ISL_14940312
LC0868603	hCoV-19/USA/IL-CDC-LC0868603/2022	EPI_ISL_14940341
LC0868692	hCoV-19/USA/IL-CDC-LC0868692/2022	EPI_ISL_14940348
LC0869255	hCoV-19/USA/CA-CDC-LC0869255/2022	EPI_ISL_14940350
LC0867898	hCoV-19/USA/NY-CDC-LC0867898/2022	EPI_ISL_14940313
LC0867939	hCoV-19/USA/PA-CDC-LC0867939/2022	EPI_ISL_14940314
LC0868468	hCoV-19/USA/NJ-CDC-LC0868468/2022	EPI_ISL_14940315
LC0868690	hCoV-19/USA/VA-CDC-LC0868690/2022	EPI_ISL_14940330
LC0867897	hCoV-19/USA/PA-CDC-LC0867897/2022	EPI_ISL_14940316
LC0868624	hCoV-19/USA/WV-CDC-LC0868624/2022	EPI_ISL_14940337
LC0868003	hCoV-19/USA/PA-CDC-LC0868003/2022	EPI_ISL_14940317
LC0868682	hCoV-19/USA/IL-CDC-LC0868682/2022	EPI_ISL_14940340
LC0868720	hCoV-19/USA/MO-CDC-LC0868720/2022	EPI_ISL_14940344
LC0868472	hCoV-19/USA/NJ-CDC-LC0868472/2022	EPI_ISL_14940318
LC0867904	hCoV-19/USA/NJ-CDC-LC0867904/2022	EPI_ISL_14940320
LC0867896	hCoV-19/USA/NJ-CDC-LC0867896/2022	EPI_ISL_14940321
LC0867907	hCoV-19/USA/PA-CDC-LC0867907/2022	EPI_ISL_14940323
LC0867899	hCoV-19/USA/PA-CDC-LC0867899/2022	EPI_ISL_14940324
LC0867728	hCoV-19/USA/VA-CDC-LC0867728/2022	EPI_ISL_14940327
LC0868232	hCoV-19/USA/NJ-CDC-LC0868232/2022	EPI_ISL_14940326
LC0869103	hCoV-19/USA/IN-CDC-LC0869103/2022	EPI_ISL_14940328
LC0868558	hCoV-19/USA/WV-CDC-LC0868558/2022	EPI_ISL_14940331
LC0869192	hCoV-19/USA/CA-CDC-LC0869192/2022	EPI_ISL_14940329
LC0868595	hCoV-19/USA/WV-CDC-LC0868595/2022	EPI_ISL_14940332
LC0869109	hCoV-19/USA/WV-CDC-LC0869109/2022	EPI_ISL_14940334
LC0869198	hCoV-19/USA/CA-CDC-LC0869198/2022	EPI_ISL_14940335
LC0868555	hCoV-19/USA/WV-CDC-LC0868555/2022	EPI_ISL_14940336
LC0869094	hCoV-19/USA/KY-CDC-LC0869094/2022	EPI_ISL_14940338
LC0868700	hCoV-19/USA/IL-CDC-LC0868700/2022	EPI_ISL_14940342
LC0868706	hCoV-19/USA/IL-CDC-LC0868706/2022	EPI_ISL_14940347
LC0868677	hCoV-19/USA/MO-CDC-LC0868677/2022	EPI_ISL_14940343
LC0869259	hCoV-19/USA/CA-CDC-LC0869259/2022	EPI_ISL_14940351
LC0868593	hCoV-19/USA/WV-CDC-LC0868593/2022	EPI_ISL_14940353
LC0868691	hCoV-19/USA/MO-CDC-LC0868691/2022	EPI_ISL_14940345
LC0869246	hCoV-19/USA/CA-CDC-LC0869246/2022	EPI_ISL_14940349
LC0869117	hCoV-19/USA/IL-CDC-LC0869117/2022	EPI_ISL_14940362
LC0867137	hCoV-19/USA/VA-CDC-LC0867137/2022	EPI_ISL_14940370
LC0869203	hCoV-19/USA/CA-CDC-LC0869203/2022	EPI_ISL_14940346
LC0867339	hCoV-19/USA/NJ-CDC-LC0867339/2022	EPI_ISL_14940356
LC0869054	hCoV-19/USA/MO-CDC-LC0869054/2022	EPI_ISL_14940352
LC0868592	hCoV-19/USA/IL-CDC-LC0868592/2022	EPI_ISL_14940364
LC0869041	hCoV-19/USA/IN-CDC-LC0869041/2022	EPI_ISL_14940379
LC0869178	hCoV-19/USA/CA-CDC-LC0869178/2022	EPI_ISL_14940354
LC0869211	hCoV-19/USA/CA-CDC-LC0869211/2022	EPI_ISL_14940355
LC0869260	hCoV-19/USA/CA-CDC-LC0869260/2022	EPI_ISL_14940357
LC0869181	hCoV-19/USA/CA-CDC-LC0869181/2022	EPI_ISL_14940358
LC0868650	hCoV-19/USA/WV-CDC-LC0868650/2022	EPI_ISL_14940367
LC0869042	hCoV-19/USA/IL-CDC-LC0869042/2022	EPI_ISL_14940359
LC0868669	hCoV-19/USA/IN-CDC-LC0868669/2022	EPI_ISL_14940360
LC0868591	hCoV-19/USA/IL-CDC-LC0868591/2022	EPI_ISL_14940361
LC0868712	hCoV-19/USA/IL-CDC-LC0868712/2022	EPI_ISL_14940363
LC0868560	hCoV-19/USA/IL-CDC-LC0868560/2022	EPI_ISL_14940365
LC0868634	hCoV-19/USA/WV-CDC-LC0868634/2022	EPI_ISL_14940366
LC0869106	hCoV-19/USA/WV-CDC-LC0869106/2022	EPI_ISL_14940369
LC0869184	hCoV-19/USA/CA-CDC-LC0869184/2022	EPI_ISL_14940368
LC0869050	hCoV-19/USA/IL-CDC-LC0869050/2022	EPI_ISL_14940371
LC0867135	hCoV-19/USA/VA-CDC-LC0867135/2022	EPI_ISL_14940372
LC0869053	hCoV-19/USA/IL-CDC-LC0869053/2022	EPI_ISL_14940373
LC0869052	hCoV-19/USA/IL-CDC-LC0869052/2022	EPI_ISL_14940375
LC0868683	hCoV-19/USA/WV-CDC-LC0868683/2022	EPI_ISL_14940376
LC0868605	hCoV-19/USA/WV-CDC-LC0868605/2022	EPI_ISL_14940378
LC0869200	hCoV-19/USA/CA-CDC-LC0869200/2022	EPI_ISL_14940382
LC0869193	hCoV-19/USA/CA-CDC-LC0869193/2022	EPI_ISL_14940381
LC0867270	hCoV-19/USA/NC-CDC-LC0867270/2022	EPI_ISL_14940384
LC0867070	hCoV-19/USA/SC-CDC-LC0867070/2022	EPI_ISL_14940390
LC0869207	hCoV-19/USA/CA-CDC-LC0869207/2022	EPI_ISL_14940385
LC0869199	hCoV-19/USA/CA-CDC-LC0869199/2022	EPI_ISL_14940387
LC0869177	hCoV-19/USA/CA-CDC-LC0869177/2022	EPI_ISL_14940402
LC0867357	hCoV-19/USA/SC-CDC-LC0867357/2022	EPI_ISL_14940388
LC0867277	hCoV-19/USA/NC-CDC-LC0867277/2022	EPI_ISL_14940394
LC0868710	hCoV-19/USA/IN-CDC-LC0868710/2022	EPI_ISL_14940398
LC0867067	hCoV-19/USA/SC-CDC-LC0867067/2022	EPI_ISL_14940389
LC0869253	hCoV-19/USA/CA-CDC-LC0869253/2022	EPI_ISL_14940399
LC0869183	hCoV-19/USA/CA-CDC-LC0869183/2022	EPI_ISL_14940403
LC0867672	hCoV-19/USA/NJ-CDC-LC0867672/2022	EPI_ISL_14940418
LC0867364	hCoV-19/USA/SC-CDC-LC0867364/2022	EPI_ISL_14940391
LC0867362	hCoV-19/USA/SC-CDC-LC0867362/2022	EPI_ISL_14940392
LC0867145	hCoV-19/USA/VA-CDC-LC0867145/2022	EPI_ISL_14940405
LC0867366	hCoV-19/USA/SC-CDC-LC0867366/2022	EPI_ISL_14940393
LC0867310	hCoV-19/USA/PA-CDC-LC0867310/2022	EPI_ISL_14940407
LC0867092	hCoV-19/USA/SC-CDC-LC0867092/2022	EPI_ISL_14940414
LC0867101	hCoV-19/USA/NC-CDC-LC0867101/2022	EPI_ISL_14940395
LC0869202	hCoV-19/USA/CA-CDC-LC0869202/2022	EPI_ISL_14940396
LC0869256	hCoV-19/USA/CA-CDC-LC0869256/2022	EPI_ISL_14940397
LC0869204	hCoV-19/USA/CA-CDC-LC0869204/2022	EPI_ISL_14940401
LC0867030	hCoV-19/USA/VA-CDC-LC0867030/2022	EPI_ISL_14940409
LC0869254	hCoV-19/USA/CA-CDC-LC0869254/2022	EPI_ISL_14940400
LC0867706	hCoV-19/USA/VA-CDC-LC0867706/2022	EPI_ISL_14940406
LC0867450	hCoV-19/USA/PA-CDC-LC0867450/2022	EPI_ISL_14940404
LC0867711	hCoV-19/USA/VA-CDC-LC0867711/2022	EPI_ISL_14940408
LC0867035	hCoV-19/USA/VA-CDC-LC0867035/2022	EPI_ISL_14940410
LC0867547	hCoV-19/USA/NY-CDC-LC0867547/2022	EPI_ISL_14940423
LC0867673	hCoV-19/USA/NJ-CDC-LC0867673/2022	EPI_ISL_14940411
LC0867698	hCoV-19/USA/NY-CDC-LC0867698/2022	EPI_ISL_14940419
LC0867336	hCoV-19/USA/NY-CDC-LC0867336/2022	EPI_ISL_14940412
LC0867451	hCoV-19/USA/NY-CDC-LC0867451/2022	EPI_ISL_14940420
LC0867094	hCoV-19/USA/NC-CDC-LC0867094/2022	EPI_ISL_14940413
LC0867625	hCoV-19/USA/NY-CDC-LC0867625/2022	EPI_ISL_14940416
LC0867312	hCoV-19/USA/NY-CDC-LC0867312/2022	EPI_ISL_14940415
LC0867639	hCoV-19/USA/CT-CDC-LC0867639/2022	EPI_ISL_14940446
LC0867034	hCoV-19/USA/VA-CDC-LC0867034/2022	EPI_ISL_14940421
LC0867684	hCoV-19/USA/PA-CDC-LC0867684/2022	EPI_ISL_14940422
LC0867487	hCoV-19/USA/NJ-CDC-LC0867487/2022	EPI_ISL_14940425
LC0867420	hCoV-19/USA/PA-CDC-LC0867420/2022	EPI_ISL_14940426
LC0867545	hCoV-19/USA/PA-CDC-LC0867545/2022	EPI_ISL_14940427
LC0867512	hCoV-19/USA/NY-CDC-LC0867512/2022	EPI_ISL_14940433
LC0867440	hCoV-19/USA/PA-CDC-LC0867440/2022	EPI_ISL_14940428
LC0867489	hCoV-19/USA/NY-CDC-LC0867489/2022	EPI_ISL_14940434
LC0867583	hCoV-19/USA/NY-CDC-LC0867583/2022	EPI_ISL_14940429
LC0867448	hCoV-19/USA/NJ-CDC-LC0867448/2022	EPI_ISL_14940430
LC0867454	hCoV-19/USA/NY-CDC-LC0867454/2022	EPI_ISL_14940437
LC0867679	hCoV-19/USA/NY-CDC-LC0867679/2022	EPI_ISL_14940431
LC0867666	hCoV-19/USA/CA-CDC-LC0867666/2022	EPI_ISL_14940445
LC0867343	hCoV-19/USA/CT-CDC-LC0867343/2022	EPI_ISL_14940458
LC0867186	hCoV-19/USA/NC-CDC-LC0867186/2022	EPI_ISL_14940466
LC0867503	hCoV-19/USA/NY-CDC-LC0867503/2022	EPI_ISL_14940432
LC0867481	hCoV-19/USA/NJ-CDC-LC0867481/2022	EPI_ISL_14940436
LC0867542	hCoV-19/USA/NJ-CDC-LC0867542/2022	EPI_ISL_14940439
LC0867438	hCoV-19/USA/RI-CDC-LC0867438/2022	EPI_ISL_14940449
LC0867436	hCoV-19/USA/CT-CDC-LC0867436/2022	EPI_ISL_14940453
LC0867493	hCoV-19/USA/PA-CDC-LC0867493/2022	EPI_ISL_14940440
LC0867428	hCoV-19/USA/PA-CDC-LC0867428/2022	EPI_ISL_14940454
LC0867548	hCoV-19/USA/NY-CDC-LC0867548/2022	EPI_ISL_14940442
LC0867628	hCoV-19/USA/CT-CDC-LC0867628/2022	EPI_ISL_14940448
LC0867546	hCoV-19/USA/NJ-CDC-LC0867546/2022	EPI_ISL_14940443
LC0867675	hCoV-19/USA/CT-CDC-LC0867675/2022	EPI_ISL_14940456
LC0869759	hCoV-19/USA/CA-CDC-LC0869759/2022	EPI_ISL_14940473
LC0867636	hCoV-19/USA/CT-CDC-LC0867636/2022	EPI_ISL_14940451
LC0867437	hCoV-19/USA/CT-CDC-LC0867437/2022	EPI_ISL_14940460
LC0867472	hCoV-19/USA/NJ-CDC-LC0867472/2022	EPI_ISL_14940461
LC0867558	hCoV-19/USA/CT-CDC-LC0867558/2022	EPI_ISL_14940452
LC0867435	hCoV-19/USA/NJ-CDC-LC0867435/2022	EPI_ISL_14940462
LC0869760	hCoV-19/USA/CA-CDC-LC0869760/2022	EPI_ISL_14940474
LC0867404	hCoV-19/USA/CT-CDC-LC0867404/2022	EPI_ISL_14940455
LC0870026	hCoV-19/USA/CA-CDC-LC0870026/2022	EPI_ISL_14940471
LC0869784	hCoV-19/USA/HI-CDC-LC0869784/2022	EPI_ISL_14940476
LC0867682	hCoV-19/USA/CT-CDC-LC0867682/2022	EPI_ISL_14940457
LC0867499	hCoV-19/USA/CT-CDC-LC0867499/2022	EPI_ISL_14940459
LC0869771	hCoV-19/USA/CA-CDC-LC0869771/2022	EPI_ISL_14940467
LC0867433	hCoV-19/USA/RI-CDC-LC0867433/2022	EPI_ISL_14940463
LC0867552	hCoV-19/USA/CT-CDC-LC0867552/2022	EPI_ISL_14940464
LC0867554	hCoV-19/USA/NY-CDC-LC0867554/2022	EPI_ISL_14940475
LC0867551	hCoV-19/USA/CT-CDC-LC0867551/2022	EPI_ISL_14940465
LC0867676	hCoV-19/USA/PA-CDC-LC0867676/2022	EPI_ISL_14940486
LC0867630	hCoV-19/USA/NJ-CDC-LC0867630/2022	EPI_ISL_14940493
LC0869768	hCoV-19/USA/CA-CDC-LC0869768/2022	EPI_ISL_14940468
LC0870027	hCoV-19/USA/CA-CDC-LC0870027/2022	EPI_ISL_14940470
LC0869781	hCoV-19/USA/CA-CDC-LC0869781/2022	EPI_ISL_14940477
LC0867326	hCoV-19/USA/NY-CDC-LC0867326/2022	EPI_ISL_14940500
LC0867655	hCoV-19/USA/NY-CDC-LC0867655/2022	EPI_ISL_14940501
LC0867086	hCoV-19/USA/VA-CDC-LC0867086/2022	EPI_ISL_14940479
LC0867633	hCoV-19/USA/NY-CDC-LC0867633/2022	EPI_ISL_14940487
LC0867641	hCoV-19/USA/NJ-CDC-LC0867641/2022	EPI_ISL_14940494
LC0867033	hCoV-19/USA/VA-CDC-LC0867033/2022	EPI_ISL_14940480
LC0867321	hCoV-19/USA/CT-CDC-LC0867321/2022	EPI_ISL_14940482
LC0867460	hCoV-19/USA/CT-CDC-LC0867460/2022	EPI_ISL_14940483
LC0869780	hCoV-19/USA/CA-CDC-LC0869780/2022	EPI_ISL_14940485
LC0867665	hCoV-19/USA/RI-CDC-LC0867665/2022	EPI_ISL_14940489
LC0867422	hCoV-19/USA/CT-CDC-LC0867422/2022	EPI_ISL_14940484
LC0867408	hCoV-19/USA/NY-CDC-LC0867408/2022	EPI_ISL_14940502
LC0867083	hCoV-19/USA/VA-CDC-LC0867083/2022	EPI_ISL_14940506
LC0867445	hCoV-19/USA/NJ-CDC-LC0867445/2022	EPI_ISL_14940490
LC0867325	hCoV-19/USA/NJ-CDC-LC0867325/2022	EPI_ISL_14940498
LC0867328	hCoV-19/USA/NJ-CDC-LC0867328/2022	EPI_ISL_14940509
LC0867421	hCoV-19/USA/NJ-CDC-LC0867421/2022	EPI_ISL_14940491
LC0867658	hCoV-19/USA/NY-CDC-LC0867658/2022	EPI_ISL_14940499
LC0867093	hCoV-19/USA/SC-CDC-LC0867093/2022	EPI_ISL_14940530
LC0867412	hCoV-19/USA/NJ-CDC-LC0867412/2022	EPI_ISL_14940534
LC0867427	hCoV-19/USA/FL-CDC-LC0867427/2022	EPI_ISL_14940492
LC0867459	hCoV-19/USA/NJ-CDC-LC0867459/2022	EPI_ISL_14940497
LC0867693	hCoV-19/USA/NJ-CDC-LC0867693/2022	EPI_ISL_14940519
LC0867561	hCoV-19/USA/NJ-CDC-LC0867561/2022	EPI_ISL_14940495
LC0867465	hCoV-19/USA/PA-CDC-LC0867465/2022	EPI_ISL_14940507
LC0867461	hCoV-19/USA/NJ-CDC-LC0867461/2022	EPI_ISL_14940517
LC0867516	hCoV-19/USA/RI-CDC-LC0867516/2022	EPI_ISL_14940529
LC0867585	hCoV-19/USA/NJ-CDC-LC0867585/2022	EPI_ISL_14940496
LC0867350	hCoV-19/USA/DE-CDC-LC0867350/2022	EPI_ISL_14940508
LC0867627	hCoV-19/USA/CT-CDC-LC0867627/2022	EPI_ISL_14940514
LC0867490	hCoV-19/USA/NJ-CDC-LC0867490/2022	EPI_ISL_14940523
LC0867638	hCoV-19/USA/CT-CDC-LC0867638/2022	EPI_ISL_14940511
LC0867423	hCoV-19/USA/PA-CDC-LC0867423/2022	EPI_ISL_14940516
LC0867345	hCoV-19/USA/DE-CDC-LC0867345/2022	EPI_ISL_14940526
LC0867620	hCoV-19/USA/NJ-CDC-LC0867620/2022	EPI_ISL_14940515
LC0867696	hCoV-19/USA/NJ-CDC-LC0867696/2022	EPI_ISL_14940521
LC0867523	hCoV-19/USA/NY-CDC-LC0867523/2022	EPI_ISL_14940528
LC0870414	hCoV-19/USA/KY-CDC-LC0870414/2022	EPI_ISL_14940544
LC0867466	hCoV-19/USA/NJ-CDC-LC0867466/2022	EPI_ISL_14940518
LC0867347	hCoV-19/USA/MD-CDC-LC0867347/2022	EPI_ISL_14940525
LC0867411	hCoV-19/USA/NJ-CDC-LC0867411/2022	EPI_ISL_14940533
LC0870386	hCoV-19/USA/KY-CDC-LC0870386/2022	EPI_ISL_14940557
LC0867631	hCoV-19/USA/NJ-CDC-LC0867631/2022	EPI_ISL_14940520
LC0867468	hCoV-19/USA/NJ-CDC-LC0867468/2022	EPI_ISL_14940527
LC0870457	hCoV-19/USA/IN-CDC-LC0870457/2022	EPI_ISL_14940539
LC0867674	hCoV-19/USA/NJ-CDC-LC0867674/2022	EPI_ISL_14940531
LC0870448	hCoV-19/USA/IN-CDC-LC0870448/2022	EPI_ISL_14940546
LC0870434	hCoV-19/USA/WI-CDC-LC0870434/2022	EPI_ISL_14940548
LC0870399	hCoV-19/USA/WI-CDC-LC0870399/2022	EPI_ISL_14940551
LC0867447	hCoV-19/USA/NY-CDC-LC0867447/2022	EPI_ISL_14940532
LC0867697	hCoV-19/USA/NY-CDC-LC0867697/2022	EPI_ISL_14940536
LC0867494	hCoV-19/USA/NJ-CDC-LC0867494/2022	EPI_ISL_14940537
LC0870369	hCoV-19/USA/WI-CDC-LC0870369/2022	EPI_ISL_14940549
LC0870400	hCoV-19/USA/IL-CDC-LC0870400/2022	EPI_ISL_14940552
LC0867555	hCoV-19/USA/NJ-CDC-LC0867555/2022	EPI_ISL_14940541
LC0867642	hCoV-19/USA/NY-CDC-LC0867642/2022	EPI_ISL_14940545
LC0867051	hCoV-19/USA/NC-CDC-LC0867051/2022	EPI_ISL_14940561
LC0870098	hCoV-19/USA/KY-CDC-LC0870098/2022	EPI_ISL_14940563
LC0867089	hCoV-19/USA/VA-CDC-LC0867089/2022	EPI_ISL_14940547
LC0867179	hCoV-19/USA/NC-CDC-LC0867179/2022	EPI_ISL_14940562
LC0870391	hCoV-19/USA/WI-CDC-LC0870391/2022	EPI_ISL_14940564
LC0870393	hCoV-19/USA/IL-CDC-LC0870393/2022	EPI_ISL_14940550
LC0870397	hCoV-19/USA/IL-CDC-LC0870397/2022	EPI_ISL_14940553
LC0870102	hCoV-19/USA/KY-CDC-LC0870102/2022	EPI_ISL_14940555
LC0870392	hCoV-19/USA/IL-CDC-LC0870392/2022	EPI_ISL_14940554
LC0870129	hCoV-19/USA/IL-CDC-LC0870129/2022	EPI_ISL_14940569
LC0870187	hCoV-19/USA/CA-CDC-LC0870187/2022	EPI_ISL_14940588
LC0870413	hCoV-19/USA/IL-CDC-LC0870413/2022	EPI_ISL_14940595
LC0870404	hCoV-19/USA/KY-CDC-LC0870404/2022	EPI_ISL_14940556
LC0870422	hCoV-19/USA/IL-CDC-LC0870422/2022	EPI_ISL_14940570
LC0870437	hCoV-19/USA/IL-CDC-LC0870437/2022	EPI_ISL_14940577
LC0867044	hCoV-19/USA/NC-CDC-LC0867044/2022	EPI_ISL_14940558
LC0867042	hCoV-19/USA/NC-CDC-LC0867042/2022	EPI_ISL_14940560
LC0870417	hCoV-19/USA/IL-CDC-LC0870417/2022	EPI_ISL_14940574
LC0870415	hCoV-19/USA/IL-CDC-LC0870415/2022	EPI_ISL_14940576
LC0867038	hCoV-19/USA/NC-CDC-LC0867038/2022	EPI_ISL_14940559
LC0870427	hCoV-19/USA/IL-CDC-LC0870427/2022	EPI_ISL_14940571
LC0870193	hCoV-19/USA/CA-CDC-LC0870193/2022	EPI_ISL_14940573
LC0870428	hCoV-19/USA/IL-CDC-LC0870428/2022	EPI_ISL_14940575
LC0870432	hCoV-19/USA/OH-CDC-LC0870432/2022	EPI_ISL_14940565
LC0870429	hCoV-19/USA/IL-CDC-LC0870429/2022	EPI_ISL_14940568
LC0870642	hCoV-19/USA/TX-CDC-LC0870642/2022	EPI_ISL_14940585
LC0870186	hCoV-19/USA/CA-CDC-LC0870186/2022	EPI_ISL_14940587
LC0870096	hCoV-19/USA/KY-CDC-LC0870096/2022	EPI_ISL_14940567
LC0870419	hCoV-19/USA/IL-CDC-LC0870419/2022	EPI_ISL_14940572
LC0870449	hCoV-19/USA/IN-CDC-LC0870449/2022	EPI_ISL_14940579
LC0870084	hCoV-19/USA/IN-CDC-LC0870084/2022	EPI_ISL_14940578
LC0870408	hCoV-19/USA/IL-CDC-LC0870408/2022	EPI_ISL_14940581
LC0870571	hCoV-19/USA/TX-CDC-LC0870571/2022	EPI_ISL_14940586
LC0870440	hCoV-19/USA/WV-CDC-LC0870440/2022	EPI_ISL_14940599
LC0870565	hCoV-19/USA/CA-CDC-LC0870565/2022	EPI_ISL_14940582
LC0870441	hCoV-19/USA/WV-CDC-LC0870441/2022	EPI_ISL_14940583
LC0870196	hCoV-19/USA/CA-CDC-LC0870196/2022	EPI_ISL_14940589
LC0870395	hCoV-19/USA/WI-CDC-LC0870395/2022	EPI_ISL_14940602
LC0870097	hCoV-19/USA/WI-CDC-LC0870097/2022	EPI_ISL_14940584
LC0870203	hCoV-19/USA/CA-CDC-LC0870203/2022	EPI_ISL_14940593
LC0867532	hCoV-19/USA/OH-CDC-LC0867532/2022	EPI_ISL_14940606
LC0867498	hCoV-19/USA/RI-CDC-LC0867498/2022	EPI_ISL_14940613
LC0870209	hCoV-19/USA/CA-CDC-LC0870209/2022	EPI_ISL_14940590
LC0870424	hCoV-19/USA/WV-CDC-LC0870424/2022	EPI_ISL_14940598
LC0867129	hCoV-19/USA/NC-CDC-LC0867129/2022	EPI_ISL_14940601
LC0870080	hCoV-19/USA/IN-CDC-LC0870080/2022	EPI_ISL_14940618
LC0870175	hCoV-19/USA/CA-CDC-LC0870175/2022	EPI_ISL_14940592
LC0870079	hCoV-19/USA/OH-CDC-LC0870079/2022	EPI_ISL_14940603
LC0867483	hCoV-19/USA/NH-CDC-LC0867483/2022	EPI_ISL_14940605
LC0867085	hCoV-19/USA/SC-CDC-LC0867085/2022	EPI_ISL_14940622
LC0870204	hCoV-19/USA/CA-CDC-LC0870204/2022	EPI_ISL_14940594
LC0867482	hCoV-19/USA/RI-CDC-LC0867482/2022	EPI_ISL_14940607
LC0867519	hCoV-19/USA/RI-CDC-LC0867519/2022	EPI_ISL_14940609
LC0867478	hCoV-19/USA/RI-CDC-LC0867478/2022	EPI_ISL_14940617
LC0870445	hCoV-19/USA/MO-CDC-LC0870445/2022	EPI_ISL_14940596
LC0870460	hCoV-19/USA/MO-CDC-LC0870460/2022	EPI_ISL_14940597
LC0867485	hCoV-19/USA/RI-CDC-LC0867485/2022	EPI_ISL_14940608
LC0867539	hCoV-19/USA/RI-CDC-LC0867539/2022	EPI_ISL_14940614
LC0870104	hCoV-19/USA/KY-CDC-LC0870104/2022	EPI_ISL_14940600
LC0867432	hCoV-19/USA/RI-CDC-LC0867432/2022	EPI_ISL_14940610
LC0867564	hCoV-19/USA/RI-CDC-LC0867564/2022	EPI_ISL_14940616
LC0867477	hCoV-19/USA/RI-CDC-LC0867477/2022	EPI_ISL_14940604
LC0867488	hCoV-19/USA/RI-CDC-LC0867488/2022	EPI_ISL_14940615
LC0867509	hCoV-19/USA/RI-CDC-LC0867509/2022	EPI_ISL_14940621
LC0867566	hCoV-19/USA/RI-CDC-LC0867566/2022	EPI_ISL_14940611
LC0867484	hCoV-19/USA/RI-CDC-LC0867484/2022	EPI_ISL_14940612
LC0867344	hCoV-19/USA/MA-CDC-LC0867344/2022	EPI_ISL_14940619
LC0870202	hCoV-19/USA/CA-CDC-LC0870202/2022	EPI_ISL_14940640
LC0867526	hCoV-19/USA/RI-CDC-LC0867526/2022	EPI_ISL_14940620
LC0867090	hCoV-19/USA/SC-CDC-LC0867090/2022	EPI_ISL_14940623
LC0867569	hCoV-19/USA/RI-CDC-LC0867569/2022	EPI_ISL_14940630
LC0870442	hCoV-19/USA/MI-CDC-LC0870442/2022	EPI_ISL_14940637
LC0870083	hCoV-19/USA/KY-CDC-LC0870083/2022	EPI_ISL_14940648
LC0867714	hCoV-19/USA/NC-CDC-LC0867714/2022	EPI_ISL_14940624
LC0867036	hCoV-19/USA/NC-CDC-LC0867036/2022	EPI_ISL_14940625
LC0867506	hCoV-19/USA/RI-CDC-LC0867506/2022	EPI_ISL_14940632
LC0867177	hCoV-19/USA/NC-CDC-LC0867177/2022	EPI_ISL_14940639
LC0867550	hCoV-19/USA/RI-CDC-LC0867550/2022	EPI_ISL_14940626
LC0867527	hCoV-19/USA/RI-CDC-LC0867527/2022	EPI_ISL_14940636
LC0870199	hCoV-19/USA/CA-CDC-LC0870199/2022	EPI_ISL_14940646
LC0869769	hCoV-19/USA/CA-CDC-LC0869769/2022	EPI_ISL_14940647
LC0867486	hCoV-19/USA/RI-CDC-LC0867486/2022	EPI_ISL_14940627
LC0867556	hCoV-19/USA/NH-CDC-LC0867556/2022	EPI_ISL_14940633
LC0870110	hCoV-19/USA/WV-CDC-LC0870110/2022	EPI_ISL_14940651
LC0870287	hCoV-19/USA/CA-CDC-LC0870287/2022	EPI_ISL_14940659
LC0867549	hCoV-19/USA/RI-CDC-LC0867549/2022	EPI_ISL_14940628
LC0867507	hCoV-19/USA/RI-CDC-LC0867507/2022	EPI_ISL_14940635
LC0870435	hCoV-19/USA/MI-CDC-LC0870435/2022	EPI_ISL_14940641
LC0870113	hCoV-19/USA/WV-CDC-LC0870113/2022	EPI_ISL_14940643
LC0867513	hCoV-19/USA/RI-CDC-LC0867513/2022	EPI_ISL_14940629
LC0867570	hCoV-19/USA/RI-CDC-LC0867570/2022	EPI_ISL_14940631
LC0870390	hCoV-19/USA/WV-CDC-LC0870390/2022	EPI_ISL_14940642
LC0870095	hCoV-19/USA/IN-CDC-LC0870095/2022	EPI_ISL_14940645
LC0867515	hCoV-19/USA/RI-CDC-LC0867515/2022	EPI_ISL_14940638
LC0870461	hCoV-19/USA/KY-CDC-LC0870461/2022	EPI_ISL_14940644
LC0870099	hCoV-19/USA/KY-CDC-LC0870099/2022	EPI_ISL_14940653
LC0870183	hCoV-19/USA/CA-CDC-LC0870183/2022	EPI_ISL_14940656
LC0870444	hCoV-19/USA/KY-CDC-LC0870444/2022	EPI_ISL_14940649
LC0870081	hCoV-19/USA/KY-CDC-LC0870081/2022	EPI_ISL_14940654
LC0870188	hCoV-19/USA/CA-CDC-LC0870188/2022	EPI_ISL_14940666
LC0867863	hCoV-19/USA/NY-CDC-LC0867863/2022	EPI_ISL_14940689
LC0870105	hCoV-19/USA/VA-CDC-LC0870105/2022	EPI_ISL_14940650
LC0870181	hCoV-19/USA/CA-CDC-LC0870181/2022	EPI_ISL_14940663
LC0869767	hCoV-19/USA/CA-CDC-LC0869767/2022	EPI_ISL_14940674
LC0868820	hCoV-19/USA/CA-CDC-LC0868820/2022	EPI_ISL_14940698
LC0870103	hCoV-19/USA/KY-CDC-LC0870103/2022	EPI_ISL_14940652
LC0870224	hCoV-19/USA/CA-CDC-LC0870224/2022	EPI_ISL_14940660
LC0869770	hCoV-19/USA/CA-CDC-LC0869770/2022	EPI_ISL_14940676
LC0870191	hCoV-19/USA/CA-CDC-LC0870191/2022	EPI_ISL_14940655
LC0870176	hCoV-19/USA/CA-CDC-LC0870176/2022	EPI_ISL_14940662
LC0867050	hCoV-19/USA/NC-CDC-LC0867050/2022	EPI_ISL_14940673
LC0869004	hCoV-19/USA/CA-CDC-LC0869004/2022	EPI_ISL_14940679
LC0867039	hCoV-19/USA/NC-CDC-LC0867039/2022	EPI_ISL_14940658
LC0870177	hCoV-19/USA/CA-CDC-LC0870177/2022	EPI_ISL_14940665
LC0870212	hCoV-19/USA/CA-CDC-LC0870212/2022	EPI_ISL_14940670
LC0869013	hCoV-19/USA/CA-CDC-LC0869013/2022	EPI_ISL_14940678
LC0870229	hCoV-19/USA/CA-CDC-LC0870229/2022	EPI_ISL_14940661
LC0867858	hCoV-19/USA/NJ-CDC-LC0867858/2022	EPI_ISL_14940687
LC0867860	hCoV-19/USA/NJ-CDC-LC0867860/2022	EPI_ISL_14940693
LC0870182	hCoV-19/USA/CA-CDC-LC0870182/2022	EPI_ISL_14940664
LC0870185	hCoV-19/USA/CA-CDC-LC0870185/2022	EPI_ISL_14940669
LC0869016	hCoV-19/USA/CA-CDC-LC0869016/2022	EPI_ISL_14940685
LC0867806	hCoV-19/USA/PA-CDC-LC0867806/2022	EPI_ISL_14940694
LC0870215	hCoV-19/USA/CA-CDC-LC0870215/2022	EPI_ISL_14940667
LC0870194	hCoV-19/USA/CA-CDC-LC0870194/2022	EPI_ISL_14940671
LC0868798	hCoV-19/USA/CA-CDC-LC0868798/2022	EPI_ISL_14940681
LC0868794	hCoV-19/USA/CA-CDC-LC0868794/2022	EPI_ISL_14940682
LC0867861	hCoV-19/USA/CT-CDC-LC0867861/2022	EPI_ISL_14940692
LC0868795	hCoV-19/USA/CA-CDC-LC0868795/2022	EPI_ISL_14940684
LC0868355	hCoV-19/USA/DE-CDC-LC0868355/2022	EPI_ISL_14940697
LC0869017	hCoV-19/USA/CA-CDC-LC0869017/2022	EPI_ISL_14940686
LC0867816	hCoV-19/USA/CT-CDC-LC0867816/2022	EPI_ISL_14940699
LC0868774	hCoV-19/USA/CA-CDC-LC0868774/2022	EPI_ISL_14940701
LC0867856	hCoV-19/USA/NJ-CDC-LC0867856/2022	EPI_ISL_14940688
LC0868815	hCoV-19/USA/CA-CDC-LC0868815/2022	EPI_ISL_14940703
LC0868792	hCoV-19/USA/CA-CDC-LC0868792/2022	EPI_ISL_14940713
LC0867827	hCoV-19/USA/CT-CDC-LC0867827/2022	EPI_ISL_14940691
LC0867812	hCoV-19/USA/NY-CDC-LC0867812/2022	EPI_ISL_14940700
LC0868758	hCoV-19/USA/CA-CDC-LC0868758/2022	EPI_ISL_14940715
LC0867855	hCoV-19/USA/NJ-CDC-LC0867855/2022	EPI_ISL_14940695
LC0868805	hCoV-19/USA/CA-CDC-LC0868805/2022	EPI_ISL_14940704
LC0869005	hCoV-19/USA/CA-CDC-LC0869005/2022	EPI_ISL_14940717
LC0868770	hCoV-19/USA/CA-CDC-LC0868770/2022	EPI_ISL_14940718
LC0869009	hCoV-19/USA/CA-CDC-LC0869009/2022	EPI_ISL_14940696
LC0869027	hCoV-19/USA/CA-CDC-LC0869027/2022	EPI_ISL_14940706
LC0868823	hCoV-19/USA/CA-CDC-LC0868823/2022	EPI_ISL_14940719
LC0869032	hCoV-19/USA/CA-CDC-LC0869032/2022	EPI_ISL_14940702
LC0868769	hCoV-19/USA/CA-CDC-LC0868769/2022	EPI_ISL_14940710
LC0868791	hCoV-19/USA/CA-CDC-LC0868791/2022	EPI_ISL_14940712
LC0867153	hCoV-19/USA/NY-CDC-LC0867153/2022	EPI_ISL_14940726
LC0868765	hCoV-19/USA/CA-CDC-LC0868765/2022	EPI_ISL_14940707
LC0867656	hCoV-19/USA/NY-CDC-LC0867656/2022	EPI_ISL_14940730
LC0868766	hCoV-19/USA/CA-CDC-LC0868766/2022	EPI_ISL_14940708
LC0868767	hCoV-19/USA/CA-CDC-LC0868767/2022	EPI_ISL_14940709
LC0868780	hCoV-19/USA/CA-CDC-LC0868780/2022	EPI_ISL_14940720
LC0868790	hCoV-19/USA/CA-CDC-LC0868790/2022	EPI_ISL_14940711
LC0868759	hCoV-19/USA/CA-CDC-LC0868759/2022	EPI_ISL_14940714
LC0868360	hCoV-19/USA/NJ-CDC-LC0868360/2022	EPI_ISL_14940721
LC0868764	hCoV-19/USA/CA-CDC-LC0868764/2022	EPI_ISL_14940716
LC0867147	hCoV-19/USA/WV-CDC-LC0867147/2022	EPI_ISL_14940723
LC0867849	hCoV-19/USA/PA-CDC-LC0867849/2022	EPI_ISL_14940751
LC0867154	hCoV-19/USA/FL-CDC-LC0867154/2022	EPI_ISL_14940725
LC0867582	hCoV-19/USA/MA-CDC-LC0867582/2022	EPI_ISL_14940728
LC0867664	hCoV-19/USA/NY-CDC-LC0867664/2022	EPI_ISL_14940738
LC0867840	hCoV-19/USA/NY-CDC-LC0867840/2022	EPI_ISL_14940756
LC0867659	hCoV-19/USA/NY-CDC-LC0867659/2022	EPI_ISL_14940732
LC0867402	hCoV-19/USA/NY-CDC-LC0867402/2022	EPI_ISL_14940733
LC0867791	hCoV-19/USA/NY-CDC-LC0867791/2022	EPI_ISL_14940747
LC0867833	hCoV-19/USA/NY-CDC-LC0867833/2022	EPI_ISL_14940758
LC0867653	hCoV-19/USA/NY-CDC-LC0867653/2022	EPI_ISL_14940735
LC0867867	hCoV-19/USA/NJ-CDC-LC0867867/2022	EPI_ISL_14940745
LC0867662	hCoV-19/USA/NY-CDC-LC0867662/2022	EPI_ISL_14940737
LC0867150	hCoV-19/USA/MA-CDC-LC0867150/2022	EPI_ISL_14940744
LC0867808	hCoV-19/USA/NY-CDC-LC0867808/2022	EPI_ISL_14940754
LC0867826	hCoV-19/USA/RI-CDC-LC0867826/2022	EPI_ISL_14940759
LC0867646	hCoV-19/USA/NY-CDC-LC0867646/2022	EPI_ISL_14940739
LC0867842	hCoV-19/USA/PA-CDC-LC0867842/2022	EPI_ISL_14940752
LC0867859	hCoV-19/USA/RI-CDC-LC0867859/2022	EPI_ISL_14940761
LC0867647	hCoV-19/USA/NY-CDC-LC0867647/2022	EPI_ISL_14940740
LC0867660	hCoV-19/USA/NY-CDC-LC0867660/2022	EPI_ISL_14940741
LC0867841	hCoV-19/USA/RI-CDC-LC0867841/2022	EPI_ISL_14940760
LC0867151	hCoV-19/USA/FL-CDC-LC0867151/2022	EPI_ISL_14940742
LC0867829	hCoV-19/USA/NY-CDC-LC0867829/2022	EPI_ISL_14940757
LC0867790	hCoV-19/USA/NJ-CDC-LC0867790/2022	EPI_ISL_14940762
LC0869021	hCoV-19/USA/CA-CDC-LC0869021/2022	EPI_ISL_14940770
LC0867844	hCoV-19/USA/NY-CDC-LC0867844/2022	EPI_ISL_14940755
LC0867789	hCoV-19/USA/NJ-CDC-LC0867789/2022	EPI_ISL_14940764
LC0868752	hCoV-19/USA/CA-CDC-LC0868752/2022	EPI_ISL_14940773
LC0868569	hCoV-19/USA/MI-CDC-LC0868569/2022	EPI_ISL_14940775
LC0867854	hCoV-19/USA/NJ-CDC-LC0867854/2022	EPI_ISL_14940763
LC0869022	hCoV-19/USA/CA-CDC-LC0869022/2022	EPI_ISL_14940772
LC0868654	hCoV-19/USA/KY-CDC-LC0868654/2022	EPI_ISL_14940784
LC0869018	hCoV-19/USA/CA-CDC-LC0869018/2022	EPI_ISL_14940788
LC0867155	hCoV-19/USA/IL-CDC-LC0867155/2022	EPI_ISL_14940765
LC0868572	hCoV-19/USA/KY-CDC-LC0868572/2022	EPI_ISL_14940777
LC0868580	hCoV-19/USA/KY-CDC-LC0868580/2022	EPI_ISL_14940778
LC0868833	hCoV-19/USA/CA-CDC-LC0868833/2022	EPI_ISL_14940767
LC0868579	hCoV-19/USA/KY-CDC-LC0868579/2022	EPI_ISL_14940779
LC0868570	hCoV-19/USA/OH-CDC-LC0868570/2022	EPI_ISL_14940780
LC0868819	hCoV-19/USA/CA-CDC-LC0868819/2022	EPI_ISL_14940768
LC0869019	hCoV-19/USA/CA-CDC-LC0869019/2022	EPI_ISL_14940769
LC0868577	hCoV-19/USA/OH-CDC-LC0868577/2022	EPI_ISL_14940781
LC0868755	hCoV-19/USA/CA-CDC-LC0868755/2022	EPI_ISL_14940771
LC0868756	hCoV-19/USA/CA-CDC-LC0868756/2022	EPI_ISL_14940774
LC0867793	hCoV-19/USA/NY-CDC-LC0867793/2022	EPI_ISL_14940782
LC0868658	hCoV-19/USA/KY-CDC-LC0868658/2022	EPI_ISL_14940786
LC0868641	hCoV-19/USA/IL-CDC-LC0868641/2022	EPI_ISL_14940792
LC0868662	hCoV-19/USA/KY-CDC-LC0868662/2022	EPI_ISL_14940783
LC0868734	hCoV-19/USA/IL-CDC-LC0868734/2022	EPI_ISL_14940804
LC0868787	hCoV-19/USA/CA-CDC-LC0868787/2022	EPI_ISL_14940809
LC0868659	hCoV-19/USA/IN-CDC-LC0868659/2022	EPI_ISL_14940785
LC0868722	hCoV-19/USA/IN-CDC-LC0868722/2022	EPI_ISL_14940787
LC0868638	hCoV-19/USA/IN-CDC-LC0868638/2022	EPI_ISL_14940802
LC0868653	hCoV-19/USA/IN-CDC-LC0868653/2022	EPI_ISL_14940789
LC0868643	hCoV-19/USA/IL-CDC-LC0868643/2022	EPI_ISL_14940796
LC0868642	hCoV-19/USA/IN-CDC-LC0868642/2022	EPI_ISL_14940803
LC0868786	hCoV-19/USA/CA-CDC-LC0868786/2022	EPI_ISL_14940790
LC0868729	hCoV-19/USA/IL-CDC-LC0868729/2022	EPI_ISL_14940794
LC0868782	hCoV-19/USA/CA-CDC-LC0868782/2022	EPI_ISL_14940807
LC0868803	hCoV-19/USA/CA-CDC-LC0868803/2022	EPI_ISL_14940791
LC0868644	hCoV-19/USA/IL-CDC-LC0868644/2022	EPI_ISL_14940797
LC0868661	hCoV-19/USA/KY-CDC-LC0868661/2022	EPI_ISL_14940812
LC0868727	hCoV-19/USA/IL-CDC-LC0868727/2022	EPI_ISL_14940793
LC0868663	hCoV-19/USA/MI-CDC-LC0868663/2022	EPI_ISL_14940801
LC0868639	hCoV-19/USA/IL-CDC-LC0868639/2022	EPI_ISL_14940795
LC0868575	hCoV-19/USA/KY-CDC-LC0868575/2022	EPI_ISL_14940798
LC0868783	hCoV-19/USA/CA-CDC-LC0868783/2022	EPI_ISL_14940806
LC0868776	hCoV-19/USA/CA-CDC-LC0868776/2022	EPI_ISL_14940823
LC0868566	hCoV-19/USA/WV-CDC-LC0868566/2022	EPI_ISL_14940800
LC0867801	hCoV-19/USA/NY-CDC-LC0867801/2022	EPI_ISL_14940813
LC0868828	hCoV-19/USA/CA-CDC-LC0868828/2022	EPI_ISL_14940816
LC0869124	hCoV-19/USA/MO-CDC-LC0869124/2022	EPI_ISL_14940805
LC0868788	hCoV-19/USA/CA-CDC-LC0868788/2022	EPI_ISL_14940810
LC0868785	hCoV-19/USA/CA-CDC-LC0868785/2022	EPI_ISL_14940808
LC0868802	hCoV-19/USA/CA-CDC-LC0868802/2022	EPI_ISL_14940811
LC0868810	hCoV-19/USA/CA-CDC-LC0868810/2022	EPI_ISL_14940832
LC0868739	hCoV-19/USA/WV-CDC-LC0868739/2022	EPI_ISL_14940814
LC0868807	hCoV-19/USA/CA-CDC-LC0868807/2022	EPI_ISL_14940819
LC0868775	hCoV-19/USA/CA-CDC-LC0868775/2022	EPI_ISL_14940822
LC0868827	hCoV-19/USA/CA-CDC-LC0868827/2022	EPI_ISL_14940815
LC0868822	hCoV-19/USA/CA-CDC-LC0868822/2022	EPI_ISL_14940836
LC0868600	hCoV-19/USA/PA-CDC-LC0868600/2022	EPI_ISL_14940837
LC0869031	hCoV-19/USA/CA-CDC-LC0869031/2022	EPI_ISL_14940817
LC0868818	hCoV-19/USA/CA-CDC-LC0868818/2022	EPI_ISL_14940820
LC0868779	hCoV-19/USA/HI-CDC-LC0868779/2022	EPI_ISL_14940824
LC0869026	hCoV-19/USA/CA-CDC-LC0869026/2022	EPI_ISL_14940829
LC0867821	hCoV-19/USA/PA-CDC-LC0867821/2022	EPI_ISL_14940830
LC0867864	hCoV-19/USA/CT-CDC-LC0867864/2022	EPI_ISL_14940851
LC0868746	hCoV-19/USA/HI-CDC-LC0868746/2022	EPI_ISL_14940825
LC0868817	hCoV-19/USA/CA-CDC-LC0868817/2022	EPI_ISL_14940831
LC0868806	hCoV-19/USA/CA-CDC-LC0868806/2022	EPI_ISL_14940833
LC0868773	hCoV-19/USA/CA-CDC-LC0868773/2022	EPI_ISL_14940826
LC0868811	hCoV-19/USA/CA-CDC-LC0868811/2022	EPI_ISL_14940828
LC0867877	hCoV-19/USA/NY-CDC-LC0867877/2022	EPI_ISL_14940842
LC0867787	hCoV-19/USA/NY-CDC-LC0867787/2022	EPI_ISL_14940848
LC0868763	hCoV-19/USA/IN-CDC-LC0868763/2022	EPI_ISL_14940827
LC0868826	hCoV-19/USA/CA-CDC-LC0868826/2022	EPI_ISL_14940835
LC0867805	hCoV-19/USA/NY-CDC-LC0867805/2022	EPI_ISL_14940845
LC0868830	hCoV-19/USA/CA-CDC-LC0868830/2022	EPI_ISL_14940834
LC0867796	hCoV-19/USA/NY-CDC-LC0867796/2022	EPI_ISL_14940838
LC0867795	hCoV-19/USA/NY-CDC-LC0867795/2022	EPI_ISL_14940839
LC0867873	hCoV-19/USA/NY-CDC-LC0867873/2022	EPI_ISL_14940840
LC0867799	hCoV-19/USA/NY-CDC-LC0867799/2022	EPI_ISL_14940841
LC0867879	hCoV-19/USA/NJ-CDC-LC0867879/2022	EPI_ISL_14940843
LC0867814	hCoV-19/USA/NJ-CDC-LC0867814/2022	EPI_ISL_14940849
LC0867807	hCoV-19/USA/MD-CDC-LC0867807/2022	EPI_ISL_14940850
LC0868667	hCoV-19/USA/PA-CDC-LC0868667/2022	EPI_ISL_14940856
LC0869130	hCoV-19/USA/CA-CDC-LC0869130/2022	EPI_ISL_14940846
LC0868735	hCoV-19/USA/PA-CDC-LC0868735/2022	EPI_ISL_14940857
LC0867857	hCoV-19/USA/CT-CDC-LC0867857/2022	EPI_ISL_14940852
LC0869619	hCoV-19/USA/CA-CDC-LC0869619/2022	EPI_ISL_14940862
LC0869620	hCoV-19/USA/CA-CDC-LC0869620/2022	EPI_ISL_14940868
LC0867837	hCoV-19/USA/CT-CDC-LC0867837/2022	EPI_ISL_14940853
LC0869626	hCoV-19/USA/CA-CDC-LC0869626/2022	EPI_ISL_14940863
LC0870060	hCoV-19/USA/CA-CDC-LC0870060/2022	EPI_ISL_14940870
LC0869523	hCoV-19/USA/IL-CDC-LC0869523/2022	EPI_ISL_14940879
LC0869125	hCoV-19/USA/PA-CDC-LC0869125/2022	EPI_ISL_14940854
LC0868731	hCoV-19/USA/WA-CDC-LC0868731/2022	EPI_ISL_14940855
LC0867803	hCoV-19/USA/NY-CDC-LC0867803/2022	EPI_ISL_14940858
LC0869624	hCoV-19/USA/CA-CDC-LC0869624/2022	EPI_ISL_14940866
LC0869469	hCoV-19/USA/MO-CDC-LC0869469/2022	EPI_ISL_14940881
LC0867661	hCoV-19/USA/FL-CDC-LC0867661/2022	EPI_ISL_14940859
LC0870277	hCoV-19/USA/CA-CDC-LC0870277/2022	EPI_ISL_14940860
LC0870063	hCoV-19/USA/CA-CDC-LC0870063/2022	EPI_ISL_14940869
LC0869936	hCoV-19/USA/WA-CDC-LC0869936/2022	EPI_ISL_14940861
LC0870051	hCoV-19/USA/CA-CDC-LC0870051/2022	EPI_ISL_14940867
LC0869788	hCoV-19/USA/CA-CDC-LC0869788/2022	EPI_ISL_14940872
LC0869625	hCoV-19/USA/CA-CDC-LC0869625/2022	EPI_ISL_14940864
LC0869911	hCoV-19/USA/IL-CDC-LC0869911/2022	EPI_ISL_14940875
LC0869649	hCoV-19/USA/IL-CDC-LC0869649/2022	EPI_ISL_14940883
LC0870047	hCoV-19/USA/CA-CDC-LC0870047/2022	EPI_ISL_14940894
LC0870053	hCoV-19/USA/CA-CDC-LC0870053/2022	EPI_ISL_14940865
LC0869533	hCoV-19/USA/MO-CDC-LC0869533/2022	EPI_ISL_14940880
LC0869588	hCoV-19/USA/WV-CDC-LC0869588/2022	EPI_ISL_14940887
LC0869516	hCoV-19/USA/PA-CDC-LC0869516/2022	EPI_ISL_14940897
LC0870061	hCoV-19/USA/CA-CDC-LC0870061/2022	EPI_ISL_14940871
LC0869374	hCoV-19/USA/WV-CDC-LC0869374/2022	EPI_ISL_14940888
LC0869658	hCoV-19/USA/IL-CDC-LC0869658/2022	EPI_ISL_14940890
LC0869372	hCoV-19/USA/WV-CDC-LC0869372/2022	EPI_ISL_14940901
LC0869758	hCoV-19/USA/CA-CDC-LC0869758/2022	EPI_ISL_14940873
LC0869532	hCoV-19/USA/IL-CDC-LC0869532/2022	EPI_ISL_14940877
LC0870049	hCoV-19/USA/CA-CDC-LC0870049/2022	EPI_ISL_14940891
LC0869485	hCoV-19/USA/IL-CDC-LC0869485/2022	EPI_ISL_14940882
LC0869653	hCoV-19/USA/IL-CDC-LC0869653/2022	EPI_ISL_14940884
LC0869914	hCoV-19/USA/PA-CDC-LC0869914/2022	EPI_ISL_14940896
LC0869656	hCoV-19/USA/KY-CDC-LC0869656/2022	EPI_ISL_14940903
LC0869568	hCoV-19/USA/WV-CDC-LC0869568/2022	EPI_ISL_14940885
LC0869585	hCoV-19/USA/WV-CDC-LC0869585/2022	EPI_ISL_14940886
LC0869682	hCoV-19/USA/WV-CDC-LC0869682/2022	EPI_ISL_14940889
LC0869652	hCoV-19/USA/KY-CDC-LC0869652/2022	EPI_ISL_14940904
LC0869654	hCoV-19/USA/IN-CDC-LC0869654/2022	EPI_ISL_14940892
LC0869423	hCoV-19/USA/KY-CDC-LC0869423/2022	EPI_ISL_14940907
LC0869910	hCoV-19/USA/OH-CDC-LC0869910/2022	EPI_ISL_14940909
LC0870046	hCoV-19/USA/CA-CDC-LC0870046/2022	EPI_ISL_14940893
LC0869518	hCoV-19/USA/WV-CDC-LC0869518/2022	EPI_ISL_14940898
LC0869672	hCoV-19/USA/OH-CDC-LC0869672/2022	EPI_ISL_14940895
LC0869515	hCoV-19/USA/WV-CDC-LC0869515/2022	EPI_ISL_14940900
LC0869579	hCoV-19/USA/WI-CDC-LC0869579/2022	EPI_ISL_14940911
LC0869647	hCoV-19/USA/OH-CDC-LC0869647/2022	EPI_ISL_14940921
LC0869636	hCoV-19/USA/IN-CDC-LC0869636/2022	EPI_ISL_14940905
LC0869410	hCoV-19/USA/IL-CDC-LC0869410/2022	EPI_ISL_14940919
LC0869755	hCoV-19/USA/CA-CDC-LC0869755/2022	EPI_ISL_14940926
LC0869638	hCoV-19/USA/IL-CDC-LC0869638/2022	EPI_ISL_14940930
LC0869525	hCoV-19/USA/KY-CDC-LC0869525/2022	EPI_ISL_14940906
LC0869576	hCoV-19/USA/IL-CDC-LC0869576/2022	EPI_ISL_14940916
LC0869571	hCoV-19/USA/WI-CDC-LC0869571/2022	EPI_ISL_14940920
LC0869479	hCoV-19/USA/IN-CDC-LC0869479/2022	EPI_ISL_14940908
LC0869393	hCoV-19/USA/WI-CDC-LC0869393/2022	EPI_ISL_14940917
LC0869480	hCoV-19/USA/MI-CDC-LC0869480/2022	EPI_ISL_14940922
LC0869580	hCoV-19/USA/WI-CDC-LC0869580/2022	EPI_ISL_14940910
LC0869404	hCoV-19/USA/IL-CDC-LC0869404/2022	EPI_ISL_14940912
LC0869428	hCoV-19/USA/IL-CDC-LC0869428/2022	EPI_ISL_14940928
LC0869578	hCoV-19/USA/WI-CDC-LC0869578/2022	EPI_ISL_14940913
LC0869524	hCoV-19/USA/IN-CDC-LC0869524/2022	EPI_ISL_14940935
LC0869531	hCoV-19/USA/CA-CDC-LC0869531/2022	EPI_ISL_14940937
LC0869692	hCoV-19/USA/WI-CDC-LC0869692/2022	EPI_ISL_14940914
LC0869574	hCoV-19/USA/WI-CDC-LC0869574/2022	EPI_ISL_14940915
LC0869420	hCoV-19/USA/IN-CDC-LC0869420/2022	EPI_ISL_14940925
LC0869470	hCoV-19/USA/IN-CDC-LC0869470/2022	EPI_ISL_14940938
LC0869895	hCoV-19/USA/OH-CDC-LC0869895/2022	EPI_ISL_14940923
LC0869527	hCoV-19/USA/IN-CDC-LC0869527/2022	EPI_ISL_14940939
LC0869483	hCoV-19/USA/IN-CDC-LC0869483/2022	EPI_ISL_14940927
LC0869476	hCoV-19/USA/IN-CDC-LC0869476/2022	EPI_ISL_14940942
LC0869421	hCoV-19/USA/IL-CDC-LC0869421/2022	EPI_ISL_14940929
LC0869471	hCoV-19/USA/IN-CDC-LC0869471/2022	EPI_ISL_14940945
LC0869680	hCoV-19/USA/WV-CDC-LC0869680/2022	EPI_ISL_14940950
LC0869729	hCoV-19/USA/WA-CDC-LC0869729/2022	EPI_ISL_14940955
LC0869406	hCoV-19/USA/IL-CDC-LC0869406/2022	EPI_ISL_14940931
LC0869640	hCoV-19/USA/IL-CDC-LC0869640/2022	EPI_ISL_14940932
LC0867403	hCoV-19/USA/NJ-CDC-LC0867403/2022	EPI_ISL_14940952
LC0869642	hCoV-19/USA/IL-CDC-LC0869642/2022	EPI_ISL_14940933
LC0869426	hCoV-19/USA/IL-CDC-LC0869426/2022	EPI_ISL_14940934
LC0869526	hCoV-19/USA/IN-CDC-LC0869526/2022	EPI_ISL_14940936
LC0869710	hCoV-19/USA/WA-CDC-LC0869710/2022	EPI_ISL_14940956
LC0869522	hCoV-19/USA/IN-CDC-LC0869522/2022	EPI_ISL_14940940
LC0869674	hCoV-19/USA/IL-CDC-LC0869674/2022	EPI_ISL_14940963
LC0869530	hCoV-19/USA/IN-CDC-LC0869530/2022	EPI_ISL_14940941
LC0869940	hCoV-19/USA/OR-CDC-LC0869940/2022	EPI_ISL_14940959
LC0869711	hCoV-19/USA/WA-CDC-LC0869711/2022	EPI_ISL_14940964
LC0869477	hCoV-19/USA/IN-CDC-LC0869477/2022	EPI_ISL_14940944
LC0867453	hCoV-19/USA/NY-CDC-LC0867453/2022	EPI_ISL_14940965
LC0869673	hCoV-19/USA/IL-CDC-LC0869673/2022	EPI_ISL_14940967
LC0869610	hCoV-19/USA/CA-CDC-LC0869610/2022	EPI_ISL_14940980
LC0869777	hCoV-19/USA/CA-CDC-LC0869777/2022	EPI_ISL_14940947
LC0867425	hCoV-19/USA/PA-CDC-LC0867425/2022	EPI_ISL_14940948
LC0867091	hCoV-19/USA/NC-CDC-LC0867091/2022	EPI_ISL_14940968
LC0869715	hCoV-19/USA/WA-CDC-LC0869715/2022	EPI_ISL_14940951
LC0867495	hCoV-19/USA/NJ-CDC-LC0867495/2022	EPI_ISL_14940953
LC0870075	hCoV-19/USA/CA-CDC-LC0870075/2022	EPI_ISL_14940970
LC0869958	hCoV-19/USA/WA-CDC-LC0869958/2022	EPI_ISL_14940954
LC0869375	hCoV-19/USA/IL-CDC-LC0869375/2022	EPI_ISL_14940960
LC0867505	hCoV-19/USA/NY-CDC-LC0867505/2022	EPI_ISL_14940957
LC0867127	hCoV-19/USA/NC-CDC-LC0867127/2022	EPI_ISL_14940961
LC0869684	hCoV-19/USA/WV-CDC-LC0869684/2022	EPI_ISL_14940962
LC0869762	hCoV-19/USA/CA-CDC-LC0869762/2022	EPI_ISL_14940972
LC0867429	hCoV-19/USA/NY-CDC-LC0867429/2022	EPI_ISL_14940966
LC0869615	hCoV-19/USA/CA-CDC-LC0869615/2022	EPI_ISL_14940979
LC0870247	hCoV-19/USA/CA-CDC-LC0870247/2022	EPI_ISL_14940987
LC0869773	hCoV-19/USA/CA-CDC-LC0869773/2022	EPI_ISL_14940969
LC0869779	hCoV-19/USA/CA-CDC-LC0869779/2022	EPI_ISL_14940975
LC0869783	hCoV-19/USA/CA-CDC-LC0869783/2022	EPI_ISL_14940993
LC0870074	hCoV-19/USA/CA-CDC-LC0870074/2022	EPI_ISL_14940971
LC0869786	hCoV-19/USA/CA-CDC-LC0869786/2022	EPI_ISL_14940981
LC0870006	hCoV-19/USA/CA-CDC-LC0870006/2022	EPI_ISL_14940982
LC0869761	hCoV-19/USA/CA-CDC-LC0869761/2022	EPI_ISL_14940973
LC0869778	hCoV-19/USA/CA-CDC-LC0869778/2022	EPI_ISL_14940994
LC0869763	hCoV-19/USA/CA-CDC-LC0869763/2022	EPI_ISL_14940974
LC0870291	hCoV-19/USA/CA-CDC-LC0870291/2022	EPI_ISL_14940984
LC0870245	hCoV-19/USA/CA-CDC-LC0870245/2022	EPI_ISL_14940986
LC0870010	hCoV-19/USA/CA-CDC-LC0870010/2022	EPI_ISL_14940997
LC0869612	hCoV-19/USA/CA-CDC-LC0869612/2022	EPI_ISL_14940977
LC0870013	hCoV-19/USA/CA-CDC-LC0870013/2022	EPI_ISL_14940983
LC0870246	hCoV-19/USA/CA-CDC-LC0870246/2022	EPI_ISL_14940985
LC0869753	hCoV-19/USA/CA-CDC-LC0869753/2022	EPI_ISL_14940999
LC0870289	hCoV-19/USA/CA-CDC-LC0870289/2022	EPI_ISL_14940988
LC0870290	hCoV-19/USA/CA-CDC-LC0870290/2022	EPI_ISL_14940990
LC0870239	hCoV-19/USA/CA-CDC-LC0870239/2022	EPI_ISL_14940991
LC0870073	hCoV-19/USA/CA-CDC-LC0870073/2022	EPI_ISL_14940995
LC0870267	hCoV-19/USA/CA-CDC-LC0870267/2022	EPI_ISL_14941005
LC0870226	hCoV-19/USA/CA-CDC-LC0870226/2022	EPI_ISL_14941011
LC0870225	hCoV-19/USA/CA-CDC-LC0870225/2022	EPI_ISL_14941012
LC0869774	hCoV-19/USA/CA-CDC-LC0869774/2022	EPI_ISL_14940996
LC0870033	hCoV-19/USA/CA-CDC-LC0870033/2022	EPI_ISL_14941033
LC0870237	hCoV-19/USA/CA-CDC-LC0870237/2022	EPI_ISL_14940998
LC0870219	hCoV-19/USA/CA-CDC-LC0870219/2022	EPI_ISL_14941014
LC0870279	hCoV-19/USA/CA-CDC-LC0870279/2022	EPI_ISL_14941018
LC0870238	hCoV-19/USA/CA-CDC-LC0870238/2022	EPI_ISL_14941000
LC0870257	hCoV-19/USA/CA-CDC-LC0870257/2022	EPI_ISL_14941007
LC0870235	hCoV-19/USA/CA-CDC-LC0870235/2022	EPI_ISL_14941023
LC0870076	hCoV-19/USA/CA-CDC-LC0870076/2022	EPI_ISL_14941001
LC0870278	hCoV-19/USA/CA-CDC-LC0870278/2022	EPI_ISL_14941020
LC0870230	hCoV-19/USA/CA-CDC-LC0870230/2022	EPI_ISL_14941002
LC0870249	hCoV-19/USA/CA-CDC-LC0870249/2022	EPI_ISL_14941008
LC0869617	hCoV-19/USA/CA-CDC-LC0869617/2022	EPI_ISL_14941028
LC0870266	hCoV-19/USA/CA-CDC-LC0870266/2022	EPI_ISL_14941004
LC0870256	hCoV-19/USA/CA-CDC-LC0870256/2022	EPI_ISL_14941006
LC0870254	hCoV-19/USA/CA-CDC-LC0870254/2022	EPI_ISL_14941009
LC0870231	hCoV-19/USA/CA-CDC-LC0870231/2022	EPI_ISL_14941015
LC0870283	hCoV-19/USA/CA-CDC-LC0870283/2022	EPI_ISL_14941021
LC0869764	hCoV-19/USA/CA-CDC-LC0869764/2022	EPI_ISL_14941027
LC0867206	hCoV-19/USA/SC-CDC-LC0867206/2022	EPI_ISL_14941049
LC0870221	hCoV-19/USA/CA-CDC-LC0870221/2022	EPI_ISL_14941016
LC0870035	hCoV-19/USA/CA-CDC-LC0870035/2022	EPI_ISL_14941035
LC0869006	hCoV-19/USA/CA-CDC-LC0869006/2022	EPI_ISL_14941036
LC0870223	hCoV-19/USA/CA-CDC-LC0870223/2022	EPI_ISL_14941017
LC0867018	hCoV-19/USA/NC-CDC-LC0867018/2022	EPI_ISL_14941040
LC0867207	hCoV-19/USA/NC-CDC-LC0867207/2022	EPI_ISL_14941043
LC0870273	hCoV-19/USA/CA-CDC-LC0870273/2022	EPI_ISL_14941022
LC0870227	hCoV-19/USA/CA-CDC-LC0870227/2022	EPI_ISL_14941025
LC0869616	hCoV-19/USA/CA-CDC-LC0869616/2022	EPI_ISL_14941029
LC0870233	hCoV-19/USA/CA-CDC-LC0870233/2022	EPI_ISL_14941024
LC0867395	hCoV-19/USA/SC-CDC-LC0867395/2022	EPI_ISL_14941042
LC0870039	hCoV-19/USA/CA-CDC-LC0870039/2022	EPI_ISL_14941026
LC0867106	hCoV-19/USA/DC-CDC-LC0867106/2022	EPI_ISL_14941030
LC0867399	hCoV-19/USA/NC-CDC-LC0867399/2022	EPI_ISL_14941037
LC0869618	hCoV-19/USA/CA-CDC-LC0869618/2022	EPI_ISL_14941031
LC0870007	hCoV-19/USA/CA-CDC-LC0870007/2022	EPI_ISL_14941032
LC0867108	hCoV-19/USA/VA-CDC-LC0867108/2022	EPI_ISL_14941054
LC0870036	hCoV-19/USA/CA-CDC-LC0870036/2022	EPI_ISL_14941034
LC0867019	hCoV-19/USA/NC-CDC-LC0867019/2022	EPI_ISL_14941041
LC0869614	hCoV-19/USA/CA-CDC-LC0869614/2022	EPI_ISL_14941064
LC0870043	hCoV-19/USA/CA-CDC-LC0870043/2022	EPI_ISL_14941075
LC0867219	hCoV-19/USA/NC-CDC-LC0867219/2022	EPI_ISL_14941044
LC0869984	hCoV-19/USA/CA-CDC-LC0869984/2022	EPI_ISL_14941067
LC0869742	hCoV-19/USA/CA-CDC-LC0869742/2022	EPI_ISL_14941072
LC0867218	hCoV-19/USA/NC-CDC-LC0867218/2022	EPI_ISL_14941046
LC0867743	hCoV-19/USA/MD-CDC-LC0867743/2022	EPI_ISL_14941057
LC0870015	hCoV-19/USA/CA-CDC-LC0870015/2022	EPI_ISL_14941061
LC0867107	hCoV-19/USA/NC-CDC-LC0867107/2022	EPI_ISL_14941047
LC0867020	hCoV-19/USA/NC-CDC-LC0867020/2022	EPI_ISL_14941048
LC0869734	hCoV-19/USA/CA-CDC-LC0869734/2022	EPI_ISL_14941066
LC0867105	hCoV-19/USA/DC-CDC-LC0867105/2022	EPI_ISL_14941050
LC0867109	hCoV-19/USA/NC-CDC-LC0867109/2022	EPI_ISL_14941053
LC0867249	hCoV-19/USA/NC-CDC-LC0867249/2022	EPI_ISL_14941059
LC0867110	hCoV-19/USA/VA-CDC-LC0867110/2022	EPI_ISL_14941051
LC0870008	hCoV-19/USA/CA-CDC-LC0870008/2022	EPI_ISL_14941062
LC0869985	hCoV-19/USA/CA-CDC-LC0869985/2022	EPI_ISL_14941088
LC0867246	hCoV-19/USA/VA-CDC-LC0867246/2022	EPI_ISL_14941056
LC0870044	hCoV-19/USA/CA-CDC-LC0870044/2022	EPI_ISL_14941065
LC0867872	hCoV-19/USA/NJ-CDC-LC0867872/2022	EPI_ISL_14941068
LC0870068	hCoV-19/USA/CA-CDC-LC0870068/2022	EPI_ISL_14941080
LC0869987	hCoV-19/USA/CA-CDC-LC0869987/2022	EPI_ISL_14941081
LC0869986	hCoV-19/USA/CA-CDC-LC0869986/2022	EPI_ISL_14941094
LC0867880	hCoV-19/USA/NJ-CDC-LC0867880/2022	EPI_ISL_14941070
LC0869994	hCoV-19/USA/CA-CDC-LC0869994/2022	EPI_ISL_14941091
LC0869983	hCoV-19/USA/CA-CDC-LC0869983/2022	EPI_ISL_14941095
LC0869732	hCoV-19/USA/CA-CDC-LC0869732/2022	EPI_ISL_14941073
LC0870002	hCoV-19/USA/CA-CDC-LC0870002/2022	EPI_ISL_14941100
LC0869882	hCoV-19/USA/CA-CDC-LC0869882/2022	EPI_ISL_14941076
LC0870276	hCoV-19/USA/CA-CDC-LC0870276/2022	EPI_ISL_14941098
LC0870001	hCoV-19/USA/CA-CDC-LC0870001/2022	EPI_ISL_14941089
LC0869998	hCoV-19/USA/CA-CDC-LC0869998/2022	EPI_ISL_14941097
LC0870014	hCoV-19/USA/CA-CDC-LC0870014/2022	EPI_ISL_14941092
LC0531791	hCoV-19/USA/FL-CDC-LC0531791/2022	EPI_ISL_10268938
LC0533602	hCoV-19/USA/TX-CDC-LC0533602/2022	EPI_ISL_10269838
LC0539153	hCoV-19/USA/NM-CDC-LC0539153/2022	EPI_ISL_10325138
LC0356624	hCoV-19/USA/MN-CDC-LC0356624/2021	EPI_ISL_6389271
LC0182161	hCoV-19/USA/KY-CDC-LC0182161/2021	EPI_ISL_3750105
LC0078698	hCoV-19/USA/VA-CDC-LC0078698/2021	EPI_ISL_2872922
LC0345682	hCoV-19/USA/WA-CDC-LC0345682/2021	EPI_ISL_6083131
LC0296195	hCoV-19/USA/KY-CDC-LC0296195/2021	EPI_ISL_5077483
LC0345903	hCoV-19/USA/IL-CDC-LC0345903/2021	EPI_ISL_6073049
LC0871958	hCoV-19/USA/NC-CDC-LC0871958/2022	EPI_ISL_14982586
LC0872376	hCoV-19/USA/VA-CDC-LC0872376/2022	EPI_ISL_14982592
LC0871851	hCoV-19/USA/VA-CDC-LC0871851/2022	EPI_ISL_14982594
LC0871195	hCoV-19/USA/NC-CDC-LC0871195/2022	EPI_ISL_14982564
LC0345907	hCoV-19/USA/NV-CDC-LC0345907/2021	EPI_ISL_6078306
LC0475633	hCoV-19/USA/WA-CDC-LC0475633/2022	EPI_ISL_8981139
LC0443173	hCoV-19/USA/CT-CDC-LC0443173/2021	EPI_ISL_8468739
LC0445630	hCoV-19/USA/PA-CDC-LC0445630/2021	EPI_ISL_8470039
LC0449236	hCoV-19/USA/FL-CDC-LC0449236/2021	EPI_ISL_8601239
LC0871115	hCoV-19/USA/MD-CDC-LC0871115/2022	EPI_ISL_14982567
LC0469312	hCoV-19/USA/NJ-CDC-LC0469312/2022	EPI_ISL_9039139
LC0465471	hCoV-19/USA/GA-CDC-LC0465471/2022	EPI_ISL_9041339
LC0459254	hCoV-19/USA/MD-CDC-LC0459254/2022	EPI_ISL_9041539
LC0461568	hCoV-19/USA/FL-CDC-LC0461568/2021	EPI_ISL_9037039
LC0470408	hCoV-19/USA/CO-CDC-LC0470408/2021	EPI_ISL_9049439
LC0871529	hCoV-19/USA/NC-CDC-LC0871529/2022	EPI_ISL_14982561
LC0168281	hCoV-19/USA/ID-CDC-LC0168281/2021	EPI_ISL_3687171
LC0350840	hCoV-19/USA/MA-CDC-LC0350840/2021	EPI_ISL_6078418
LC0355638	hCoV-19/USA/WI-CDC-LC0355638/2021	EPI_ISL_6389731
LC0412031	hCoV-19/USA/PA-CDC-LC0412031/2021	EPI_ISL_7914060
LC0455705	hCoV-19/USA/TX-CDC-LC0455705/2021	EPI_ISL_8717499
LC0455721	hCoV-19/USA/AZ-CDC-LC0455721/2021	EPI_ISL_8717504
LC0455722	hCoV-19/USA/TX-CDC-LC0455722/2021	EPI_ISL_8717489
LC0455727	hCoV-19/USA/TX-CDC-LC0455727/2021	EPI_ISL_8717491
LC0455699	hCoV-19/USA/TX-CDC-LC0455699/2021	EPI_ISL_8717493
LC0457046	hCoV-19/USA/TX-CDC-LC0457046/2021	EPI_ISL_8717494
LC0455926	hCoV-19/USA/TX-CDC-LC0455926/2021	EPI_ISL_8717502
LC0457040	hCoV-19/USA/TX-CDC-LC0457040/2021	EPI_ISL_8717495
LC0455694	hCoV-19/USA/WI-CDC-LC0455694/2021	EPI_ISL_8717496
LC0455925	hCoV-19/USA/TX-CDC-LC0455925/2021	EPI_ISL_8717498
LC0455698	hCoV-19/USA/TX-CDC-LC0455698/2021	EPI_ISL_8717500
LC0455706	hCoV-19/USA/TX-CDC-LC0455706/2021	EPI_ISL_8717501
LC0066893	hCoV-19/USA/SC-CDC-LC0066893/2021	EPI_ISL_2481076
LC0455701	hCoV-19/USA/TX-CDC-LC0455701/2021	EPI_ISL_8717503
LC0455696	hCoV-19/USA/KS-CDC-LC0455696/2021	EPI_ISL_8717507
LC0455704	hCoV-19/USA/TX-CDC-LC0455704/2021	EPI_ISL_8717508
LC0455947	hCoV-19/USA/TX-CDC-LC0455947/2021	EPI_ISL_8717509
LC0455924	hCoV-19/USA/TX-CDC-LC0455924/2021	EPI_ISL_8717510
LC0456983	hCoV-19/USA/CO-CDC-LC0456983/2021	EPI_ISL_8717511
LC0455703	hCoV-19/USA/TX-CDC-LC0455703/2021	EPI_ISL_8717512
LC0455941	hCoV-19/USA/MO-CDC-LC0455941/2021	EPI_ISL_8717513
LC0455625	hCoV-19/USA/IN-CDC-LC0455625/2021	EPI_ISL_8717514
LC0455943	hCoV-19/USA/MO-CDC-LC0455943/2021	EPI_ISL_8717515
LC0455954	hCoV-19/USA/TX-CDC-LC0455954/2021	EPI_ISL_8717516
LC0455720	hCoV-19/USA/TX-CDC-LC0455720/2021	EPI_ISL_8717517
LC0455927	hCoV-19/USA/TX-CDC-LC0455927/2021	EPI_ISL_8717518
LC0456209	hCoV-19/USA/KS-CDC-LC0456209/2021	EPI_ISL_8717519
LC0455942	hCoV-19/USA/MO-CDC-LC0455942/2021	EPI_ISL_8717521
LC0456989	hCoV-19/USA/AR-CDC-LC0456989/2021	EPI_ISL_8717522
