## Supplementary Data for "A program for real-time surveillance of SARS-CoV-2 genetics" (part 2 of 3)

### Sheet: GISAID (continued)
LCID	Virus name	Accession ID
LC0457041	hCoV-19/USA/AZ-CDC-LC0457041/2021	EPI_ISL_8717523
LC0457000	hCoV-19/USA/AZ-CDC-LC0457000/2021	EPI_ISL_8717524
LC0457001	hCoV-19/USA/AZ-CDC-LC0457001/2021	EPI_ISL_8717525
LC0457044	hCoV-19/USA/TX-CDC-LC0457044/2021	EPI_ISL_8717526
LC0457048	hCoV-19/USA/AZ-CDC-LC0457048/2021	EPI_ISL_8717529
LC0457036	hCoV-19/USA/AZ-CDC-LC0457036/2021	EPI_ISL_8717530
LC0457025	hCoV-19/USA/MO-CDC-LC0457025/2021	EPI_ISL_8717574
LC0456990	hCoV-19/USA/TX-CDC-LC0456990/2021	EPI_ISL_8717616
LC0456999	hCoV-19/USA/TX-CDC-LC0456999/2021	EPI_ISL_8717617
LC0457015	hCoV-19/USA/IL-CDC-LC0457015/2021	EPI_ISL_8717618
LC0457013	hCoV-19/USA/IL-CDC-LC0457013/2021	EPI_ISL_8717619
LC0457021	hCoV-19/USA/IL-CDC-LC0457021/2021	EPI_ISL_8717620
LC0457020	hCoV-19/USA/IL-CDC-LC0457020/2021	EPI_ISL_8717621
LC0456995	hCoV-19/USA/TX-CDC-LC0456995/2021	EPI_ISL_8717622
LC0457027	hCoV-19/USA/MO-CDC-LC0457027/2021	EPI_ISL_8717623
LC0456985	hCoV-19/USA/AZ-CDC-LC0456985/2021	EPI_ISL_8717624
LC0456984	hCoV-19/USA/AZ-CDC-LC0456984/2021	EPI_ISL_8717625
LC0457024	hCoV-19/USA/MO-CDC-LC0457024/2021	EPI_ISL_8717626
LC0457023	hCoV-19/USA/WA-CDC-LC0457023/2021	EPI_ISL_8717627
LC0457019	hCoV-19/USA/IL-CDC-LC0457019/2021	EPI_ISL_8717628
LC0455900	hCoV-19/USA/MN-CDC-LC0455900/2021	EPI_ISL_8717631
LC0455282	hCoV-19/USA/DE-CDC-LC0455282/2021	EPI_ISL_8717632
LC0455935	hCoV-19/USA/TX-CDC-LC0455935/2021	EPI_ISL_8717633
LC0455932	hCoV-19/USA/TX-CDC-LC0455932/2021	EPI_ISL_8717634
LC0455933	hCoV-19/USA/TX-CDC-LC0455933/2021	EPI_ISL_8717635
LC0456080	hCoV-19/USA/NM-CDC-LC0456080/2021	EPI_ISL_8717636
LC0433098	hCoV-19/USA/CT-CDC-LC0433098/2021	EPI_ISL_8156839
LC0456081	hCoV-19/USA/NM-CDC-LC0456081/2021	EPI_ISL_8717637
LC0456051	hCoV-19/USA/TX-CDC-LC0456051/2021	EPI_ISL_8717638
LC0455548	hCoV-19/USA/TX-CDC-LC0455548/2021	EPI_ISL_8717639
LC0455896	hCoV-19/USA/MN-CDC-LC0455896/2021	EPI_ISL_8717642
LC0455888	hCoV-19/USA/MO-CDC-LC0455888/2021	EPI_ISL_8717640
LC0455636	hCoV-19/USA/AZ-CDC-LC0455636/2021	EPI_ISL_8717643
LC0456053	hCoV-19/USA/MN-CDC-LC0456053/2021	EPI_ISL_8717644
LC0455886	hCoV-19/USA/MO-CDC-LC0455886/2021	EPI_ISL_8717645
LC0456101	hCoV-19/USA/AZ-CDC-LC0456101/2021	EPI_ISL_8717647
LC0455987	hCoV-19/USA/TX-CDC-LC0455987/2021	EPI_ISL_8717648
LC0455989	hCoV-19/USA/TX-CDC-LC0455989/2021	EPI_ISL_8717649
LC0455988	hCoV-19/USA/TX-CDC-LC0455988/2021	EPI_ISL_8717650
LC0455990	hCoV-19/USA/TX-CDC-LC0455990/2021	EPI_ISL_8717651
LC0455974	hCoV-19/USA/TX-CDC-LC0455974/2021	EPI_ISL_8717652
LC0455887	hCoV-19/USA/MO-CDC-LC0455887/2021	EPI_ISL_8717653
LC0456180	hCoV-19/USA/NM-CDC-LC0456180/2021	EPI_ISL_8717654
LC0455773	hCoV-19/USA/TX-CDC-LC0455773/2021	EPI_ISL_8717656
LC0455642	hCoV-19/USA/AZ-CDC-LC0455642/2021	EPI_ISL_8717657
LC0455993	hCoV-19/USA/AZ-CDC-LC0455993/2021	EPI_ISL_8717658
LC0455892	hCoV-19/USA/MN-CDC-LC0455892/2021	EPI_ISL_8717659
LC0455891	hCoV-19/USA/MN-CDC-LC0455891/2021	EPI_ISL_8717660
LC0455717	hCoV-19/USA/NY-CDC-LC0455717/2021	EPI_ISL_8717671
LC0455893	hCoV-19/USA/MN-CDC-LC0455893/2021	EPI_ISL_8717661
LC0455994	hCoV-19/USA/AZ-CDC-LC0455994/2021	EPI_ISL_8717663
LC0455890	hCoV-19/USA/MN-CDC-LC0455890/2021	EPI_ISL_8717665
LC0455903	hCoV-19/USA/MN-CDC-LC0455903/2021	EPI_ISL_8717666
LC0455894	hCoV-19/USA/MN-CDC-LC0455894/2021	EPI_ISL_8717667
LC0455646	hCoV-19/USA/AZ-CDC-LC0455646/2021	EPI_ISL_8717669
LC0455795	hCoV-19/USA/WI-CDC-LC0455795/2021	EPI_ISL_8717670
LC0455792	hCoV-19/USA/WI-CDC-LC0455792/2021	EPI_ISL_8717672
LC0455613	hCoV-19/USA/PA-CDC-LC0455613/2021	EPI_ISL_8717679
LC0456048	hCoV-19/USA/TX-CDC-LC0456048/2021	EPI_ISL_8717673
LC0455668	hCoV-19/USA/NY-CDC-LC0455668/2021	EPI_ISL_8717674
LC0455662	hCoV-19/USA/NJ-CDC-LC0455662/2021	EPI_ISL_8717675
LC0455362	hCoV-19/USA/UT-CDC-LC0455362/2021	EPI_ISL_8717676
LC0455647	hCoV-19/USA/AZ-CDC-LC0455647/2021	EPI_ISL_8717678
LC0455638	hCoV-19/USA/AZ-CDC-LC0455638/2021	EPI_ISL_8717680
LC0455667	hCoV-19/USA/NY-CDC-LC0455667/2021	EPI_ISL_8717682
LC0456058	hCoV-19/USA/AZ-CDC-LC0456058/2021	EPI_ISL_8717686
LC0456059	hCoV-19/USA/AZ-CDC-LC0456059/2021	EPI_ISL_8717687
LC0066660	hCoV-19/USA/NJ-CDC-LC0066660/2021	EPI_ISL_2481089
LC0456063	hCoV-19/USA/AZ-CDC-LC0456063/2021	EPI_ISL_8717688
LC0455644	hCoV-19/USA/AZ-CDC-LC0455644/2021	EPI_ISL_8717689
LC0455796	hCoV-19/USA/WI-CDC-LC0455796/2021	EPI_ISL_8717690
LC0066489	hCoV-19/USA/NJ-CDC-LC0066489/2021	EPI_ISL_2481091
LC0455800	hCoV-19/USA/WI-CDC-LC0455800/2021	EPI_ISL_8717691
LC0455793	hCoV-19/USA/WI-CDC-LC0455793/2021	EPI_ISL_8717692
LC0455672	hCoV-19/USA/NV-CDC-LC0455672/2021	EPI_ISL_8717693
LC0455381	hCoV-19/USA/NV-CDC-LC0455381/2021	EPI_ISL_8717694
LC0456150	hCoV-19/USA/UT-CDC-LC0456150/2021	EPI_ISL_8717696
LC0455999	hCoV-19/USA/AZ-CDC-LC0455999/2021	EPI_ISL_8717697
LC0456001	hCoV-19/USA/AZ-CDC-LC0456001/2021	EPI_ISL_8717698
LC0456000	hCoV-19/USA/AZ-CDC-LC0456000/2021	EPI_ISL_8717699
LC0455998	hCoV-19/USA/AZ-CDC-LC0455998/2021	EPI_ISL_8717700
LC0455315	hCoV-19/USA/IA-CDC-LC0455315/2021	EPI_ISL_8717701
LC0455316	hCoV-19/USA/IA-CDC-LC0455316/2021	EPI_ISL_8717702
LC0456056	hCoV-19/USA/AZ-CDC-LC0456056/2021	EPI_ISL_8717720
LC0455260	hCoV-19/USA/IA-CDC-LC0455260/2021	EPI_ISL_8717703
LC0455269	hCoV-19/USA/NV-CDC-LC0455269/2021	EPI_ISL_8717706
LC0455321	hCoV-19/USA/WI-CDC-LC0455321/2021	EPI_ISL_8717727
LC0455268	hCoV-19/USA/NV-CDC-LC0455268/2021	EPI_ISL_8717707
LC0873165	hCoV-19/USA/AR-CDC-LC0873165/2022	EPI_ISL_14981978
LC0873835	hCoV-19/USA/NM-CDC-LC0873835/2022	EPI_ISL_14981994
LC0873336	hCoV-19/USA/MN-CDC-LC0873336/2022	EPI_ISL_14981981
LC0873830	hCoV-19/USA/AZ-CDC-LC0873830/2022	EPI_ISL_14981986
LC0455266	hCoV-19/USA/NM-CDC-LC0455266/2021	EPI_ISL_8717709
LC0873198	hCoV-19/USA/CO-CDC-LC0873198/2022	EPI_ISL_14981980
LC0873822	hCoV-19/USA/AZ-CDC-LC0873822/2022	EPI_ISL_14981985
LC0873151	hCoV-19/USA/CO-CDC-LC0873151/2022	EPI_ISL_14981988
LC0873269	hCoV-19/USA/CA-CDC-LC0873269/2022	EPI_ISL_14981990
LC0455959	hCoV-19/USA/CO-CDC-LC0455959/2021	EPI_ISL_8717710
LC0873833	hCoV-19/USA/NM-CDC-LC0873833/2022	EPI_ISL_14981992
LC0873832	hCoV-19/USA/AZ-CDC-LC0873832/2022	EPI_ISL_14982006
LC0873843	hCoV-19/USA/NM-CDC-LC0873843/2022	EPI_ISL_14981995
LC0873187	hCoV-19/USA/AZ-CDC-LC0873187/2022	EPI_ISL_14981999
LC0873404	hCoV-19/USA/NV-CDC-LC0873404/2022	EPI_ISL_14982000
LC0456264	hCoV-19/USA/UT-CDC-LC0456264/2021	EPI_ISL_8717711
LC0455881	hCoV-19/USA/TX-CDC-LC0455881/2021	EPI_ISL_8717716
LC0873837	hCoV-19/USA/NM-CDC-LC0873837/2022	EPI_ISL_14982001
LC0873191	hCoV-19/USA/TX-CDC-LC0873191/2022	EPI_ISL_14982025
LC0873781	hCoV-19/USA/KS-CDC-LC0873781/2022	EPI_ISL_14982051
LC0873169	hCoV-19/USA/TX-CDC-LC0873169/2022	EPI_ISL_14982003
LC0873166	hCoV-19/USA/TX-CDC-LC0873166/2022	EPI_ISL_14982007
LC0873811	hCoV-19/USA/NM-CDC-LC0873811/2022	EPI_ISL_14982004
LC0873432	hCoV-19/USA/AZ-CDC-LC0873432/2022	EPI_ISL_14982048
LC0873155	hCoV-19/USA/TX-CDC-LC0873155/2022	EPI_ISL_14982050
LC0873810	hCoV-19/USA/AZ-CDC-LC0873810/2022	EPI_ISL_14982005
LC0873340	hCoV-19/USA/AZ-CDC-LC0873340/2022	EPI_ISL_14982010
LC0873158	hCoV-19/USA/TX-CDC-LC0873158/2022	EPI_ISL_14982008
LC0456192	hCoV-19/USA/AZ-CDC-LC0456192/2021	EPI_ISL_8717712
LC0455882	hCoV-19/USA/TX-CDC-LC0455882/2021	EPI_ISL_8717714
LC0873265	hCoV-19/USA/NV-CDC-LC0873265/2022	EPI_ISL_14982009
LC0455771	hCoV-19/USA/TX-CDC-LC0455771/2021	EPI_ISL_8717715
LC0455772	hCoV-19/USA/TX-CDC-LC0455772/2021	EPI_ISL_8717717
LC0455799	hCoV-19/USA/WI-CDC-LC0455799/2021	EPI_ISL_8717719
LC0456057	hCoV-19/USA/AZ-CDC-LC0456057/2021	EPI_ISL_8717721
LC0456103	hCoV-19/USA/NV-CDC-LC0456103/2021	EPI_ISL_8717725
LC0351858	hCoV-19/USA/CA-CDC-LC0351858/2021	EPI_ISL_6078648
LC0455929	hCoV-19/USA/NV-CDC-LC0455929/2021	EPI_ISL_8717728
LC0456145	hCoV-19/USA/IA-CDC-LC0456145/2021	EPI_ISL_8717729
LC0456146	hCoV-19/USA/IA-CDC-LC0456146/2021	EPI_ISL_8717730
LC0353423	hCoV-19/USA/UT-CDC-LC0353423/2021	EPI_ISL_6077339
LC0456064	hCoV-19/USA/AZ-CDC-LC0456064/2021	EPI_ISL_8717731
LC0456233	hCoV-19/USA/AZ-CDC-LC0456233/2021	EPI_ISL_8717735
LC0455767	hCoV-19/USA/NV-CDC-LC0455767/2021	EPI_ISL_8717752
LC0455970	hCoV-19/USA/AZ-CDC-LC0455970/2021	EPI_ISL_8717737
LC0455338	hCoV-19/USA/WI-CDC-LC0455338/2021	EPI_ISL_8717740
LC0455279	hCoV-19/USA/WI-CDC-LC0455279/2021	EPI_ISL_8717741
LC0455280	hCoV-19/USA/WI-CDC-LC0455280/2021	EPI_ISL_8717742
LC0455985	hCoV-19/USA/AZ-CDC-LC0455985/2021	EPI_ISL_8717743
LC0455335	hCoV-19/USA/WI-CDC-LC0455335/2021	EPI_ISL_8717744
LC0456046	hCoV-19/USA/NE-CDC-LC0456046/2021	EPI_ISL_8717745
LC0456045	hCoV-19/USA/IA-CDC-LC0456045/2021	EPI_ISL_8717746
LC0873266	hCoV-19/USA/AZ-CDC-LC0873266/2022	EPI_ISL_14982012
LC0873842	hCoV-19/USA/UT-CDC-LC0873842/2022	EPI_ISL_14982014
LC0456249	hCoV-19/USA/NM-CDC-LC0456249/2021	EPI_ISL_8717747
LC0455928	hCoV-19/USA/NV-CDC-LC0455928/2021	EPI_ISL_8717748
LC0455278	hCoV-19/USA/WI-CDC-LC0455278/2021	EPI_ISL_8717751
LC0455782	hCoV-19/USA/NV-CDC-LC0455782/2021	EPI_ISL_8717753
LC0456981	hCoV-19/USA/FL-CDC-LC0456981/2021	EPI_ISL_8717756
LC0455283	hCoV-19/USA/IN-CDC-LC0455283/2021	EPI_ISL_8717770
LC0455766	hCoV-19/USA/NV-CDC-LC0455766/2021	EPI_ISL_8717757
LC0456212	hCoV-19/USA/CT-CDC-LC0456212/2021	EPI_ISL_8717774
LC0455778	hCoV-19/USA/UT-CDC-LC0455778/2021	EPI_ISL_8717758
LC0455777	hCoV-19/USA/UT-CDC-LC0455777/2021	EPI_ISL_8717759
LC0456258	hCoV-19/USA/NV-CDC-LC0456258/2021	EPI_ISL_8717760
LC0455884	hCoV-19/USA/MO-CDC-LC0455884/2021	EPI_ISL_8717772
LC0455786	hCoV-19/USA/NV-CDC-LC0455786/2021	EPI_ISL_8717761
LC0455763	hCoV-19/USA/NV-CDC-LC0455763/2021	EPI_ISL_8717762
LC0455378	hCoV-19/USA/NM-CDC-LC0455378/2021	EPI_ISL_8717781
LC0873809	hCoV-19/USA/NM-CDC-LC0873809/2022	EPI_ISL_14982015
LC0455785	hCoV-19/USA/NV-CDC-LC0455785/2021	EPI_ISL_8717763
LC0456257	hCoV-19/USA/NV-CDC-LC0456257/2021	EPI_ISL_8717764
LC0455784	hCoV-19/USA/NV-CDC-LC0455784/2021	EPI_ISL_8717765
LC0455764	hCoV-19/USA/NV-CDC-LC0455764/2021	EPI_ISL_8717766
LC0456052	hCoV-19/USA/NM-CDC-LC0456052/2021	EPI_ISL_8717800
LC0456305	hCoV-19/USA/NM-CDC-LC0456305/2021	EPI_ISL_8717802
LC0873160	hCoV-19/USA/TX-CDC-LC0873160/2022	EPI_ISL_14982016
LC0456252	hCoV-19/USA/NV-CDC-LC0456252/2021	EPI_ISL_8717767
LC0455952	hCoV-19/USA/AZ-CDC-LC0455952/2021	EPI_ISL_8717769
LC0873159	hCoV-19/USA/TX-CDC-LC0873159/2022	EPI_ISL_14982017
LC0455858	hCoV-19/USA/TX-CDC-LC0455858/2021	EPI_ISL_8717771
LC0455441	hCoV-19/USA/NE-CDC-LC0455441/2021	EPI_ISL_8717775
LC0456205	hCoV-19/USA/WI-CDC-LC0456205/2021	EPI_ISL_8717773
LC0455379	hCoV-19/USA/UT-CDC-LC0455379/2021	EPI_ISL_8717790
LC0455380	hCoV-19/USA/NV-CDC-LC0455380/2021	EPI_ISL_8717796
LC0456208	hCoV-19/USA/MO-CDC-LC0456208/2021	EPI_ISL_8717777
LC0455364	hCoV-19/USA/NV-CDC-LC0455364/2021	EPI_ISL_8717791
LC0873806	hCoV-19/USA/NM-CDC-LC0873806/2022	EPI_ISL_14982019
LC0873755	hCoV-19/USA/KS-CDC-LC0873755/2022	EPI_ISL_14982020
LC0456073	hCoV-19/USA/IN-CDC-LC0456073/2021	EPI_ISL_8717779
LC0873189	hCoV-19/USA/CO-CDC-LC0873189/2022	EPI_ISL_14982022
LC0873200	hCoV-19/USA/TX-CDC-LC0873200/2022	EPI_ISL_14982023
LC0873409	hCoV-19/USA/CO-CDC-LC0873409/2022	EPI_ISL_14982034
LC0455440	hCoV-19/USA/NE-CDC-LC0455440/2021	EPI_ISL_8717780
LC0455382	hCoV-19/USA/NV-CDC-LC0455382/2021	EPI_ISL_8717782
LC0455363	hCoV-19/USA/NV-CDC-LC0455363/2021	EPI_ISL_8717786
LC0455406	hCoV-19/USA/NM-CDC-LC0455406/2021	EPI_ISL_8717795
LC0456165	hCoV-19/USA/CO-CDC-LC0456165/2021	EPI_ISL_8717798
LC0873199	hCoV-19/USA/TX-CDC-LC0873199/2022	EPI_ISL_14982027
LC0456181	hCoV-19/USA/NM-CDC-LC0456181/2021	EPI_ISL_8717784
LC0873309	hCoV-19/USA/TX-CDC-LC0873309/2022	EPI_ISL_14982029
LC0455651	hCoV-19/USA/NM-CDC-LC0455651/2021	EPI_ISL_8717787
LC0455365	hCoV-19/USA/NV-CDC-LC0455365/2021	EPI_ISL_8717793
LC0455830	hCoV-19/USA/NV-CDC-LC0455830/2021	EPI_ISL_8717792
LC0873402	hCoV-19/USA/NV-CDC-LC0873402/2022	EPI_ISL_14982031
LC0873196	hCoV-19/USA/CO-CDC-LC0873196/2022	EPI_ISL_14982032
LC0455640	hCoV-19/USA/AZ-CDC-LC0455640/2021	EPI_ISL_8717799
LC0873197	hCoV-19/USA/CO-CDC-LC0873197/2022	EPI_ISL_14982035
LC0456061	hCoV-19/USA/AZ-CDC-LC0456061/2021	EPI_ISL_8717803
LC0455977	hCoV-19/USA/AZ-CDC-LC0455977/2021	EPI_ISL_8717819
LC0456054	hCoV-19/USA/AZ-CDC-LC0456054/2021	EPI_ISL_8717804
LC0456055	hCoV-19/USA/AZ-CDC-LC0456055/2021	EPI_ISL_8717809
LC0456062	hCoV-19/USA/AZ-CDC-LC0456062/2021	EPI_ISL_8717806
LC0455293	hCoV-19/USA/IA-CDC-LC0455293/2021	EPI_ISL_8717807
LC0873182	hCoV-19/USA/CO-CDC-LC0873182/2022	EPI_ISL_14982039
LC0873201	hCoV-19/USA/TX-CDC-LC0873201/2022	EPI_ISL_14982043
LC0873768	hCoV-19/USA/AZ-CDC-LC0873768/2022	EPI_ISL_14982044
LC0873856	hCoV-19/USA/AZ-CDC-LC0873856/2022	EPI_ISL_14982049
LC0455292	hCoV-19/USA/IA-CDC-LC0455292/2021	EPI_ISL_8717808
LC0455789	hCoV-19/USA/MO-CDC-LC0455789/2021	EPI_ISL_8717810
LC0455270	hCoV-19/USA/NV-CDC-LC0455270/2021	EPI_ISL_8717837
LC0456069	hCoV-19/USA/MO-CDC-LC0456069/2021	EPI_ISL_8717811
LC0873253	hCoV-19/USA/KS-CDC-LC0873253/2022	EPI_ISL_14982052
LC0455788	hCoV-19/USA/MO-CDC-LC0455788/2021	EPI_ISL_8717812
LC0873773	hCoV-19/USA/KS-CDC-LC0873773/2022	EPI_ISL_14982053
LC0455883	hCoV-19/USA/MO-CDC-LC0455883/2021	EPI_ISL_8717814
LC0873250	hCoV-19/USA/KS-CDC-LC0873250/2022	EPI_ISL_14982054
LC0873767	hCoV-19/USA/NV-CDC-LC0873767/2022	EPI_ISL_14982055
LC0873254	hCoV-19/USA/MO-CDC-LC0873254/2022	EPI_ISL_14982056
LC0873400	hCoV-19/USA/AZ-CDC-LC0873400/2022	EPI_ISL_14982061
LC0456121	hCoV-19/USA/NM-CDC-LC0456121/2021	EPI_ISL_8717815
LC0873258	hCoV-19/USA/MO-CDC-LC0873258/2022	EPI_ISL_14982058
LC0873854	hCoV-19/USA/CA-CDC-LC0873854/2022	EPI_ISL_14982059
LC0455367	hCoV-19/USA/NM-CDC-LC0455367/2021	EPI_ISL_8717816
LC0455271	hCoV-19/USA/GA-CDC-LC0455271/2021	EPI_ISL_8717817
LC0873399	hCoV-19/USA/AZ-CDC-LC0873399/2022	EPI_ISL_14982063
LC0873741	hCoV-19/USA/CA-CDC-LC0873741/2022	EPI_ISL_14982068
LC0455586	hCoV-19/USA/TX-CDC-LC0455586/2021	EPI_ISL_8717818
LC0456119	hCoV-19/USA/NM-CDC-LC0456119/2021	EPI_ISL_8717820
LC0873186	hCoV-19/USA/AZ-CDC-LC0873186/2022	EPI_ISL_14982064
LC0872197	hCoV-19/USA/NC-CDC-LC0872197/2022	EPI_ISL_14982065
LC0873255	hCoV-19/USA/MO-CDC-LC0873255/2022	EPI_ISL_14982066
LC0871385	hCoV-19/USA/FL-CDC-LC0871385/2022	EPI_ISL_14982132
LC0873291	hCoV-19/USA/AZ-CDC-LC0873291/2022	EPI_ISL_14982069
LC0455601	hCoV-19/USA/TX-CDC-LC0455601/2021	EPI_ISL_8717821
LC0455287	hCoV-19/USA/WI-CDC-LC0455287/2021	EPI_ISL_8717841
LC0873319	hCoV-19/USA/NV-CDC-LC0873319/2022	EPI_ISL_14982071
LC0873304	hCoV-19/USA/AZ-CDC-LC0873304/2022	EPI_ISL_14982091
LC0873311	hCoV-19/USA/AZ-CDC-LC0873311/2022	EPI_ISL_14982092
LC0871367	hCoV-19/USA/FL-CDC-LC0871367/2022	EPI_ISL_14982095
LC0873737	hCoV-19/USA/AR-CDC-LC0873737/2022	EPI_ISL_14982097
LC0873751	hCoV-19/USA/TX-CDC-LC0873751/2022	EPI_ISL_14982099
LC0455267	hCoV-19/USA/TX-CDC-LC0455267/2021	EPI_ISL_8717822
LC0456120	hCoV-19/USA/NM-CDC-LC0456120/2021	EPI_ISL_8717823
LC0456022	hCoV-19/USA/AZ-CDC-LC0456022/2021	EPI_ISL_8717824
LC0456186	hCoV-19/USA/CO-CDC-LC0456186/2021	EPI_ISL_8717827
LC0455978	hCoV-19/USA/AZ-CDC-LC0455978/2021	EPI_ISL_8717826
LC0456287	hCoV-19/USA/NV-CDC-LC0456287/2021	EPI_ISL_8717828
LC0873262	hCoV-19/USA/NE-CDC-LC0873262/2022	EPI_ISL_14982102
LC0456170	hCoV-19/USA/NM-CDC-LC0456170/2021	EPI_ISL_8717829
LC0066669	hCoV-19/USA/PA-CDC-LC0066669/2021	EPI_ISL_2481097
LC0873752	hCoV-19/USA/MO-CDC-LC0873752/2022	EPI_ISL_14982103
LC0873296	hCoV-19/USA/NM-CDC-LC0873296/2022	EPI_ISL_14982139
LC0871606	hCoV-19/USA/FL-CDC-LC0871606/2022	EPI_ISL_14982107
LC0456167	hCoV-19/USA/UT-CDC-LC0456167/2021	EPI_ISL_8717830
LC0456267	hCoV-19/USA/AZ-CDC-LC0456267/2021	EPI_ISL_8717833
LC0871473	hCoV-19/USA/GA-CDC-LC0871473/2022	EPI_ISL_14982109
LC0456109	hCoV-19/USA/NV-CDC-LC0456109/2021	EPI_ISL_8717831
LC0455976	hCoV-19/USA/AZ-CDC-LC0455976/2021	EPI_ISL_8717834
LC0455681	hCoV-19/USA/TX-CDC-LC0455681/2021	EPI_ISL_8717832
LC0873743	hCoV-19/USA/CA-CDC-LC0873743/2022	EPI_ISL_14982110
LC0455397	hCoV-19/USA/NM-CDC-LC0455397/2021	EPI_ISL_8717835
LC0455350	hCoV-19/USA/NM-CDC-LC0455350/2021	EPI_ISL_8717864
LC0455253	hCoV-19/USA/NV-CDC-LC0455253/2021	EPI_ISL_8717838
LC0455345	hCoV-19/USA/WI-CDC-LC0455345/2021	EPI_ISL_8717847
LC0455355	hCoV-19/USA/NV-CDC-LC0455355/2021	EPI_ISL_8717839
LC0455288	hCoV-19/USA/WI-CDC-LC0455288/2021	EPI_ISL_8717842
LC0455330	hCoV-19/USA/FL-CDC-LC0455330/2021	EPI_ISL_8717848
LC0455295	hCoV-19/USA/IA-CDC-LC0455295/2021	EPI_ISL_8717843
LC0455286	hCoV-19/USA/WI-CDC-LC0455286/2021	EPI_ISL_8717844
LC0455343	hCoV-19/USA/WI-CDC-LC0455343/2021	EPI_ISL_8717850
LC0871519	hCoV-19/USA/NC-CDC-LC0871519/2022	EPI_ISL_14982112
LC0455275	hCoV-19/USA/NV-CDC-LC0455275/2021	EPI_ISL_8717846
LC0455344	hCoV-19/USA/WI-CDC-LC0455344/2021	EPI_ISL_8717851
LC0455264	hCoV-19/USA/NM-CDC-LC0455264/2021	EPI_ISL_8717860
LC0455310	hCoV-19/USA/WI-CDC-LC0455310/2021	EPI_ISL_8717849
LC0871525	hCoV-19/USA/NC-CDC-LC0871525/2022	EPI_ISL_14982113
LC0871375	hCoV-19/USA/FL-CDC-LC0871375/2022	EPI_ISL_14982116
LC0455284	hCoV-19/USA/WI-CDC-LC0455284/2021	EPI_ISL_8717854
LC0455304	hCoV-19/USA/WI-CDC-LC0455304/2021	EPI_ISL_8717856
LC0455346	hCoV-19/USA/WI-CDC-LC0455346/2021	EPI_ISL_8717855
LC0455360	hCoV-19/USA/NV-CDC-LC0455360/2021	EPI_ISL_8717858
LC0455368	hCoV-19/USA/NM-CDC-LC0455368/2021	EPI_ISL_8717868
LC0456086	hCoV-19/USA/AZ-CDC-LC0456086/2021	EPI_ISL_8717882
LC0455372	hCoV-19/USA/UT-CDC-LC0455372/2021	EPI_ISL_8717861
LC0871520	hCoV-19/USA/NC-CDC-LC0871520/2022	EPI_ISL_14982114
LC0455373	hCoV-19/USA/UT-CDC-LC0455373/2021	EPI_ISL_8717862
LC0456232	hCoV-19/USA/AZ-CDC-LC0456232/2021	EPI_ISL_8717898
LC0871383	hCoV-19/USA/FL-CDC-LC0871383/2022	EPI_ISL_14982115
LC0871420	hCoV-19/USA/FL-CDC-LC0871420/2022	EPI_ISL_14982118
LC0455376	hCoV-19/USA/NV-CDC-LC0455376/2021	EPI_ISL_8717863
LC0455349	hCoV-19/USA/UT-CDC-LC0455349/2021	EPI_ISL_8717879
LC0871374	hCoV-19/USA/FL-CDC-LC0871374/2022	EPI_ISL_14982120
LC0871233	hCoV-19/USA/FL-CDC-LC0871233/2022	EPI_ISL_14982122
LC0455374	hCoV-19/USA/UT-CDC-LC0455374/2021	EPI_ISL_8717865
LC0871392	hCoV-19/USA/FL-CDC-LC0871392/2022	EPI_ISL_14982126
LC0873282	hCoV-19/USA/NE-CDC-LC0873282/2022	EPI_ISL_14982133
LC0455272	hCoV-19/USA/NM-CDC-LC0455272/2021	EPI_ISL_8717866
LC0871394	hCoV-19/USA/FL-CDC-LC0871394/2022	EPI_ISL_14982128
LC0455273	hCoV-19/USA/NM-CDC-LC0455273/2021	EPI_ISL_8717867
LC0871382	hCoV-19/USA/FL-CDC-LC0871382/2022	EPI_ISL_14982129
LC0873292	hCoV-19/USA/NV-CDC-LC0873292/2022	EPI_ISL_14982137
LC0455359	hCoV-19/USA/NV-CDC-LC0455359/2021	EPI_ISL_8717870
LC0873732	hCoV-19/USA/KS-CDC-LC0873732/2022	EPI_ISL_14982134
LC0455256	hCoV-19/USA/NV-CDC-LC0455256/2021	EPI_ISL_8717871
LC0456200	hCoV-19/USA/MS-CDC-LC0456200/2021	EPI_ISL_8717887
LC0455258	hCoV-19/USA/IA-CDC-LC0455258/2021	EPI_ISL_8717875
LC0456239	hCoV-19/USA/WI-CDC-LC0456239/2021	EPI_ISL_8717890
LC0873176	hCoV-19/USA/AZ-CDC-LC0873176/2022	EPI_ISL_14982135
LC0873736	hCoV-19/USA/NV-CDC-LC0873736/2022	EPI_ISL_14982141
LC0873793	hCoV-19/USA/MO-CDC-LC0873793/2022	EPI_ISL_14982148
LC0455352	hCoV-19/USA/UT-CDC-LC0455352/2021	EPI_ISL_8717878
LC0455277	hCoV-19/USA/NV-CDC-LC0455277/2021	EPI_ISL_8717881
LC0873747	hCoV-19/USA/MO-CDC-LC0873747/2022	EPI_ISL_14982142
LC0455808	hCoV-19/USA/NV-CDC-LC0455808/2021	EPI_ISL_8717883
LC0456157	hCoV-19/USA/IN-CDC-LC0456157/2021	EPI_ISL_8717964
LC0455775	hCoV-19/USA/AZ-CDC-LC0455775/2021	EPI_ISL_8717968
LC0456160	hCoV-19/USA/WI-CDC-LC0456160/2021	EPI_ISL_8717886
LC0873794	hCoV-19/USA/NE-CDC-LC0873794/2022	EPI_ISL_14982144
LC0873744	hCoV-19/USA/KS-CDC-LC0873744/2022	EPI_ISL_14982151
LC0873285	hCoV-19/USA/NV-CDC-LC0873285/2022	EPI_ISL_14982158
LC0871524	hCoV-19/USA/NC-CDC-LC0871524/2022	EPI_ISL_14982165
LC0871463	hCoV-19/USA/CT-CDC-LC0871463/2022	EPI_ISL_14982159
LC0871426	hCoV-19/USA/FL-CDC-LC0871426/2022	EPI_ISL_14982212
LC0456143	hCoV-19/USA/WI-CDC-LC0456143/2021	EPI_ISL_8717889
LC0456228	hCoV-19/USA/AZ-CDC-LC0456228/2021	EPI_ISL_8717899
LC0455996	hCoV-19/USA/AZ-CDC-LC0455996/2021	EPI_ISL_8717907
LC0456142	hCoV-19/USA/WI-CDC-LC0456142/2021	EPI_ISL_8717891
LC0873788	hCoV-19/USA/MO-CDC-LC0873788/2022	EPI_ISL_14982153
LC0456291	hCoV-19/USA/WI-CDC-LC0456291/2021	EPI_ISL_8717893
LC0456269	hCoV-19/USA/AZ-CDC-LC0456269/2021	EPI_ISL_8717905
LC0871319	hCoV-19/USA/MD-CDC-LC0871319/2022	EPI_ISL_14982155
LC0872221	hCoV-19/USA/VA-CDC-LC0872221/2022	EPI_ISL_14982180
LC0456230	hCoV-19/USA/NV-CDC-LC0456230/2021	EPI_ISL_8717897
LC0873738	hCoV-19/USA/TX-CDC-LC0873738/2022	EPI_ISL_14982156
LC0871511	hCoV-19/USA/AL-CDC-LC0871511/2022	EPI_ISL_14982203
LC0455966	hCoV-19/USA/AZ-CDC-LC0455966/2021	EPI_ISL_8717900
LC0456270	hCoV-19/USA/AZ-CDC-LC0456270/2021	EPI_ISL_8717904
LC0871576	hCoV-19/USA/GA-CDC-LC0871576/2022	EPI_ISL_14982163
LC0871452	hCoV-19/USA/FL-CDC-LC0871452/2022	EPI_ISL_14982171
LC0873287	hCoV-19/USA/AZ-CDC-LC0873287/2022	EPI_ISL_14982172
LC0871454	hCoV-19/USA/FL-CDC-LC0871454/2022	EPI_ISL_14982174
LC0871450	hCoV-19/USA/FL-CDC-LC0871450/2022	EPI_ISL_14982175
LC0872305	hCoV-19/USA/MD-CDC-LC0872305/2022	EPI_ISL_14982177
LC0871209	hCoV-19/USA/VA-CDC-LC0871209/2022	EPI_ISL_14982181
LC0456271	hCoV-19/USA/AZ-CDC-LC0456271/2021	EPI_ISL_8717902
LC0456005	hCoV-19/USA/AZ-CDC-LC0456005/2021	EPI_ISL_8717906
LC0873789	hCoV-19/USA/NE-CDC-LC0873789/2022	EPI_ISL_14982178
LC0871484	hCoV-19/USA/FL-CDC-LC0871484/2022	EPI_ISL_14982206
LC0872341	hCoV-19/USA/VA-CDC-LC0872341/2022	EPI_ISL_14982183
LC0456153	hCoV-19/USA/AZ-CDC-LC0456153/2021	EPI_ISL_8717908
LC0456127	hCoV-19/USA/NM-CDC-LC0456127/2021	EPI_ISL_8717993
LC0872342	hCoV-19/USA/SC-CDC-LC0872342/2022	EPI_ISL_14982185
LC0456085	hCoV-19/USA/AZ-CDC-LC0456085/2021	EPI_ISL_8717909
LC0456231	hCoV-19/USA/AZ-CDC-LC0456231/2021	EPI_ISL_8717971
LC0456203	hCoV-19/USA/WI-CDC-LC0456203/2021	EPI_ISL_8717910
LC0455983	hCoV-19/USA/AZ-CDC-LC0455983/2021	EPI_ISL_8717973
LC0455718	hCoV-19/USA/NJ-CDC-LC0455718/2021	EPI_ISL_8718090
LC0455774	hCoV-19/USA/AZ-CDC-LC0455774/2021	EPI_ISL_8717966
LC0871838	hCoV-19/USA/NC-CDC-LC0871838/2022	EPI_ISL_14982186
LC0872202	hCoV-19/USA/NC-CDC-LC0872202/2022	EPI_ISL_14982188
LC0872304	hCoV-19/USA/GA-CDC-LC0872304/2022	EPI_ISL_14982190
LC0456251	hCoV-19/USA/AZ-CDC-LC0456251/2021	EPI_ISL_8717967
LC0456238	hCoV-19/USA/WI-CDC-LC0456238/2021	EPI_ISL_8717970
LC0455657	hCoV-19/USA/NJ-CDC-LC0455657/2021	EPI_ISL_8718083
LC0872204	hCoV-19/USA/VA-CDC-LC0872204/2022	EPI_ISL_14982191
LC0455965	hCoV-19/USA/AZ-CDC-LC0455965/2021	EPI_ISL_8717972
LC0456133	hCoV-19/USA/NM-CDC-LC0456133/2021	EPI_ISL_8717975
LC0871401	hCoV-19/USA/AL-CDC-LC0871401/2022	EPI_ISL_14982193
LC0456003	hCoV-19/USA/TX-CDC-LC0456003/2021	EPI_ISL_8717978
LC0872290	hCoV-19/USA/NC-CDC-LC0872290/2022	EPI_ISL_14982194
LC0872345	hCoV-19/USA/SC-CDC-LC0872345/2022	EPI_ISL_14982198
LC0872208	hCoV-19/USA/GA-CDC-LC0872208/2022	EPI_ISL_14982199
LC0872262	hCoV-19/USA/VA-CDC-LC0872262/2022	EPI_ISL_14982254
LC0872224	hCoV-19/USA/NC-CDC-LC0872224/2022	EPI_ISL_14982266
LC0871837	hCoV-19/USA/SC-CDC-LC0871837/2022	EPI_ISL_14982201
LC0456226	hCoV-19/USA/NM-CDC-LC0456226/2021	EPI_ISL_8717979
LC0456290	hCoV-19/USA/WI-CDC-LC0456290/2021	EPI_ISL_8717991
LC0872306	hCoV-19/USA/NC-CDC-LC0872306/2022	EPI_ISL_14982204
LC0456137	hCoV-19/USA/AZ-CDC-LC0456137/2021	EPI_ISL_8717983
LC0871476	hCoV-19/USA/FL-CDC-LC0871476/2022	EPI_ISL_14982208
LC0872293	hCoV-19/USA/SC-CDC-LC0872293/2022	EPI_ISL_14982210
LC0871477	hCoV-19/USA/FL-CDC-LC0871477/2022	EPI_ISL_14982214
LC0456135	hCoV-19/USA/AZ-CDC-LC0456135/2021	EPI_ISL_8717984
LC0456188	hCoV-19/USA/UT-CDC-LC0456188/2021	EPI_ISL_8718071
LC0871025	hCoV-19/USA/VA-CDC-LC0871025/2022	EPI_ISL_14982215
LC0456132	hCoV-19/USA/NM-CDC-LC0456132/2021	EPI_ISL_8717985
LC0456129	hCoV-19/USA/NM-CDC-LC0456129/2021	EPI_ISL_8717987
LC0872270	hCoV-19/USA/VA-CDC-LC0872270/2022	EPI_ISL_14982217
LC0872267	hCoV-19/USA/VA-CDC-LC0872267/2022	EPI_ISL_14982259
LC0872268	hCoV-19/USA/VA-CDC-LC0872268/2022	EPI_ISL_14982256
LC0870878	hCoV-19/USA/NC-CDC-LC0870878/2022	EPI_ISL_14982277
LC0872273	hCoV-19/USA/VA-CDC-LC0872273/2022	EPI_ISL_14982257
LC0872266	hCoV-19/USA/VA-CDC-LC0872266/2022	EPI_ISL_14982260
LC0872248	hCoV-19/USA/NC-CDC-LC0872248/2022	EPI_ISL_14982264
LC0872289	hCoV-19/USA/SC-CDC-LC0872289/2022	EPI_ISL_14982268
LC0871298	hCoV-19/USA/SC-CDC-LC0871298/2022	EPI_ISL_14982272
LC0456031	hCoV-19/USA/WI-CDC-LC0456031/2021	EPI_ISL_8717988
LC0872279	hCoV-19/USA/VA-CDC-LC0872279/2022	EPI_ISL_14982270
LC0870882	hCoV-19/USA/NC-CDC-LC0870882/2022	EPI_ISL_14982274
LC0456201	hCoV-19/USA/WI-CDC-LC0456201/2021	EPI_ISL_8717989
LC0455968	hCoV-19/USA/AZ-CDC-LC0455968/2021	EPI_ISL_8717995
LC0871324	hCoV-19/USA/VA-CDC-LC0871324/2022	EPI_ISL_14982276
LC0871057	hCoV-19/USA/SC-CDC-LC0871057/2022	EPI_ISL_14982281
LC0871179	hCoV-19/USA/NC-CDC-LC0871179/2022	EPI_ISL_14982279
LC0871023	hCoV-19/USA/SC-CDC-LC0871023/2022	EPI_ISL_14982282
LC0871085	hCoV-19/USA/SC-CDC-LC0871085/2022	EPI_ISL_14982289
LC0871175	hCoV-19/USA/DC-CDC-LC0871175/2022	EPI_ISL_14982283
LC0870961	hCoV-19/USA/DC-CDC-LC0870961/2022	EPI_ISL_14982284
LC0871021	hCoV-19/USA/VA-CDC-LC0871021/2022	EPI_ISL_14982292
LC0870876	hCoV-19/USA/NC-CDC-LC0870876/2022	EPI_ISL_14982301
LC0871214	hCoV-19/USA/AZ-CDC-LC0871214/2022	EPI_ISL_14982285
LC0871054	hCoV-19/USA/SC-CDC-LC0871054/2022	EPI_ISL_14982286
LC0871030	hCoV-19/USA/SC-CDC-LC0871030/2022	EPI_ISL_14982287
LC0455676	hCoV-19/USA/AZ-CDC-LC0455676/2021	EPI_ISL_8717996
LC0456190	hCoV-19/USA/UT-CDC-LC0456190/2021	EPI_ISL_8718073
LC0871101	hCoV-19/USA/SC-CDC-LC0871101/2022	EPI_ISL_14982288
LC0872525	hCoV-19/USA/FL-CDC-LC0872525/2022	EPI_ISL_14982290
LC0871123	hCoV-19/USA/NC-CDC-LC0871123/2022	EPI_ISL_14982303
LC0871016	hCoV-19/USA/VA-CDC-LC0871016/2022	EPI_ISL_14982291
LC0455832	hCoV-19/USA/CO-CDC-LC0455832/2021	EPI_ISL_8718074
LC0455834	hCoV-19/USA/CO-CDC-LC0455834/2021	EPI_ISL_8718075
LC0455958	hCoV-19/USA/CO-CDC-LC0455958/2021	EPI_ISL_8718077
LC0455663	hCoV-19/USA/NJ-CDC-LC0455663/2021	EPI_ISL_8718079
LC0455609	hCoV-19/USA/NJ-CDC-LC0455609/2021	EPI_ISL_8718094
LC0871026	hCoV-19/USA/VA-CDC-LC0871026/2022	EPI_ISL_14982293
LC0455664	hCoV-19/USA/NJ-CDC-LC0455664/2021	EPI_ISL_8718080
LC0455716	hCoV-19/USA/PA-CDC-LC0455716/2021	EPI_ISL_8718085
LC0871107	hCoV-19/USA/DC-CDC-LC0871107/2022	EPI_ISL_14982297
LC0871077	hCoV-19/USA/NC-CDC-LC0871077/2022	EPI_ISL_14982302
LC0871833	hCoV-19/USA/MD-CDC-LC0871833/2022	EPI_ISL_14982315
LC0872340	hCoV-19/USA/MD-CDC-LC0872340/2022	EPI_ISL_14982321
LC0455661	hCoV-19/USA/NY-CDC-LC0455661/2021	EPI_ISL_8718086
LC0456034	hCoV-19/USA/UT-CDC-LC0456034/2021	EPI_ISL_8718098
LC0455660	hCoV-19/USA/NJ-CDC-LC0455660/2021	EPI_ISL_8718087
LC0456024	hCoV-19/USA/NV-CDC-LC0456024/2021	EPI_ISL_8718107
LC0455604	hCoV-19/USA/NJ-CDC-LC0455604/2021	EPI_ISL_8718088
LC0455709	hCoV-19/USA/NJ-CDC-LC0455709/2021	EPI_ISL_8718089
LC0455803	hCoV-19/USA/UT-CDC-LC0455803/2021	EPI_ISL_8718096
LC0456004	hCoV-19/USA/AZ-CDC-LC0456004/2021	EPI_ISL_8718097
LC0455802	hCoV-19/USA/UT-CDC-LC0455802/2021	EPI_ISL_8718099
LC0455801	hCoV-19/USA/UT-CDC-LC0455801/2021	EPI_ISL_8718101
LC0456154	hCoV-19/USA/AZ-CDC-LC0456154/2021	EPI_ISL_8718103
LC0871207	hCoV-19/USA/NC-CDC-LC0871207/2022	EPI_ISL_14982299
LC0870914	hCoV-19/USA/DC-CDC-LC0870914/2022	EPI_ISL_14982331
LC0871119	hCoV-19/USA/NC-CDC-LC0871119/2022	EPI_ISL_14982300
LC0456155	hCoV-19/USA/AZ-CDC-LC0456155/2021	EPI_ISL_8718102
LC0456035	hCoV-19/USA/NV-CDC-LC0456035/2021	EPI_ISL_8718106
LC0871018	hCoV-19/USA/NC-CDC-LC0871018/2022	EPI_ISL_14982305
LC0872318	hCoV-19/USA/MD-CDC-LC0872318/2022	EPI_ISL_14982320
LC0871551	hCoV-19/USA/VA-CDC-LC0871551/2022	EPI_ISL_14982307
LC0871550	hCoV-19/USA/VA-CDC-LC0871550/2022	EPI_ISL_14982308
LC0871076	hCoV-19/USA/VA-CDC-LC0871076/2022	EPI_ISL_14982319
LC0871544	hCoV-19/USA/NC-CDC-LC0871544/2022	EPI_ISL_14982341
LC0456152	hCoV-19/USA/AZ-CDC-LC0456152/2021	EPI_ISL_8718104
LC0872301	hCoV-19/USA/MD-CDC-LC0872301/2022	EPI_ISL_14982314
LC0871807	hCoV-19/USA/VA-CDC-LC0871807/2022	EPI_ISL_14982327
LC0871835	hCoV-19/USA/MD-CDC-LC0871835/2022	EPI_ISL_14982316
LC0871567	hCoV-19/USA/FL-CDC-LC0871567/2022	EPI_ISL_14982317
LC0871543	hCoV-19/USA/NC-CDC-LC0871543/2022	EPI_ISL_14982340
LC0456179	hCoV-19/USA/NM-CDC-LC0456179/2021	EPI_ISL_8718105
LC0455653	hCoV-19/USA/NV-CDC-LC0455653/2021	EPI_ISL_8718111
LC0872282	hCoV-19/USA/MD-CDC-LC0872282/2022	EPI_ISL_14982318
LC0456174	hCoV-19/USA/NV-CDC-LC0456174/2021	EPI_ISL_8718108
LC0871494	hCoV-19/USA/FL-CDC-LC0871494/2022	EPI_ISL_14982329
LC0456023	hCoV-19/USA/NV-CDC-LC0456023/2021	EPI_ISL_8718109
LC0456176	hCoV-19/USA/NV-CDC-LC0456176/2021	EPI_ISL_8718127
LC0455656	hCoV-19/USA/NV-CDC-LC0455656/2021	EPI_ISL_8718110
LC0455673	hCoV-19/USA/AZ-CDC-LC0455673/2021	EPI_ISL_8718114
LC0456025	hCoV-19/USA/NV-CDC-LC0456025/2021	EPI_ISL_8718112
LC0456197	hCoV-19/USA/NV-CDC-LC0456197/2021	EPI_ISL_8718121
LC0871538	hCoV-19/USA/NC-CDC-LC0871538/2022	EPI_ISL_14982333
LC0871206	hCoV-19/USA/NC-CDC-LC0871206/2022	EPI_ISL_14982334
LC0456106	hCoV-19/USA/NV-CDC-LC0456106/2021	EPI_ISL_8718116
LC0455836	hCoV-19/USA/NV-CDC-LC0455836/2021	EPI_ISL_8718122
LC0455839	hCoV-19/USA/NV-CDC-LC0455839/2021	EPI_ISL_8718119
LC0871588	hCoV-19/USA/FL-CDC-LC0871588/2022	EPI_ISL_14982336
LC0456198	hCoV-19/USA/NV-CDC-LC0456198/2021	EPI_ISL_8718120
LC0871542	hCoV-19/USA/NC-CDC-LC0871542/2022	EPI_ISL_14982338
LC0455835	hCoV-19/USA/NV-CDC-LC0455835/2021	EPI_ISL_8718123
LC0455652	hCoV-19/USA/NV-CDC-LC0455652/2021	EPI_ISL_8718126
LC0455838	hCoV-19/USA/NV-CDC-LC0455838/2021	EPI_ISL_8718124
LC0456189	hCoV-19/USA/CO-CDC-LC0456189/2021	EPI_ISL_8718129
LC0871541	hCoV-19/USA/NC-CDC-LC0871541/2022	EPI_ISL_14982339
LC0871474	hCoV-19/USA/FL-CDC-LC0871474/2022	EPI_ISL_14982343
LC0871565	hCoV-19/USA/FL-CDC-LC0871565/2022	EPI_ISL_14982342
LC0871546	hCoV-19/USA/NC-CDC-LC0871546/2022	EPI_ISL_14982345
LC0872284	hCoV-19/USA/MD-CDC-LC0872284/2022	EPI_ISL_14982347
LC0455654	hCoV-19/USA/NV-CDC-LC0455654/2021	EPI_ISL_8718130
LC0455600	hCoV-19/USA/TX-CDC-LC0455600/2021	EPI_ISL_8718131
LC0871595	hCoV-19/USA/FL-CDC-LC0871595/2022	EPI_ISL_14982348
LC0871306	hCoV-19/USA/MD-CDC-LC0871306/2022	EPI_ISL_14982352
LC0871029	hCoV-19/USA/NC-CDC-LC0871029/2022	EPI_ISL_14982350
LC0871399	hCoV-19/USA/FL-CDC-LC0871399/2022	EPI_ISL_14982356
LC0871573	hCoV-19/USA/FL-CDC-LC0871573/2022	EPI_ISL_14982386
LC0455995	hCoV-19/USA/AZ-CDC-LC0455995/2021	EPI_ISL_8718132
LC0455589	hCoV-19/USA/TX-CDC-LC0455589/2021	EPI_ISL_8718144
LC0456764	hCoV-19/USA/NJ-CDC-LC0456764/2021	EPI_ISL_8718166
LC0871127	hCoV-19/USA/NC-CDC-LC0871127/2022	EPI_ISL_14982351
LC0871044	hCoV-19/USA/SC-CDC-LC0871044/2022	EPI_ISL_14982371
LC0870916	hCoV-19/USA/VA-CDC-LC0870916/2022	EPI_ISL_14982353
LC0871034	hCoV-19/USA/VA-CDC-LC0871034/2022	EPI_ISL_14982354
LC0871498	hCoV-19/USA/FL-CDC-LC0871498/2022	EPI_ISL_14982378
LC0871471	hCoV-19/USA/FL-CDC-LC0871471/2022	EPI_ISL_14982385
LC0871409	hCoV-19/USA/FL-CDC-LC0871409/2022	EPI_ISL_14982355
LC0456122	hCoV-19/USA/CT-CDC-LC0456122/2021	EPI_ISL_8718133
LC0455578	hCoV-19/USA/MO-CDC-LC0455578/2021	EPI_ISL_8718142
LC0455577	hCoV-19/USA/MO-CDC-LC0455577/2021	EPI_ISL_8718134
LC0455581	hCoV-19/USA/MO-CDC-LC0455581/2021	EPI_ISL_8718141
LC0455619	hCoV-19/USA/TX-CDC-LC0455619/2021	EPI_ISL_8718155
LC0455574	hCoV-19/USA/MO-CDC-LC0455574/2021	EPI_ISL_8718135
LC0455630	hCoV-19/USA/TX-CDC-LC0455630/2021	EPI_ISL_8718148
LC0455582	hCoV-19/USA/MO-CDC-LC0455582/2021	EPI_ISL_8718136
LC0455818	hCoV-19/USA/KS-CDC-LC0455818/2021	EPI_ISL_8718147
LC0871416	hCoV-19/USA/FL-CDC-LC0871416/2022	EPI_ISL_14982357
LC0871020	hCoV-19/USA/NC-CDC-LC0871020/2022	EPI_ISL_14982366
LC0871480	hCoV-19/USA/FL-CDC-LC0871480/2022	EPI_ISL_14982358
LC0873275	hCoV-19/USA/TX-CDC-LC0873275/2022	EPI_ISL_14982360
LC0871415	hCoV-19/USA/FL-CDC-LC0871415/2022	EPI_ISL_14982361
LC0871438	hCoV-19/USA/FL-CDC-LC0871438/2022	EPI_ISL_14982368
LC0455922	hCoV-19/USA/MO-CDC-LC0455922/2021	EPI_ISL_8718138
LC0871501	hCoV-19/USA/GA-CDC-LC0871501/2022	EPI_ISL_14982363
LC0871226	hCoV-19/USA/NC-CDC-LC0871226/2022	EPI_ISL_14982370
LC0871257	hCoV-19/USA/NC-CDC-LC0871257/2022	EPI_ISL_14982372
LC0873763	hCoV-19/USA/MO-CDC-LC0873763/2022	EPI_ISL_14982401
LC0871592	hCoV-19/USA/TN-CDC-LC0871592/2022	EPI_ISL_14982403
LC0871584	hCoV-19/USA/FL-CDC-LC0871584/2022	EPI_ISL_14982373
LC0455602	hCoV-19/USA/MO-CDC-LC0455602/2021	EPI_ISL_8718139
LC0455603	hCoV-19/USA/KS-CDC-LC0455603/2021	EPI_ISL_8718143
LC0455689	hCoV-19/USA/TX-CDC-LC0455689/2021	EPI_ISL_8718156
LC0455550	hCoV-19/USA/TX-CDC-LC0455550/2021	EPI_ISL_8718145
LC0871316	hCoV-19/USA/MD-CDC-LC0871316/2022	EPI_ISL_14982377
LC0455560	hCoV-19/USA/TX-CDC-LC0455560/2021	EPI_ISL_8718146
LC0455687	hCoV-19/USA/TX-CDC-LC0455687/2021	EPI_ISL_8718150
LC0455688	hCoV-19/USA/TX-CDC-LC0455688/2021	EPI_ISL_8718151
LC0871579	hCoV-19/USA/FL-CDC-LC0871579/2022	EPI_ISL_14982382
LC0871506	hCoV-19/USA/FL-CDC-LC0871506/2022	EPI_ISL_14982384
LC0871499	hCoV-19/USA/FL-CDC-LC0871499/2022	EPI_ISL_14982387
LC0871482	hCoV-19/USA/AL-CDC-LC0871482/2022	EPI_ISL_14982389
LC0871469	hCoV-19/USA/FL-CDC-LC0871469/2022	EPI_ISL_14982388
LC0873175	hCoV-19/USA/TX-CDC-LC0873175/2022	EPI_ISL_14982405
LC0871513	hCoV-19/USA/FL-CDC-LC0871513/2022	EPI_ISL_14982465
LC0455852	hCoV-19/USA/TX-CDC-LC0455852/2021	EPI_ISL_8718152
LC0455558	hCoV-19/USA/TX-CDC-LC0455558/2021	EPI_ISL_8718154
LC0871345	hCoV-19/USA/FL-CDC-LC0871345/2022	EPI_ISL_14982390
LC0455629	hCoV-19/USA/TX-CDC-LC0455629/2021	EPI_ISL_8718157
LC0871417	hCoV-19/USA/FL-CDC-LC0871417/2022	EPI_ISL_14982391
LC0455590	hCoV-19/USA/TX-CDC-LC0455590/2021	EPI_ISL_8718158
LC0873760	hCoV-19/USA/CO-CDC-LC0873760/2022	EPI_ISL_14982393
LC0871598	hCoV-19/USA/AL-CDC-LC0871598/2022	EPI_ISL_14982394
LC0873172	hCoV-19/USA/CO-CDC-LC0873172/2022	EPI_ISL_14982396
LC0455556	hCoV-19/USA/TX-CDC-LC0455556/2021	EPI_ISL_8718159
LC0873766	hCoV-19/USA/CO-CDC-LC0873766/2022	EPI_ISL_14982397
LC0455855	hCoV-19/USA/TX-CDC-LC0455855/2021	EPI_ISL_8718161
LC0455860	hCoV-19/USA/AR-CDC-LC0455860/2021	EPI_ISL_8718180
LC0871597	hCoV-19/USA/TN-CDC-LC0871597/2022	EPI_ISL_14982402
LC0871505	hCoV-19/USA/AL-CDC-LC0871505/2022	EPI_ISL_14982404
LC0871470	hCoV-19/USA/FL-CDC-LC0871470/2022	EPI_ISL_14982407
LC0871570	hCoV-19/USA/FL-CDC-LC0871570/2022	EPI_ISL_14982408
LC0455919	hCoV-19/USA/KS-CDC-LC0455919/2021	EPI_ISL_8718164
LC0870872	hCoV-19/USA/VA-CDC-LC0870872/2022	EPI_ISL_14982410
LC0455575	hCoV-19/USA/MO-CDC-LC0455575/2021	EPI_ISL_8718165
LC0455301	hCoV-19/USA/AR-CDC-LC0455301/2021	EPI_ISL_8718167
LC0871201	hCoV-19/USA/NC-CDC-LC0871201/2022	EPI_ISL_14982411
LC0871514	hCoV-19/USA/FL-CDC-LC0871514/2022	EPI_ISL_14982467
LC0455290	hCoV-19/USA/CT-CDC-LC0455290/2021	EPI_ISL_8718169
LC0456334	hCoV-19/USA/NJ-CDC-LC0456334/2021	EPI_ISL_8718170
LC0455559	hCoV-19/USA/TX-CDC-LC0455559/2021	EPI_ISL_8718184
LC0871577	hCoV-19/USA/FL-CDC-LC0871577/2022	EPI_ISL_14982469
LC0871497	hCoV-19/USA/FL-CDC-LC0871497/2022	EPI_ISL_14982470
LC0455623	hCoV-19/USA/AR-CDC-LC0455623/2021	EPI_ISL_8718171
LC0871594	hCoV-19/USA/FL-CDC-LC0871594/2022	EPI_ISL_14982472
LC0455299	hCoV-19/USA/CO-CDC-LC0455299/2021	EPI_ISL_8718172
LC0455614	hCoV-19/USA/AR-CDC-LC0455614/2021	EPI_ISL_8718181
LC0456742	hCoV-19/USA/OR-CDC-LC0456742/2021	EPI_ISL_8718210
LC0456634	hCoV-19/USA/NJ-CDC-LC0456634/2021	EPI_ISL_8718173
LC0871564	hCoV-19/USA/FL-CDC-LC0871564/2022	EPI_ISL_14982473
LC0455298	hCoV-19/USA/CO-CDC-LC0455298/2021	EPI_ISL_8718174
LC0871557	hCoV-19/USA/VA-CDC-LC0871557/2022	EPI_ISL_14982477
LC0871048	hCoV-19/USA/MD-CDC-LC0871048/2022	EPI_ISL_14982479
LC0870946	hCoV-19/USA/SC-CDC-LC0870946/2022	EPI_ISL_14982485
LC0456957	hCoV-19/USA/MT-CDC-LC0456957/2021	EPI_ISL_8718177
LC0871405	hCoV-19/USA/FL-CDC-LC0871405/2022	EPI_ISL_14982481
LC0871430	hCoV-19/USA/FL-CDC-LC0871430/2022	EPI_ISL_14982486
LC0455549	hCoV-19/USA/AR-CDC-LC0455549/2021	EPI_ISL_8718182
LC0871284	hCoV-19/USA/VA-CDC-LC0871284/2022	EPI_ISL_14982483
LC0455591	hCoV-19/USA/TX-CDC-LC0455591/2021	EPI_ISL_8718183
LC0870957	hCoV-19/USA/VA-CDC-LC0870957/2022	EPI_ISL_14982484
LC0455557	hCoV-19/USA/TX-CDC-LC0455557/2021	EPI_ISL_8718185
LC0871560	hCoV-19/USA/NC-CDC-LC0871560/2022	EPI_ISL_14982488
LC0455552	hCoV-19/USA/TX-CDC-LC0455552/2021	EPI_ISL_8718186
LC0871433	hCoV-19/USA/FL-CDC-LC0871433/2022	EPI_ISL_14982490
LC0455583	hCoV-19/USA/KS-CDC-LC0455583/2021	EPI_ISL_8718190
LC0871412	hCoV-19/USA/FL-CDC-LC0871412/2022	EPI_ISL_14982492
LC0871446	hCoV-19/USA/FL-CDC-LC0871446/2022	EPI_ISL_14982493
LC0455810	hCoV-19/USA/MO-CDC-LC0455810/2021	EPI_ISL_8718191
LC0455540	hCoV-19/USA/TX-CDC-LC0455540/2021	EPI_ISL_8718211
LC0455914	hCoV-19/USA/MO-CDC-LC0455914/2021	EPI_ISL_8718192
LC0455912	hCoV-19/USA/MO-CDC-LC0455912/2021	EPI_ISL_8718193
LC0871444	hCoV-19/USA/FL-CDC-LC0871444/2022	EPI_ISL_14982495
LC0872523	hCoV-19/USA/FL-CDC-LC0872523/2022	EPI_ISL_14982507
LC0871442	hCoV-19/USA/FL-CDC-LC0871442/2022	EPI_ISL_14982496
LC0872524	hCoV-19/USA/FL-CDC-LC0872524/2022	EPI_ISL_14982504
LC0870918	hCoV-19/USA/NC-CDC-LC0870918/2022	EPI_ISL_14982499
LC0455715	hCoV-19/USA/AZ-CDC-LC0455715/2021	EPI_ISL_8718196
LC0871247	hCoV-19/USA/NC-CDC-LC0871247/2022	EPI_ISL_14982500
LC0872313	hCoV-19/USA/VA-CDC-LC0872313/2022	EPI_ISL_14982511
LC0872107	hCoV-19/USA/VA-CDC-LC0872107/2022	EPI_ISL_14982501
LC0871489	hCoV-19/USA/TN-CDC-LC0871489/2022	EPI_ISL_14982528
LC0872446	hCoV-19/USA/AL-CDC-LC0872446/2022	EPI_ISL_14982502
LC0455909	hCoV-19/USA/AZ-CDC-LC0455909/2021	EPI_ISL_8718198
LC0455568	hCoV-19/USA/AZ-CDC-LC0455568/2021	EPI_ISL_8718225
LC0455592	hCoV-19/USA/TX-CDC-LC0455592/2021	EPI_ISL_8718227
LC0455620	hCoV-19/USA/TX-CDC-LC0455620/2021	EPI_ISL_8718199
LC0872530	hCoV-19/USA/FL-CDC-LC0872530/2022	EPI_ISL_14982506
LC0872527	hCoV-19/USA/FL-CDC-LC0872527/2022	EPI_ISL_14982509
LC0455553	hCoV-19/USA/TX-CDC-LC0455553/2021	EPI_ISL_8718200
LC0455730	hCoV-19/USA/TX-CDC-LC0455730/2021	EPI_ISL_8718202
LC0456216	hCoV-19/USA/NV-CDC-LC0456216/2021	EPI_ISL_8718201
LC0455618	hCoV-19/USA/TX-CDC-LC0455618/2021	EPI_ISL_8718204
LC0455562	hCoV-19/USA/TX-CDC-LC0455562/2021	EPI_ISL_8718203
LC0455856	hCoV-19/USA/TX-CDC-LC0455856/2021	EPI_ISL_8718205
LC0455693	hCoV-19/USA/TX-CDC-LC0455693/2021	EPI_ISL_8718206
LC0455679	hCoV-19/USA/TX-CDC-LC0455679/2021	EPI_ISL_8718207
LC0871281	hCoV-19/USA/VA-CDC-LC0871281/2022	EPI_ISL_14982513
LC0455594	hCoV-19/USA/TX-CDC-LC0455594/2021	EPI_ISL_8718208
LC0455628	hCoV-19/USA/TX-CDC-LC0455628/2021	EPI_ISL_8718209
LC0456743	hCoV-19/USA/OR-CDC-LC0456743/2021	EPI_ISL_8718212
LC0871558	hCoV-19/USA/NC-CDC-LC0871558/2022	EPI_ISL_14982514
LC0871277	hCoV-19/USA/WV-CDC-LC0871277/2022	EPI_ISL_14982515
LC0871265	hCoV-19/USA/SC-CDC-LC0871265/2022	EPI_ISL_14982517
LC0456740	hCoV-19/USA/OR-CDC-LC0456740/2021	EPI_ISL_8718213
LC0870923	hCoV-19/USA/NC-CDC-LC0870923/2022	EPI_ISL_14982519
LC0871818	hCoV-19/USA/VA-CDC-LC0871818/2022	EPI_ISL_14982529
LC0871278	hCoV-19/USA/VA-CDC-LC0871278/2022	EPI_ISL_14982521
LC0871404	hCoV-19/USA/FL-CDC-LC0871404/2022	EPI_ISL_14982544
LC0870943	hCoV-19/USA/VA-CDC-LC0870943/2022	EPI_ISL_14982525
LC0871605	hCoV-19/USA/AL-CDC-LC0871605/2022	EPI_ISL_14982539
LC0871406	hCoV-19/USA/FL-CDC-LC0871406/2022	EPI_ISL_14982530
LC0871602	hCoV-19/USA/TN-CDC-LC0871602/2022	EPI_ISL_14982552
LC0872380	hCoV-19/USA/TN-CDC-LC0872380/2022	EPI_ISL_14982531
LC0871492	hCoV-19/USA/TN-CDC-LC0871492/2022	EPI_ISL_14982540
LC0871411	hCoV-19/USA/FL-CDC-LC0871411/2022	EPI_ISL_14982533
LC0871432	hCoV-19/USA/FL-CDC-LC0871432/2022	EPI_ISL_14982541
LC0455593	hCoV-19/USA/TX-CDC-LC0455593/2021	EPI_ISL_8718214
LC0455551	hCoV-19/USA/TX-CDC-LC0455551/2021	EPI_ISL_8718215
LC0455862	hCoV-19/USA/TX-CDC-LC0455862/2021	EPI_ISL_8718216
LC0871600	hCoV-19/USA/FL-CDC-LC0871600/2022	EPI_ISL_14982537
LC0871414	hCoV-19/USA/NJ-CDC-LC0871414/2022	EPI_ISL_14982547
LC0871607	hCoV-19/USA/FL-CDC-LC0871607/2022	EPI_ISL_14982545
LC0871487	hCoV-19/USA/GA-CDC-LC0871487/2022	EPI_ISL_14982550
LC0872367	hCoV-19/USA/MD-CDC-LC0872367/2022	EPI_ISL_14982580
LC0455713	hCoV-19/USA/TX-CDC-LC0455713/2021	EPI_ISL_8718217
LC0870864	hCoV-19/USA/TX-CDC-LC0870864/2022	EPI_ISL_14982549
LC0871407	hCoV-19/USA/FL-CDC-LC0871407/2022	EPI_ISL_14982553
LC0871604	hCoV-19/USA/TN-CDC-LC0871604/2022	EPI_ISL_14982554
LC0871042	hCoV-19/USA/MD-CDC-LC0871042/2022	EPI_ISL_14982569
LC0871583	hCoV-19/USA/FL-CDC-LC0871583/2022	EPI_ISL_14982555
LC0871582	hCoV-19/USA/FL-CDC-LC0871582/2022	EPI_ISL_14982556
LC0870999	hCoV-19/USA/NC-CDC-LC0870999/2022	EPI_ISL_14982557
LC0871530	hCoV-19/USA/SC-CDC-LC0871530/2022	EPI_ISL_14982562
LC0873122	hCoV-19/USA/DE-CDC-LC0873122/2022	EPI_ISL_14982565
LC0871074	hCoV-19/USA/NC-CDC-LC0871074/2022	EPI_ISL_14982570
LC0871116	hCoV-19/USA/NC-CDC-LC0871116/2022	EPI_ISL_14982571
LC0871011	hCoV-19/USA/VA-CDC-LC0871011/2022	EPI_ISL_14982572
LC0871068	hCoV-19/USA/VA-CDC-LC0871068/2022	EPI_ISL_14982576
LC0872368	hCoV-19/USA/NC-CDC-LC0872368/2022	EPI_ISL_14982588
LC0871963	hCoV-19/USA/NC-CDC-LC0871963/2022	EPI_ISL_14982602
LC0871118	hCoV-19/USA/VA-CDC-LC0871118/2022	EPI_ISL_14982573
LC0871608	hCoV-19/USA/FL-CDC-LC0871608/2022	EPI_ISL_14982577
LC0871264	hCoV-19/USA/NC-CDC-LC0871264/2022	EPI_ISL_14982579
LC0872347	hCoV-19/USA/NC-CDC-LC0872347/2022	EPI_ISL_14982589
LC0870950	hCoV-19/USA/VA-CDC-LC0870950/2022	EPI_ISL_14982574
LC0871960	hCoV-19/USA/NC-CDC-LC0871960/2022	EPI_ISL_14982603
LC0871955	hCoV-19/USA/NC-CDC-LC0871955/2022	EPI_ISL_14982617
LC0871973	hCoV-19/USA/NC-CDC-LC0871973/2022	EPI_ISL_14982624
LC0871947	hCoV-19/USA/NC-CDC-LC0871947/2022	EPI_ISL_14982582
LC0872375	hCoV-19/USA/NC-CDC-LC0872375/2022	EPI_ISL_14982590
LC0872373	hCoV-19/USA/NC-CDC-LC0872373/2022	EPI_ISL_14982609
LC0871950	hCoV-19/USA/NC-CDC-LC0871950/2022	EPI_ISL_14982583
LC0871961	hCoV-19/USA/NC-CDC-LC0871961/2022	EPI_ISL_14982615
LC0871974	hCoV-19/USA/NC-CDC-LC0871974/2022	EPI_ISL_14982625
LC0872842	hCoV-19/USA/CT-CDC-LC0872842/2022	EPI_ISL_14982633
LC0871946	hCoV-19/USA/NC-CDC-LC0871946/2022	EPI_ISL_14982585
LC0871609	hCoV-19/USA/AL-CDC-LC0871609/2022	EPI_ISL_14982596
LC0871826	hCoV-19/USA/VA-CDC-LC0871826/2022	EPI_ISL_14982612
LC0871972	hCoV-19/USA/SC-CDC-LC0871972/2022	EPI_ISL_14982623
LC0871830	hCoV-19/USA/VA-CDC-LC0871830/2022	EPI_ISL_14982598
LC0872297	hCoV-19/USA/NC-CDC-LC0872297/2022	EPI_ISL_14982600
LC0871967	hCoV-19/USA/NC-CDC-LC0871967/2022	EPI_ISL_14982607
LC0871966	hCoV-19/USA/NC-CDC-LC0871966/2022	EPI_ISL_14982606
LC0871975	hCoV-19/USA/NC-CDC-LC0871975/2022	EPI_ISL_14982608
LC0871971	hCoV-19/USA/NC-CDC-LC0871971/2022	EPI_ISL_14982610
LC0871831	hCoV-19/USA/DC-CDC-LC0871831/2022	EPI_ISL_14982618
LC0872371	hCoV-19/USA/NC-CDC-LC0872371/2022	EPI_ISL_14982613
LC0872101	hCoV-19/USA/NC-CDC-LC0872101/2022	EPI_ISL_14982620
LC0872965	hCoV-19/USA/NJ-CDC-LC0872965/2022	EPI_ISL_14982629
LC0871854	hCoV-19/USA/SC-CDC-LC0871854/2022	EPI_ISL_14982621
LC0872974	hCoV-19/USA/PA-CDC-LC0872974/2022	EPI_ISL_14982647
LC0871976	hCoV-19/USA/NC-CDC-LC0871976/2022	EPI_ISL_14982626
LC0871970	hCoV-19/USA/NC-CDC-LC0871970/2022	EPI_ISL_14982627
LC0872940	hCoV-19/USA/CT-CDC-LC0872940/2022	EPI_ISL_14982631
LC0872838	hCoV-19/USA/CT-CDC-LC0872838/2022	EPI_ISL_14982635
LC0872596	hCoV-19/USA/NJ-CDC-LC0872596/2022	EPI_ISL_14982646
LC0872968	hCoV-19/USA/CT-CDC-LC0872968/2022	EPI_ISL_14982637
LC0873062	hCoV-19/USA/MD-CDC-LC0873062/2022	EPI_ISL_14982650
LC0872959	hCoV-19/USA/PA-CDC-LC0872959/2022	EPI_ISL_14982667
LC0872954	hCoV-19/USA/CT-CDC-LC0872954/2022	EPI_ISL_14982639
LC0872753	hCoV-19/USA/NY-CDC-LC0872753/2022	EPI_ISL_14982655
LC0872843	hCoV-19/USA/NY-CDC-LC0872843/2022	EPI_ISL_14982640
LC0872444	hCoV-19/USA/AL-CDC-LC0872444/2022	EPI_ISL_14982643
LC0873061	hCoV-19/USA/VA-CDC-LC0873061/2022	EPI_ISL_14982660
LC0872678	hCoV-19/USA/PA-CDC-LC0872678/2022	EPI_ISL_14982641
LC0872863	hCoV-19/USA/NJ-CDC-LC0872863/2022	EPI_ISL_14982652
LC0873065	hCoV-19/USA/DE-CDC-LC0873065/2022	EPI_ISL_14982666
LC0872987	hCoV-19/USA/NJ-CDC-LC0872987/2022	EPI_ISL_14982642
LC0872383	hCoV-19/USA/AL-CDC-LC0872383/2022	EPI_ISL_14982644
LC0872422	hCoV-19/USA/FL-CDC-LC0872422/2022	EPI_ISL_14982648
LC0873110	hCoV-19/USA/NY-CDC-LC0873110/2022	EPI_ISL_14982664
LC0873716	hCoV-19/USA/CA-CDC-LC0873716/2022	EPI_ISL_14982676
LC0872972	hCoV-19/USA/NJ-CDC-LC0872972/2022	EPI_ISL_14982649
LC0872704	hCoV-19/USA/NJ-CDC-LC0872704/2022	EPI_ISL_14982657
LC0872594	hCoV-19/USA/PA-CDC-LC0872594/2022	EPI_ISL_14982659
LC0872783	hCoV-19/USA/NJ-CDC-LC0872783/2022	EPI_ISL_14982653
LC0872502	hCoV-19/USA/AL-CDC-LC0872502/2022	EPI_ISL_14982670
LC0872593	hCoV-19/USA/NY-CDC-LC0872593/2022	EPI_ISL_14982662
LC0872591	hCoV-19/USA/FL-CDC-LC0872591/2022	EPI_ISL_14982671
LC0873455	hCoV-19/USA/CA-CDC-LC0873455/2022	EPI_ISL_14982674
LC0873120	hCoV-19/USA/NY-CDC-LC0873120/2022	EPI_ISL_14982665
LC0872590	hCoV-19/USA/FL-CDC-LC0872590/2022	EPI_ISL_14982672
LC0872568	hCoV-19/USA/NJ-CDC-LC0872568/2022	EPI_ISL_14982668
LC0872845	hCoV-19/USA/NY-CDC-LC0872845/2022	EPI_ISL_14982669
LC0873715	hCoV-19/USA/CA-CDC-LC0873715/2022	EPI_ISL_14982678
LC0873379	hCoV-19/USA/CA-CDC-LC0873379/2022	EPI_ISL_14982682
LC0873909	hCoV-19/USA/WI-CDC-LC0873909/2022	EPI_ISL_14982686
LC0873607	hCoV-19/USA/CA-CDC-LC0873607/2022	EPI_ISL_14982679
LC0872864	hCoV-19/USA/CT-CDC-LC0872864/2022	EPI_ISL_14982700
LC0872534	hCoV-19/USA/FL-CDC-LC0872534/2022	EPI_ISL_14982681
LC0873113	hCoV-19/USA/MA-CDC-LC0873113/2022	EPI_ISL_14982703
LC0872570	hCoV-19/USA/RI-CDC-LC0872570/2022	EPI_ISL_14982705
LC0871160	hCoV-19/USA/SC-CDC-LC0871160/2022	EPI_ISL_14982723
LC0873889	hCoV-19/USA/MO-CDC-LC0873889/2022	EPI_ISL_14982687
LC0872416	hCoV-19/USA/FL-CDC-LC0872416/2022	EPI_ISL_14982706
LC0872505	hCoV-19/USA/FL-CDC-LC0872505/2022	EPI_ISL_14982708
LC0873893	hCoV-19/USA/MO-CDC-LC0873893/2022	EPI_ISL_14982689
LC0873117	hCoV-19/USA/CT-CDC-LC0873117/2022	EPI_ISL_14982699
LC0872439	hCoV-19/USA/FL-CDC-LC0872439/2022	EPI_ISL_14982707
LC0873900	hCoV-19/USA/PA-CDC-LC0873900/2022	EPI_ISL_14982693
LC0870987	hCoV-19/USA/NC-CDC-LC0870987/2022	EPI_ISL_14982724
LC0871161	hCoV-19/USA/VA-CDC-LC0871161/2022	EPI_ISL_14982749
LC0873125	hCoV-19/USA/CT-CDC-LC0873125/2022	EPI_ISL_14982702
LC0873116	hCoV-19/USA/CT-CDC-LC0873116/2022	EPI_ISL_14982704
LC0455541	hCoV-19/USA/TX-CDC-LC0455541/2021	EPI_ISL_8718218
LC0456217	hCoV-19/USA/NV-CDC-LC0456217/2021	EPI_ISL_8718220
LC0455554	hCoV-19/USA/TX-CDC-LC0455554/2021	EPI_ISL_8718219
LC0456335	hCoV-19/USA/PA-CDC-LC0456335/2021	EPI_ISL_8718239
LC0872677	hCoV-19/USA/NJ-CDC-LC0872677/2022	EPI_ISL_14982709
LC0870894	hCoV-19/USA/NC-CDC-LC0870894/2022	EPI_ISL_14982725
LC0872981	hCoV-19/USA/NJ-CDC-LC0872981/2022	EPI_ISL_14982713
LC0870964	hCoV-19/USA/VA-CDC-LC0870964/2022	EPI_ISL_14982736
LC0871180	hCoV-19/USA/MD-CDC-LC0871180/2022	EPI_ISL_14982754
LC0455901	hCoV-19/USA/WI-CDC-LC0455901/2021	EPI_ISL_8718221
LC0455617	hCoV-19/USA/TX-CDC-LC0455617/2021	EPI_ISL_8718223
LC0455572	hCoV-19/USA/AZ-CDC-LC0455572/2021	EPI_ISL_8718224
LC0873097	hCoV-19/USA/NJ-CDC-LC0873097/2022	EPI_ISL_14982714
LC0872533	hCoV-19/USA/FL-CDC-LC0872533/2022	EPI_ISL_14982716
LC0870967	hCoV-19/USA/NC-CDC-LC0870967/2022	EPI_ISL_14982743
LC0871190	hCoV-19/USA/VA-CDC-LC0871190/2022	EPI_ISL_14982747
LC0870905	hCoV-19/USA/NC-CDC-LC0870905/2022	EPI_ISL_14982769
LC0872755	hCoV-19/USA/NY-CDC-LC0872755/2022	EPI_ISL_14982718
LC0872666	hCoV-19/USA/NY-CDC-LC0872666/2022	EPI_ISL_14982720
LC0872654	hCoV-19/USA/NY-CDC-LC0872654/2022	EPI_ISL_14982722
LC0871037	hCoV-19/USA/NC-CDC-LC0871037/2022	EPI_ISL_14982726
LC0870980	hCoV-19/USA/NC-CDC-LC0870980/2022	EPI_ISL_14982727
LC0871093	hCoV-19/USA/VA-CDC-LC0871093/2022	EPI_ISL_14982729
LC0870896	hCoV-19/USA/NC-CDC-LC0870896/2022	EPI_ISL_14982728
LC0871167	hCoV-19/USA/MD-CDC-LC0871167/2022	EPI_ISL_14982730
LC0871035	hCoV-19/USA/NC-CDC-LC0871035/2022	EPI_ISL_14982751
LC0870902	hCoV-19/USA/VA-CDC-LC0870902/2022	EPI_ISL_14982732
LC0871141	hCoV-19/USA/VA-CDC-LC0871141/2022	EPI_ISL_14982741
LC0871183	hCoV-19/USA/SC-CDC-LC0871183/2022	EPI_ISL_14982759
LC0871164	hCoV-19/USA/NC-CDC-LC0871164/2022	EPI_ISL_14982768
LC0870996	hCoV-19/USA/VA-CDC-LC0870996/2022	EPI_ISL_14982738
LC0870965	hCoV-19/USA/NC-CDC-LC0870965/2022	EPI_ISL_14982745
LC0871007	hCoV-19/USA/VA-CDC-LC0871007/2022	EPI_ISL_14982748
LC0455908	hCoV-19/USA/AZ-CDC-LC0455908/2021	EPI_ISL_8718229
LC0456340	hCoV-19/USA/PA-CDC-LC0456340/2021	EPI_ISL_8718243
LC0871059	hCoV-19/USA/VA-CDC-LC0871059/2022	EPI_ISL_14982739
LC0871005	hCoV-19/USA/NC-CDC-LC0871005/2022	EPI_ISL_14982746
LC0871186	hCoV-19/USA/VA-CDC-LC0871186/2022	EPI_ISL_14982750
LC0455685	hCoV-19/USA/TX-CDC-LC0455685/2021	EPI_ISL_8718230
LC0870998	hCoV-19/USA/NC-CDC-LC0870998/2022	EPI_ISL_14982752
LC0871181	hCoV-19/USA/DC-CDC-LC0871181/2022	EPI_ISL_14982753
LC0871136	hCoV-19/USA/NC-CDC-LC0871136/2022	EPI_ISL_14982756
LC0870912	hCoV-19/USA/NC-CDC-LC0870912/2022	EPI_ISL_14982758
LC0870984	hCoV-19/USA/DC-CDC-LC0870984/2022	EPI_ISL_14982761
LC0871193	hCoV-19/USA/VA-CDC-LC0871193/2022	EPI_ISL_14982771
LC0871185	hCoV-19/USA/MD-CDC-LC0871185/2022	EPI_ISL_14982763
LC0871979	hCoV-19/USA/NC-CDC-LC0871979/2022	EPI_ISL_14982781
LC0871532	hCoV-19/USA/VA-CDC-LC0871532/2022	EPI_ISL_14982765
LC0871143	hCoV-19/USA/DC-CDC-LC0871143/2022	EPI_ISL_14982766
LC0871036	hCoV-19/USA/NC-CDC-LC0871036/2022	EPI_ISL_14982772
LC0870889	hCoV-19/USA/MD-CDC-LC0870889/2022	EPI_ISL_14982775
LC0871528	hCoV-19/USA/NC-CDC-LC0871528/2022	EPI_ISL_14982773
LC0871981	hCoV-19/USA/VA-CDC-LC0871981/2022	EPI_ISL_14982806
LC0872240	hCoV-19/USA/NY-CDC-LC0872240/2022	EPI_ISL_14982831
LC0872840	hCoV-19/USA/RI-CDC-LC0872840/2022	EPI_ISL_14982935
LC0870888	hCoV-19/USA/MD-CDC-LC0870888/2022	EPI_ISL_14982774
LC0871989	hCoV-19/USA/NC-CDC-LC0871989/2022	EPI_ISL_14982792
LC0871944	hCoV-19/USA/VA-CDC-LC0871944/2022	EPI_ISL_14982795
LC0872334	hCoV-19/USA/VA-CDC-LC0872334/2022	EPI_ISL_14982776
LC0872229	hCoV-19/USA/NC-CDC-LC0872229/2022	EPI_ISL_14982778
LC0455626	hCoV-19/USA/CO-CDC-LC0455626/2021	EPI_ISL_8718231
LC0456517	hCoV-19/USA/NJ-CDC-LC0456517/2021	EPI_ISL_8718232
LC0456519	hCoV-19/USA/NJ-CDC-LC0456519/2021	EPI_ISL_8718247
LC0456420	hCoV-19/USA/WA-CDC-LC0456420/2021	EPI_ISL_8718233
LC0456339	hCoV-19/USA/PA-CDC-LC0456339/2021	EPI_ISL_8718248
LC0456750	hCoV-19/USA/NJ-CDC-LC0456750/2021	EPI_ISL_8718255
LC0872327	hCoV-19/USA/VA-CDC-LC0872327/2022	EPI_ISL_14982779
LC0871977	hCoV-19/USA/VA-CDC-LC0871977/2022	EPI_ISL_14982809
LC0872215	hCoV-19/USA/VA-CDC-LC0872215/2022	EPI_ISL_14982812
LC0872213	hCoV-19/USA/VA-CDC-LC0872213/2022	EPI_ISL_14982783
LC0871934	hCoV-19/USA/VA-CDC-LC0871934/2022	EPI_ISL_14982785
LC0456645	hCoV-19/USA/NJ-CDC-LC0456645/2021	EPI_ISL_8718234
LC0871940	hCoV-19/USA/VA-CDC-LC0871940/2022	EPI_ISL_14982784
LC0871997	hCoV-19/USA/VA-CDC-LC0871997/2022	EPI_ISL_14982786
LC0871935	hCoV-19/USA/VA-CDC-LC0871935/2022	EPI_ISL_14982788
LC0872236	hCoV-19/USA/NC-CDC-LC0872236/2022	EPI_ISL_14982790
LC0872241	hCoV-19/USA/VA-CDC-LC0872241/2022	EPI_ISL_14982798
LC0871811	hCoV-19/USA/DC-CDC-LC0871811/2022	EPI_ISL_14982802
LC0872329	hCoV-19/USA/VA-CDC-LC0872329/2022	EPI_ISL_14982793
LC0872330	hCoV-19/USA/VA-CDC-LC0872330/2022	EPI_ISL_14982797
LC0872847	hCoV-19/USA/NY-CDC-LC0872847/2022	EPI_ISL_14982838
LC0456642	hCoV-19/USA/NJ-CDC-LC0456642/2021	EPI_ISL_8718235
LC0456336	hCoV-19/USA/PA-CDC-LC0456336/2021	EPI_ISL_8718237
LC0872941	hCoV-19/USA/VT-CDC-LC0872941/2022	EPI_ISL_14982800
LC0871991	hCoV-19/USA/VA-CDC-LC0871991/2022	EPI_ISL_14982808
LC0871984	hCoV-19/USA/VA-CDC-LC0871984/2022	EPI_ISL_14982811
LC0871939	hCoV-19/USA/NC-CDC-LC0871939/2022	EPI_ISL_14982814
LC0870992	hCoV-19/USA/SC-CDC-LC0870992/2022	EPI_ISL_14982836
LC0872837	hCoV-19/USA/NH-CDC-LC0872837/2022	EPI_ISL_14982840
LC0871942	hCoV-19/USA/NC-CDC-LC0871942/2022	EPI_ISL_14982815
LC0872239	hCoV-19/USA/SC-CDC-LC0872239/2022	EPI_ISL_14982821
LC0871943	hCoV-19/USA/NC-CDC-LC0871943/2022	EPI_ISL_14982816
LC0872729	hCoV-19/USA/NY-CDC-LC0872729/2022	EPI_ISL_14982939
LC0872227	hCoV-19/USA/NC-CDC-LC0872227/2022	EPI_ISL_14982817
LC0872256	hCoV-19/USA/NC-CDC-LC0872256/2022	EPI_ISL_14982819
LC0871986	hCoV-19/USA/NC-CDC-LC0871986/2022	EPI_ISL_14982823
LC0871527	hCoV-19/USA/NC-CDC-LC0871527/2022	EPI_ISL_14982832
LC0872784	hCoV-19/USA/RI-CDC-LC0872784/2022	EPI_ISL_14982936
LC0872326	hCoV-19/USA/VA-CDC-LC0872326/2022	EPI_ISL_14982824
LC0872225	hCoV-19/USA/NC-CDC-LC0872225/2022	EPI_ISL_14982826
LC0873121	hCoV-19/USA/NH-CDC-LC0873121/2022	EPI_ISL_14982839
LC0871813	hCoV-19/USA/VA-CDC-LC0871813/2022	EPI_ISL_14982827
LC0871152	hCoV-19/USA/NC-CDC-LC0871152/2022	EPI_ISL_14982843
LC0872100	hCoV-19/USA/NC-CDC-LC0872100/2022	EPI_ISL_14982829
LC0871142	hCoV-19/USA/NC-CDC-LC0871142/2022	EPI_ISL_14982933
LC0873088	hCoV-19/USA/NH-CDC-LC0873088/2022	EPI_ISL_14982841
LC0873138	hCoV-19/USA/NJ-CDC-LC0873138/2022	EPI_ISL_14982844
LC0870848	hCoV-19/USA/NC-CDC-LC0870848/2022	EPI_ISL_14982932
LC0872168	hCoV-19/USA/MD-CDC-LC0872168/2022	EPI_ISL_14982947
LC0870890	hCoV-19/USA/VA-CDC-LC0870890/2022	EPI_ISL_14982934
LC0870981	hCoV-19/USA/VA-CDC-LC0870981/2022	EPI_ISL_14982950
LC0871884	hCoV-19/USA/VA-CDC-LC0871884/2022	EPI_ISL_14982960
LC0872044	hCoV-19/USA/SC-CDC-LC0872044/2022	EPI_ISL_14982973
LC0872779	hCoV-19/USA/RI-CDC-LC0872779/2022	EPI_ISL_14982937
LC0872658	hCoV-19/USA/NY-CDC-LC0872658/2022	EPI_ISL_14982940
LC0873060	hCoV-19/USA/NJ-CDC-LC0873060/2022	EPI_ISL_14982942
LC0872978	hCoV-19/USA/NY-CDC-LC0872978/2022	EPI_ISL_14982949
LC0872595	hCoV-19/USA/NJ-CDC-LC0872595/2022	EPI_ISL_14982944
LC0872737	hCoV-19/USA/NJ-CDC-LC0872737/2022	EPI_ISL_14982952
LC0871921	hCoV-19/USA/NC-CDC-LC0871921/2022	EPI_ISL_14982945
LC0873112	hCoV-19/USA/NJ-CDC-LC0873112/2022	EPI_ISL_14982946
LC0871191	hCoV-19/USA/VA-CDC-LC0871191/2022	EPI_ISL_14982948
LC0456329	hCoV-19/USA/NJ-CDC-LC0456329/2021	EPI_ISL_8718238
LC0872091	hCoV-19/USA/IL-CDC-LC0872091/2022	EPI_ISL_14982951
LC0456525	hCoV-19/USA/NJ-CDC-LC0456525/2021	EPI_ISL_8718240
LC0872732	hCoV-19/USA/NJ-CDC-LC0872732/2022	EPI_ISL_14982953
LC0873389	hCoV-19/USA/CA-CDC-LC0873389/2022	EPI_ISL_14982967
LC0873123	hCoV-19/USA/NJ-CDC-LC0873123/2022	EPI_ISL_14982954
LC0872115	hCoV-19/USA/MD-CDC-LC0872115/2022	EPI_ISL_14982955
LC0872006	hCoV-19/USA/DC-CDC-LC0872006/2022	EPI_ISL_14982993
LC0872169	hCoV-19/USA/VA-CDC-LC0872169/2022	EPI_ISL_14982956
LC0872048	hCoV-19/USA/VA-CDC-LC0872048/2022	EPI_ISL_14982961
LC0873555	hCoV-19/USA/CA-CDC-LC0873555/2022	EPI_ISL_14982957
LC0873601	hCoV-19/USA/CA-CDC-LC0873601/2022	EPI_ISL_14982959
LC0873559	hCoV-19/USA/HI-CDC-LC0873559/2022	EPI_ISL_14982962
LC0872046	hCoV-19/USA/NC-CDC-LC0872046/2022	EPI_ISL_14982974
LC0456503	hCoV-19/USA/NY-CDC-LC0456503/2021	EPI_ISL_8718241
LC0873604	hCoV-19/USA/CA-CDC-LC0873604/2022	EPI_ISL_14982963
LC0456343	hCoV-19/USA/PA-CDC-LC0456343/2021	EPI_ISL_8718245
LC0456523	hCoV-19/USA/NJ-CDC-LC0456523/2021	EPI_ISL_8718264
LC0873674	hCoV-19/USA/CA-CDC-LC0873674/2022	EPI_ISL_14982965
LC0873443	hCoV-19/USA/CA-CDC-LC0873443/2022	EPI_ISL_14982969
LC0872053	hCoV-19/USA/VA-CDC-LC0872053/2022	EPI_ISL_14982970
LC0872022	hCoV-19/USA/DC-CDC-LC0872022/2022	EPI_ISL_14982984
LC0871913	hCoV-19/USA/VA-CDC-LC0871913/2022	EPI_ISL_14982991
LC0871894	hCoV-19/USA/SC-CDC-LC0871894/2022	EPI_ISL_14982972
LC0872161	hCoV-19/USA/NC-CDC-LC0872161/2022	EPI_ISL_14982975
LC0871877	hCoV-19/USA/SC-CDC-LC0871877/2022	EPI_ISL_14982976
LC0872113	hCoV-19/USA/SC-CDC-LC0872113/2022	EPI_ISL_14982978
LC0871870	hCoV-19/USA/DC-CDC-LC0871870/2022	EPI_ISL_14982987
LC0872056	hCoV-19/USA/MD-CDC-LC0872056/2022	EPI_ISL_14982982
LC0872062	hCoV-19/USA/NC-CDC-LC0872062/2022	EPI_ISL_14982996
LC0872039	hCoV-19/USA/DC-CDC-LC0872039/2022	EPI_ISL_14982986
LC0873355	hCoV-19/USA/CA-CDC-LC0873355/2022	EPI_ISL_14983223
LC0871876	hCoV-19/USA/MD-CDC-LC0871876/2022	EPI_ISL_14982989
LC0872025	hCoV-19/USA/NC-CDC-LC0872025/2022	EPI_ISL_14983077
LC0873560	hCoV-19/USA/CA-CDC-LC0873560/2022	EPI_ISL_14983097
LC0872176	hCoV-19/USA/SC-CDC-LC0872176/2022	EPI_ISL_14982995
LC0872049	hCoV-19/USA/NC-CDC-LC0872049/2022	EPI_ISL_14983082
LC0871920	hCoV-19/USA/NC-CDC-LC0871920/2022	EPI_ISL_14982998
LC0873447	hCoV-19/USA/CA-CDC-LC0873447/2022	EPI_ISL_14982999
LC0872027	hCoV-19/USA/SC-CDC-LC0872027/2022	EPI_ISL_14983000
LC0871924	hCoV-19/USA/NC-CDC-LC0871924/2022	EPI_ISL_14983085
LC0872145	hCoV-19/USA/SC-CDC-LC0872145/2022	EPI_ISL_14983001
LC0872020	hCoV-19/USA/SC-CDC-LC0872020/2022	EPI_ISL_14983003
LC0872133	hCoV-19/USA/NC-CDC-LC0872133/2022	EPI_ISL_14983076
LC0872177	hCoV-19/USA/NC-CDC-LC0872177/2022	EPI_ISL_14983079
LC0872152	hCoV-19/USA/NC-CDC-LC0872152/2022	EPI_ISL_14983080
LC0872009	hCoV-19/USA/NC-CDC-LC0872009/2022	EPI_ISL_14983083
LC0873528	hCoV-19/USA/CA-CDC-LC0873528/2022	EPI_ISL_14983090
LC0873633	hCoV-19/USA/CA-CDC-LC0873633/2022	EPI_ISL_14983091
LC0873370	hCoV-19/USA/CA-CDC-LC0873370/2022	EPI_ISL_14983100
LC0873606	hCoV-19/USA/CA-CDC-LC0873606/2022	EPI_ISL_14983095
LC0873524	hCoV-19/USA/CA-CDC-LC0873524/2022	EPI_ISL_14983098
LC0873367	hCoV-19/USA/CA-CDC-LC0873367/2022	EPI_ISL_14983101
LC0873221	hCoV-19/USA/CA-CDC-LC0873221/2022	EPI_ISL_14983203
LC0873646	hCoV-19/USA/CA-CDC-LC0873646/2022	EPI_ISL_14983206
LC0873471	hCoV-19/USA/CA-CDC-LC0873471/2022	EPI_ISL_14983204
LC0873527	hCoV-19/USA/CA-CDC-LC0873527/2022	EPI_ISL_14983207
LC0873360	hCoV-19/USA/CA-CDC-LC0873360/2022	EPI_ISL_14983209
LC0873632	hCoV-19/USA/CA-CDC-LC0873632/2022	EPI_ISL_14983210
LC0873671	hCoV-19/USA/CA-CDC-LC0873671/2022	EPI_ISL_14983212
LC0873236	hCoV-19/USA/CA-CDC-LC0873236/2022	EPI_ISL_14983233
LC0873631	hCoV-19/USA/CA-CDC-LC0873631/2022	EPI_ISL_14983211
LC0873357	hCoV-19/USA/CA-CDC-LC0873357/2022	EPI_ISL_14983215
LC0873611	hCoV-19/USA/CA-CDC-LC0873611/2022	EPI_ISL_14983244
LC0873668	hCoV-19/USA/CA-CDC-LC0873668/2022	EPI_ISL_14983213
LC0873518	hCoV-19/USA/CA-CDC-LC0873518/2022	EPI_ISL_14983232
LC0873648	hCoV-19/USA/CA-CDC-LC0873648/2022	EPI_ISL_14983242
LC0873496	hCoV-19/USA/CA-CDC-LC0873496/2022	EPI_ISL_14983246
LC0873362	hCoV-19/USA/CA-CDC-LC0873362/2022	EPI_ISL_14983216
LC0873522	hCoV-19/USA/CA-CDC-LC0873522/2022	EPI_ISL_14983220
LC0873512	hCoV-19/USA/CA-CDC-LC0873512/2022	EPI_ISL_14983221
LC0873449	hCoV-19/USA/CA-CDC-LC0873449/2022	EPI_ISL_14983238
LC0873519	hCoV-19/USA/CA-CDC-LC0873519/2022	EPI_ISL_14983224
LC0873467	hCoV-19/USA/CA-CDC-LC0873467/2022	EPI_ISL_14983230
LC0873609	hCoV-19/USA/CA-CDC-LC0873609/2022	EPI_ISL_14983243
LC0873358	hCoV-19/USA/CA-CDC-LC0873358/2022	EPI_ISL_14983228
LC0873500	hCoV-19/USA/CA-CDC-LC0873500/2022	EPI_ISL_14983262
LC0873504	hCoV-19/USA/CA-CDC-LC0873504/2022	EPI_ISL_14983266
LC0873651	hCoV-19/USA/CA-CDC-LC0873651/2022	EPI_ISL_14983267
LC0873456	hCoV-19/USA/CA-CDC-LC0873456/2022	EPI_ISL_14983235
LC0873444	hCoV-19/USA/CA-CDC-LC0873444/2022	EPI_ISL_14983241
LC0873454	hCoV-19/USA/CA-CDC-LC0873454/2022	EPI_ISL_14983250
LC0873450	hCoV-19/USA/CA-CDC-LC0873450/2022	EPI_ISL_14983236
LC0873492	hCoV-19/USA/CA-CDC-LC0873492/2022	EPI_ISL_14983247
LC0873244	hCoV-19/USA/CA-CDC-LC0873244/2022	EPI_ISL_14983253
LC0873445	hCoV-19/USA/CA-CDC-LC0873445/2022	EPI_ISL_14983240
LC0873506	hCoV-19/USA/CA-CDC-LC0873506/2022	EPI_ISL_14983261
LC0873497	hCoV-19/USA/CA-CDC-LC0873497/2022	EPI_ISL_14983264
LC0873509	hCoV-19/USA/CA-CDC-LC0873509/2022	EPI_ISL_14983249
LC0873650	hCoV-19/USA/CA-CDC-LC0873650/2022	EPI_ISL_14983256
LC0873448	hCoV-19/USA/CA-CDC-LC0873448/2022	EPI_ISL_14983251
LC0873239	hCoV-19/USA/CA-CDC-LC0873239/2022	EPI_ISL_14983252
LC0873473	hCoV-19/USA/CA-CDC-LC0873473/2022	EPI_ISL_14983272
LC0872517	hCoV-19/USA/FL-CDC-LC0872517/2022	EPI_ISL_14983287
LC0873224	hCoV-19/USA/CA-CDC-LC0873224/2022	EPI_ISL_14983255
LC0873394	hCoV-19/USA/CA-CDC-LC0873394/2022	EPI_ISL_14983258
LC0873459	hCoV-19/USA/CA-CDC-LC0873459/2022	EPI_ISL_14983275
LC0873652	hCoV-19/USA/CA-CDC-LC0873652/2022	EPI_ISL_14983257
LC0873396	hCoV-19/USA/CA-CDC-LC0873396/2022	EPI_ISL_14983259
LC0872010	hCoV-19/USA/NC-CDC-LC0872010/2022	EPI_ISL_14983277
LC0873502	hCoV-19/USA/CA-CDC-LC0873502/2022	EPI_ISL_14983263
LC0873225	hCoV-19/USA/CA-CDC-LC0873225/2022	EPI_ISL_14983273
LC0872788	hCoV-19/USA/CT-CDC-LC0872788/2022	EPI_ISL_14983292
LC0873228	hCoV-19/USA/CA-CDC-LC0873228/2022	EPI_ISL_14983265
LC0873223	hCoV-19/USA/CA-CDC-LC0873223/2022	EPI_ISL_14983274
LC0872715	hCoV-19/USA/NJ-CDC-LC0872715/2022	EPI_ISL_14983278
LC0873507	hCoV-19/USA/CA-CDC-LC0873507/2022	EPI_ISL_14983268
LC0872532	hCoV-19/USA/FL-CDC-LC0872532/2022	EPI_ISL_14983282
LC0873133	hCoV-19/USA/MD-CDC-LC0873133/2022	EPI_ISL_14983293
LC0873099	hCoV-19/USA/DE-CDC-LC0873099/2022	EPI_ISL_14983280
LC0872456	hCoV-19/USA/FL-CDC-LC0872456/2022	EPI_ISL_14983286
LC0872871	hCoV-19/USA/NY-CDC-LC0872871/2022	EPI_ISL_14983301
LC0872794	hCoV-19/USA/NJ-CDC-LC0872794/2022	EPI_ISL_14983315
LC0872562	hCoV-19/USA/NJ-CDC-LC0872562/2022	EPI_ISL_14983289
LC0872848	hCoV-19/USA/NJ-CDC-LC0872848/2022	EPI_ISL_14983306
LC0872820	hCoV-19/USA/NJ-CDC-LC0872820/2022	EPI_ISL_14983290
LC0872807	hCoV-19/USA/NJ-CDC-LC0872807/2022	EPI_ISL_14983314
LC0872493	hCoV-19/USA/TN-CDC-LC0872493/2022	EPI_ISL_14983317
LC0873096	hCoV-19/USA/NJ-CDC-LC0873096/2022	EPI_ISL_14983291
LC0872013	hCoV-19/USA/NC-CDC-LC0872013/2022	EPI_ISL_14983298
LC0872491	hCoV-19/USA/FL-CDC-LC0872491/2022	EPI_ISL_14983320
LC0872717	hCoV-19/USA/NJ-CDC-LC0872717/2022	EPI_ISL_14983295
LC0872849	hCoV-19/USA/NJ-CDC-LC0872849/2022	EPI_ISL_14983305
LC0872430	hCoV-19/USA/FL-CDC-LC0872430/2022	EPI_ISL_14983332
LC0872793	hCoV-19/USA/NY-CDC-LC0872793/2022	EPI_ISL_14983338
LC0872738	hCoV-19/USA/NY-CDC-LC0872738/2022	EPI_ISL_14983296
LC0872875	hCoV-19/USA/NY-CDC-LC0872875/2022	EPI_ISL_14983299
LC0872714	hCoV-19/USA/NJ-CDC-LC0872714/2022	EPI_ISL_14983310
LC0872409	hCoV-19/USA/FL-CDC-LC0872409/2022	EPI_ISL_14983330
LC0873094	hCoV-19/USA/NY-CDC-LC0873094/2022	EPI_ISL_14983312
LC0872392	hCoV-19/USA/AL-CDC-LC0872392/2022	EPI_ISL_14983341
LC0873029	hCoV-19/USA/CT-CDC-LC0873029/2022	EPI_ISL_14983343
LC0872412	hCoV-19/USA/FL-CDC-LC0872412/2022	EPI_ISL_14983318
LC0872414	hCoV-19/USA/FL-CDC-LC0872414/2022	EPI_ISL_14983322
LC0872487	hCoV-19/USA/FL-CDC-LC0872487/2022	EPI_ISL_14983324
LC0872441	hCoV-19/USA/FL-CDC-LC0872441/2022	EPI_ISL_14983327
LC0871888	hCoV-19/USA/NC-CDC-LC0871888/2022	EPI_ISL_14983328
LC0872415	hCoV-19/USA/FL-CDC-LC0872415/2022	EPI_ISL_14983325
LC0872828	hCoV-19/USA/NJ-CDC-LC0872828/2022	EPI_ISL_14983336
LC0872440	hCoV-19/USA/FL-CDC-LC0872440/2022	EPI_ISL_14983352
LC0873047	hCoV-19/USA/CT-CDC-LC0873047/2022	EPI_ISL_14983334
LC0873032	hCoV-19/USA/NY-CDC-LC0873032/2022	EPI_ISL_14983337
LC0871862	hCoV-19/USA/VA-CDC-LC0871862/2022	EPI_ISL_14983367
LC0872668	hCoV-19/USA/NJ-CDC-LC0872668/2022	EPI_ISL_14983339
LC0872511	hCoV-19/USA/TN-CDC-LC0872511/2022	EPI_ISL_14983342
LC0873082	hCoV-19/USA/CT-CDC-LC0873082/2022	EPI_ISL_14983340
LC0871864	hCoV-19/USA/VA-CDC-LC0871864/2022	EPI_ISL_14983368
LC0872116	hCoV-19/USA/VA-CDC-LC0872116/2022	EPI_ISL_14983369
LC0872120	hCoV-19/USA/NC-CDC-LC0872120/2022	EPI_ISL_14983372
LC0872459	hCoV-19/USA/NJ-CDC-LC0872459/2022	EPI_ISL_14983344
LC0872457	hCoV-19/USA/CT-CDC-LC0872457/2022	EPI_ISL_14983347
LC0872092	hCoV-19/USA/NC-CDC-LC0872092/2022	EPI_ISL_14983345
LC0872432	hCoV-19/USA/FL-CDC-LC0872432/2022	EPI_ISL_14983348
LC0873049	hCoV-19/USA/PA-CDC-LC0873049/2022	EPI_ISL_14983355
LC0871905	hCoV-19/USA/IL-CDC-LC0871905/2022	EPI_ISL_14983377
LC0873033	hCoV-19/USA/CT-CDC-LC0873033/2022	EPI_ISL_14983346
LC0872042	hCoV-19/USA/VA-CDC-LC0872042/2022	EPI_ISL_14983370
LC0872148	hCoV-19/USA/NC-CDC-LC0872148/2022	EPI_ISL_14983373
LC0872509	hCoV-19/USA/FL-CDC-LC0872509/2022	EPI_ISL_14983349
LC0872433	hCoV-19/USA/FL-CDC-LC0872433/2022	EPI_ISL_14983351
LC0872510	hCoV-19/USA/FL-CDC-LC0872510/2022	EPI_ISL_14983350
LC0872058	hCoV-19/USA/NC-CDC-LC0872058/2022	EPI_ISL_14983353
LC0872139	hCoV-19/USA/NC-CDC-LC0872139/2022	EPI_ISL_14983357
LC0872023	hCoV-19/USA/SC-CDC-LC0872023/2022	EPI_ISL_14983358
LC0872090	hCoV-19/USA/MA-CDC-LC0872090/2022	EPI_ISL_14983379
LC0872130	hCoV-19/USA/NC-CDC-LC0872130/2022	EPI_ISL_14983360
LC0871910	hCoV-19/USA/NC-CDC-LC0871910/2022	EPI_ISL_14983366
LC0871866	hCoV-19/USA/NC-CDC-LC0871866/2022	EPI_ISL_14983362
LC0873098	hCoV-19/USA/PA-CDC-LC0873098/2022	EPI_ISL_14983402
LC0872158	hCoV-19/USA/NC-CDC-LC0872158/2022	EPI_ISL_14983374
LC0871907	hCoV-19/USA/NC-CDC-LC0871907/2022	EPI_ISL_14983375
LC0871903	hCoV-19/USA/NJ-CDC-LC0871903/2022	EPI_ISL_14983376
LC0456342	hCoV-19/USA/PA-CDC-LC0456342/2021	EPI_ISL_8718246
LC0456641	hCoV-19/USA/NJ-CDC-LC0456641/2021	EPI_ISL_8718249
LC0872077	hCoV-19/USA/MD-CDC-LC0872077/2022	EPI_ISL_14983380
LC0872900	hCoV-19/USA/NJ-CDC-LC0872900/2022	EPI_ISL_14983406
LC0872515	hCoV-19/USA/FL-CDC-LC0872515/2022	EPI_ISL_14983410
LC0456639	hCoV-19/USA/NJ-CDC-LC0456639/2021	EPI_ISL_8718250
LC0456541	hCoV-19/USA/NJ-CDC-LC0456541/2021	EPI_ISL_8718251
LC0456543	hCoV-19/USA/NJ-CDC-LC0456543/2021	EPI_ISL_8718266
LC0456609	hCoV-19/USA/NJ-CDC-LC0456609/2021	EPI_ISL_8718252
LC0456529	hCoV-19/USA/NJ-CDC-LC0456529/2021	EPI_ISL_8718254
LC0456536	hCoV-19/USA/NJ-CDC-LC0456536/2021	EPI_ISL_8718253
LC0456756	hCoV-19/USA/NJ-CDC-LC0456756/2021	EPI_ISL_8718257
LC0456643	hCoV-19/USA/NJ-CDC-LC0456643/2021	EPI_ISL_8718260
LC0456534	hCoV-19/USA/NJ-CDC-LC0456534/2021	EPI_ISL_8718258
LC0456531	hCoV-19/USA/NJ-CDC-LC0456531/2021	EPI_ISL_8718261
LC0456540	hCoV-19/USA/NJ-CDC-LC0456540/2021	EPI_ISL_8718268
LC0456824	hCoV-19/USA/OR-CDC-LC0456824/2021	EPI_ISL_8718274
LC0456516	hCoV-19/USA/NJ-CDC-LC0456516/2021	EPI_ISL_8718262
LC0456419	hCoV-19/USA/WA-CDC-LC0456419/2021	EPI_ISL_8718263
LC0456532	hCoV-19/USA/NJ-CDC-LC0456532/2021	EPI_ISL_8718271
LC0456521	hCoV-19/USA/NJ-CDC-LC0456521/2021	EPI_ISL_8718265
LC0456711	hCoV-19/USA/PA-CDC-LC0456711/2021	EPI_ISL_8718287
LC0455815	hCoV-19/USA/NV-CDC-LC0455815/2021	EPI_ISL_8718297
LC0456590	hCoV-19/USA/WA-CDC-LC0456590/2021	EPI_ISL_8718299
LC0456537	hCoV-19/USA/NJ-CDC-LC0456537/2021	EPI_ISL_8718267
LC0456570	hCoV-19/USA/PA-CDC-LC0456570/2021	EPI_ISL_8718281
LC0456640	hCoV-19/USA/NJ-CDC-LC0456640/2021	EPI_ISL_8718269
LC0872160	hCoV-19/USA/MD-CDC-LC0872160/2022	EPI_ISL_14983381
LC0456644	hCoV-19/USA/NJ-CDC-LC0456644/2021	EPI_ISL_8718270
LC0456564	hCoV-19/USA/PA-CDC-LC0456564/2021	EPI_ISL_8718285
LC0456811	hCoV-19/USA/OR-CDC-LC0456811/2021	EPI_ISL_8718276
LC0456709	hCoV-19/USA/PA-CDC-LC0456709/2021	EPI_ISL_8718278
LC0456328	hCoV-19/USA/PA-CDC-LC0456328/2021	EPI_ISL_8718279
LC0456326	hCoV-19/USA/PA-CDC-LC0456326/2021	EPI_ISL_8718280
LC0456704	hCoV-19/USA/PA-CDC-LC0456704/2021	EPI_ISL_8718288
LC0456567	hCoV-19/USA/PA-CDC-LC0456567/2021	EPI_ISL_8718282
LC0456943	hCoV-19/USA/WA-CDC-LC0456943/2021	EPI_ISL_8718307
LC0456728	hCoV-19/USA/PA-CDC-LC0456728/2021	EPI_ISL_8718286
LC0456385	hCoV-19/USA/WA-CDC-LC0456385/2021	EPI_ISL_8718295
LC0456726	hCoV-19/USA/PA-CDC-LC0456726/2021	EPI_ISL_8718289
LC0456603	hCoV-19/USA/OR-CDC-LC0456603/2021	EPI_ISL_8718311
LC0456844	hCoV-19/USA/WA-CDC-LC0456844/2021	EPI_ISL_8718315
LC0455854	hCoV-19/USA/AZ-CDC-LC0455854/2021	EPI_ISL_8718290
LC0456948	hCoV-19/USA/WA-CDC-LC0456948/2021	EPI_ISL_8718300
LC0456814	hCoV-19/USA/TX-CDC-LC0456814/2021	EPI_ISL_8718293
LC0456841	hCoV-19/USA/WA-CDC-LC0456841/2021	EPI_ISL_8718318
LC0455450	hCoV-19/USA/ID-CDC-LC0455450/2021	EPI_ISL_8718324
LC0456417	hCoV-19/USA/WA-CDC-LC0456417/2021	EPI_ISL_8718298
LC0456321	hCoV-19/USA/NJ-CDC-LC0456321/2021	EPI_ISL_8718303
LC0456708	hCoV-19/USA/PA-CDC-LC0456708/2021	EPI_ISL_8718301
LC0456318	hCoV-19/USA/NJ-CDC-LC0456318/2021	EPI_ISL_8718304
LC0456384	hCoV-19/USA/WA-CDC-LC0456384/2021	EPI_ISL_8718306
LC0456812	hCoV-19/USA/OR-CDC-LC0456812/2021	EPI_ISL_8718305
LC0456945	hCoV-19/USA/WA-CDC-LC0456945/2021	EPI_ISL_8718309
LC0456733	hCoV-19/USA/WA-CDC-LC0456733/2021	EPI_ISL_8718320
LC0456823	hCoV-19/USA/OR-CDC-LC0456823/2021	EPI_ISL_8718310
LC0456732	hCoV-19/USA/WA-CDC-LC0456732/2021	EPI_ISL_8718313
LC0456947	hCoV-19/USA/WA-CDC-LC0456947/2021	EPI_ISL_8718312
LC0456845	hCoV-19/USA/WA-CDC-LC0456845/2021	EPI_ISL_8718317
LC0456907	hCoV-19/USA/OR-CDC-LC0456907/2021	EPI_ISL_8718321
LC0456581	hCoV-19/USA/NJ-CDC-LC0456581/2021	EPI_ISL_8718340
LC0456591	hCoV-19/USA/WA-CDC-LC0456591/2021	EPI_ISL_8718314
LC0456215	hCoV-19/USA/UT-CDC-LC0456215/2021	EPI_ISL_8718332
LC0456847	hCoV-19/USA/WA-CDC-LC0456847/2021	EPI_ISL_8718316
LC0456585	hCoV-19/USA/NJ-CDC-LC0456585/2021	EPI_ISL_8718335
LC0456400	hCoV-19/USA/NJ-CDC-LC0456400/2021	EPI_ISL_8718339
LC0456670	hCoV-19/USA/NJ-CDC-LC0456670/2021	EPI_ISL_8718341
LC0456416	hCoV-19/USA/WA-CDC-LC0456416/2021	EPI_ISL_8718319
LC0456319	hCoV-19/USA/NJ-CDC-LC0456319/2021	EPI_ISL_8718325
LC0456398	hCoV-19/USA/OR-CDC-LC0456398/2021	EPI_ISL_8718330
LC0456763	hCoV-19/USA/NJ-CDC-LC0456763/2021	EPI_ISL_8718322
LC0456520	hCoV-19/USA/NJ-CDC-LC0456520/2021	EPI_ISL_8718333
LC0456355	hCoV-19/USA/PA-CDC-LC0456355/2021	EPI_ISL_8718360
LC0456327	hCoV-19/USA/PA-CDC-LC0456327/2021	EPI_ISL_8718323
LC0456566	hCoV-19/USA/PA-CDC-LC0456566/2021	EPI_ISL_8718328
LC0456568	hCoV-19/USA/PA-CDC-LC0456568/2021	EPI_ISL_8718326
LC0456637	hCoV-19/USA/NJ-CDC-LC0456637/2021	EPI_ISL_8718331
LC0456401	hCoV-19/USA/NJ-CDC-LC0456401/2021	EPI_ISL_8718338
LC0456563	hCoV-19/USA/PA-CDC-LC0456563/2021	EPI_ISL_8718329
LC0456501	hCoV-19/USA/NJ-CDC-LC0456501/2021	EPI_ISL_8718343
LC0456357	hCoV-19/USA/NJ-CDC-LC0456357/2021	EPI_ISL_8718350
LC0871878	hCoV-19/USA/MD-CDC-LC0871878/2022	EPI_ISL_14983382
LC0871906	hCoV-19/USA/MD-CDC-LC0871906/2022	EPI_ISL_14983384
LC0872786	hCoV-19/USA/NY-CDC-LC0872786/2022	EPI_ISL_14983395
LC0872760	hCoV-19/USA/PA-CDC-LC0872760/2022	EPI_ISL_14983403
LC0872811	hCoV-19/USA/NJ-CDC-LC0872811/2022	EPI_ISL_14983419
LC0872163	hCoV-19/USA/NC-CDC-LC0872163/2022	EPI_ISL_14983386
LC0872759	hCoV-19/USA/NJ-CDC-LC0872759/2022	EPI_ISL_14983405
LC0873050	hCoV-19/USA/NJ-CDC-LC0873050/2022	EPI_ISL_14983413
LC0872112	hCoV-19/USA/NC-CDC-LC0872112/2022	EPI_ISL_14983392
LC0871915	hCoV-19/USA/VA-CDC-LC0871915/2022	EPI_ISL_14983411
LC0872803	hCoV-19/USA/NJ-CDC-LC0872803/2022	EPI_ISL_14983417
LC0872799	hCoV-19/USA/NJ-CDC-LC0872799/2022	EPI_ISL_14983394
LC0873140	hCoV-19/USA/NJ-CDC-LC0873140/2022	EPI_ISL_14983397
LC0872832	hCoV-19/USA/NY-CDC-LC0872832/2022	EPI_ISL_14983561
LC0872856	hCoV-19/USA/NJ-CDC-LC0872856/2022	EPI_ISL_14983398
LC0873101	hCoV-19/USA/NJ-CDC-LC0873101/2022	EPI_ISL_14983408
LC0873081	hCoV-19/USA/NJ-CDC-LC0873081/2022	EPI_ISL_14983418
LC0872852	hCoV-19/USA/RI-CDC-LC0872852/2022	EPI_ISL_14983425
LC0872809	hCoV-19/USA/RI-CDC-LC0872809/2022	EPI_ISL_14983428
LC0872822	hCoV-19/USA/PA-CDC-LC0872822/2022	EPI_ISL_14983412
LC0872800	hCoV-19/USA/NY-CDC-LC0872800/2022	EPI_ISL_14983414
LC0873030	hCoV-19/USA/CT-CDC-LC0873030/2022	EPI_ISL_14983433
LC0872728	hCoV-19/USA/MA-CDC-LC0872728/2022	EPI_ISL_14983439
LC0873100	hCoV-19/USA/NJ-CDC-LC0873100/2022	EPI_ISL_14983416
LC0872060	hCoV-19/USA/NC-CDC-LC0872060/2022	EPI_ISL_14983435
LC0873074	hCoV-19/USA/KY-CDC-LC0873074/2022	EPI_ISL_14983532
LC0873661	hCoV-19/USA/CA-CDC-LC0873661/2022	EPI_ISL_14983542
LC0872823	hCoV-19/USA/NJ-CDC-LC0872823/2022	EPI_ISL_14983420
LC0872901	hCoV-19/USA/RI-CDC-LC0872901/2022	EPI_ISL_14983426
LC0873086	hCoV-19/USA/NY-CDC-LC0873086/2022	EPI_ISL_14983423
LC0873072	hCoV-19/USA/PA-CDC-LC0873072/2022	EPI_ISL_14983537
LC0456583	hCoV-19/USA/NJ-CDC-LC0456583/2021	EPI_ISL_8718337
LC0455813	hCoV-19/USA/NM-CDC-LC0455813/2021	EPI_ISL_8718368
LC0456631	hCoV-19/USA/NJ-CDC-LC0456631/2021	EPI_ISL_8718344
LC0456970	hCoV-19/USA/PA-CDC-LC0456970/2021	EPI_ISL_8718356
LC0456451	hCoV-19/USA/PA-CDC-LC0456451/2021	EPI_ISL_8718357
LC0456350	hCoV-19/USA/PA-CDC-LC0456350/2021	EPI_ISL_8718359
LC0873141	hCoV-19/USA/NJ-CDC-LC0873141/2022	EPI_ISL_14983424
LC0873104	hCoV-19/USA/NY-CDC-LC0873104/2022	EPI_ISL_14983444
LC0873641	hCoV-19/USA/CA-CDC-LC0873641/2022	EPI_ISL_14983549
LC0872903	hCoV-19/USA/RI-CDC-LC0872903/2022	EPI_ISL_14983429
LC0872821	hCoV-19/USA/NH-CDC-LC0872821/2022	EPI_ISL_14983430
LC0873130	hCoV-19/USA/NY-CDC-LC0873130/2022	EPI_ISL_14983432
LC0873343	hCoV-19/USA/CA-CDC-LC0873343/2022	EPI_ISL_14983550
LC0872826	hCoV-19/USA/RI-CDC-LC0872826/2022	EPI_ISL_14983431
LC0873142	hCoV-19/USA/NY-CDC-LC0873142/2022	EPI_ISL_14983446
LC0873681	hCoV-19/USA/CA-CDC-LC0873681/2022	EPI_ISL_14983541
LC0873442	hCoV-19/USA/CA-CDC-LC0873442/2022	EPI_ISL_14983544
LC0873371	hCoV-19/USA/CA-CDC-LC0873371/2022	EPI_ISL_14983555
LC0873076	hCoV-19/USA/MA-CDC-LC0873076/2022	EPI_ISL_14983536
LC0872764	hCoV-19/USA/NY-CDC-LC0872764/2022	EPI_ISL_14983545
LC0873583	hCoV-19/USA/CA-CDC-LC0873583/2022	EPI_ISL_14983552
LC0873481	hCoV-19/USA/CA-CDC-LC0873481/2022	EPI_ISL_14983568
LC0873621	hCoV-19/USA/CA-CDC-LC0873621/2022	EPI_ISL_14983575
LC0873531	hCoV-19/USA/CA-CDC-LC0873531/2022	EPI_ISL_14983602
LC0873628	hCoV-19/USA/CA-CDC-LC0873628/2022	EPI_ISL_14983554
LC0873533	hCoV-19/USA/CA-CDC-LC0873533/2022	EPI_ISL_14983573
LC0873043	hCoV-19/USA/CT-CDC-LC0873043/2022	EPI_ISL_14983556
LC0873662	hCoV-19/USA/CA-CDC-LC0873662/2022	EPI_ISL_14983576
LC0873615	hCoV-19/USA/CA-CDC-LC0873615/2022	EPI_ISL_14983592
LC0873665	hCoV-19/USA/CA-CDC-LC0873665/2022	EPI_ISL_14983599
LC0873040	hCoV-19/USA/RI-CDC-LC0873040/2022	EPI_ISL_14983557
LC0872833	hCoV-19/USA/CT-CDC-LC0872833/2022	EPI_ISL_14983565
LC0873620	hCoV-19/USA/CA-CDC-LC0873620/2022	EPI_ISL_14983597
LC0873487	hCoV-19/USA/CA-CDC-LC0873487/2022	EPI_ISL_14983605
LC0872700	hCoV-19/USA/PA-CDC-LC0872700/2022	EPI_ISL_14983559
LC0873349	hCoV-19/USA/CA-CDC-LC0873349/2022	EPI_ISL_14983579
LC0872725	hCoV-19/USA/NY-CDC-LC0872725/2022	EPI_ISL_14983563
LC0872921	hCoV-19/USA/NJ-CDC-LC0872921/2022	EPI_ISL_14983571
LC0873345	hCoV-19/USA/CA-CDC-LC0873345/2022	EPI_ISL_14983587
LC0873564	hCoV-19/USA/CA-CDC-LC0873564/2022	EPI_ISL_14983689
LC0873486	hCoV-19/USA/CA-CDC-LC0873486/2022	EPI_ISL_14983566
LC0873551	hCoV-19/USA/CA-CDC-LC0873551/2022	EPI_ISL_14983589
LC0873035	hCoV-19/USA/NY-CDC-LC0873035/2022	EPI_ISL_14983608
LC0456973	hCoV-19/USA/PA-CDC-LC0456973/2021	EPI_ISL_8718346
LC0456747	hCoV-19/USA/NY-CDC-LC0456747/2021	EPI_ISL_8718366
LC0873214	hCoV-19/USA/CA-CDC-LC0873214/2022	EPI_ISL_14983570
LC0872698	hCoV-19/USA/NY-CDC-LC0872698/2022	EPI_ISL_14983609
LC0873639	hCoV-19/USA/CA-CDC-LC0873639/2022	EPI_ISL_14983578
LC0873712	hCoV-19/USA/CA-CDC-LC0873712/2022	EPI_ISL_14983581
LC0873478	hCoV-19/USA/CA-CDC-LC0873478/2022	EPI_ISL_14983600
LC0873383	hCoV-19/USA/CA-CDC-LC0873383/2022	EPI_ISL_14983595
LC0873530	hCoV-19/USA/CA-CDC-LC0873530/2022	EPI_ISL_14983603
LC0873485	hCoV-19/USA/CA-CDC-LC0873485/2022	EPI_ISL_14983606
LC0872697	hCoV-19/USA/NY-CDC-LC0872697/2022	EPI_ISL_14983611
LC0872917	hCoV-19/USA/NY-CDC-LC0872917/2022	EPI_ISL_14983631
LC0872831	hCoV-19/USA/NY-CDC-LC0872831/2022	EPI_ISL_14983634
LC0872691	hCoV-19/USA/NY-CDC-LC0872691/2022	EPI_ISL_14983613
LC0873677	hCoV-19/USA/CA-CDC-LC0873677/2022	EPI_ISL_14983617
LC0873039	hCoV-19/USA/NY-CDC-LC0873039/2022	EPI_ISL_14983615
LC0873041	hCoV-19/USA/NJ-CDC-LC0873041/2022	EPI_ISL_14983638
LC0872400	hCoV-19/USA/FL-CDC-LC0872400/2022	EPI_ISL_14983643
LC0873210	hCoV-19/USA/CA-CDC-LC0873210/2022	EPI_ISL_14983618
LC0873637	hCoV-19/USA/CA-CDC-LC0873637/2022	EPI_ISL_14983620
LC0872688	hCoV-19/USA/NY-CDC-LC0872688/2022	EPI_ISL_14983622
LC0873209	hCoV-19/USA/CA-CDC-LC0873209/2022	EPI_ISL_14983619
LC0873584	hCoV-19/USA/CA-CDC-LC0873584/2022	EPI_ISL_14983624
LC0872671	hCoV-19/USA/NJ-CDC-LC0872671/2022	EPI_ISL_14983651
LC0872608	hCoV-19/USA/RI-CDC-LC0872608/2022	EPI_ISL_14983664
LC0872625	hCoV-19/USA/NY-CDC-LC0872625/2022	EPI_ISL_14983626
LC0872865	hCoV-19/USA/MA-CDC-LC0872865/2022	EPI_ISL_14983627
LC0872672	hCoV-19/USA/NY-CDC-LC0872672/2022	EPI_ISL_14983629
LC0872555	hCoV-19/USA/NJ-CDC-LC0872555/2022	EPI_ISL_14983645
LC0872830	hCoV-19/USA/NY-CDC-LC0872830/2022	EPI_ISL_14983633
LC0872675	hCoV-19/USA/NY-CDC-LC0872675/2022	EPI_ISL_14983647
LC0872722	hCoV-19/USA/RI-CDC-LC0872722/2022	EPI_ISL_14983668
LC0873655	hCoV-19/USA/CA-CDC-LC0873655/2022	EPI_ISL_14983686
LC0872866	hCoV-19/USA/NY-CDC-LC0872866/2022	EPI_ISL_14983636
LC0456679	hCoV-19/USA/PA-CDC-LC0456679/2021	EPI_ISL_8718347
LC0872918	hCoV-19/USA/PA-CDC-LC0872918/2022	EPI_ISL_14983640
LC0873590	hCoV-19/USA/CA-CDC-LC0873590/2022	EPI_ISL_14983641
LC0872610	hCoV-19/USA/RI-CDC-LC0872610/2022	EPI_ISL_14983660
LC0872884	hCoV-19/USA/RI-CDC-LC0872884/2022	EPI_ISL_14983662
LC0456443	hCoV-19/USA/NJ-CDC-LC0456443/2021	EPI_ISL_8718348
LC0872396	hCoV-19/USA/FL-CDC-LC0872396/2022	EPI_ISL_14983644
LC0872727	hCoV-19/USA/PA-CDC-LC0872727/2022	EPI_ISL_14983646
LC0872949	hCoV-19/USA/NJ-CDC-LC0872949/2022	EPI_ISL_14983678
LC0873369	hCoV-19/USA/CA-CDC-LC0873369/2022	EPI_ISL_14983691
LC0872720	hCoV-19/USA/NY-CDC-LC0872720/2022	EPI_ISL_14983648
LC0873052	hCoV-19/USA/CT-CDC-LC0873052/2022	EPI_ISL_14983681
LC0873654	hCoV-19/USA/CA-CDC-LC0873654/2022	EPI_ISL_14983687
LC0872835	hCoV-19/USA/MA-CDC-LC0872835/2022	EPI_ISL_14983649
LC0873045	hCoV-19/USA/RI-CDC-LC0873045/2022	EPI_ISL_14983655
LC0873023	hCoV-19/USA/NH-CDC-LC0873023/2022	EPI_ISL_14983665
LC0456438	hCoV-19/USA/PA-CDC-LC0456438/2021	EPI_ISL_8718351
LC0456457	hCoV-19/USA/WA-CDC-LC0456457/2021	EPI_ISL_8718375
LC0872627	hCoV-19/USA/RI-CDC-LC0872627/2022	EPI_ISL_14983657
LC0873019	hCoV-19/USA/RI-CDC-LC0873019/2022	EPI_ISL_14983666
LC0872612	hCoV-19/USA/RI-CDC-LC0872612/2022	EPI_ISL_14983659
LC0872815	hCoV-19/USA/NY-CDC-LC0872815/2022	EPI_ISL_14983672
LC0872577	hCoV-19/USA/NY-CDC-LC0872577/2022	EPI_ISL_14983674
LC0872401	hCoV-19/USA/FL-CDC-LC0872401/2022	EPI_ISL_14983700
LC0872935	hCoV-19/USA/DE-CDC-LC0872935/2022	EPI_ISL_14983701
LC0873864	hCoV-19/USA/CA-CDC-LC0873864/2022	EPI_ISL_14983723
LC0456465	hCoV-19/USA/NJ-CDC-LC0456465/2021	EPI_ISL_8718352
LC0456440	hCoV-19/USA/PA-CDC-LC0456440/2021	EPI_ISL_8718358
LC0456365	hCoV-19/USA/PA-CDC-LC0456365/2021	EPI_ISL_8718353
LC0456745	hCoV-19/USA/NY-CDC-LC0456745/2021	EPI_ISL_8718365
LC0455814	hCoV-19/USA/NM-CDC-LC0455814/2021	EPI_ISL_8718372
LC0872618	hCoV-19/USA/NJ-CDC-LC0872618/2022	EPI_ISL_14983676
LC0456978	hCoV-19/USA/NJ-CDC-LC0456978/2021	EPI_ISL_8718361
LC0456976	hCoV-19/USA/PA-CDC-LC0456976/2021	EPI_ISL_8718364
LC0872913	hCoV-19/USA/CT-CDC-LC0872913/2022	EPI_ISL_14983679
LC0455732	hCoV-19/USA/OR-CDC-LC0455732/2021	EPI_ISL_8718367
LC0872928	hCoV-19/USA/CT-CDC-LC0872928/2022	EPI_ISL_14983683
LC0455876	hCoV-19/USA/AZ-CDC-LC0455876/2021	EPI_ISL_8718370
LC0872393	hCoV-19/USA/AL-CDC-LC0872393/2022	EPI_ISL_14983684
LC0873565	hCoV-19/USA/CA-CDC-LC0873565/2022	EPI_ISL_14983698
LC0873588	hCoV-19/USA/CA-CDC-LC0873588/2022	EPI_ISL_14983693
LC0873537	hCoV-19/USA/CA-CDC-LC0873537/2022	EPI_ISL_14983696
LC0873691	hCoV-19/USA/CA-CDC-LC0873691/2022	EPI_ISL_14983722
LC0873645	hCoV-19/USA/CA-CDC-LC0873645/2022	EPI_ISL_14983694
LC0872724	hCoV-19/USA/DE-CDC-LC0872724/2022	EPI_ISL_14983716
LC0456397	hCoV-19/USA/OR-CDC-LC0456397/2021	EPI_ISL_8718373
LC0456576	hCoV-19/USA/NY-CDC-LC0456576/2021	EPI_ISL_8718393
LC0456348	hCoV-19/USA/PA-CDC-LC0456348/2021	EPI_ISL_8718399
LC0456456	hCoV-19/USA/WA-CDC-LC0456456/2021	EPI_ISL_8718374
LC0872814	hCoV-19/USA/DE-CDC-LC0872814/2022	EPI_ISL_14983703
LC0432064	hCoV-19/USA/MA-CDC-LC0432064/2021	EPI_ISL_8155940
LC0456454	hCoV-19/USA/WA-CDC-LC0456454/2021	EPI_ISL_8718377
LC0872582	hCoV-19/USA/NY-CDC-LC0872582/2022	EPI_ISL_14983705
LC0872576	hCoV-19/USA/NY-CDC-LC0872576/2022	EPI_ISL_14983706
LC0872601	hCoV-19/USA/NY-CDC-LC0872601/2022	EPI_ISL_14983708
LC0873572	hCoV-19/USA/CA-CDC-LC0873572/2022	EPI_ISL_14983727
LC0872602	hCoV-19/USA/NY-CDC-LC0872602/2022	EPI_ISL_14983709
LC0872604	hCoV-19/USA/NY-CDC-LC0872604/2022	EPI_ISL_14983712
LC0873595	hCoV-19/USA/CA-CDC-LC0873595/2022	EPI_ISL_14983736
LC0873000	hCoV-19/USA/CT-CDC-LC0873000/2022	EPI_ISL_14983747
LC0872599	hCoV-19/USA/NY-CDC-LC0872599/2022	EPI_ISL_14983711
LC0873393	hCoV-19/USA/CA-CDC-LC0873393/2022	EPI_ISL_14983728
LC0872908	hCoV-19/USA/NJ-CDC-LC0872908/2022	EPI_ISL_14983740
LC0872471	hCoV-19/USA/DE-CDC-LC0872471/2022	EPI_ISL_14983718
LC0873596	hCoV-19/USA/CA-CDC-LC0873596/2022	EPI_ISL_14983725
LC0456428	hCoV-19/USA/OR-CDC-LC0456428/2021	EPI_ISL_8718378
LC0456425	hCoV-19/USA/OR-CDC-LC0456425/2021	EPI_ISL_8718385
LC0456553	hCoV-19/USA/OR-CDC-LC0456553/2021	EPI_ISL_8718387
LC0872614	hCoV-19/USA/NJ-CDC-LC0872614/2022	EPI_ISL_14983720
LC0873597	hCoV-19/USA/CA-CDC-LC0873597/2022	EPI_ISL_14983730
LC0873549	hCoV-19/USA/WA-CDC-LC0873549/2022	EPI_ISL_14983738
LC0873598	hCoV-19/USA/CA-CDC-LC0873598/2022	EPI_ISL_14983839
LC0456559	hCoV-19/USA/OR-CDC-LC0456559/2021	EPI_ISL_8718379
LC0456668	hCoV-19/USA/NJ-CDC-LC0456668/2021	EPI_ISL_8718408
LC0456886	hCoV-19/USA/ID-CDC-LC0456886/2021	EPI_ISL_8718411
LC0873600	hCoV-19/USA/CA-CDC-LC0873600/2022	EPI_ISL_14983732
LC0873695	hCoV-19/USA/CA-CDC-LC0873695/2022	EPI_ISL_14983734
LC0872547	hCoV-19/USA/NY-CDC-LC0872547/2022	EPI_ISL_14983825
LC0872748	hCoV-19/USA/NY-CDC-LC0872748/2022	EPI_ISL_14983742
LC0456885	hCoV-19/USA/OR-CDC-LC0456885/2021	EPI_ISL_8718380
LC0872745	hCoV-19/USA/NJ-CDC-LC0872745/2022	EPI_ISL_14983743
LC0872773	hCoV-19/USA/NJ-CDC-LC0872773/2022	EPI_ISL_14983816
LC0456552	hCoV-19/USA/OR-CDC-LC0456552/2021	EPI_ISL_8718382
LC0456632	hCoV-19/USA/NJ-CDC-LC0456632/2021	EPI_ISL_8718403
LC0872538	hCoV-19/USA/CT-CDC-LC0872538/2022	EPI_ISL_14983744
LC0872763	hCoV-19/USA/DE-CDC-LC0872763/2022	EPI_ISL_14983819
LC0872746	hCoV-19/USA/PA-CDC-LC0872746/2022	EPI_ISL_14983833
LC0873699	hCoV-19/USA/CA-CDC-LC0873699/2022	EPI_ISL_14983848
LC0872770	hCoV-19/USA/DE-CDC-LC0872770/2022	EPI_ISL_14983818
LC0873869	hCoV-19/USA/CA-CDC-LC0873869/2022	EPI_ISL_14983850
LC0872891	hCoV-19/USA/NY-CDC-LC0872891/2022	EPI_ISL_14983861
LC0872774	hCoV-19/USA/DE-CDC-LC0872774/2022	EPI_ISL_14983821
LC0873009	hCoV-19/USA/NJ-CDC-LC0873009/2022	EPI_ISL_14983827
LC0872769	hCoV-19/USA/DE-CDC-LC0872769/2022	EPI_ISL_14983823
LC0873704	hCoV-19/USA/CA-CDC-LC0873704/2022	EPI_ISL_14983845
LC0872744	hCoV-19/USA/NJ-CDC-LC0872744/2022	EPI_ISL_14983829
LC0456551	hCoV-19/USA/OR-CDC-LC0456551/2021	EPI_ISL_8718383
LC0872588	hCoV-19/USA/NJ-CDC-LC0872588/2022	EPI_ISL_14983831
LC0873709	hCoV-19/USA/CA-CDC-LC0873709/2022	EPI_ISL_14983835
LC0873701	hCoV-19/USA/CA-CDC-LC0873701/2022	EPI_ISL_14983837
LC0873703	hCoV-19/USA/CA-CDC-LC0873703/2022	EPI_ISL_14983841
LC0872747	hCoV-19/USA/PA-CDC-LC0872747/2022	EPI_ISL_14983843
LC0872587	hCoV-19/USA/NY-CDC-LC0872587/2022	EPI_ISL_14983858
LC0456426	hCoV-19/USA/OR-CDC-LC0456426/2021	EPI_ISL_8718384
LC0873693	hCoV-19/USA/CA-CDC-LC0873693/2022	EPI_ISL_14983846
LC0873879	hCoV-19/USA/CA-CDC-LC0873879/2022	EPI_ISL_14983870
LC0872896	hCoV-19/USA/RI-CDC-LC0872896/2022	EPI_ISL_14983854
LC0873865	hCoV-19/USA/CA-CDC-LC0873865/2022	EPI_ISL_14983867
LC0872772	hCoV-19/USA/NY-CDC-LC0872772/2022	EPI_ISL_14983856
LC0873875	hCoV-19/USA/CA-CDC-LC0873875/2022	EPI_ISL_14983868
LC0872889	hCoV-19/USA/NY-CDC-LC0872889/2022	EPI_ISL_14983860
LC0873885	hCoV-19/USA/CA-CDC-LC0873885/2022	EPI_ISL_14983865
LC0456558	hCoV-19/USA/OR-CDC-LC0456558/2021	EPI_ISL_8718388
LC0456866	hCoV-19/USA/PA-CDC-LC0456866/2021	EPI_ISL_8718407
LC0456584	hCoV-19/USA/NJ-CDC-LC0456584/2021	EPI_ISL_8718389
LC0456757	hCoV-19/USA/NY-CDC-LC0456757/2021	EPI_ISL_8718391
LC0456589	hCoV-19/USA/NY-CDC-LC0456589/2021	EPI_ISL_8718392
LC0456333	hCoV-19/USA/NJ-CDC-LC0456333/2021	EPI_ISL_8718418
LC0349351	hCoV-19/USA/UT-CDC-LC0349351/2021	EPI_ISL_6078707
LC0456588	hCoV-19/USA/NY-CDC-LC0456588/2021	EPI_ISL_8718394
LC0456360	hCoV-19/USA/NJ-CDC-LC0456360/2021	EPI_ISL_8718398
LC0456868	hCoV-19/USA/PA-CDC-LC0456868/2021	EPI_ISL_8718405
LC0456680	hCoV-19/USA/PA-CDC-LC0456680/2021	EPI_ISL_8718401
LC0456432	hCoV-19/USA/NJ-CDC-LC0456432/2021	EPI_ISL_8718402
LC0456524	hCoV-19/USA/NJ-CDC-LC0456524/2021	EPI_ISL_8718425
LC0456468	hCoV-19/USA/NJ-CDC-LC0456468/2021	EPI_ISL_8718428
LC0456352	hCoV-19/USA/PA-CDC-LC0456352/2021	EPI_ISL_8718404
LC0456445	hCoV-19/USA/NJ-CDC-LC0456445/2021	EPI_ISL_8718409
LC0456647	hCoV-19/USA/PA-CDC-LC0456647/2021	EPI_ISL_8718412
LC0456888	hCoV-19/USA/ID-CDC-LC0456888/2021	EPI_ISL_8718410
LC0456344	hCoV-19/USA/PA-CDC-LC0456344/2021	EPI_ISL_8718426
LC0456522	hCoV-19/USA/NJ-CDC-LC0456522/2021	EPI_ISL_8718413
LC0456527	hCoV-19/USA/NJ-CDC-LC0456527/2021	EPI_ISL_8718414
LC0456330	hCoV-19/USA/NJ-CDC-LC0456330/2021	EPI_ISL_8718420
LC0456515	hCoV-19/USA/NJ-CDC-LC0456515/2021	EPI_ISL_8718415
LC0456394	hCoV-19/USA/NJ-CDC-LC0456394/2021	EPI_ISL_8718437
LC0456530	hCoV-19/USA/NJ-CDC-LC0456530/2021	EPI_ISL_8718416
LC0456331	hCoV-19/USA/NJ-CDC-LC0456331/2021	EPI_ISL_8718417
LC0456332	hCoV-19/USA/NJ-CDC-LC0456332/2021	EPI_ISL_8718427
LC0456469	hCoV-19/USA/NJ-CDC-LC0456469/2021	EPI_ISL_8718441
LC0456345	hCoV-19/USA/PA-CDC-LC0456345/2021	EPI_ISL_8718419
LC0456399	hCoV-19/USA/NJ-CDC-LC0456399/2021	EPI_ISL_8718421
LC0456337	hCoV-19/USA/PA-CDC-LC0456337/2021	EPI_ISL_8718422
LC0456533	hCoV-19/USA/NJ-CDC-LC0456533/2021	EPI_ISL_8718423
LC0456353	hCoV-19/USA/PA-CDC-LC0456353/2021	EPI_ISL_8718430
LC0430289	hCoV-19/USA/NC-CDC-LC0430289/2021	EPI_ISL_8156038
LC0456966	hCoV-19/USA/NJ-CDC-LC0456966/2021	EPI_ISL_8718431
LC0456436	hCoV-19/USA/PA-CDC-LC0456436/2021	EPI_ISL_8718448
LC0456792	hCoV-19/USA/NJ-CDC-LC0456792/2021	EPI_ISL_8718432
LC0456688	hCoV-19/USA/NJ-CDC-LC0456688/2021	EPI_ISL_8718457
LC0455161	hCoV-19/USA/WA-CDC-LC0455161/2021	EPI_ISL_8718466
LC0456965	hCoV-19/USA/NJ-CDC-LC0456965/2021	EPI_ISL_8718433
LC0456351	hCoV-19/USA/PA-CDC-LC0456351/2021	EPI_ISL_8718435
LC0456633	hCoV-19/USA/NJ-CDC-LC0456633/2021	EPI_ISL_8718455
LC0456675	hCoV-19/USA/NJ-CDC-LC0456675/2021	EPI_ISL_8718439
LC0456854	hCoV-19/USA/PA-CDC-LC0456854/2021	EPI_ISL_8718450
LC0456969	hCoV-19/USA/PA-CDC-LC0456969/2021	EPI_ISL_8718440
LC0456431	hCoV-19/USA/NJ-CDC-LC0456431/2021	EPI_ISL_8718442
LC0456677	hCoV-19/USA/PA-CDC-LC0456677/2021	EPI_ISL_8718443
LC0456630	hCoV-19/USA/NJ-CDC-LC0456630/2021	EPI_ISL_8718460
LC0456396	hCoV-19/USA/NJ-CDC-LC0456396/2021	EPI_ISL_8718444
LC0456861	hCoV-19/USA/NJ-CDC-LC0456861/2021	EPI_ISL_8718445
LC0456502	hCoV-19/USA/NJ-CDC-LC0456502/2021	EPI_ISL_8718447
LC0456964	hCoV-19/USA/NJ-CDC-LC0456964/2021	EPI_ISL_8718461
LC0455160	hCoV-19/USA/WA-CDC-LC0455160/2021	EPI_ISL_8718467
LC0456547	hCoV-19/USA/NJ-CDC-LC0456547/2021	EPI_ISL_8718449
LC0456349	hCoV-19/USA/PA-CDC-LC0456349/2021	EPI_ISL_8718451
LC0456433	hCoV-19/USA/NJ-CDC-LC0456433/2021	EPI_ISL_8718452
LC0456789	hCoV-19/USA/NJ-CDC-LC0456789/2021	EPI_ISL_8718454
LC0350662	hCoV-19/USA/PA-CDC-LC0350662/2021	EPI_ISL_6079158
LC0456447	hCoV-19/USA/NJ-CDC-LC0456447/2021	EPI_ISL_8718456
LC0456676	hCoV-19/USA/PA-CDC-LC0456676/2021	EPI_ISL_8718463
LC0455817	hCoV-19/USA/NV-CDC-LC0455817/2021	EPI_ISL_8718486
LC0456441	hCoV-19/USA/PA-CDC-LC0456441/2021	EPI_ISL_8718458
LC0455198	hCoV-19/USA/WA-CDC-LC0455198/2021	EPI_ISL_8718468
LC0455432	hCoV-19/USA/CO-CDC-LC0455432/2021	EPI_ISL_8718473
LC0456790	hCoV-19/USA/NJ-CDC-LC0456790/2021	EPI_ISL_8718459
LC0456793	hCoV-19/USA/NJ-CDC-LC0456793/2021	EPI_ISL_8718462
LC0456942	hCoV-19/USA/DE-CDC-LC0456942/2021	EPI_ISL_8718477
LC0455091	hCoV-19/USA/PA-CDC-LC0455091/2021	EPI_ISL_8718464
LC0455325	hCoV-19/USA/AZ-CDC-LC0455325/2021	EPI_ISL_8718465
LC0455428	hCoV-19/USA/NV-CDC-LC0455428/2021	EPI_ISL_8718472
LC0455092	hCoV-19/USA/PA-CDC-LC0455092/2021	EPI_ISL_8718476
LC0455133	hCoV-19/USA/WA-CDC-LC0455133/2021	EPI_ISL_8718469
LC0455816	hCoV-19/USA/NV-CDC-LC0455816/2021	EPI_ISL_8718483
LC0456511	hCoV-19/USA/NJ-CDC-LC0456511/2021	EPI_ISL_8718471
LC0455094	hCoV-19/USA/PA-CDC-LC0455094/2021	EPI_ISL_8718475
LC0351063	hCoV-19/USA/VA-CDC-LC0351063/2021	EPI_ISL_6079152
LC0455061	hCoV-19/USA/PA-CDC-LC0455061/2021	EPI_ISL_8718474
LC0455090	hCoV-19/USA/PA-CDC-LC0455090/2021	EPI_ISL_8718478
LC0455093	hCoV-19/USA/PA-CDC-LC0455093/2021	EPI_ISL_8718481
LC0456016	hCoV-19/USA/AZ-CDC-LC0456016/2021	EPI_ISL_8718487
LC0455218	hCoV-19/USA/NJ-CDC-LC0455218/2021	EPI_ISL_8718501
LC0455211	hCoV-19/USA/NJ-CDC-LC0455211/2021	EPI_ISL_8718482
LC0455879	hCoV-19/USA/AZ-CDC-LC0455879/2021	EPI_ISL_8718485
LC0456013	hCoV-19/USA/AZ-CDC-LC0456013/2021	EPI_ISL_8718488
LC0456018	hCoV-19/USA/AZ-CDC-LC0456018/2021	EPI_ISL_8718489
LC0455220	hCoV-19/USA/NJ-CDC-LC0455220/2021	EPI_ISL_8718503
LC0455183	hCoV-19/USA/PA-CDC-LC0455183/2021	EPI_ISL_8718506
LC0456014	hCoV-19/USA/AZ-CDC-LC0456014/2021	EPI_ISL_8718491
LC0455180	hCoV-19/USA/PA-CDC-LC0455180/2021	EPI_ISL_8718504
LC0456015	hCoV-19/USA/AZ-CDC-LC0456015/2021	EPI_ISL_8718492
LC0456796	hCoV-19/USA/PA-CDC-LC0456796/2021	EPI_ISL_8718496
LC0456010	hCoV-19/USA/AZ-CDC-LC0456010/2021	EPI_ISL_8718493
LC0455708	hCoV-19/USA/NV-CDC-LC0455708/2021	EPI_ISL_8718494
LC0455179	hCoV-19/USA/PA-CDC-LC0455179/2021	EPI_ISL_8718510
LC0456273	hCoV-19/USA/WI-CDC-LC0456273/2021	EPI_ISL_8718495
LC0455082	hCoV-19/USA/WA-CDC-LC0455082/2021	EPI_ISL_8718498
LC0455188	hCoV-19/USA/NJ-CDC-LC0455188/2021	EPI_ISL_8718509
LC0455078	hCoV-19/USA/WA-CDC-LC0455078/2021	EPI_ISL_8718499
LC0455206	hCoV-19/USA/NJ-CDC-LC0455206/2021	EPI_ISL_8718500
LC0455219	hCoV-19/USA/NJ-CDC-LC0455219/2021	EPI_ISL_8718502
LC0455181	hCoV-19/USA/PA-CDC-LC0455181/2021	EPI_ISL_8718505
LC0455182	hCoV-19/USA/PA-CDC-LC0455182/2021	EPI_ISL_8718512
LC0455196	hCoV-19/USA/PA-CDC-LC0455196/2021	EPI_ISL_8718507
LC0455189	hCoV-19/USA/NJ-CDC-LC0455189/2021	EPI_ISL_8718508
LC0455147	hCoV-19/USA/FL-CDC-LC0455147/2021	EPI_ISL_8718513
LC0455194	hCoV-19/USA/PA-CDC-LC0455194/2021	EPI_ISL_8718511
LC0455083	hCoV-19/USA/WA-CDC-LC0455083/2021	EPI_ISL_8718518
LC0455207	hCoV-19/USA/NJ-CDC-LC0455207/2021	EPI_ISL_8718531
LC0455195	hCoV-19/USA/PA-CDC-LC0455195/2021	EPI_ISL_8718514
LC0455178	hCoV-19/USA/FL-CDC-LC0455178/2021	EPI_ISL_8718521
LC0455214	hCoV-19/USA/PA-CDC-LC0455214/2021	EPI_ISL_8718516
LC0455077	hCoV-19/USA/WA-CDC-LC0455077/2021	EPI_ISL_8718517
LC0455221	hCoV-19/USA/PA-CDC-LC0455221/2021	EPI_ISL_8718530
LC0455081	hCoV-19/USA/WA-CDC-LC0455081/2021	EPI_ISL_8718519
LC0456762	hCoV-19/USA/NJ-CDC-LC0456762/2021	EPI_ISL_8718520
LC0440095	hCoV-19/USA/DC-CDC-LC0440095/2021	EPI_ISL_8365940
LC0455209	hCoV-19/USA/NJ-CDC-LC0455209/2021	EPI_ISL_8718522
LC0456117	hCoV-19/USA/WI-CDC-LC0456117/2021	EPI_ISL_8718523
LC0439443	hCoV-19/USA/CT-CDC-LC0439443/2021	EPI_ISL_8366540
LC0455213	hCoV-19/USA/NJ-CDC-LC0455213/2021	EPI_ISL_8718524
LC0454949	hCoV-19/USA/AK-CDC-LC0454949/2021	EPI_ISL_8718525
LC0454950	hCoV-19/USA/AK-CDC-LC0454950/2021	EPI_ISL_8718526
LC0455847	hCoV-19/USA/AZ-CDC-LC0455847/2021	EPI_ISL_8718542
LC0455842	hCoV-19/USA/AZ-CDC-LC0455842/2021	EPI_ISL_8718544
LC0455177	hCoV-19/USA/NY-CDC-LC0455177/2021	EPI_ISL_8718529
LC0456118	hCoV-19/USA/WI-CDC-LC0456118/2021	EPI_ISL_8718532
LC0455841	hCoV-19/USA/AZ-CDC-LC0455841/2021	EPI_ISL_8718548
LC0456797	hCoV-19/USA/PA-CDC-LC0456797/2021	EPI_ISL_8718533
LC0455840	hCoV-19/USA/AZ-CDC-LC0455840/2021	EPI_ISL_8718546
LC0456039	hCoV-19/USA/WI-CDC-LC0456039/2021	EPI_ISL_8718534
LC0456224	hCoV-19/USA/NV-CDC-LC0456224/2021	EPI_ISL_8718537
LC0456276	hCoV-19/USA/UT-CDC-LC0456276/2021	EPI_ISL_8718559
LC0456222	hCoV-19/USA/NV-CDC-LC0456222/2021	EPI_ISL_8718535
LC0455848	hCoV-19/USA/AZ-CDC-LC0455848/2021	EPI_ISL_8718553
LC0456218	hCoV-19/USA/NV-CDC-LC0456218/2021	EPI_ISL_8718536
LC0455584	hCoV-19/USA/NV-CDC-LC0455584/2021	EPI_ISL_8718538
LC0456284	hCoV-19/USA/NV-CDC-LC0456284/2021	EPI_ISL_8718556
LC0456219	hCoV-19/USA/NV-CDC-LC0456219/2021	EPI_ISL_8718539
LC0456282	hCoV-19/USA/NV-CDC-LC0456282/2021	EPI_ISL_8718540
LC0456017	hCoV-19/USA/AZ-CDC-LC0456017/2021	EPI_ISL_8718541
LC0455849	hCoV-19/USA/AZ-CDC-LC0455849/2021	EPI_ISL_8718545
LC0455430	hCoV-19/USA/AZ-CDC-LC0455430/2021	EPI_ISL_8718547
LC0455850	hCoV-19/USA/AZ-CDC-LC0455850/2021	EPI_ISL_8718549
LC0455844	hCoV-19/USA/AZ-CDC-LC0455844/2021	EPI_ISL_8718551
LC0456041	hCoV-19/USA/WI-CDC-LC0456041/2021	EPI_ISL_8718552
LC0456221	hCoV-19/USA/NV-CDC-LC0456221/2021	EPI_ISL_8718554
LC0456279	hCoV-19/USA/NV-CDC-LC0456279/2021	EPI_ISL_8718557
LC0456225	hCoV-19/USA/UT-CDC-LC0456225/2021	EPI_ISL_8718560
LC0455863	hCoV-19/USA/MO-CDC-LC0455863/2021	EPI_ISL_8718568
LC0455714	hCoV-19/USA/AZ-CDC-LC0455714/2021	EPI_ISL_8718563
LC0455868	hCoV-19/USA/MO-CDC-LC0455868/2021	EPI_ISL_8718564
LC0456114	hCoV-19/USA/MS-CDC-LC0456114/2021	EPI_ISL_8718565
LC0455859	hCoV-19/USA/AZ-CDC-LC0455859/2021	EPI_ISL_8718567
LC0455872	hCoV-19/USA/MO-CDC-LC0455872/2021	EPI_ISL_8718569
LC0456111	hCoV-19/USA/MO-CDC-LC0456111/2021	EPI_ISL_8718571
LC0455870	hCoV-19/USA/MO-CDC-LC0455870/2021	EPI_ISL_8718572
LC0455864	hCoV-19/USA/MO-CDC-LC0455864/2021	EPI_ISL_8718573
LC0455867	hCoV-19/USA/MO-CDC-LC0455867/2021	EPI_ISL_8718575
LC0455869	hCoV-19/USA/MO-CDC-LC0455869/2021	EPI_ISL_8718576
LC0455880	hCoV-19/USA/IN-CDC-LC0455880/2021	EPI_ISL_8718577
LC0455873	hCoV-19/USA/AZ-CDC-LC0455873/2021	EPI_ISL_8718579
LC0455436	hCoV-19/USA/AZ-CDC-LC0455436/2021	EPI_ISL_8718587
LC0455208	hCoV-19/USA/NJ-CDC-LC0455208/2021	EPI_ISL_8718580
LC0455281	hCoV-19/USA/AZ-CDC-LC0455281/2021	EPI_ISL_8718581
LC0455563	hCoV-19/USA/AZ-CDC-LC0455563/2021	EPI_ISL_8718582
LC0455400	hCoV-19/USA/AZ-CDC-LC0455400/2021	EPI_ISL_8718583
LC0455615	hCoV-19/USA/AZ-CDC-LC0455615/2021	EPI_ISL_8718584
LC0455333	hCoV-19/USA/AZ-CDC-LC0455333/2021	EPI_ISL_8718588
LC0455587	hCoV-19/USA/AZ-CDC-LC0455587/2021	EPI_ISL_8718589
LC0455331	hCoV-19/USA/AZ-CDC-LC0455331/2021	EPI_ISL_8718590
LC0455691	hCoV-19/USA/AZ-CDC-LC0455691/2021	EPI_ISL_8718591
LC0350617	hCoV-19/USA/DE-CDC-LC0350617/2021	EPI_ISL_6078689
LC0455710	hCoV-19/USA/TX-CDC-LC0455710/2021	EPI_ISL_8718592
LC0455690	hCoV-19/USA/AZ-CDC-LC0455690/2021	EPI_ISL_8718631
LC0456404	hCoV-19/USA/NJ-CDC-LC0456404/2021	EPI_ISL_8718644
LC0455106	hCoV-19/USA/NJ-CDC-LC0455106/2021	EPI_ISL_8718593
LC0455107	hCoV-19/USA/NJ-CDC-LC0455107/2021	EPI_ISL_8718595
LC0455565	hCoV-19/USA/AZ-CDC-LC0455565/2021	EPI_ISL_8718596
LC0456652	hCoV-19/USA/NJ-CDC-LC0456652/2021	EPI_ISL_8718645
LC0456512	hCoV-19/USA/NJ-CDC-LC0456512/2021	EPI_ISL_8718646
LC0456648	hCoV-19/USA/NJ-CDC-LC0456648/2021	EPI_ISL_8718647
LC0456602	hCoV-19/USA/NJ-CDC-LC0456602/2021	EPI_ISL_8718649
LC0456932	hCoV-19/USA/NJ-CDC-LC0456932/2021	EPI_ISL_8718650
LC0456649	hCoV-19/USA/NJ-CDC-LC0456649/2021	EPI_ISL_8718651
LC0456654	hCoV-19/USA/NJ-CDC-LC0456654/2021	EPI_ISL_8718652
LC0456806	hCoV-19/USA/PA-CDC-LC0456806/2021	EPI_ISL_8718654
LC0456661	hCoV-19/USA/PA-CDC-LC0456661/2021	EPI_ISL_8718655
LC0456807	hCoV-19/USA/PA-CDC-LC0456807/2021	EPI_ISL_8718656
LC0456724	hCoV-19/USA/PA-CDC-LC0456724/2021	EPI_ISL_8718678
LC0456774	hCoV-19/USA/PA-CDC-LC0456774/2021	EPI_ISL_8718658
LC0456889	hCoV-19/USA/MT-CDC-LC0456889/2021	EPI_ISL_8718660
LC0456380	hCoV-19/USA/OR-CDC-LC0456380/2021	EPI_ISL_8718663
LC0456379	hCoV-19/USA/OR-CDC-LC0456379/2021	EPI_ISL_8718662
LC0457070	hCoV-19/USA/OR-CDC-LC0457070/2021	EPI_ISL_8718664
LC0456795	hCoV-19/USA/PA-CDC-LC0456795/2021	EPI_ISL_8718665
LC0456735	hCoV-19/USA/WA-CDC-LC0456735/2021	EPI_ISL_8718666
LC0457073	hCoV-19/USA/HI-CDC-LC0457073/2021	EPI_ISL_8718667
LC0456920	hCoV-19/USA/ID-CDC-LC0456920/2021	EPI_ISL_8718668
LC0456938	hCoV-19/USA/NJ-CDC-LC0456938/2021	EPI_ISL_8718687
LC0456901	hCoV-19/USA/DE-CDC-LC0456901/2021	EPI_ISL_8718669
LC0456927	hCoV-19/USA/DE-CDC-LC0456927/2021	EPI_ISL_8718670
LC0455735	hCoV-19/USA/AK-CDC-LC0455735/2021	EPI_ISL_8718671
LC0455737	hCoV-19/USA/AK-CDC-LC0455737/2021	EPI_ISL_8718672
LC0455736	hCoV-19/USA/AK-CDC-LC0455736/2021	EPI_ISL_8718673
LC0456408	hCoV-19/USA/NJ-CDC-LC0456408/2021	EPI_ISL_8718674
LC0456805	hCoV-19/USA/PA-CDC-LC0456805/2021	EPI_ISL_8718675
LC0456775	hCoV-19/USA/PA-CDC-LC0456775/2021	EPI_ISL_8718679
LC0456409	hCoV-19/USA/NJ-CDC-LC0456409/2021	EPI_ISL_8718684
LC0456936	hCoV-19/USA/NJ-CDC-LC0456936/2021	EPI_ISL_8718686
LC0456411	hCoV-19/USA/PA-CDC-LC0456411/2021	EPI_ISL_8718680
LC0456773	hCoV-19/USA/PA-CDC-LC0456773/2021	EPI_ISL_8718681
LC0456561	hCoV-19/USA/PA-CDC-LC0456561/2021	EPI_ISL_8718683
LC0456769	hCoV-19/USA/NJ-CDC-LC0456769/2021	EPI_ISL_8718685
LC0456765	hCoV-19/USA/NJ-CDC-LC0456765/2021	EPI_ISL_8718688
LC0456931	hCoV-19/USA/NJ-CDC-LC0456931/2021	EPI_ISL_8718689
LC0456768	hCoV-19/USA/NJ-CDC-LC0456768/2021	EPI_ISL_8718690
LC0456935	hCoV-19/USA/NJ-CDC-LC0456935/2021	EPI_ISL_8718691
LC0456405	hCoV-19/USA/NJ-CDC-LC0456405/2021	EPI_ISL_8718693
LC0456781	hCoV-19/USA/PA-CDC-LC0456781/2021	EPI_ISL_8718694
LC0456510	hCoV-19/USA/NJ-CDC-LC0456510/2021	EPI_ISL_8718701
LC0456776	hCoV-19/USA/PA-CDC-LC0456776/2021	EPI_ISL_8718707
LC0456778	hCoV-19/USA/PA-CDC-LC0456778/2021	EPI_ISL_8718695
LC0456803	hCoV-19/USA/PA-CDC-LC0456803/2021	EPI_ISL_8718696
LC0455098	hCoV-19/USA/NJ-CDC-LC0455098/2021	EPI_ISL_8718724
LC0456933	hCoV-19/USA/NJ-CDC-LC0456933/2021	EPI_ISL_8718699
LC0456504	hCoV-19/USA/NJ-CDC-LC0456504/2021	EPI_ISL_8718700
LC0456410	hCoV-19/USA/NJ-CDC-LC0456410/2021	EPI_ISL_8718704
LC0456596	hCoV-19/USA/NJ-CDC-LC0456596/2021	EPI_ISL_8718702
LC0456406	hCoV-19/USA/NJ-CDC-LC0456406/2021	EPI_ISL_8718705
LC0456506	hCoV-19/USA/NJ-CDC-LC0456506/2021	EPI_ISL_8718706
LC0456407	hCoV-19/USA/NJ-CDC-LC0456407/2021	EPI_ISL_8718709
LC0456597	hCoV-19/USA/NJ-CDC-LC0456597/2021	EPI_ISL_8718710
LC0456323	hCoV-19/USA/PA-CDC-LC0456323/2021	EPI_ISL_8718711
LC0456412	hCoV-19/USA/PA-CDC-LC0456412/2021	EPI_ISL_8718715
LC0456505	hCoV-19/USA/NJ-CDC-LC0456505/2021	EPI_ISL_8718712
LC0454980	hCoV-19/USA/CT-CDC-LC0454980/2021	EPI_ISL_8718729
LC0456507	hCoV-19/USA/NJ-CDC-LC0456507/2021	EPI_ISL_8718714
LC0456766	hCoV-19/USA/NJ-CDC-LC0456766/2021	EPI_ISL_8718716
LC0456413	hCoV-19/USA/PA-CDC-LC0456413/2021	EPI_ISL_8718717
LC0455448	hCoV-19/USA/MT-CDC-LC0455448/2021	EPI_ISL_8718738
LC0455097	hCoV-19/USA/NJ-CDC-LC0455097/2021	EPI_ISL_8718752
LC0457065	hCoV-19/USA/DE-CDC-LC0457065/2021	EPI_ISL_8718718
LC0456798	hCoV-19/USA/NJ-CDC-LC0456798/2021	EPI_ISL_8718719
LC0456800	hCoV-19/USA/NJ-CDC-LC0456800/2021	EPI_ISL_8718720
LC0456771	hCoV-19/USA/PA-CDC-LC0456771/2021	EPI_ISL_8718721
LC0454808	hCoV-19/USA/CT-CDC-LC0454808/2021	EPI_ISL_8718722
LC0456391	hCoV-19/USA/WA-CDC-LC0456391/2021	EPI_ISL_8718723
LC0456572	hCoV-19/USA/NJ-CDC-LC0456572/2021	EPI_ISL_8718725
LC0456316	hCoV-19/USA/NJ-CDC-LC0456316/2021	EPI_ISL_8718726
LC0454828	hCoV-19/USA/VT-CDC-LC0454828/2021	EPI_ISL_8718727
LC0455028	hCoV-19/USA/CT-CDC-LC0455028/2021	EPI_ISL_8718730
LC0454813	hCoV-19/USA/CT-CDC-LC0454813/2021	EPI_ISL_8718731
LC0454920	hCoV-19/USA/AK-CDC-LC0454920/2021	EPI_ISL_8718732
LC0454922	hCoV-19/USA/AK-CDC-LC0454922/2021	EPI_ISL_8718733
LC0455457	hCoV-19/USA/AK-CDC-LC0455457/2021	EPI_ISL_8718734
LC0455453	hCoV-19/USA/MT-CDC-LC0455453/2021	EPI_ISL_8718737
LC0456315	hCoV-19/USA/NJ-CDC-LC0456315/2021	EPI_ISL_8718739
LC0455100	hCoV-19/USA/NJ-CDC-LC0455100/2021	EPI_ISL_8718740
LC0455071	hCoV-19/USA/PA-CDC-LC0455071/2021	EPI_ISL_8718743
LC0455068	hCoV-19/USA/PA-CDC-LC0455068/2021	EPI_ISL_8718744
LC0455168	hCoV-19/USA/NJ-CDC-LC0455168/2021	EPI_ISL_8718745
LC0455169	hCoV-19/USA/NJ-CDC-LC0455169/2021	EPI_ISL_8718746
LC0455101	hCoV-19/USA/NJ-CDC-LC0455101/2021	EPI_ISL_8718748
LC0456721	hCoV-19/USA/PA-CDC-LC0456721/2021	EPI_ISL_8718749
LC0455449	hCoV-19/USA/ID-CDC-LC0455449/2021	EPI_ISL_8718750
LC0456723	hCoV-19/USA/PA-CDC-LC0456723/2021	EPI_ISL_8718751
LC0456717	hCoV-19/USA/NJ-CDC-LC0456717/2021	EPI_ISL_8718753
LC0456372	hCoV-19/USA/NJ-CDC-LC0456372/2021	EPI_ISL_8718754
LC0455108	hCoV-19/USA/PA-CDC-LC0455108/2021	EPI_ISL_8718755
LC0455105	hCoV-19/USA/NJ-CDC-LC0455105/2021	EPI_ISL_8718757
LC0455153	hCoV-19/USA/OR-CDC-LC0455153/2021	EPI_ISL_8718766
LC0455205	hCoV-19/USA/NY-CDC-LC0455205/2021	EPI_ISL_8718789
LC0455130	hCoV-19/USA/WA-CDC-LC0455130/2021	EPI_ISL_8718806
LC0456716	hCoV-19/USA/NJ-CDC-LC0456716/2021	EPI_ISL_8718758
LC0455087	hCoV-19/USA/PA-CDC-LC0455087/2021	EPI_ISL_8718759
LC0454933	hCoV-19/USA/OR-CDC-LC0454933/2021	EPI_ISL_8718760
LC0454943	hCoV-19/USA/AK-CDC-LC0454943/2021	EPI_ISL_8718784
LC0454840	hCoV-19/USA/CT-CDC-LC0454840/2021	EPI_ISL_8718787
LC0454941	hCoV-19/USA/AK-CDC-LC0454941/2021	EPI_ISL_8718761
LC0454939	hCoV-19/USA/AK-CDC-LC0454939/2021	EPI_ISL_8718762
LC0454846	hCoV-19/USA/ID-CDC-LC0454846/2021	EPI_ISL_8718767
LC0454815	hCoV-19/USA/CT-CDC-LC0454815/2021	EPI_ISL_8718769
LC0454810	hCoV-19/USA/CT-CDC-LC0454810/2021	EPI_ISL_8718770
LC0454847	hCoV-19/USA/CT-CDC-LC0454847/2021	EPI_ISL_8718771
LC0454806	hCoV-19/USA/CT-CDC-LC0454806/2021	EPI_ISL_8718772
LC0456786	hCoV-19/USA/NJ-CDC-LC0456786/2021	EPI_ISL_8718783
LC0454807	hCoV-19/USA/CT-CDC-LC0454807/2021	EPI_ISL_8718792
LC0454839	hCoV-19/USA/CT-CDC-LC0454839/2021	EPI_ISL_8718773
LC0455170	hCoV-19/USA/NJ-CDC-LC0455170/2021	EPI_ISL_8718780
LC0454988	hCoV-19/USA/CT-CDC-LC0454988/2021	EPI_ISL_8718781
LC0456375	hCoV-19/USA/WA-CDC-LC0456375/2021	EPI_ISL_8718811
LC0454838	hCoV-19/USA/CT-CDC-LC0454838/2021	EPI_ISL_8718788
LC0454845	hCoV-19/USA/CT-CDC-LC0454845/2021	EPI_ISL_8718794
LC0454981	hCoV-19/USA/CT-CDC-LC0454981/2021	EPI_ISL_8718796
LC0454844	hCoV-19/USA/CT-CDC-LC0454844/2021	EPI_ISL_8718797
LC0454809	hCoV-19/USA/CT-CDC-LC0454809/2021	EPI_ISL_8718798
LC0454812	hCoV-19/USA/CT-CDC-LC0454812/2021	EPI_ISL_8718799
LC0455156	hCoV-19/USA/WA-CDC-LC0455156/2021	EPI_ISL_8718817
LC0455065	hCoV-19/USA/NJ-CDC-LC0455065/2021	EPI_ISL_8718801
LC0456389	hCoV-19/USA/WA-CDC-LC0456389/2021	EPI_ISL_8718803
LC0455199	hCoV-19/USA/WA-CDC-LC0455199/2021	EPI_ISL_8718804
LC0455150	hCoV-19/USA/WA-CDC-LC0455150/2021	EPI_ISL_8718805
LC0455733	hCoV-19/USA/MT-CDC-LC0455733/2021	EPI_ISL_8718809
LC0456594	hCoV-19/USA/WA-CDC-LC0456594/2021	EPI_ISL_8718810
LC0456959	hCoV-19/USA/WA-CDC-LC0456959/2021	EPI_ISL_8718832
LC0456962	hCoV-19/USA/WA-CDC-LC0456962/2021	EPI_ISL_8718812
LC0456309	hCoV-19/USA/OR-CDC-LC0456309/2021	EPI_ISL_8718813
LC0456387	hCoV-19/USA/WA-CDC-LC0456387/2021	EPI_ISL_8718815
LC0456390	hCoV-19/USA/WA-CDC-LC0456390/2021	EPI_ISL_8718816
LC0455148	hCoV-19/USA/OR-CDC-LC0455148/2021	EPI_ISL_8718818
LC0455158	hCoV-19/USA/WA-CDC-LC0455158/2021	EPI_ISL_8718819
LC0455166	hCoV-19/USA/WA-CDC-LC0455166/2021	EPI_ISL_8718820
LC0456376	hCoV-19/USA/WA-CDC-LC0456376/2021	EPI_ISL_8718821
LC0456374	hCoV-19/USA/WA-CDC-LC0456374/2021	EPI_ISL_8718822
LC0456373	hCoV-19/USA/WA-CDC-LC0456373/2021	EPI_ISL_8718823
LC0456815	hCoV-19/USA/WA-CDC-LC0456815/2021	EPI_ISL_8718824
LC0456830	hCoV-19/USA/WA-CDC-LC0456830/2021	EPI_ISL_8718830
LC0456831	hCoV-19/USA/OR-CDC-LC0456831/2021	EPI_ISL_8718825
LC0455086	hCoV-19/USA/WA-CDC-LC0455086/2021	EPI_ISL_8718826
LC0455075	hCoV-19/USA/WA-CDC-LC0455075/2021	EPI_ISL_8718827
LC0456392	hCoV-19/USA/WA-CDC-LC0456392/2021	EPI_ISL_8718828
LC0455074	hCoV-19/USA/WA-CDC-LC0455074/2021	EPI_ISL_8718829
LC0456958	hCoV-19/USA/WA-CDC-LC0456958/2021	EPI_ISL_8718831
LC0456818	hCoV-19/USA/WA-CDC-LC0456818/2021	EPI_ISL_8718833
LC0456303	hCoV-19/USA/AZ-CDC-LC0456303/2021	EPI_ISL_8718834
LC0456388	hCoV-19/USA/WA-CDC-LC0456388/2021	EPI_ISL_8718835
LC0456834	hCoV-19/USA/OR-CDC-LC0456834/2021	EPI_ISL_8718862
LC0455162	hCoV-19/USA/OR-CDC-LC0455162/2021	EPI_ISL_8718836
LC0456297	hCoV-19/USA/NV-CDC-LC0456297/2021	EPI_ISL_8718837
LC0456817	hCoV-19/USA/WA-CDC-LC0456817/2021	EPI_ISL_8718838
LC0456960	hCoV-19/USA/WA-CDC-LC0456960/2021	EPI_ISL_8718839
LC0456908	hCoV-19/USA/WI-CDC-LC0456908/2021	EPI_ISL_8718840
LC0456620	hCoV-19/USA/OR-CDC-LC0456620/2021	EPI_ISL_8718841
LC0456731	hCoV-19/USA/WA-CDC-LC0456731/2021	EPI_ISL_8718842
LC0456377	hCoV-19/USA/WA-CDC-LC0456377/2021	EPI_ISL_8718843
LC0456492	hCoV-19/USA/WA-CDC-LC0456492/2021	EPI_ISL_8718844
LC0456848	hCoV-19/USA/WA-CDC-LC0456848/2021	EPI_ISL_8718845
LC0456628	hCoV-19/USA/WA-CDC-LC0456628/2021	EPI_ISL_8718846
LC0456415	hCoV-19/USA/WA-CDC-LC0456415/2021	EPI_ISL_8718847
LC0456617	hCoV-19/USA/WA-CDC-LC0456617/2021	EPI_ISL_8718849
LC0456729	hCoV-19/USA/WA-CDC-LC0456729/2021	EPI_ISL_8718851
LC0455070	hCoV-19/USA/PA-CDC-LC0455070/2021	EPI_ISL_8718855
LC0455063	hCoV-19/USA/NJ-CDC-LC0455063/2021	EPI_ISL_8718856
LC0456369	hCoV-19/USA/TX-CDC-LC0456369/2021	EPI_ISL_8718857
LC0455062	hCoV-19/USA/NJ-CDC-LC0455062/2021	EPI_ISL_8718858
LC0456483	hCoV-19/USA/OR-CDC-LC0456483/2021	EPI_ISL_8718860
LC0456963	hCoV-19/USA/WA-CDC-LC0456963/2021	EPI_ISL_8718861
LC0456821	hCoV-19/USA/OR-CDC-LC0456821/2021	EPI_ISL_8718863
LC0455242	hCoV-19/USA/ID-CDC-LC0455242/2021	EPI_ISL_8718887
LC0456618	hCoV-19/USA/WA-CDC-LC0456618/2021	EPI_ISL_8718864
LC0456623	hCoV-19/USA/OR-CDC-LC0456623/2021	EPI_ISL_8718865
LC0456616	hCoV-19/USA/OR-CDC-LC0456616/2021	EPI_ISL_8718867
LC0456485	hCoV-19/USA/OR-CDC-LC0456485/2021	EPI_ISL_8718869
LC0456621	hCoV-19/USA/OR-CDC-LC0456621/2021	EPI_ISL_8718870
LC0457071	hCoV-19/USA/OR-CDC-LC0457071/2021	EPI_ISL_8718872
LC0456493	hCoV-19/USA/WA-CDC-LC0456493/2021	EPI_ISL_8718874
LC0454868	hCoV-19/USA/ID-CDC-LC0454868/2021	EPI_ISL_8718890
LC0456486	hCoV-19/USA/OR-CDC-LC0456486/2021	EPI_ISL_8718875
LC0456489	hCoV-19/USA/OR-CDC-LC0456489/2021	EPI_ISL_8718876
LC0454966	hCoV-19/USA/CT-CDC-LC0454966/2021	EPI_ISL_8718901
LC0456422	hCoV-19/USA/OR-CDC-LC0456422/2021	EPI_ISL_8718877
LC0456909	hCoV-19/USA/MT-CDC-LC0456909/2021	EPI_ISL_8718879
LC0455014	hCoV-19/USA/CT-CDC-LC0455014/2021	EPI_ISL_8718881
LC0455007	hCoV-19/USA/CT-CDC-LC0455007/2021	EPI_ISL_8718882
LC0454968	hCoV-19/USA/CT-CDC-LC0454968/2021	EPI_ISL_8718883
LC0454850	hCoV-19/USA/CT-CDC-LC0454850/2021	EPI_ISL_8718902
LC0454864	hCoV-19/USA/OR-CDC-LC0454864/2021	EPI_ISL_8718885
LC0454869	hCoV-19/USA/ID-CDC-LC0454869/2021	EPI_ISL_8718889
LC0455140	hCoV-19/USA/NJ-CDC-LC0455140/2021	EPI_ISL_8718899
LC0455250	hCoV-19/USA/ID-CDC-LC0455250/2021	EPI_ISL_8718891
LC0455244	hCoV-19/USA/ID-CDC-LC0455244/2021	EPI_ISL_8718892
LC0455139	hCoV-19/USA/NJ-CDC-LC0455139/2021	EPI_ISL_8718897
LC0455054	hCoV-19/USA/CT-CDC-LC0455054/2021	EPI_ISL_8718910
LC0456899	hCoV-19/USA/NJ-CDC-LC0456899/2021	EPI_ISL_8718893
LC0455246	hCoV-19/USA/ID-CDC-LC0455246/2021	EPI_ISL_8718894
LC0455142	hCoV-19/USA/NJ-CDC-LC0455142/2021	EPI_ISL_8718895
LC0455145	hCoV-19/USA/NJ-CDC-LC0455145/2021	EPI_ISL_8718898
LC0454997	hCoV-19/USA/CT-CDC-LC0454997/2021	EPI_ISL_8718903
LC0454965	hCoV-19/USA/CT-CDC-LC0454965/2021	EPI_ISL_8718919
LC0455008	hCoV-19/USA/CT-CDC-LC0455008/2021	EPI_ISL_8718904
LC0454849	hCoV-19/USA/CT-CDC-LC0454849/2021	EPI_ISL_8718905
LC0455034	hCoV-19/USA/CT-CDC-LC0455034/2021	EPI_ISL_8718907
LC0455045	hCoV-19/USA/RI-CDC-LC0455045/2021	EPI_ISL_8718908
LC0455027	hCoV-19/USA/CT-CDC-LC0455027/2021	EPI_ISL_8718909
LC0455003	hCoV-19/USA/CT-CDC-LC0455003/2021	EPI_ISL_8718912
LC0455138	hCoV-19/USA/NJ-CDC-LC0455138/2021	EPI_ISL_8718913
LC0454793	hCoV-19/USA/CT-CDC-LC0454793/2021	EPI_ISL_8718914
LC0454833	hCoV-19/USA/CT-CDC-LC0454833/2021	EPI_ISL_8718915
LC0455137	hCoV-19/USA/NJ-CDC-LC0455137/2021	EPI_ISL_8718927
LC0454964	hCoV-19/USA/CT-CDC-LC0454964/2021	EPI_ISL_8718916
LC0455006	hCoV-19/USA/CT-CDC-LC0455006/2021	EPI_ISL_8718917
LC0454974	hCoV-19/USA/CT-CDC-LC0454974/2021	EPI_ISL_8718918
LC0455048	hCoV-19/USA/CT-CDC-LC0455048/2021	EPI_ISL_8718921
LC0454856	hCoV-19/USA/CT-CDC-LC0454856/2021	EPI_ISL_8718922
LC0455005	hCoV-19/USA/CT-CDC-LC0455005/2021	EPI_ISL_8718923
LC0455046	hCoV-19/USA/CT-CDC-LC0455046/2021	EPI_ISL_8718924
LC0455237	hCoV-19/USA/ID-CDC-LC0455237/2021	EPI_ISL_8718933
LC0454819	hCoV-19/USA/CT-CDC-LC0454819/2021	EPI_ISL_8718925
LC0455141	hCoV-19/USA/NJ-CDC-LC0455141/2021	EPI_ISL_8718926
LC0454873	hCoV-19/USA/OR-CDC-LC0454873/2021	EPI_ISL_8718928
LC0455235	hCoV-19/USA/ID-CDC-LC0455235/2021	EPI_ISL_8718930
LC0455236	hCoV-19/USA/ID-CDC-LC0455236/2021	EPI_ISL_8718931
LC0455239	hCoV-19/USA/ID-CDC-LC0455239/2021	EPI_ISL_8718932
LC0455238	hCoV-19/USA/ID-CDC-LC0455238/2021	EPI_ISL_8718934
LC0455248	hCoV-19/USA/ID-CDC-LC0455248/2021	EPI_ISL_8718935
LC0457069	hCoV-19/USA/DE-CDC-LC0457069/2021	EPI_ISL_8718936
LC0456870	hCoV-19/USA/PA-CDC-LC0456870/2021	EPI_ISL_8718937
LC0456880	hCoV-19/USA/PA-CDC-LC0456880/2021	EPI_ISL_8718938
LC0456828	hCoV-19/USA/NJ-CDC-LC0456828/2021	EPI_ISL_8718939
LC0456697	hCoV-19/USA/NJ-CDC-LC0456697/2021	EPI_ISL_8718940
LC0456695	hCoV-19/USA/NJ-CDC-LC0456695/2021	EPI_ISL_8718941
LC0456700	hCoV-19/USA/NJ-CDC-LC0456700/2021	EPI_ISL_8718942
LC0456699	hCoV-19/USA/NJ-CDC-LC0456699/2021	EPI_ISL_8718943
LC0456702	hCoV-19/USA/NJ-CDC-LC0456702/2021	EPI_ISL_8718945
LC0456894	hCoV-19/USA/NJ-CDC-LC0456894/2021	EPI_ISL_8718946
LC0455519	hCoV-19/USA/MT-CDC-LC0455519/2021	EPI_ISL_8718947
LC0455522	hCoV-19/USA/MT-CDC-LC0455522/2021	EPI_ISL_8718948
LC0454860	hCoV-19/USA/OR-CDC-LC0454860/2021	EPI_ISL_8718949
LC0454858	hCoV-19/USA/OR-CDC-LC0454858/2021	EPI_ISL_8718950
LC0455135	hCoV-19/USA/PA-CDC-LC0455135/2021	EPI_ISL_8718951
LC0456593	hCoV-19/USA/WA-CDC-LC0456593/2021	EPI_ISL_8718952
LC0456383	hCoV-19/USA/WA-CDC-LC0456383/2021	EPI_ISL_8718953
LC0456902	hCoV-19/USA/TX-CDC-LC0456902/2021	EPI_ISL_8718954
LC0456424	hCoV-19/USA/TX-CDC-LC0456424/2021	EPI_ISL_8718955
LC0456903	hCoV-19/USA/DE-CDC-LC0456903/2021	EPI_ISL_8718957
LC0456905	hCoV-19/USA/DE-CDC-LC0456905/2021	EPI_ISL_8718958
LC0457068	hCoV-19/USA/DE-CDC-LC0457068/2021	EPI_ISL_8718959
LC0455143	hCoV-19/USA/NJ-CDC-LC0455143/2021	EPI_ISL_8718960
LC0456696	hCoV-19/USA/NJ-CDC-LC0456696/2021	EPI_ISL_8718961
LC0456703	hCoV-19/USA/NJ-CDC-LC0456703/2021	EPI_ISL_8718962
LC0456925	hCoV-19/USA/DE-CDC-LC0456925/2021	EPI_ISL_8718963
LC0454789	hCoV-19/USA/CT-CDC-LC0454789/2021	EPI_ISL_8718977
LC0454777	hCoV-19/USA/CT-CDC-LC0454777/2021	EPI_ISL_8718978
LC0456923	hCoV-19/USA/DE-CDC-LC0456923/2021	EPI_ISL_8718964
LC0456897	hCoV-19/USA/DE-CDC-LC0456897/2021	EPI_ISL_8718965
LC0455018	hCoV-19/USA/CT-CDC-LC0455018/2021	EPI_ISL_8718979
LC0456892	hCoV-19/USA/NJ-CDC-LC0456892/2021	EPI_ISL_8718966
LC0455004	hCoV-19/USA/CT-CDC-LC0455004/2021	EPI_ISL_8718980
LC0456900	hCoV-19/USA/NJ-CDC-LC0456900/2021	EPI_ISL_8718967
LC0456701	hCoV-19/USA/NJ-CDC-LC0456701/2021	EPI_ISL_8718968
LC0454990	hCoV-19/USA/CT-CDC-LC0454990/2021	EPI_ISL_8718989
LC0456904	hCoV-19/USA/DE-CDC-LC0456904/2021	EPI_ISL_8718970
LC0455245	hCoV-19/USA/ID-CDC-LC0455245/2021	EPI_ISL_8718972
LC0454995	hCoV-19/USA/CT-CDC-LC0454995/2021	EPI_ISL_8718973
LC0454776	hCoV-19/USA/CT-CDC-LC0454776/2021	EPI_ISL_8718981
LC0454784	hCoV-19/USA/CT-CDC-LC0454784/2021	EPI_ISL_8718982
LC0454824	hCoV-19/USA/CT-CDC-LC0454824/2021	EPI_ISL_8718983
LC0455031	hCoV-19/USA/CT-CDC-LC0455031/2021	EPI_ISL_8718984
LC0455053	hCoV-19/USA/CT-CDC-LC0455053/2021	EPI_ISL_8718991
LC0454818	hCoV-19/USA/CT-CDC-LC0454818/2021	EPI_ISL_8718985
LC0455050	hCoV-19/USA/CT-CDC-LC0455050/2021	EPI_ISL_8718988
LC0454778	hCoV-19/USA/CT-CDC-LC0454778/2021	EPI_ISL_8718986
LC0454782	hCoV-19/USA/CT-CDC-LC0454782/2021	EPI_ISL_8718987
LC0454832	hCoV-19/USA/CT-CDC-LC0454832/2021	EPI_ISL_8718990
LC0454786	hCoV-19/USA/CT-CDC-LC0454786/2021	EPI_ISL_8718993
LC0456304	hCoV-19/USA/NV-CDC-LC0456304/2021	EPI_ISL_8718995
LC0456295	hCoV-19/USA/NV-CDC-LC0456295/2021	EPI_ISL_8718996
LC0456292	hCoV-19/USA/NV-CDC-LC0456292/2021	EPI_ISL_8718998
LC0456293	hCoV-19/USA/NV-CDC-LC0456293/2021	EPI_ISL_8718999
LC0454783	hCoV-19/USA/CT-CDC-LC0454783/2021	EPI_ISL_8719003
LC0455013	hCoV-19/USA/CT-CDC-LC0455013/2021	EPI_ISL_8719017
LC0456296	hCoV-19/USA/NV-CDC-LC0456296/2021	EPI_ISL_8719000
LC0455047	hCoV-19/USA/CT-CDC-LC0455047/2021	EPI_ISL_8719008
LC0454794	hCoV-19/USA/CT-CDC-LC0454794/2021	EPI_ISL_8719013
LC0454774	hCoV-19/USA/CT-CDC-LC0454774/2021	EPI_ISL_8719001
LC0455052	hCoV-19/USA/CT-CDC-LC0455052/2021	EPI_ISL_8719002
LC0454836	hCoV-19/USA/CT-CDC-LC0454836/2021	EPI_ISL_8719004
LC0454787	hCoV-19/USA/CT-CDC-LC0454787/2021	EPI_ISL_8719005
LC0455025	hCoV-19/USA/CT-CDC-LC0455025/2021	EPI_ISL_8719007
LC0454785	hCoV-19/USA/CT-CDC-LC0454785/2021	EPI_ISL_8719009
LC0455039	hCoV-19/USA/CT-CDC-LC0455039/2021	EPI_ISL_8719010
LC0454798	hCoV-19/USA/CT-CDC-LC0454798/2021	EPI_ISL_8719011
LC0456895	hCoV-19/USA/NJ-CDC-LC0456895/2021	EPI_ISL_8719012
LC0455012	hCoV-19/USA/CT-CDC-LC0455012/2021	EPI_ISL_8719014
LC0454996	hCoV-19/USA/CT-CDC-LC0454996/2021	EPI_ISL_8719016
LC0454830	hCoV-19/USA/CT-CDC-LC0454830/2021	EPI_ISL_8719015
LC0454795	hCoV-19/USA/CT-CDC-LC0454795/2021	EPI_ISL_8719020
LC0455021	hCoV-19/USA/CT-CDC-LC0455021/2021	EPI_ISL_8719018
LC0454971	hCoV-19/USA/CT-CDC-LC0454971/2021	EPI_ISL_8719019
LC0455016	hCoV-19/USA/CT-CDC-LC0455016/2021	EPI_ISL_8719034
LC0455020	hCoV-19/USA/CT-CDC-LC0455020/2021	EPI_ISL_8719021
LC0454829	hCoV-19/USA/CT-CDC-LC0454829/2021	EPI_ISL_8719022
LC0454970	hCoV-19/USA/CT-CDC-LC0454970/2021	EPI_ISL_8719024
LC0454969	hCoV-19/USA/CT-CDC-LC0454969/2021	EPI_ISL_8719025
LC0454851	hCoV-19/USA/CT-CDC-LC0454851/2021	EPI_ISL_8719028
LC0454977	hCoV-19/USA/CT-CDC-LC0454977/2021	EPI_ISL_8719026
LC0455017	hCoV-19/USA/CT-CDC-LC0455017/2021	EPI_ISL_8719029
LC0455038	hCoV-19/USA/CT-CDC-LC0455038/2021	EPI_ISL_8719027
LC0454799	hCoV-19/USA/CT-CDC-LC0454799/2021	EPI_ISL_8719030
LC0455037	hCoV-19/USA/CT-CDC-LC0455037/2021	EPI_ISL_8719035
LC0454848	hCoV-19/USA/CT-CDC-LC0454848/2021	EPI_ISL_8719047
LC0454822	hCoV-19/USA/CT-CDC-LC0454822/2021	EPI_ISL_8719031
LC0455011	hCoV-19/USA/CT-CDC-LC0455011/2021	EPI_ISL_8719033
LC0454852	hCoV-19/USA/CT-CDC-LC0454852/2021	EPI_ISL_8719036
LC0454831	hCoV-19/USA/CT-CDC-LC0454831/2021	EPI_ISL_8719037
LC0454989	hCoV-19/USA/CT-CDC-LC0454989/2021	EPI_ISL_8719038
LC0454820	hCoV-19/USA/CT-CDC-LC0454820/2021	EPI_ISL_8719041
LC0454826	hCoV-19/USA/CT-CDC-LC0454826/2021	EPI_ISL_8719048
LC0454973	hCoV-19/USA/CT-CDC-LC0454973/2021	EPI_ISL_8719042
LC0454975	hCoV-19/USA/CT-CDC-LC0454975/2021	EPI_ISL_8719043
LC0454801	hCoV-19/USA/CT-CDC-LC0454801/2021	EPI_ISL_8719044
LC0455126	hCoV-19/USA/WA-CDC-LC0455126/2022	EPI_ISL_8719052
LC0454994	hCoV-19/USA/CT-CDC-LC0454994/2021	EPI_ISL_8719046
LC0455230	hCoV-19/USA/ID-CDC-LC0455230/2022	EPI_ISL_8719053
LC0455228	hCoV-19/USA/ID-CDC-LC0455228/2022	EPI_ISL_8719056
LC0455033	hCoV-19/USA/CT-CDC-LC0455033/2021	EPI_ISL_8719049
LC0454877	hCoV-19/USA/ID-CDC-LC0454877/2022	EPI_ISL_8719054
LC0454821	hCoV-19/USA/CT-CDC-LC0454821/2021	EPI_ISL_8719051
LC0456298	hCoV-19/USA/TX-CDC-LC0456298/2022	EPI_ISL_8719064
LC0454886	hCoV-19/USA/ID-CDC-LC0454886/2022	EPI_ISL_8719055
LC0454876	hCoV-19/USA/ID-CDC-LC0454876/2022	EPI_ISL_8719057
LC0455231	hCoV-19/USA/ID-CDC-LC0455231/2022	EPI_ISL_8719066
LC0454874	hCoV-19/USA/ID-CDC-LC0454874/2022	EPI_ISL_8719058
LC0455223	hCoV-19/USA/ID-CDC-LC0455223/2022	EPI_ISL_8719059
LC0454883	hCoV-19/USA/ID-CDC-LC0454883/2022	EPI_ISL_8719061
LC0454888	hCoV-19/USA/ID-CDC-LC0454888/2022	EPI_ISL_8719062
LC0455122	hCoV-19/USA/WA-CDC-LC0455122/2022	EPI_ISL_8719083
LC0456911	hCoV-19/USA/WA-CDC-LC0456911/2022	EPI_ISL_8719087
LC0455227	hCoV-19/USA/ID-CDC-LC0455227/2022	EPI_ISL_8719065
LC0456300	hCoV-19/USA/TX-CDC-LC0456300/2022	EPI_ISL_8719067
LC0456302	hCoV-19/USA/OK-CDC-LC0456302/2022	EPI_ISL_8719068
LC0455110	hCoV-19/USA/WA-CDC-LC0455110/2022	EPI_ISL_8719069
LC0455117	hCoV-19/USA/WA-CDC-LC0455117/2022	EPI_ISL_8719071
LC0455119	hCoV-19/USA/WA-CDC-LC0455119/2022	EPI_ISL_8719074
LC0454870	hCoV-19/USA/ID-CDC-LC0454870/2022	EPI_ISL_8719076
LC0455229	hCoV-19/USA/ID-CDC-LC0455229/2022	EPI_ISL_8719079
LC0455241	hCoV-19/USA/AZ-CDC-LC0455241/2022	EPI_ISL_8719080
LC0454958	hCoV-19/USA/OR-CDC-LC0454958/2022	EPI_ISL_8719099
LC0454875	hCoV-19/USA/ID-CDC-LC0454875/2022	EPI_ISL_8719081
LC0456912	hCoV-19/USA/WA-CDC-LC0456912/2022	EPI_ISL_8719091
LC0454929	hCoV-19/USA/OR-CDC-LC0454929/2022	EPI_ISL_8719085
LC0454900	hCoV-19/USA/OR-CDC-LC0454900/2022	EPI_ISL_8719086
LC0456918	hCoV-19/USA/WA-CDC-LC0456918/2022	EPI_ISL_8719089
LC0456910	hCoV-19/USA/WA-CDC-LC0456910/2022	EPI_ISL_8719090
LC0456913	hCoV-19/USA/WA-CDC-LC0456913/2022	EPI_ISL_8719092
LC0456914	hCoV-19/USA/WA-CDC-LC0456914/2022	EPI_ISL_8719093
LC0454928	hCoV-19/USA/OR-CDC-LC0454928/2022	EPI_ISL_8719113
LC0456917	hCoV-19/USA/WA-CDC-LC0456917/2022	EPI_ISL_8719094
LC0455474	hCoV-19/USA/OR-CDC-LC0455474/2022	EPI_ISL_8719095
LC0455113	hCoV-19/USA/WA-CDC-LC0455113/2022	EPI_ISL_8719096
LC0350426	hCoV-19/USA/MD-CDC-LC0350426/2021	EPI_ISL_6078977
LC0455125	hCoV-19/USA/WA-CDC-LC0455125/2022	EPI_ISL_8719097
LC0454961	hCoV-19/USA/OR-CDC-LC0454961/2022	EPI_ISL_8719100
LC0454960	hCoV-19/USA/OR-CDC-LC0454960/2022	EPI_ISL_8719101
LC0455118	hCoV-19/USA/WA-CDC-LC0455118/2022	EPI_ISL_8719102
LC0454925	hCoV-19/USA/OR-CDC-LC0454925/2022	EPI_ISL_8719103
LC0454904	hCoV-19/USA/OR-CDC-LC0454904/2022	EPI_ISL_8719104
LC0455111	hCoV-19/USA/WA-CDC-LC0455111/2022	EPI_ISL_8719106
LC0455121	hCoV-19/USA/WA-CDC-LC0455121/2022	EPI_ISL_8719105
LC0455123	hCoV-19/USA/WA-CDC-LC0455123/2022	EPI_ISL_8719108
LC0456299	hCoV-19/USA/TX-CDC-LC0456299/2022	EPI_ISL_8719107
LC0455116	hCoV-19/USA/WA-CDC-LC0455116/2022	EPI_ISL_8719109
LC0454862	hCoV-19/USA/OR-CDC-LC0454862/2022	EPI_ISL_8719110
LC0455649	hCoV-19/USA/WI-CDC-LC0455649/2022	EPI_ISL_8719111
LC0454959	hCoV-19/USA/OR-CDC-LC0454959/2022	EPI_ISL_8719112
LC0455748	hCoV-19/USA/HI-CDC-LC0455748/2022	EPI_ISL_8719118
LC0454930	hCoV-19/USA/OR-CDC-LC0454930/2022	EPI_ISL_8719115
LC0455648	hCoV-19/USA/WI-CDC-LC0455648/2022	EPI_ISL_8719116
LC0455124	hCoV-19/USA/WA-CDC-LC0455124/2022	EPI_ISL_8719117
LC0455743	hCoV-19/USA/HI-CDC-LC0455743/2022	EPI_ISL_8719119
LC0455752	hCoV-19/USA/HI-CDC-LC0455752/2022	EPI_ISL_8719120
LC0455751	hCoV-19/USA/HI-CDC-LC0455751/2022	EPI_ISL_8719121
LC0455758	hCoV-19/USA/HI-CDC-LC0455758/2022	EPI_ISL_8719122
LC0066480	hCoV-19/USA/NJ-CDC-LC0066480/2021	EPI_ISL_2481067
LC0454891	hCoV-19/USA/OR-CDC-LC0454891/2022	EPI_ISL_8719123
LC0454898	hCoV-19/USA/OR-CDC-LC0454898/2022	EPI_ISL_8719124
LC0455536	hCoV-19/USA/HI-CDC-LC0455536/2022	EPI_ISL_8719131
LC0455491	hCoV-19/USA/ID-CDC-LC0455491/2022	EPI_ISL_8719125
LC0455493	hCoV-19/USA/ID-CDC-LC0455493/2022	EPI_ISL_8719127
LC0455479	hCoV-19/USA/ID-CDC-LC0455479/2022	EPI_ISL_8719128
LC0455492	hCoV-19/USA/ID-CDC-LC0455492/2022	EPI_ISL_8719129
LC0455494	hCoV-19/USA/ID-CDC-LC0455494/2022	EPI_ISL_8719130
LC0455471	hCoV-19/USA/AK-CDC-LC0455471/2022	EPI_ISL_8719132
LC0455473	hCoV-19/USA/OR-CDC-LC0455473/2022	EPI_ISL_8719135
LC0455477	hCoV-19/USA/AK-CDC-LC0455477/2022	EPI_ISL_8719133
LC0455496	hCoV-19/USA/AK-CDC-LC0455496/2022	EPI_ISL_8719134
LC0455526	hCoV-19/USA/OR-CDC-LC0455526/2022	EPI_ISL_8719136
LC0455478	hCoV-19/USA/OR-CDC-LC0455478/2022	EPI_ISL_8719137
LC0454897	hCoV-19/USA/OR-CDC-LC0454897/2022	EPI_ISL_8719138
LC0454890	hCoV-19/USA/OR-CDC-LC0454890/2022	EPI_ISL_8719139
LC0454899	hCoV-19/USA/OR-CDC-LC0454899/2022	EPI_ISL_8719140
LC0455534	hCoV-19/USA/OR-CDC-LC0455534/2022	EPI_ISL_8719141
LC0455746	hCoV-19/USA/HI-CDC-LC0455746/2022	EPI_ISL_8719142
LC0455744	hCoV-19/USA/HI-CDC-LC0455744/2022	EPI_ISL_8719144
LC0455754	hCoV-19/USA/HI-CDC-LC0455754/2022	EPI_ISL_8719145
LC0455747	hCoV-19/USA/MI-CDC-LC0455747/2022	EPI_ISL_8719146
LC0455464	hCoV-19/USA/OR-CDC-LC0455464/2022	EPI_ISL_8719147
LC0455348	hCoV-19/USA/CO-CDC-LC0455348/2022	EPI_ISL_8719149
LC0455467	hCoV-19/USA/ID-CDC-LC0455467/2022	EPI_ISL_8719166
LC0455481	hCoV-19/USA/ID-CDC-LC0455481/2022	EPI_ISL_8719150
LC0065373	hCoV-19/USA/NC-CDC-LC0065373/2021	EPI_ISL_2480330
LC0455486	hCoV-19/USA/ID-CDC-LC0455486/2022	EPI_ISL_8719151
LC0455529	hCoV-19/USA/ID-CDC-LC0455529/2022	EPI_ISL_8719158
LC0455510	hCoV-19/USA/ID-CDC-LC0455510/2022	EPI_ISL_8719152
LC0455482	hCoV-19/USA/ID-CDC-LC0455482/2022	EPI_ISL_8719153
LC0455504	hCoV-19/USA/ID-CDC-LC0455504/2022	EPI_ISL_8719157
LC0455531	hCoV-19/USA/AK-CDC-LC0455531/2022	EPI_ISL_8719155
LC0455501	hCoV-19/USA/ID-CDC-LC0455501/2022	EPI_ISL_8719165
LC0455511	hCoV-19/USA/ID-CDC-LC0455511/2022	EPI_ISL_8719156
LC0455498	hCoV-19/USA/ID-CDC-LC0455498/2022	EPI_ISL_8719159
LC0455502	hCoV-19/USA/ID-CDC-LC0455502/2022	EPI_ISL_8719160
LC0455500	hCoV-19/USA/ID-CDC-LC0455500/2022	EPI_ISL_8719161
LC0455468	hCoV-19/USA/ID-CDC-LC0455468/2022	EPI_ISL_8719167
LC0455487	hCoV-19/USA/ID-CDC-LC0455487/2022	EPI_ISL_8719168
LC0166793	hCoV-19/USA/CA-CDC-LC0166793/2021	EPI_ISL_3686240
LC0065994	hCoV-19/USA/NC-CDC-LC0065994/2021	EPI_ISL_2480668
LC0066227	hCoV-19/USA/MD-CDC-LC0066227/2021	EPI_ISL_2480776
LC0066448	hCoV-19/USA/NC-CDC-LC0066448/2021	EPI_ISL_2480785
LC0066116	hCoV-19/USA/MD-CDC-LC0066116/2021	EPI_ISL_2480796
LC0066179	hCoV-19/USA/NC-CDC-LC0066179/2021	EPI_ISL_2480841
LC0066586	hCoV-19/USA/VA-CDC-LC0066586/2021	EPI_ISL_2481249
LC0068190	hCoV-19/USA/WV-CDC-LC0068190/2021	EPI_ISL_2482082
LC0067477	hCoV-19/USA/TX-CDC-LC0067477/2021	EPI_ISL_2481774
LC0068036	hCoV-19/USA/TX-CDC-LC0068036/2021	EPI_ISL_2482111
LC0876145	hCoV-19/USA/OR-CDC-LC0876145/2022	EPI_ISL_15042063
LC0353025	hCoV-19/USA/NM-CDC-LC0353025/2021	EPI_ISL_6078003
LC0353643	hCoV-19/USA/CO-CDC-LC0353643/2021	EPI_ISL_6077779
LC0392378	hCoV-19/USA/TX-CDC-LC0392378/2021	EPI_ISL_7251171
LC0875525	hCoV-19/USA/CA-CDC-LC0875525/2022	EPI_ISL_15043566
LC0353550	hCoV-19/USA/AZ-CDC-LC0353550/2021	EPI_ISL_6078151
LC0877184	hCoV-19/USA/NJ-CDC-LC0877184/2022	EPI_ISL_15043572
LC0877705	hCoV-19/USA/NC-CDC-LC0877705/2022	EPI_ISL_15043593
LC0877432	hCoV-19/USA/NY-CDC-LC0877432/2022	EPI_ISL_15043600
LC0877324	hCoV-19/USA/NJ-CDC-LC0877324/2022	EPI_ISL_15043574
LC0877194	hCoV-19/USA/NJ-CDC-LC0877194/2022	EPI_ISL_15043577
LC0346042	hCoV-19/USA/OR-CDC-LC0346042/2021	EPI_ISL_6088557
LC0346079	hCoV-19/USA/WA-CDC-LC0346079/2021	EPI_ISL_6088554
LC0353286	hCoV-19/USA/CA-CDC-LC0353286/2021	EPI_ISL_6085490
LC0347394	hCoV-19/USA/UT-CDC-LC0347394/2021	EPI_ISL_6087258
LC0986981	hCoV-19/USA/DC-CDC-LC0986981/2023	EPI_ISL_16665378
LC0988318	hCoV-19/USA/NJ-CDC-LC0988318/2023	EPI_ISL_16665897
LC0346637	hCoV-19/USA/WV-CDC-LC0346637/2021	EPI_ISL_6079639
LC0393753	hCoV-19/USA/VA-CDC-LC0393753/2021	EPI_ISL_7251153
LC0877445	hCoV-19/USA/RI-CDC-LC0877445/2022	EPI_ISL_15043581
LC0346713	hCoV-19/USA/CA-CDC-LC0346713/2021	EPI_ISL_6081086
LC0342525	hCoV-19/USA/NY-CDC-LC0342525/2021	EPI_ISL_6085401
LC0342464	hCoV-19/USA/NC-CDC-LC0342464/2021	EPI_ISL_6086740
LC0349687	hCoV-19/USA/IL-CDC-LC0349687/2021	EPI_ISL_6085419
LC0342609	hCoV-19/USA/MD-CDC-LC0342609/2021	EPI_ISL_6084142
LC0343954	hCoV-19/USA/MD-CDC-LC0343954/2021	EPI_ISL_6084117
LC0876540	hCoV-19/USA/OK-CDC-LC0876540/2022	EPI_ISL_15041559
LC0876625	hCoV-19/USA/TX-CDC-LC0876625/2022	EPI_ISL_15041574
LC0876868	hCoV-19/USA/MN-CDC-LC0876868/2022	EPI_ISL_15041575
LC0487475	hCoV-19/USA/OK-CDC-LC0487475/2022	EPI_ISL_9344340
LC0876757	hCoV-19/USA/NE-CDC-LC0876757/2022	EPI_ISL_15041556
LC0876759	hCoV-19/USA/NE-CDC-LC0876759/2022	EPI_ISL_15041555
LC0876866	hCoV-19/USA/MN-CDC-LC0876866/2022	EPI_ISL_15041592
LC0876378	hCoV-19/USA/AZ-CDC-LC0876378/2022	EPI_ISL_15041571
LC0875394	hCoV-19/USA/NE-CDC-LC0875394/2022	EPI_ISL_15041576
LC0876363	hCoV-19/USA/AZ-CDC-LC0876363/2022	EPI_ISL_15041558
LC0876379	hCoV-19/USA/UT-CDC-LC0876379/2022	EPI_ISL_15041566
LC0876863	hCoV-19/USA/TX-CDC-LC0876863/2022	EPI_ISL_15041568
LC0874916	hCoV-19/USA/AZ-CDC-LC0874916/2022	EPI_ISL_15041561
LC0876728	hCoV-19/USA/TX-CDC-LC0876728/2022	EPI_ISL_15041563
LC0876659	hCoV-19/USA/NV-CDC-LC0876659/2022	EPI_ISL_15041581
LC0876709	hCoV-19/USA/TX-CDC-LC0876709/2022	EPI_ISL_15041586
LC0876380	hCoV-19/USA/UT-CDC-LC0876380/2022	EPI_ISL_15041565
LC0876623	hCoV-19/USA/TX-CDC-LC0876623/2022	EPI_ISL_15041569
LC0874810	hCoV-19/USA/MT-CDC-LC0874810/2022	EPI_ISL_15041594
LC0876376	hCoV-19/USA/AZ-CDC-LC0876376/2022	EPI_ISL_15041572
LC0875409	hCoV-19/USA/TX-CDC-LC0875409/2022	EPI_ISL_15041607
LC0876588	hCoV-19/USA/NE-CDC-LC0876588/2022	EPI_ISL_15041577
LC0875992	hCoV-19/USA/CA-CDC-LC0875992/2022	EPI_ISL_15041600
LC0876721	hCoV-19/USA/AZ-CDC-LC0876721/2022	EPI_ISL_15041582
LC0876704	hCoV-19/USA/TX-CDC-LC0876704/2022	EPI_ISL_15041588
LC0876628	hCoV-19/USA/OK-CDC-LC0876628/2022	EPI_ISL_15041590
LC0876760	hCoV-19/USA/NM-CDC-LC0876760/2022	EPI_ISL_15041593
LC0876544	hCoV-19/USA/TX-CDC-LC0876544/2022	EPI_ISL_15041595
LC0875299	hCoV-19/USA/TX-CDC-LC0875299/2022	EPI_ISL_15041596
LC0875951	hCoV-19/USA/AZ-CDC-LC0875951/2022	EPI_ISL_15041597
LC0875547	hCoV-19/USA/TX-CDC-LC0875547/2022	EPI_ISL_15041601
LC0876736	hCoV-19/USA/TX-CDC-LC0876736/2022	EPI_ISL_15041622
LC0875307	hCoV-19/USA/TX-CDC-LC0875307/2022	EPI_ISL_15041598
LC0875843	hCoV-19/USA/CO-CDC-LC0875843/2022	EPI_ISL_15041599
LC0875406	hCoV-19/USA/TX-CDC-LC0875406/2022	EPI_ISL_15041602
LC0875300	hCoV-19/USA/TX-CDC-LC0875300/2022	EPI_ISL_15041603
LC0876572	hCoV-19/USA/AZ-CDC-LC0876572/2022	EPI_ISL_15041613
LC0874913	hCoV-19/USA/AZ-CDC-LC0874913/2022	EPI_ISL_15041604
LC0875302	hCoV-19/USA/TX-CDC-LC0875302/2022	EPI_ISL_15041605
LC0874917	hCoV-19/USA/AZ-CDC-LC0874917/2022	EPI_ISL_15041608
LC0876657	hCoV-19/USA/NV-CDC-LC0876657/2022	EPI_ISL_15041610
LC0876724	hCoV-19/USA/AZ-CDC-LC0876724/2022	EPI_ISL_15041618
LC0876655	hCoV-19/USA/NV-CDC-LC0876655/2022	EPI_ISL_15041611
LC0876334	hCoV-19/USA/CO-CDC-LC0876334/2022	EPI_ISL_15041629
LC0876731	hCoV-19/USA/AZ-CDC-LC0876731/2022	EPI_ISL_15041615
LC0876398	hCoV-19/USA/TX-CDC-LC0876398/2022	EPI_ISL_15041641
LC0876732	hCoV-19/USA/AZ-CDC-LC0876732/2022	EPI_ISL_15041616
LC0876327	hCoV-19/USA/KS-CDC-LC0876327/2022	EPI_ISL_15041634
LC0875988	hCoV-19/USA/AR-CDC-LC0875988/2022	EPI_ISL_15041646
LC0876172	hCoV-19/USA/WA-CDC-LC0876172/2022	EPI_ISL_15041619
LC0876835	hCoV-19/USA/AZ-CDC-LC0876835/2022	EPI_ISL_15041620
LC0876686	hCoV-19/USA/TX-CDC-LC0876686/2022	EPI_ISL_15041621
LC0876844	hCoV-19/USA/AZ-CDC-LC0876844/2022	EPI_ISL_15041628
LC0876396	hCoV-19/USA/TX-CDC-LC0876396/2022	EPI_ISL_15041623
LC0876822	hCoV-19/USA/TX-CDC-LC0876822/2022	EPI_ISL_15041625
LC0876394	hCoV-19/USA/TX-CDC-LC0876394/2022	EPI_ISL_15041632
LC0875952	hCoV-19/USA/AZ-CDC-LC0875952/2022	EPI_ISL_15041652
LC0876591	hCoV-19/USA/TX-CDC-LC0876591/2022	EPI_ISL_15041626
LC0876683	hCoV-19/USA/MN-CDC-LC0876683/2022	EPI_ISL_15041631
LC0876397	hCoV-19/USA/MO-CDC-LC0876397/2022	EPI_ISL_15041635
LC0876329	hCoV-19/USA/MO-CDC-LC0876329/2022	EPI_ISL_15041636
LC0876235	hCoV-19/USA/CO-CDC-LC0876235/2022	EPI_ISL_15041637
LC0876559	hCoV-19/USA/MO-CDC-LC0876559/2022	EPI_ISL_15041640
LC0874811	hCoV-19/USA/WA-CDC-LC0874811/2022	EPI_ISL_15041658
LC0876400	hCoV-19/USA/AZ-CDC-LC0876400/2022	EPI_ISL_15041638
LC0875944	hCoV-19/USA/NV-CDC-LC0875944/2022	EPI_ISL_15041650
LC0876712	hCoV-19/USA/TX-CDC-LC0876712/2022	EPI_ISL_15041639
LC0875946	hCoV-19/USA/AZ-CDC-LC0875946/2022	EPI_ISL_15041653
LC0875209	hCoV-19/USA/KY-CDC-LC0875209/2022	EPI_ISL_15041659
LC0875109	hCoV-19/USA/KY-CDC-LC0875109/2022	EPI_ISL_15041669
LC0876331	hCoV-19/USA/KS-CDC-LC0876331/2022	EPI_ISL_15041642
LC0875534	hCoV-19/USA/TX-CDC-LC0875534/2022	EPI_ISL_15041649
LC0876039	hCoV-19/USA/OR-CDC-LC0876039/2022	EPI_ISL_15041664
LC0876571	hCoV-19/USA/AZ-CDC-LC0876571/2022	EPI_ISL_15041644
LC0875535	hCoV-19/USA/TX-CDC-LC0875535/2022	EPI_ISL_15041647
LC0875539	hCoV-19/USA/TX-CDC-LC0875539/2022	EPI_ISL_15041648
LC0874977	hCoV-19/USA/KY-CDC-LC0874977/2022	EPI_ISL_15041661
LC0875546	hCoV-19/USA/TX-CDC-LC0875546/2022	EPI_ISL_15041655
LC0875985	hCoV-19/USA/TX-CDC-LC0875985/2022	EPI_ISL_15041667
LC0875536	hCoV-19/USA/CO-CDC-LC0875536/2022	EPI_ISL_15041681
LC0876206	hCoV-19/USA/AK-CDC-LC0876206/2022	EPI_ISL_15041657
LC0876714	hCoV-19/USA/AZ-CDC-LC0876714/2022	EPI_ISL_15041672
LC0875537	hCoV-19/USA/CO-CDC-LC0875537/2022	EPI_ISL_15041683
LC0876554	hCoV-19/USA/KS-CDC-LC0876554/2022	EPI_ISL_15041666
LC0875983	hCoV-19/USA/TX-CDC-LC0875983/2022	EPI_ISL_15041665
LC0876574	hCoV-19/USA/AZ-CDC-LC0876574/2022	EPI_ISL_15041670
LC0876839	hCoV-19/USA/NM-CDC-LC0876839/2022	EPI_ISL_15041673
LC0877678	hCoV-19/USA/CT-CDC-LC0877678/2022	EPI_ISL_15041688
LC0875841	hCoV-19/USA/CA-CDC-LC0875841/2022	EPI_ISL_15041675
LC0876720	hCoV-19/USA/AZ-CDC-LC0876720/2022	EPI_ISL_15041680
LC0875842	hCoV-19/USA/TX-CDC-LC0875842/2022	EPI_ISL_15041676
LC0876843	hCoV-19/USA/AZ-CDC-LC0876843/2022	EPI_ISL_15041678
LC0874923	hCoV-19/USA/AZ-CDC-LC0874923/2022	EPI_ISL_15041705
LC0875543	hCoV-19/USA/MN-CDC-LC0875543/2022	EPI_ISL_15041684
LC0876614	hCoV-19/USA/IA-CDC-LC0876614/2022	EPI_ISL_15041689
LC0875419	hCoV-19/USA/VT-CDC-LC0875419/2022	EPI_ISL_15041693
LC0876850	hCoV-19/USA/NE-CDC-LC0876850/2022	EPI_ISL_15041697
LC0875425	hCoV-19/USA/NV-CDC-LC0875425/2022	EPI_ISL_15041692
LC0874827	hCoV-19/USA/OR-CDC-LC0874827/2022	EPI_ISL_15041695
LC0875426	hCoV-19/USA/NM-CDC-LC0875426/2022	EPI_ISL_15041698
LC0874820	hCoV-19/USA/AZ-CDC-LC0874820/2022	EPI_ISL_15041694
LC0874870	hCoV-19/USA/WA-CDC-LC0874870/2022	EPI_ISL_15041702
LC0874867	hCoV-19/USA/ID-CDC-LC0874867/2022	EPI_ISL_15041713
LC0876672	hCoV-19/USA/NE-CDC-LC0876672/2022	EPI_ISL_15041696
LC0875295	hCoV-19/USA/KS-CDC-LC0875295/2022	EPI_ISL_15041703
LC0874160	hCoV-19/USA/NY-CDC-LC0874160/2022	EPI_ISL_15041714
LC0874921	hCoV-19/USA/NV-CDC-LC0874921/2022	EPI_ISL_15041721
LC0876636	hCoV-19/USA/TX-CDC-LC0876636/2022	EPI_ISL_15041700
LC0875440	hCoV-19/USA/MO-CDC-LC0875440/2022	EPI_ISL_15041723
LC0875294	hCoV-19/USA/IA-CDC-LC0875294/2022	EPI_ISL_15041737
LC0874920	hCoV-19/USA/AZ-CDC-LC0874920/2022	EPI_ISL_15041707
LC0875399	hCoV-19/USA/TX-CDC-LC0875399/2022	EPI_ISL_15041710
LC0874922	hCoV-19/USA/AZ-CDC-LC0874922/2022	EPI_ISL_15041708
LC0875203	hCoV-19/USA/WI-CDC-LC0875203/2022	EPI_ISL_15041733
LC0873945	hCoV-19/USA/PA-CDC-LC0873945/2022	EPI_ISL_15041711
LC0874918	hCoV-19/USA/AZ-CDC-LC0874918/2022	EPI_ISL_15041728
LC0875100	hCoV-19/USA/IL-CDC-LC0875100/2022	EPI_ISL_15041731
LC0875297	hCoV-19/USA/CA-CDC-LC0875297/2022	EPI_ISL_15041718
LC0876182	hCoV-19/USA/WA-CDC-LC0876182/2022	EPI_ISL_15041742
LC0876201	hCoV-19/USA/WA-CDC-LC0876201/2022	EPI_ISL_15041748
LC0874944	hCoV-19/USA/CO-CDC-LC0874944/2022	EPI_ISL_15041720
LC0875292	hCoV-19/USA/IL-CDC-LC0875292/2022	EPI_ISL_15041736
LC0875182	hCoV-19/USA/IL-CDC-LC0875182/2022	EPI_ISL_15041755
LC0875293	hCoV-19/USA/AZ-CDC-LC0875293/2022	EPI_ISL_15041724
LC0874980	hCoV-19/USA/IL-CDC-LC0874980/2022	EPI_ISL_15041730
LC0874974	hCoV-19/USA/PA-CDC-LC0874974/2022	EPI_ISL_15041738
LC0874041	hCoV-19/USA/NY-CDC-LC0874041/2022	EPI_ISL_15041726
LC0876333	hCoV-19/USA/TX-CDC-LC0876333/2022	EPI_ISL_15041735
LC0875439	hCoV-19/USA/NM-CDC-LC0875439/2022	EPI_ISL_15041739
LC0875275	hCoV-19/USA/NM-CDC-LC0875275/2022	EPI_ISL_15041740
LC0876169	hCoV-19/USA/WA-CDC-LC0876169/2022	EPI_ISL_15041741
LC0875136	hCoV-19/USA/IL-CDC-LC0875136/2022	EPI_ISL_15041771
LC0875450	hCoV-19/USA/NM-CDC-LC0875450/2022	EPI_ISL_15041743
LC0875163	hCoV-19/USA/IL-CDC-LC0875163/2022	EPI_ISL_15041749
LC0877679	hCoV-19/USA/CT-CDC-LC0877679/2022	EPI_ISL_15041798
LC0875442	hCoV-19/USA/NM-CDC-LC0875442/2022	EPI_ISL_15041744
LC0875055	hCoV-19/USA/IL-CDC-LC0875055/2022	EPI_ISL_15041751
LC0875196	hCoV-19/USA/IN-CDC-LC0875196/2022	EPI_ISL_15041753
LC0875181	hCoV-19/USA/IL-CDC-LC0875181/2022	EPI_ISL_15041756
LC0875565	hCoV-19/USA/IL-CDC-LC0875565/2022	EPI_ISL_15041783
LC0874998	hCoV-19/USA/OH-CDC-LC0874998/2022	EPI_ISL_15041760
LC0874999	hCoV-19/USA/WV-CDC-LC0874999/2022	EPI_ISL_15041763
LC0875002	hCoV-19/USA/OH-CDC-LC0875002/2022	EPI_ISL_15041762
LC0875011	hCoV-19/USA/PA-CDC-LC0875011/2022	EPI_ISL_15041765
LC0874795	hCoV-19/USA/WA-CDC-LC0874795/2022	EPI_ISL_15041766
LC0875094	hCoV-19/USA/PA-CDC-LC0875094/2022	EPI_ISL_15041767
LC0875372	hCoV-19/USA/CO-CDC-LC0875372/2022	EPI_ISL_15041768
LC0874971	hCoV-19/USA/CO-CDC-LC0874971/2022	EPI_ISL_15041769
LC0875150	hCoV-19/USA/IL-CDC-LC0875150/2022	EPI_ISL_15041772
LC0875962	hCoV-19/USA/CO-CDC-LC0875962/2022	EPI_ISL_15041810
LC0875768	hCoV-19/USA/IL-CDC-LC0875768/2022	EPI_ISL_15041780
LC0877676	hCoV-19/USA/CT-CDC-LC0877676/2022	EPI_ISL_15041785
LC0877684	hCoV-19/USA/CT-CDC-LC0877684/2022	EPI_ISL_15041786
LC0875563	hCoV-19/USA/WI-CDC-LC0875563/2022	EPI_ISL_15041781
LC0877660	hCoV-19/USA/NJ-CDC-LC0877660/2022	EPI_ISL_15041795
LC0877525	hCoV-19/USA/NY-CDC-LC0877525/2022	EPI_ISL_15041804
LC0875553	hCoV-19/USA/IL-CDC-LC0875553/2022	EPI_ISL_15041788
LC0877591	hCoV-19/USA/IL-CDC-LC0877591/2022	EPI_ISL_15041801
LC0877680	hCoV-19/USA/RI-CDC-LC0877680/2022	EPI_ISL_15041792
LC0877683	hCoV-19/USA/RI-CDC-LC0877683/2022	EPI_ISL_15041793
LC0875769	hCoV-19/USA/IL-CDC-LC0875769/2022	EPI_ISL_15041796
LC0877621	hCoV-19/USA/PA-CDC-LC0877621/2022	EPI_ISL_15041807
LC0874935	hCoV-19/USA/WA-CDC-LC0874935/2022	EPI_ISL_15041800
LC0875938	hCoV-19/USA/TX-CDC-LC0875938/2022	EPI_ISL_15041814
LC0875686	hCoV-19/USA/IL-CDC-LC0875686/2022	EPI_ISL_15041817
LC0875087	hCoV-19/USA/OH-CDC-LC0875087/2022	EPI_ISL_15041825
LC0875726	hCoV-19/USA/IL-CDC-LC0875726/2022	EPI_ISL_15041803
LC0874993	hCoV-19/USA/IN-CDC-LC0874993/2022	EPI_ISL_15041806
LC0874942	hCoV-19/USA/CO-CDC-LC0874942/2022	EPI_ISL_15041808
LC0875282	hCoV-19/USA/MO-CDC-LC0875282/2022	EPI_ISL_15041819
LC0875097	hCoV-19/USA/OH-CDC-LC0875097/2022	EPI_ISL_15041830
LC0874995	hCoV-19/USA/IN-CDC-LC0874995/2022	EPI_ISL_15041809
LC0875162	hCoV-19/USA/WI-CDC-LC0875162/2022	EPI_ISL_15041820
LC0875029	hCoV-19/USA/MI-CDC-LC0875029/2022	EPI_ISL_15041823
LC0876010	hCoV-19/USA/KY-CDC-LC0876010/2022	EPI_ISL_15041811
LC0875000	hCoV-19/USA/MO-CDC-LC0875000/2022	EPI_ISL_15041835
LC0875072	hCoV-19/USA/IL-CDC-LC0875072/2022	EPI_ISL_15041838
LC0876012	hCoV-19/USA/IN-CDC-LC0876012/2022	EPI_ISL_15041813
LC0875966	hCoV-19/USA/TX-CDC-LC0875966/2022	EPI_ISL_15041815
LC0875120	hCoV-19/USA/KY-CDC-LC0875120/2022	EPI_ISL_15041826
LC0875373	hCoV-19/USA/KS-CDC-LC0875373/2022	EPI_ISL_15041816
LC0875028	hCoV-19/USA/MI-CDC-LC0875028/2022	EPI_ISL_15041822
LC0875248	hCoV-19/USA/OH-CDC-LC0875248/2022	EPI_ISL_15041828
LC0876207	hCoV-19/USA/WA-CDC-LC0876207/2022	EPI_ISL_15041841
LC0875246	hCoV-19/USA/OH-CDC-LC0875246/2022	EPI_ISL_15041829
LC0875059	hCoV-19/USA/WI-CDC-LC0875059/2022	EPI_ISL_15041851
LC0875033	hCoV-19/USA/MI-CDC-LC0875033/2022	EPI_ISL_15041864
LC0875390	hCoV-19/USA/AR-CDC-LC0875390/2022	EPI_ISL_15041832
LC0875284	hCoV-19/USA/TX-CDC-LC0875284/2022	EPI_ISL_15041833
LC0875288	hCoV-19/USA/TX-CDC-LC0875288/2022	EPI_ISL_15041834
LC0875043	hCoV-19/USA/OH-CDC-LC0875043/2022	EPI_ISL_15041848
LC0875063	hCoV-19/USA/WI-CDC-LC0875063/2022	EPI_ISL_15041859
LC0874996	hCoV-19/USA/IL-CDC-LC0874996/2022	EPI_ISL_15041836
LC0874990	hCoV-19/USA/MO-CDC-LC0874990/2022	EPI_ISL_15041839
LC0875062	hCoV-19/USA/WI-CDC-LC0875062/2022	EPI_ISL_15041850
LC0875008	hCoV-19/USA/IL-CDC-LC0875008/2022	EPI_ISL_15041837
LC0874876	hCoV-19/USA/AZ-CDC-LC0874876/2022	EPI_ISL_15041840
LC0875206	hCoV-19/USA/WV-CDC-LC0875206/2022	EPI_ISL_15041860
LC0875038	hCoV-19/USA/MI-CDC-LC0875038/2022	EPI_ISL_15041842
LC0875157	hCoV-19/USA/WI-CDC-LC0875157/2022	EPI_ISL_15041852
LC0875103	hCoV-19/USA/WV-CDC-LC0875103/2022	EPI_ISL_15041843
LC0875086	hCoV-19/USA/KY-CDC-LC0875086/2022	EPI_ISL_15041844
LC0875160	hCoV-19/USA/IL-CDC-LC0875160/2022	EPI_ISL_15041861
LC0875054	hCoV-19/USA/WI-CDC-LC0875054/2022	EPI_ISL_15041866
LC0875164	hCoV-19/USA/MD-CDC-LC0875164/2022	EPI_ISL_15041849
LC0875053	hCoV-19/USA/WI-CDC-LC0875053/2022	EPI_ISL_15041854
LC0875060	hCoV-19/USA/IL-CDC-LC0875060/2022	EPI_ISL_15041855
LC0875214	hCoV-19/USA/GA-CDC-LC0875214/2022	EPI_ISL_15041873
LC0875085	hCoV-19/USA/MI-CDC-LC0875085/2022	EPI_ISL_15041862
LC0875044	hCoV-19/USA/MI-CDC-LC0875044/2022	EPI_ISL_15041863
LC0875032	hCoV-19/USA/OH-CDC-LC0875032/2022	EPI_ISL_15041869
LC0875096	hCoV-19/USA/IN-CDC-LC0875096/2022	EPI_ISL_15041865
LC0875057	hCoV-19/USA/WI-CDC-LC0875057/2022	EPI_ISL_15041867
LC0875030	hCoV-19/USA/KY-CDC-LC0875030/2022	EPI_ISL_15041868
LC0875382	hCoV-19/USA/OK-CDC-LC0875382/2022	EPI_ISL_15041881
LC0875124	hCoV-19/USA/KY-CDC-LC0875124/2022	EPI_ISL_15041870
LC0875212	hCoV-19/USA/OH-CDC-LC0875212/2022	EPI_ISL_15041871
LC0874879	hCoV-19/USA/KY-CDC-LC0874879/2022	EPI_ISL_15041893
LC0875027	hCoV-19/USA/MI-CDC-LC0875027/2022	EPI_ISL_15041875
LC0875173	hCoV-19/USA/IN-CDC-LC0875173/2022	EPI_ISL_15041892
LC0875035	hCoV-19/USA/MI-CDC-LC0875035/2022	EPI_ISL_15041876
LC0875020	hCoV-19/USA/IL-CDC-LC0875020/2022	EPI_ISL_15041877
LC0875383	hCoV-19/USA/TX-CDC-LC0875383/2022	EPI_ISL_15041878
LC0875395	hCoV-19/USA/OK-CDC-LC0875395/2022	EPI_ISL_15041880
LC0875402	hCoV-19/USA/OK-CDC-LC0875402/2022	EPI_ISL_15041879
LC0875168	hCoV-19/USA/KY-CDC-LC0875168/2022	EPI_ISL_15041882
LC0875021	hCoV-19/USA/IL-CDC-LC0875021/2022	EPI_ISL_15041884
LC0874831	hCoV-19/USA/WA-CDC-LC0874831/2022	EPI_ISL_15041888
LC0875023	hCoV-19/USA/MI-CDC-LC0875023/2022	EPI_ISL_15041913
LC0875221	hCoV-19/USA/KY-CDC-LC0875221/2022	EPI_ISL_15041890
LC0875041	hCoV-19/USA/KY-CDC-LC0875041/2022	EPI_ISL_15041895
LC0875397	hCoV-19/USA/TX-CDC-LC0875397/2022	EPI_ISL_15041917
LC0875191	hCoV-19/USA/IL-CDC-LC0875191/2022	EPI_ISL_15041891
LC0875144	hCoV-19/USA/IL-CDC-LC0875144/2022	EPI_ISL_15041898
LC0875040	hCoV-19/USA/KY-CDC-LC0875040/2022	EPI_ISL_15041894
LC0875088	hCoV-19/USA/KY-CDC-LC0875088/2022	EPI_ISL_15041904
LC0875013	hCoV-19/USA/WV-CDC-LC0875013/2022	EPI_ISL_15041897
LC0875226	hCoV-19/USA/IL-CDC-LC0875226/2022	EPI_ISL_15041900
LC0875122	hCoV-19/USA/OH-CDC-LC0875122/2022	EPI_ISL_15041905
LC0875449	hCoV-19/USA/MO-CDC-LC0875449/2022	EPI_ISL_15041922
LC0875190	hCoV-19/USA/IN-CDC-LC0875190/2022	EPI_ISL_15041907
LC0875445	hCoV-19/USA/MO-CDC-LC0875445/2022	EPI_ISL_15041923
LC0875189	hCoV-19/USA/IN-CDC-LC0875189/2022	EPI_ISL_15041909
LC0875036	hCoV-19/USA/MI-CDC-LC0875036/2022	EPI_ISL_15041915
LC0875017	hCoV-19/USA/IL-CDC-LC0875017/2022	EPI_ISL_15041916
LC0874882	hCoV-19/USA/IL-CDC-LC0874882/2022	EPI_ISL_15041926
LC0875270	hCoV-19/USA/IA-CDC-LC0875270/2022	EPI_ISL_15041920
LC0875045	hCoV-19/USA/KY-CDC-LC0875045/2022	EPI_ISL_15041925
LC0876818	hCoV-19/USA/TX-CDC-LC0876818/2022	EPI_ISL_15041949
LC0875223	hCoV-19/USA/IL-CDC-LC0875223/2022	EPI_ISL_15041928
LC0874859	hCoV-19/USA/WA-CDC-LC0874859/2022	EPI_ISL_15041929
LC0876826	hCoV-19/USA/AR-CDC-LC0876826/2022	EPI_ISL_15041943
LC0874189	hCoV-19/USA/NJ-CDC-LC0874189/2022	EPI_ISL_15041953
LC0874584	hCoV-19/USA/NJ-CDC-LC0874584/2022	EPI_ISL_15041931
LC0876633	hCoV-19/USA/TX-CDC-LC0876633/2022	EPI_ISL_15041960
LC0876882	hCoV-19/USA/NM-CDC-LC0876882/2022	EPI_ISL_15041970
LC0876195	hCoV-19/USA/AK-CDC-LC0876195/2022	EPI_ISL_15041932
LC0876825	hCoV-19/USA/KS-CDC-LC0876825/2022	EPI_ISL_15041933
LC0876776	hCoV-19/USA/TX-CDC-LC0876776/2022	EPI_ISL_15041934
LC0876582	hCoV-19/USA/UT-CDC-LC0876582/2022	EPI_ISL_15041935
LC0876580	hCoV-19/USA/UT-CDC-LC0876580/2022	EPI_ISL_15041937
LC0876499	hCoV-19/USA/WA-CDC-LC0876499/2022	EPI_ISL_15041956
LC0876827	hCoV-19/USA/TX-CDC-LC0876827/2022	EPI_ISL_15041938
LC0876821	hCoV-19/USA/AR-CDC-LC0876821/2022	EPI_ISL_15041945
LC0874037	hCoV-19/USA/NY-CDC-LC0874037/2022	EPI_ISL_15041940
LC0874256	hCoV-19/USA/NY-CDC-LC0874256/2022	EPI_ISL_15041942
LC0876651	hCoV-19/USA/PA-CDC-LC0876651/2022	EPI_ISL_15041948
LC0876859	hCoV-19/USA/TX-CDC-LC0876859/2022	EPI_ISL_15041955
LC0874523	hCoV-19/USA/NY-CDC-LC0874523/2022	EPI_ISL_15041966
LC0876855	hCoV-19/USA/AZ-CDC-LC0876855/2022	EPI_ISL_15041954
LC0874039	hCoV-19/USA/NY-CDC-LC0874039/2022	EPI_ISL_15041947
LC0876644	hCoV-19/USA/TX-CDC-LC0876644/2022	EPI_ISL_15041961
LC0876581	hCoV-19/USA/AZ-CDC-LC0876581/2022	EPI_ISL_15041957
LC0876362	hCoV-19/USA/AZ-CDC-LC0876362/2022	EPI_ISL_15041958
LC0876645	hCoV-19/USA/NV-CDC-LC0876645/2022	EPI_ISL_15041967
LC0876318	hCoV-19/USA/CO-CDC-LC0876318/2022	EPI_ISL_15041963
LC0876315	hCoV-19/USA/CO-CDC-LC0876315/2022	EPI_ISL_15041964
LC0876753	hCoV-19/USA/TX-CDC-LC0876753/2022	EPI_ISL_15041973
LC0876158	hCoV-19/USA/WA-CDC-LC0876158/2022	EPI_ISL_15041981
LC0876640	hCoV-19/USA/TX-CDC-LC0876640/2022	EPI_ISL_15041965
LC0876699	hCoV-19/USA/AZ-CDC-LC0876699/2022	EPI_ISL_15041968
LC0876875	hCoV-19/USA/NM-CDC-LC0876875/2022	EPI_ISL_15041969
LC0876876	hCoV-19/USA/NM-CDC-LC0876876/2022	EPI_ISL_15041971
LC0876700	hCoV-19/USA/AZ-CDC-LC0876700/2022	EPI_ISL_15041987
LC0876047	hCoV-19/USA/UT-CDC-LC0876047/2022	EPI_ISL_15041977
LC0876157	hCoV-19/USA/WA-CDC-LC0876157/2022	EPI_ISL_15041980
LC0876877	hCoV-19/USA/NM-CDC-LC0876877/2022	EPI_ISL_15041993
LC0874371	hCoV-19/USA/NJ-CDC-LC0874371/2022	EPI_ISL_15041978
LC0874651	hCoV-19/USA/NY-CDC-LC0874651/2022	EPI_ISL_15041986
LC0876610	hCoV-19/USA/KS-CDC-LC0876610/2022	EPI_ISL_15041994
LC0876608	hCoV-19/USA/KS-CDC-LC0876608/2022	EPI_ISL_15041997
LC0876218	hCoV-19/USA/AK-CDC-LC0876218/2022	EPI_ISL_15041983
LC0876617	hCoV-19/USA/MO-CDC-LC0876617/2022	EPI_ISL_15041990
LC0874038	hCoV-19/USA/NY-CDC-LC0874038/2022	EPI_ISL_15042002
LC0876874	hCoV-19/USA/NM-CDC-LC0876874/2022	EPI_ISL_15041985
LC0876646	hCoV-19/USA/AZ-CDC-LC0876646/2022	EPI_ISL_15041988
LC0876035	hCoV-19/USA/WA-CDC-LC0876035/2022	EPI_ISL_15042013
LC0876341	hCoV-19/USA/NM-CDC-LC0876341/2022	EPI_ISL_15042134
LC0876884	hCoV-19/USA/AZ-CDC-LC0876884/2022	EPI_ISL_15041989
LC0874042	hCoV-19/USA/NY-CDC-LC0874042/2022	EPI_ISL_15042005
LC0876611	hCoV-19/USA/KS-CDC-LC0876611/2022	EPI_ISL_15041992
LC0876612	hCoV-19/USA/KS-CDC-LC0876612/2022	EPI_ISL_15041996
LC0876163	hCoV-19/USA/WA-CDC-LC0876163/2022	EPI_ISL_15042011
LC0876606	hCoV-19/USA/KS-CDC-LC0876606/2022	EPI_ISL_15041995
LC0876584	hCoV-19/USA/AZ-CDC-LC0876584/2022	EPI_ISL_15042000
LC0876586	hCoV-19/USA/AZ-CDC-LC0876586/2022	EPI_ISL_15041999
LC0874434	hCoV-19/USA/CT-CDC-LC0874434/2022	EPI_ISL_15042004
LC0874046	hCoV-19/USA/NY-CDC-LC0874046/2022	EPI_ISL_15042007
LC0874183	hCoV-19/USA/PA-CDC-LC0874183/2022	EPI_ISL_15042023
LC0874669	hCoV-19/USA/NJ-CDC-LC0874669/2022	EPI_ISL_15042060
LC0876126	hCoV-19/USA/WA-CDC-LC0876126/2022	EPI_ISL_15042009
LC0876180	hCoV-19/USA/AK-CDC-LC0876180/2022	EPI_ISL_15042055
LC0876179	hCoV-19/USA/WA-CDC-LC0876179/2022	EPI_ISL_15042015
LC0874585	hCoV-19/USA/VT-CDC-LC0874585/2022	EPI_ISL_15042051
LC0874587	hCoV-19/USA/NJ-CDC-LC0874587/2022	EPI_ISL_15042052
LC0874255	hCoV-19/USA/NJ-CDC-LC0874255/2022	EPI_ISL_15042017
LC0874445	hCoV-19/USA/RI-CDC-LC0874445/2022	EPI_ISL_15042054
LC0876129	hCoV-19/USA/OR-CDC-LC0876129/2022	EPI_ISL_15042057
LC0874433	hCoV-19/USA/NJ-CDC-LC0874433/2022	EPI_ISL_15042019
LC0876138	hCoV-19/USA/OR-CDC-LC0876138/2022	EPI_ISL_15042059
LC0874518	hCoV-19/USA/PA-CDC-LC0874518/2022	EPI_ISL_15042021
LC0874330	hCoV-19/USA/NJ-CDC-LC0874330/2022	EPI_ISL_15042022
LC0876186	hCoV-19/USA/OR-CDC-LC0876186/2022	EPI_ISL_15042058
LC0874520	hCoV-19/USA/NY-CDC-LC0874520/2022	EPI_ISL_15042053
LC0876194	hCoV-19/USA/AK-CDC-LC0876194/2022	EPI_ISL_15042056
LC0874666	hCoV-19/USA/NY-CDC-LC0874666/2022	EPI_ISL_15042062
LC0874436	hCoV-19/USA/NY-CDC-LC0874436/2022	EPI_ISL_15042061
LC0874533	hCoV-19/USA/NJ-CDC-LC0874533/2022	EPI_ISL_15042067
LC0876166	hCoV-19/USA/WA-CDC-LC0876166/2022	EPI_ISL_15042069
LC0874430	hCoV-19/USA/NY-CDC-LC0874430/2022	EPI_ISL_15042064
LC0874418	hCoV-19/USA/NJ-CDC-LC0874418/2022	EPI_ISL_15042066
LC0874417	hCoV-19/USA/RI-CDC-LC0874417/2022	EPI_ISL_15042071
LC0874177	hCoV-19/USA/MD-CDC-LC0874177/2022	EPI_ISL_15042085
LC0874253	hCoV-19/USA/NY-CDC-LC0874253/2022	EPI_ISL_15042096
LC0874425	hCoV-19/USA/RI-CDC-LC0874425/2022	EPI_ISL_15042072
LC0874443	hCoV-19/USA/NJ-CDC-LC0874443/2022	EPI_ISL_15042082
LC0874522	hCoV-19/USA/PA-CDC-LC0874522/2022	EPI_ISL_15042093
LC0874437	hCoV-19/USA/CA-CDC-LC0874437/2022	EPI_ISL_15042074
LC0874441	hCoV-19/USA/NJ-CDC-LC0874441/2022	EPI_ISL_15042095
LC0874175	hCoV-19/USA/NJ-CDC-LC0874175/2022	EPI_ISL_15042098
LC0874427	hCoV-19/USA/RI-CDC-LC0874427/2022	EPI_ISL_15042075
LC0874324	hCoV-19/USA/NJ-CDC-LC0874324/2022	EPI_ISL_15042084
LC0874170	hCoV-19/USA/DE-CDC-LC0874170/2022	EPI_ISL_15042087
LC0874447	hCoV-19/USA/NJ-CDC-LC0874447/2022	EPI_ISL_15042077
LC0874044	hCoV-19/USA/CT-CDC-LC0874044/2022	EPI_ISL_15042080
LC0874161	hCoV-19/USA/RI-CDC-LC0874161/2022	EPI_ISL_15042089
LC0876199	hCoV-19/USA/WA-CDC-LC0876199/2022	EPI_ISL_15042078
LC0874179	hCoV-19/USA/NJ-CDC-LC0874179/2022	EPI_ISL_15042090
LC0876175	hCoV-19/USA/WA-CDC-LC0876175/2022	EPI_ISL_15042102
LC0874440	hCoV-19/USA/NJ-CDC-LC0874440/2022	EPI_ISL_15042092
LC0874435	hCoV-19/USA/PA-CDC-LC0874435/2022	EPI_ISL_15042094
LC0876170	hCoV-19/USA/WA-CDC-LC0876170/2022	EPI_ISL_15042107
LC0876132	hCoV-19/USA/WA-CDC-LC0876132/2022	EPI_ISL_15042099
LC0876150	hCoV-19/USA/WA-CDC-LC0876150/2022	EPI_ISL_15042105
LC0876209	hCoV-19/USA/WA-CDC-LC0876209/2022	EPI_ISL_15042111
LC0876196	hCoV-19/USA/WA-CDC-LC0876196/2022	EPI_ISL_15042101
LC0876133	hCoV-19/USA/OR-CDC-LC0876133/2022	EPI_ISL_15042112
LC0876134	hCoV-19/USA/WA-CDC-LC0876134/2022	EPI_ISL_15042104
LC0875671	hCoV-19/USA/WV-CDC-LC0875671/2022	EPI_ISL_15042120
LC0875737	hCoV-19/USA/KY-CDC-LC0875737/2022	EPI_ISL_15042124
LC0876030	hCoV-19/USA/WA-CDC-LC0876030/2022	EPI_ISL_15042108
LC0876159	hCoV-19/USA/WA-CDC-LC0876159/2022	EPI_ISL_15042110
LC0876037	hCoV-19/USA/OR-CDC-LC0876037/2022	EPI_ISL_15042109
LC0876630	hCoV-19/USA/AZ-CDC-LC0876630/2022	EPI_ISL_15042113
LC0875847	hCoV-19/USA/WV-CDC-LC0875847/2022	EPI_ISL_15042119
LC0875586	hCoV-19/USA/IL-CDC-LC0875586/2022	EPI_ISL_15042114
LC0877533	hCoV-19/USA/MA-CDC-LC0877533/2022	EPI_ISL_15043586
LC0876156	hCoV-19/USA/WA-CDC-LC0876156/2022	EPI_ISL_15042115
LC0875798	hCoV-19/USA/KY-CDC-LC0875798/2022	EPI_ISL_15042123
LC0875800	hCoV-19/USA/PA-CDC-LC0875800/2022	EPI_ISL_15042116
LC0875728	hCoV-19/USA/KY-CDC-LC0875728/2022	EPI_ISL_15042126
LC0876769	hCoV-19/USA/AZ-CDC-LC0876769/2022	EPI_ISL_15042140
LC0876858	hCoV-19/USA/AZ-CDC-LC0876858/2022	EPI_ISL_15042142
LC0875667	hCoV-19/USA/PA-CDC-LC0875667/2022	EPI_ISL_15042117
LC0875833	hCoV-19/USA/KY-CDC-LC0875833/2022	EPI_ISL_15042127
LC0875849	hCoV-19/USA/MD-CDC-LC0875849/2022	EPI_ISL_15042118
LC0876165	hCoV-19/USA/ID-CDC-LC0876165/2022	EPI_ISL_15042129
LC0876861	hCoV-19/USA/AZ-CDC-LC0876861/2022	EPI_ISL_15042139
LC0875753	hCoV-19/USA/KY-CDC-LC0875753/2022	EPI_ISL_15042122
LC0876345	hCoV-19/USA/NM-CDC-LC0876345/2022	EPI_ISL_15042135
LC0876154	hCoV-19/USA/ID-CDC-LC0876154/2022	EPI_ISL_15042131
LC0876343	hCoV-19/USA/CA-CDC-LC0876343/2022	EPI_ISL_15042137
LC0875863	hCoV-19/USA/IL-CDC-LC0875863/2022	EPI_ISL_15042152
LC0876902	hCoV-19/USA/IL-CDC-LC0876902/2022	EPI_ISL_15042132
LC0877735	hCoV-19/USA/NC-CDC-LC0877735/2022	EPI_ISL_15043592
LC0876336	hCoV-19/USA/UT-CDC-LC0876336/2022	EPI_ISL_15042133
LC0876339	hCoV-19/USA/AZ-CDC-LC0876339/2022	EPI_ISL_15042144
LC0875723	hCoV-19/USA/KY-CDC-LC0875723/2022	EPI_ISL_15042136
LC0876670	hCoV-19/USA/TX-CDC-LC0876670/2022	EPI_ISL_15042147
LC0875868	hCoV-19/USA/IL-CDC-LC0875868/2022	EPI_ISL_15042151
LC0876643	hCoV-19/USA/TX-CDC-LC0876643/2022	EPI_ISL_15042138
LC0876220	hCoV-19/USA/WA-CDC-LC0876220/2022	EPI_ISL_15042153
LC0876044	hCoV-19/USA/WA-CDC-LC0876044/2022	EPI_ISL_15042155
LC0875818	hCoV-19/USA/IL-CDC-LC0875818/2022	EPI_ISL_15042170
LC0876860	hCoV-19/USA/AZ-CDC-LC0876860/2022	EPI_ISL_15042143
LC0876338	hCoV-19/USA/AZ-CDC-LC0876338/2022	EPI_ISL_15042157
LC0876351	hCoV-19/USA/NE-CDC-LC0876351/2022	EPI_ISL_15042163
LC0876857	hCoV-19/USA/NV-CDC-LC0876857/2022	EPI_ISL_15042145
LC0876340	hCoV-19/USA/TX-CDC-LC0876340/2022	EPI_ISL_15042146
LC0876202	hCoV-19/USA/WA-CDC-LC0876202/2022	EPI_ISL_15042154
LC0875830	hCoV-19/USA/IL-CDC-LC0875830/2022	EPI_ISL_15042169
LC0875898	hCoV-19/USA/MI-CDC-LC0875898/2022	EPI_ISL_15042179
LC0874832	hCoV-19/USA/WA-CDC-LC0874832/2022	EPI_ISL_15042209
LC0876641	hCoV-19/USA/TX-CDC-LC0876641/2022	EPI_ISL_15042159
LC0876675	hCoV-19/USA/AR-CDC-LC0876675/2022	EPI_ISL_15042161
LC0875668	hCoV-19/USA/KY-CDC-LC0875668/2022	EPI_ISL_15042164
LC0875654	hCoV-19/USA/MO-CDC-LC0875654/2022	EPI_ISL_15042173
LC0875720	hCoV-19/USA/KY-CDC-LC0875720/2022	EPI_ISL_15042166
LC0875742	hCoV-19/USA/WV-CDC-LC0875742/2022	EPI_ISL_15042185
LC0874835	hCoV-19/USA/WA-CDC-LC0874835/2022	EPI_ISL_15042167
LC0875976	hCoV-19/USA/NV-CDC-LC0875976/2022	EPI_ISL_15042174
LC0875973	hCoV-19/USA/NV-CDC-LC0875973/2022	EPI_ISL_15042175
LC0875655	hCoV-19/USA/IL-CDC-LC0875655/2022	EPI_ISL_15042172
LC0875974	hCoV-19/USA/NV-CDC-LC0875974/2022	EPI_ISL_15042176
LC0875683	hCoV-19/USA/WV-CDC-LC0875683/2022	EPI_ISL_15042177
LC0875743	hCoV-19/USA/IL-CDC-LC0875743/2022	EPI_ISL_15042178
LC0875770	hCoV-19/USA/WV-CDC-LC0875770/2022	EPI_ISL_15042180
LC0874869	hCoV-19/USA/WA-CDC-LC0874869/2022	EPI_ISL_15042186
LC0874797	hCoV-19/USA/WA-CDC-LC0874797/2022	EPI_ISL_15042191
LC0875891	hCoV-19/USA/MI-CDC-LC0875891/2022	EPI_ISL_15042212
LC0875801	hCoV-19/USA/WV-CDC-LC0875801/2022	EPI_ISL_15042181
LC0875796	hCoV-19/USA/OH-CDC-LC0875796/2022	EPI_ISL_15042188
LC0875848	hCoV-19/USA/OH-CDC-LC0875848/2022	EPI_ISL_15042189
LC0875827	hCoV-19/USA/KY-CDC-LC0875827/2022	EPI_ISL_15042195
LC0875826	hCoV-19/USA/IN-CDC-LC0875826/2022	EPI_ISL_15042216
LC0874843	hCoV-19/USA/WA-CDC-LC0874843/2022	EPI_ISL_15042190
LC0875278	hCoV-19/USA/WA-CDC-LC0875278/2022	EPI_ISL_15042196
LC0874849	hCoV-19/USA/WA-CDC-LC0874849/2022	EPI_ISL_15042192
LC0875809	hCoV-19/USA/KY-CDC-LC0875809/2022	EPI_ISL_15042198
LC0874960	hCoV-19/USA/NM-CDC-LC0874960/2022	EPI_ISL_15042204
LC0874903	hCoV-19/USA/CA-CDC-LC0874903/2022	EPI_ISL_15042194
LC0875732	hCoV-19/USA/KY-CDC-LC0875732/2022	EPI_ISL_15042200
LC0874940	hCoV-19/USA/NM-CDC-LC0874940/2022	EPI_ISL_15042208
LC0874950	hCoV-19/USA/NM-CDC-LC0874950/2022	EPI_ISL_15042201
LC0875646	hCoV-19/USA/IN-CDC-LC0875646/2022	EPI_ISL_15042220
LC0874952	hCoV-19/USA/NM-CDC-LC0874952/2022	EPI_ISL_15042203
LC0874959	hCoV-19/USA/NM-CDC-LC0874959/2022	EPI_ISL_15042207
LC0874953	hCoV-19/USA/NM-CDC-LC0874953/2022	EPI_ISL_15042210
LC0875703	hCoV-19/USA/IL-CDC-LC0875703/2022	EPI_ISL_15042211
LC0875766	hCoV-19/USA/IL-CDC-LC0875766/2022	EPI_ISL_15042234
LC0875894	hCoV-19/USA/MI-CDC-LC0875894/2022	EPI_ISL_15042213
LC0875817	hCoV-19/USA/IN-CDC-LC0875817/2022	EPI_ISL_15042215
LC0875721	hCoV-19/USA/IL-CDC-LC0875721/2022	EPI_ISL_15042224
LC0875653	hCoV-19/USA/IN-CDC-LC0875653/2022	EPI_ISL_15042214
LC0875650	hCoV-19/USA/IN-CDC-LC0875650/2022	EPI_ISL_15042217
LC0875739	hCoV-19/USA/IL-CDC-LC0875739/2022	EPI_ISL_15042226
LC0875651	hCoV-19/USA/IN-CDC-LC0875651/2022	EPI_ISL_15042218
LC0876028	hCoV-19/USA/IL-CDC-LC0876028/2022	EPI_ISL_15042227
LC0875740	hCoV-19/USA/IL-CDC-LC0875740/2022	EPI_ISL_15042248
LC0875734	hCoV-19/USA/IL-CDC-LC0875734/2022	EPI_ISL_15042221
LC0875747	hCoV-19/USA/IL-CDC-LC0875747/2022	EPI_ISL_15042229
LC0875980	hCoV-19/USA/AZ-CDC-LC0875980/2022	EPI_ISL_15042223
LC0875788	hCoV-19/USA/WI-CDC-LC0875788/2022	EPI_ISL_15042232
LC0875745	hCoV-19/USA/WI-CDC-LC0875745/2022	EPI_ISL_15042230
LC0875752	hCoV-19/USA/KY-CDC-LC0875752/2022	EPI_ISL_15042236
LC0876151	hCoV-19/USA/WA-CDC-LC0876151/2022	EPI_ISL_15042249
LC0875955	hCoV-19/USA/NM-CDC-LC0875955/2022	EPI_ISL_15042233
LC0875327	hCoV-19/USA/IL-CDC-LC0875327/2022	EPI_ISL_15042235
LC0875736	hCoV-19/USA/KY-CDC-LC0875736/2022	EPI_ISL_15042237
LC0875550	hCoV-19/USA/IN-CDC-LC0875550/2022	EPI_ISL_15042244
LC0875760	hCoV-19/USA/WV-CDC-LC0875760/2022	EPI_ISL_15042256
LC0875751	hCoV-19/USA/IN-CDC-LC0875751/2022	EPI_ISL_15042238
LC0875415	hCoV-19/USA/AZ-CDC-LC0875415/2022	EPI_ISL_15042261
LC0875311	hCoV-19/USA/IN-CDC-LC0875311/2022	EPI_ISL_15042266
LC0875932	hCoV-19/USA/IN-CDC-LC0875932/2022	EPI_ISL_15042239
LC0875890	hCoV-19/USA/IL-CDC-LC0875890/2022	EPI_ISL_15042250
LC0875900	hCoV-19/USA/IL-CDC-LC0875900/2022	EPI_ISL_15042254
LC0875735	hCoV-19/USA/IN-CDC-LC0875735/2022	EPI_ISL_15042240
LC0875754	hCoV-19/USA/WV-CDC-LC0875754/2022	EPI_ISL_15042257
LC0875319	hCoV-19/USA/KY-CDC-LC0875319/2022	EPI_ISL_15042263
LC0875895	hCoV-19/USA/VA-CDC-LC0875895/2022	EPI_ISL_15042242
LC0875899	hCoV-19/USA/IL-CDC-LC0875899/2022	EPI_ISL_15042253
LC0875670	hCoV-19/USA/KY-CDC-LC0875670/2022	EPI_ISL_15042247
LC0875896	hCoV-19/USA/IA-CDC-LC0875896/2022	EPI_ISL_15042251
LC0875889	hCoV-19/USA/IL-CDC-LC0875889/2022	EPI_ISL_15042252
LC0876131	hCoV-19/USA/WA-CDC-LC0876131/2022	EPI_ISL_15042258
LC0874687	hCoV-19/USA/WV-CDC-LC0874687/2022	EPI_ISL_15042268
LC0875078	hCoV-19/USA/WV-CDC-LC0875078/2022	EPI_ISL_15042271
LC0875852	hCoV-19/USA/KY-CDC-LC0875852/2022	EPI_ISL_15042259
LC0875114	hCoV-19/USA/IN-CDC-LC0875114/2022	EPI_ISL_15042267
LC0875562	hCoV-19/USA/IN-CDC-LC0875562/2022	EPI_ISL_15042281
LC0875329	hCoV-19/USA/IL-CDC-LC0875329/2022	EPI_ISL_15042260
LC0875316	hCoV-19/USA/KY-CDC-LC0875316/2022	EPI_ISL_15042262
LC0875016	hCoV-19/USA/MO-CDC-LC0875016/2022	EPI_ISL_15042264
LC0874697	hCoV-19/USA/KY-CDC-LC0874697/2022	EPI_ISL_15042269
LC0875353	hCoV-19/USA/IN-CDC-LC0875353/2022	EPI_ISL_15042270
LC0875138	hCoV-19/USA/WV-CDC-LC0875138/2022	EPI_ISL_15042272
LC0874695	hCoV-19/USA/KY-CDC-LC0874695/2022	EPI_ISL_15042273
LC0874779	hCoV-19/USA/KY-CDC-LC0874779/2022	EPI_ISL_15042274
LC0874957	hCoV-19/USA/NM-CDC-LC0874957/2022	EPI_ISL_15042282
LC0875137	hCoV-19/USA/VA-CDC-LC0875137/2022	EPI_ISL_15042275
LC0875757	hCoV-19/USA/KY-CDC-LC0875757/2022	EPI_ISL_15042286
LC0874699	hCoV-19/USA/OH-CDC-LC0874699/2022	EPI_ISL_15042276
LC0875832	hCoV-19/USA/IL-CDC-LC0875832/2022	EPI_ISL_15042277
LC0875774	hCoV-19/USA/WV-CDC-LC0875774/2022	EPI_ISL_15042287
LC0875142	hCoV-19/USA/IL-CDC-LC0875142/2022	EPI_ISL_15042295
LC0875717	hCoV-19/USA/IL-CDC-LC0875717/2022	EPI_ISL_15042279
LC0874698	hCoV-19/USA/IN-CDC-LC0874698/2022	EPI_ISL_15042290
LC0875822	hCoV-19/USA/WI-CDC-LC0875822/2022	EPI_ISL_15042280
LC0875738	hCoV-19/USA/KY-CDC-LC0875738/2022	EPI_ISL_15042285
LC0875417	hCoV-19/USA/AZ-CDC-LC0875417/2022	EPI_ISL_15042283
LC0876219	hCoV-19/USA/WA-CDC-LC0876219/2022	EPI_ISL_15042296
LC0875700	hCoV-19/USA/IN-CDC-LC0875700/2022	EPI_ISL_15042284
LC0876135	hCoV-19/USA/WA-CDC-LC0876135/2022	EPI_ISL_15042289
LC0874780	hCoV-19/USA/IN-CDC-LC0874780/2022	EPI_ISL_15042291
LC0875151	hCoV-19/USA/KY-CDC-LC0875151/2022	EPI_ISL_15042313
LC0875186	hCoV-19/USA/IN-CDC-LC0875186/2022	EPI_ISL_15042292
LC0875140	hCoV-19/USA/IL-CDC-LC0875140/2022	EPI_ISL_15042293
LC0875811	hCoV-19/USA/WI-CDC-LC0875811/2022	EPI_ISL_15042294
LC0875321	hCoV-19/USA/IL-CDC-LC0875321/2022	EPI_ISL_15042297
LC0875143	hCoV-19/USA/CA-CDC-LC0875143/2022	EPI_ISL_15042305
LC0875154	hCoV-19/USA/IL-CDC-LC0875154/2022	EPI_ISL_15042298
LC0875156	hCoV-19/USA/KY-CDC-LC0875156/2022	EPI_ISL_15042309
LC0875111	hCoV-19/USA/IN-CDC-LC0875111/2022	EPI_ISL_15042299
LC0875310	hCoV-19/USA/WI-CDC-LC0875310/2022	EPI_ISL_15042301
LC0874705	hCoV-19/USA/IL-CDC-LC0874705/2022	EPI_ISL_15042303
LC0875119	hCoV-19/USA/IN-CDC-LC0875119/2022	EPI_ISL_15042312
LC0874839	hCoV-19/USA/WA-CDC-LC0874839/2022	EPI_ISL_15042304
LC0875312	hCoV-19/USA/IL-CDC-LC0875312/2022	EPI_ISL_15042306
LC0875177	hCoV-19/USA/IL-CDC-LC0875177/2022	EPI_ISL_15042307
LC0875729	hCoV-19/USA/WI-CDC-LC0875729/2022	EPI_ISL_15042308
LC0875370	hCoV-19/USA/TX-CDC-LC0875370/2022	EPI_ISL_15042320
LC0875115	hCoV-19/USA/KY-CDC-LC0875115/2022	EPI_ISL_15042310
LC0875318	hCoV-19/USA/KY-CDC-LC0875318/2022	EPI_ISL_15042311
LC0875117	hCoV-19/USA/KY-CDC-LC0875117/2022	EPI_ISL_15042315
LC0875829	hCoV-19/USA/WI-CDC-LC0875829/2022	EPI_ISL_15042314
LC0875112	hCoV-19/USA/KY-CDC-LC0875112/2022	EPI_ISL_15042318
LC0875152	hCoV-19/USA/WV-CDC-LC0875152/2022	EPI_ISL_15042317
LC0875184	hCoV-19/USA/OH-CDC-LC0875184/2022	EPI_ISL_15042322
LC0874887	hCoV-19/USA/MN-CDC-LC0874887/2022	EPI_ISL_15042323
LC0875049	hCoV-19/USA/OH-CDC-LC0875049/2022	EPI_ISL_15042340
LC0874765	hCoV-19/USA/IL-CDC-LC0874765/2022	EPI_ISL_15042344
LC0875264	hCoV-19/USA/MN-CDC-LC0875264/2022	EPI_ISL_15042324
LC0875731	hCoV-19/USA/OH-CDC-LC0875731/2022	EPI_ISL_15042325
LC0874958	hCoV-19/USA/CO-CDC-LC0874958/2022	EPI_ISL_15042326
LC0874956	hCoV-19/USA/CO-CDC-LC0874956/2022	EPI_ISL_15042327
LC0875767	hCoV-19/USA/KY-CDC-LC0875767/2022	EPI_ISL_15042328
LC0874892	hCoV-19/USA/TX-CDC-LC0874892/2022	EPI_ISL_15042329
LC0877033	hCoV-19/USA/VA-CDC-LC0877033/2022	EPI_ISL_15043607
LC0874728	hCoV-19/USA/IL-CDC-LC0874728/2022	EPI_ISL_15042330
LC0875116	hCoV-19/USA/OH-CDC-LC0875116/2022	EPI_ISL_15042336
LC0875051	hCoV-19/USA/OH-CDC-LC0875051/2022	EPI_ISL_15042350
LC0875320	hCoV-19/USA/KY-CDC-LC0875320/2022	EPI_ISL_15042331
LC0874822	hCoV-19/USA/WA-CDC-LC0874822/2022	EPI_ISL_15042332
LC0875825	hCoV-19/USA/IL-CDC-LC0875825/2022	EPI_ISL_15042333
LC0875145	hCoV-19/USA/IL-CDC-LC0875145/2022	EPI_ISL_15042347
LC0874890	hCoV-19/USA/TX-CDC-LC0874890/2022	EPI_ISL_15042334
LC0875148	hCoV-19/USA/IL-CDC-LC0875148/2022	EPI_ISL_15042353
LC0874775	hCoV-19/USA/OH-CDC-LC0874775/2022	EPI_ISL_15042337
LC0874696	hCoV-19/USA/KY-CDC-LC0874696/2022	EPI_ISL_15042339
LC0874689	hCoV-19/USA/MI-CDC-LC0874689/2022	EPI_ISL_15042343
LC0874691	hCoV-19/USA/WV-CDC-LC0874691/2022	EPI_ISL_15042342
LC0874693	hCoV-19/USA/IL-CDC-LC0874693/2022	EPI_ISL_15042345
LC0875349	hCoV-19/USA/IL-CDC-LC0875349/2022	EPI_ISL_15042346
LC0874767	hCoV-19/USA/OH-CDC-LC0874767/2022	EPI_ISL_15042349
LC0875821	hCoV-19/USA/IN-CDC-LC0875821/2022	EPI_ISL_15042351
LC0874402	hCoV-19/USA/NY-CDC-LC0874402/2022	EPI_ISL_15042397
LC0875807	hCoV-19/USA/IN-CDC-LC0875807/2022	EPI_ISL_15042352
LC0875558	hCoV-19/USA/WI-CDC-LC0875558/2022	EPI_ISL_15042354
LC0874707	hCoV-19/USA/IL-CDC-LC0874707/2022	EPI_ISL_15042355
LC0874454	hCoV-19/USA/NJ-CDC-LC0874454/2022	EPI_ISL_15042360
LC0874401	hCoV-19/USA/NY-CDC-LC0874401/2022	EPI_ISL_15042356
LC0874477	hCoV-19/USA/NJ-CDC-LC0874477/2022	EPI_ISL_15042357
LC0874123	hCoV-19/USA/PA-CDC-LC0874123/2022	EPI_ISL_15042362
LC0874122	hCoV-19/USA/NJ-CDC-LC0874122/2022	EPI_ISL_15042359
LC0874412	hCoV-19/USA/NY-CDC-LC0874412/2022	EPI_ISL_15042367
LC0874323	hCoV-19/USA/NY-CDC-LC0874323/2022	EPI_ISL_15042363
LC0874134	hCoV-19/USA/PA-CDC-LC0874134/2022	EPI_ISL_15042369
LC0874158	hCoV-19/USA/NY-CDC-LC0874158/2022	EPI_ISL_15042377
LC0877562	hCoV-19/USA/RI-CDC-LC0877562/2022	EPI_ISL_15042385
LC0874671	hCoV-19/USA/NY-CDC-LC0874671/2022	EPI_ISL_15042371
LC0874455	hCoV-19/USA/NY-CDC-LC0874455/2022	EPI_ISL_15042373
LC0877628	hCoV-19/USA/NJ-CDC-LC0877628/2022	EPI_ISL_15042381
LC0874458	hCoV-19/USA/NY-CDC-LC0874458/2022	EPI_ISL_15042375
LC0877630	hCoV-19/USA/RI-CDC-LC0877630/2022	EPI_ISL_15042384
LC0874414	hCoV-19/USA/NJ-CDC-LC0874414/2022	EPI_ISL_15042379
LC0874471	hCoV-19/USA/PA-CDC-LC0874471/2022	EPI_ISL_15042399
LC0877601	hCoV-19/USA/CT-CDC-LC0877601/2022	EPI_ISL_15042414
LC0877602	hCoV-19/USA/RI-CDC-LC0877602/2022	EPI_ISL_15042382
LC0877671	hCoV-19/USA/PA-CDC-LC0877671/2022	EPI_ISL_15042386
LC0877675	hCoV-19/USA/NJ-CDC-LC0877675/2022	EPI_ISL_15042405
LC0877614	hCoV-19/USA/PA-CDC-LC0877614/2022	EPI_ISL_15042387
LC0874452	hCoV-19/USA/NY-CDC-LC0874452/2022	EPI_ISL_15042388
LC0874406	hCoV-19/USA/NY-CDC-LC0874406/2022	EPI_ISL_15042392
LC0874613	hCoV-19/USA/NJ-CDC-LC0874613/2022	EPI_ISL_15042398
LC0874127	hCoV-19/USA/NH-CDC-LC0874127/2022	EPI_ISL_15042401
LC0874490	hCoV-19/USA/NJ-CDC-LC0874490/2022	EPI_ISL_15042390
LC0877609	hCoV-19/USA/NJ-CDC-LC0877609/2022	EPI_ISL_15042408
LC0874405	hCoV-19/USA/NY-CDC-LC0874405/2022	EPI_ISL_15042410
LC0874399	hCoV-19/USA/NY-CDC-LC0874399/2022	EPI_ISL_15042393
LC0874591	hCoV-19/USA/NY-CDC-LC0874591/2022	EPI_ISL_15042400
LC0874403	hCoV-19/USA/CT-CDC-LC0874403/2022	EPI_ISL_15042395
LC0874611	hCoV-19/USA/MA-CDC-LC0874611/2022	EPI_ISL_15042402
LC0874309	hCoV-19/USA/NJ-CDC-LC0874309/2022	EPI_ISL_15042403
LC0877666	hCoV-19/USA/NJ-CDC-LC0877666/2022	EPI_ISL_15042406
LC0874142	hCoV-19/USA/RI-CDC-LC0874142/2022	EPI_ISL_15042404
LC0877560	hCoV-19/USA/NY-CDC-LC0877560/2022	EPI_ISL_15042418
LC0877625	hCoV-19/USA/NJ-CDC-LC0877625/2022	EPI_ISL_15042407
LC0877612	hCoV-19/USA/CT-CDC-LC0877612/2022	EPI_ISL_15042412
LC0874487	hCoV-19/USA/NJ-CDC-LC0874487/2022	EPI_ISL_15042425
LC0877622	hCoV-19/USA/NJ-CDC-LC0877622/2022	EPI_ISL_15042409
LC0874140	hCoV-19/USA/MA-CDC-LC0874140/2022	EPI_ISL_15042428
LC0874337	hCoV-19/USA/RI-CDC-LC0874337/2022	EPI_ISL_15042434
LC0877604	hCoV-19/USA/CT-CDC-LC0877604/2022	EPI_ISL_15042411
LC0877665	hCoV-19/USA/PA-CDC-LC0877665/2022	EPI_ISL_15042413
LC0877563	hCoV-19/USA/NY-CDC-LC0877563/2022	EPI_ISL_15042419
LC0877566	hCoV-19/USA/FL-CDC-LC0877566/2022	EPI_ISL_15042416
LC0874607	hCoV-19/USA/NH-CDC-LC0874607/2022	EPI_ISL_15042426
LC0874473	hCoV-19/USA/DE-CDC-LC0874473/2022	EPI_ISL_15042450
LC0877667	hCoV-19/USA/NY-CDC-LC0877667/2022	EPI_ISL_15042420
LC0874615	hCoV-19/USA/NY-CDC-LC0874615/2022	EPI_ISL_15042446
LC0877669	hCoV-19/USA/NY-CDC-LC0877669/2022	EPI_ISL_15042421
LC0874655	hCoV-19/USA/NJ-CDC-LC0874655/2022	EPI_ISL_15042422
LC0874159	hCoV-19/USA/RI-CDC-LC0874159/2022	EPI_ISL_15042423
LC0877616	hCoV-19/USA/PA-CDC-LC0877616/2022	EPI_ISL_15042439
LC0874631	hCoV-19/USA/RI-CDC-LC0874631/2022	EPI_ISL_15042461
LC0874459	hCoV-19/USA/MA-CDC-LC0874459/2022	EPI_ISL_15042430
LC0874590	hCoV-19/USA/NY-CDC-LC0874590/2022	EPI_ISL_15042448
LC0874485	hCoV-19/USA/CT-CDC-LC0874485/2022	EPI_ISL_15042468
LC0874494	hCoV-19/USA/RI-CDC-LC0874494/2022	EPI_ISL_15042436
LC0877611	hCoV-19/USA/PA-CDC-LC0877611/2022	EPI_ISL_15042438
LC0874334	hCoV-19/USA/NY-CDC-LC0874334/2022	EPI_ISL_15042457
LC0874151	hCoV-19/USA/NJ-CDC-LC0874151/2022	EPI_ISL_15042485
LC0877668	hCoV-19/USA/NJ-CDC-LC0877668/2022	EPI_ISL_15042440
LC0874461	hCoV-19/USA/NJ-CDC-LC0874461/2022	EPI_ISL_15042441
LC0874354	hCoV-19/USA/NJ-CDC-LC0874354/2022	EPI_ISL_15042442
LC0874339	hCoV-19/USA/NJ-CDC-LC0874339/2022	EPI_ISL_15042452
LC0874124	hCoV-19/USA/NY-CDC-LC0874124/2022	EPI_ISL_15042454
LC0874608	hCoV-19/USA/CT-CDC-LC0874608/2022	EPI_ISL_15042455
LC0874335	hCoV-19/USA/NY-CDC-LC0874335/2022	EPI_ISL_15042458
LC0874365	hCoV-19/USA/DE-CDC-LC0874365/2022	EPI_ISL_15042466
LC0874679	hCoV-19/USA/NJ-CDC-LC0874679/2022	EPI_ISL_15042460
LC0874341	hCoV-19/USA/RI-CDC-LC0874341/2022	EPI_ISL_15042463
LC0874120	hCoV-19/USA/MD-CDC-LC0874120/2022	EPI_ISL_15042464
LC0874300	hCoV-19/USA/NJ-CDC-LC0874300/2022	EPI_ISL_15042470
LC0874555	hCoV-19/USA/NY-CDC-LC0874555/2022	EPI_ISL_15042489
LC0874656	hCoV-19/USA/NJ-CDC-LC0874656/2022	EPI_ISL_15042471
LC0874619	hCoV-19/USA/NY-CDC-LC0874619/2022	EPI_ISL_15042498
LC0874676	hCoV-19/USA/NJ-CDC-LC0874676/2022	EPI_ISL_15042473
LC0874153	hCoV-19/USA/RI-CDC-LC0874153/2022	EPI_ISL_15042478
LC0874603	hCoV-19/USA/NY-CDC-LC0874603/2022	EPI_ISL_15042475
LC0874618	hCoV-19/USA/NY-CDC-LC0874618/2022	EPI_ISL_15042476
LC0874297	hCoV-19/USA/CT-CDC-LC0874297/2022	EPI_ISL_15042479
LC0874314	hCoV-19/USA/NJ-CDC-LC0874314/2022	EPI_ISL_15042481
LC0874125	hCoV-19/USA/DE-CDC-LC0874125/2022	EPI_ISL_15042483
LC0875866	hCoV-19/USA/MO-CDC-LC0875866/2022	EPI_ISL_15042508
LC0877672	hCoV-19/USA/NY-CDC-LC0877672/2022	EPI_ISL_15042487
LC0877670	hCoV-19/USA/NY-CDC-LC0877670/2022	EPI_ISL_15042491
LC0874495	hCoV-19/USA/NJ-CDC-LC0874495/2022	EPI_ISL_15042501
LC0877593	hCoV-19/USA/NJ-CDC-LC0877593/2022	EPI_ISL_15042492
LC0877624	hCoV-19/USA/NJ-CDC-LC0877624/2022	EPI_ISL_15042494
LC0877607	hCoV-19/USA/NY-CDC-LC0877607/2022	EPI_ISL_15042497
LC0874930	hCoV-19/USA/TX-CDC-LC0874930/2022	EPI_ISL_15042504
LC0874899	hCoV-19/USA/KS-CDC-LC0874899/2022	EPI_ISL_15042614
LC0877613	hCoV-19/USA/NJ-CDC-LC0877613/2022	EPI_ISL_15042495
LC0874614	hCoV-19/USA/NY-CDC-LC0874614/2022	EPI_ISL_15042500
LC0874620	hCoV-19/USA/NY-CDC-LC0874620/2022	EPI_ISL_15042503
LC0874886	hCoV-19/USA/NV-CDC-LC0874886/2022	EPI_ISL_15042529
LC0874763	hCoV-19/USA/MI-CDC-LC0874763/2022	EPI_ISL_15042506
LC0875437	hCoV-19/USA/AZ-CDC-LC0875437/2022	EPI_ISL_15042518
LC0875568	hCoV-19/USA/IL-CDC-LC0875568/2022	EPI_ISL_15042629
LC0875433	hCoV-19/USA/AZ-CDC-LC0875433/2022	EPI_ISL_15042524
LC0874926	hCoV-19/USA/TX-CDC-LC0874926/2022	EPI_ISL_15042540
LC0874858	hCoV-19/USA/WA-CDC-LC0874858/2022	EPI_ISL_15042553
LC0874968	hCoV-19/USA/IA-CDC-LC0874968/2022	EPI_ISL_15042578
LC0875581	hCoV-19/USA/IN-CDC-LC0875581/2022	EPI_ISL_15042639
LC0874893	hCoV-19/USA/IA-CDC-LC0874893/2022	EPI_ISL_15042593
LC0874574	hCoV-19/USA/CT-CDC-LC0874574/2022	EPI_ISL_15042655
LC0874742	hCoV-19/USA/WV-CDC-LC0874742/2022	EPI_ISL_15042604
LC0874762	hCoV-19/USA/IN-CDC-LC0874762/2022	EPI_ISL_15042616
LC0875872	hCoV-19/USA/IN-CDC-LC0875872/2022	EPI_ISL_15042643
LC0875887	hCoV-19/USA/IL-CDC-LC0875887/2022	EPI_ISL_15042621
LC0875589	hCoV-19/USA/IL-CDC-LC0875589/2022	EPI_ISL_15042623
LC0875569	hCoV-19/USA/IL-CDC-LC0875569/2022	EPI_ISL_15042631
LC0875574	hCoV-19/USA/IL-CDC-LC0875574/2022	EPI_ISL_15042635
LC0875636	hCoV-19/USA/IL-CDC-LC0875636/2022	EPI_ISL_15042634
LC0875580	hCoV-19/USA/IN-CDC-LC0875580/2022	EPI_ISL_15042638
LC0875663	hCoV-19/USA/WI-CDC-LC0875663/2022	EPI_ISL_15042650
LC0874896	hCoV-19/USA/TX-CDC-LC0874896/2022	EPI_ISL_15042679
LC0874785	hCoV-19/USA/WA-CDC-LC0874785/2022	EPI_ISL_15042687
LC0874721	hCoV-19/USA/IN-CDC-LC0874721/2022	EPI_ISL_15042692
LC0875570	hCoV-19/USA/IL-CDC-LC0875570/2022	EPI_ISL_15042652
LC0875888	hCoV-19/USA/IL-CDC-LC0875888/2022	EPI_ISL_15042669
LC0875620	hCoV-19/USA/IL-CDC-LC0875620/2022	EPI_ISL_15042653
LC0876110	hCoV-19/USA/TX-CDC-LC0876110/2022	EPI_ISL_15042666
LC0874561	hCoV-19/USA/CT-CDC-LC0874561/2022	EPI_ISL_15042656
LC0876119	hCoV-19/USA/TX-CDC-LC0876119/2022	EPI_ISL_15042665
LC0875584	hCoV-19/USA/IN-CDC-LC0875584/2022	EPI_ISL_15042672
LC0874644	hCoV-19/USA/CT-CDC-LC0874644/2022	EPI_ISL_15042658
LC0874719	hCoV-19/USA/IN-CDC-LC0874719/2022	EPI_ISL_15042681
LC0874482	hCoV-19/USA/NY-CDC-LC0874482/2022	EPI_ISL_15042660
LC0874374	hCoV-19/USA/NY-CDC-LC0874374/2022	EPI_ISL_15042664
LC0875864	hCoV-19/USA/IN-CDC-LC0875864/2022	EPI_ISL_15042661
LC0875612	hCoV-19/USA/WI-CDC-LC0875612/2022	EPI_ISL_15042667
LC0874932	hCoV-19/USA/TX-CDC-LC0874932/2022	EPI_ISL_15042678
LC0874349	hCoV-19/USA/NY-CDC-LC0874349/2022	EPI_ISL_15042670
LC0874929	hCoV-19/USA/CO-CDC-LC0874929/2022	EPI_ISL_15042677
LC0874704	hCoV-19/USA/MD-CDC-LC0874704/2022	EPI_ISL_15042682
LC0874934	hCoV-19/USA/CO-CDC-LC0874934/2022	EPI_ISL_15042674
LC0874895	hCoV-19/USA/MO-CDC-LC0874895/2022	EPI_ISL_15042680
LC0874931	hCoV-19/USA/CO-CDC-LC0874931/2022	EPI_ISL_15042675
LC0874761	hCoV-19/USA/WI-CDC-LC0874761/2022	EPI_ISL_15042689
LC0874928	hCoV-19/USA/CO-CDC-LC0874928/2022	EPI_ISL_15042676
LC0874823	hCoV-19/USA/WA-CDC-LC0874823/2022	EPI_ISL_15042688
LC0874845	hCoV-19/USA/OR-CDC-LC0874845/2022	EPI_ISL_15042683
LC0874545	hCoV-19/USA/PA-CDC-LC0874545/2022	EPI_ISL_15042694
LC0874873	hCoV-19/USA/WA-CDC-LC0874873/2022	EPI_ISL_15042686
LC0874464	hCoV-19/USA/CT-CDC-LC0874464/2022	EPI_ISL_15042703
LC0874661	hCoV-19/USA/NY-CDC-LC0874661/2022	EPI_ISL_15042729
LC0874759	hCoV-19/USA/IN-CDC-LC0874759/2022	EPI_ISL_15042691
LC0874575	hCoV-19/USA/CT-CDC-LC0874575/2022	EPI_ISL_15042698
LC0875874	hCoV-19/USA/IL-CDC-LC0875874/2022	EPI_ISL_15042717
LC0874713	hCoV-19/USA/OH-CDC-LC0874713/2022	EPI_ISL_15042702
LC0875614	hCoV-19/USA/IL-CDC-LC0875614/2022	EPI_ISL_15042713
LC0876019	hCoV-19/USA/OH-CDC-LC0876019/2022	EPI_ISL_15042718
LC0874657	hCoV-19/USA/NJ-CDC-LC0874657/2022	EPI_ISL_15042731
LC0876669	hCoV-19/USA/UT-CDC-LC0876669/2022	EPI_ISL_15042720
LC0874571	hCoV-19/USA/NJ-CDC-LC0874571/2022	EPI_ISL_15042721
LC0874680	hCoV-19/USA/NJ-CDC-LC0874680/2022	EPI_ISL_15042728
LC0874557	hCoV-19/USA/NJ-CDC-LC0874557/2022	EPI_ISL_15042725
LC0874579	hCoV-19/USA/DE-CDC-LC0874579/2022	EPI_ISL_15042727
LC0874662	hCoV-19/USA/NY-CDC-LC0874662/2022	EPI_ISL_15042730
LC0874646	hCoV-19/USA/NJ-CDC-LC0874646/2022	EPI_ISL_15042732
LC0876226	hCoV-19/USA/KS-CDC-LC0876226/2022	EPI_ISL_15042745
LC0874564	hCoV-19/USA/PA-CDC-LC0874564/2022	EPI_ISL_15042760
LC0874664	hCoV-19/USA/CA-CDC-LC0874664/2022	EPI_ISL_15042734
LC0876751	hCoV-19/USA/CO-CDC-LC0876751/2022	EPI_ISL_15042739
LC0874659	hCoV-19/USA/NY-CDC-LC0874659/2022	EPI_ISL_15042735
LC0874451	hCoV-19/USA/NJ-CDC-LC0874451/2022	EPI_ISL_15042736
LC0874647	hCoV-19/USA/NY-CDC-LC0874647/2022	EPI_ISL_15042762
LC0874315	hCoV-19/USA/RI-CDC-LC0874315/2022	EPI_ISL_15042768
LC0876667	hCoV-19/USA/MT-CDC-LC0876667/2022	EPI_ISL_15042737
LC0876900	hCoV-19/USA/VA-CDC-LC0876900/2022	EPI_ISL_15042747
LC0876512	hCoV-19/USA/CO-CDC-LC0876512/2022	EPI_ISL_15042740
LC0876887	hCoV-19/USA/OH-CDC-LC0876887/2022	EPI_ISL_15042752
LC0876631	hCoV-19/USA/AZ-CDC-LC0876631/2022	EPI_ISL_15042742
LC0876354	hCoV-19/USA/KS-CDC-LC0876354/2022	EPI_ISL_15042744
LC0876908	hCoV-19/USA/WV-CDC-LC0876908/2022	EPI_ISL_15042749
LC0874465	hCoV-19/USA/MA-CDC-LC0874465/2022	EPI_ISL_15042765
LC0876889	hCoV-19/USA/OH-CDC-LC0876889/2022	EPI_ISL_15042751
LC0874320	hCoV-19/USA/NY-CDC-LC0874320/2022	EPI_ISL_15042763
LC0876508	hCoV-19/USA/MN-CDC-LC0876508/2022	EPI_ISL_15042754
LC0876510	hCoV-19/USA/CO-CDC-LC0876510/2022	EPI_ISL_15042756
LC0874546	hCoV-19/USA/MA-CDC-LC0874546/2022	EPI_ISL_15042766
LC0874552	hCoV-19/USA/NY-CDC-LC0874552/2022	EPI_ISL_15042807
LC0874637	hCoV-19/USA/RI-CDC-LC0874637/2022	EPI_ISL_15042769
LC0874578	hCoV-19/USA/NJ-CDC-LC0874578/2022	EPI_ISL_15042777
LC0874649	hCoV-19/USA/RI-CDC-LC0874649/2022	EPI_ISL_15042770
LC0875597	hCoV-19/USA/WV-CDC-LC0875597/2022	EPI_ISL_15042814
LC0874630	hCoV-19/USA/NH-CDC-LC0874630/2022	EPI_ISL_15042771
LC0874347	hCoV-19/USA/MA-CDC-LC0874347/2022	EPI_ISL_15042779
LC0874632	hCoV-19/USA/NH-CDC-LC0874632/2022	EPI_ISL_15042772
LC0874605	hCoV-19/USA/NJ-CDC-LC0874605/2022	EPI_ISL_15042774
LC0874568	hCoV-19/USA/PA-CDC-LC0874568/2022	EPI_ISL_15042783
LC0874541	hCoV-19/USA/NJ-CDC-LC0874541/2022	EPI_ISL_15042776
LC0874319	hCoV-19/USA/NY-CDC-LC0874319/2022	EPI_ISL_15042780
LC0874641	hCoV-19/USA/NY-CDC-LC0874641/2022	EPI_ISL_15042781
LC0874639	hCoV-19/USA/NY-CDC-LC0874639/2022	EPI_ISL_15042782
LC0874577	hCoV-19/USA/PA-CDC-LC0874577/2022	EPI_ISL_15042788
LC0874469	hCoV-19/USA/NY-CDC-LC0874469/2022	EPI_ISL_15042798
LC0875595	hCoV-19/USA/WV-CDC-LC0875595/2022	EPI_ISL_15042816
LC0343976	hCoV-19/USA/MD-CDC-LC0343976/2021	EPI_ISL_6084207
LC0874543	hCoV-19/USA/NY-CDC-LC0874543/2022	EPI_ISL_15042802
LC0874597	hCoV-19/USA/NY-CDC-LC0874597/2022	EPI_ISL_15042803
LC0874596	hCoV-19/USA/NY-CDC-LC0874596/2022	EPI_ISL_15042804
LC0874601	hCoV-19/USA/NY-CDC-LC0874601/2022	EPI_ISL_15042805
LC0875659	hCoV-19/USA/KY-CDC-LC0875659/2022	EPI_ISL_15042813
LC0875598	hCoV-19/USA/WV-CDC-LC0875598/2022	EPI_ISL_15042817
LC0875601	hCoV-19/USA/KY-CDC-LC0875601/2022	EPI_ISL_15042822
LC0875909	hCoV-19/USA/IL-CDC-LC0875909/2022	EPI_ISL_15042824
LC0876211	hCoV-19/USA/ID-CDC-LC0876211/2022	EPI_ISL_15042825
LC0876188	hCoV-19/USA/OR-CDC-LC0876188/2022	EPI_ISL_15042831
LC0876691	hCoV-19/USA/KS-CDC-LC0876691/2022	EPI_ISL_15042846
LC0876208	hCoV-19/USA/WA-CDC-LC0876208/2022	EPI_ISL_15042827
LC0874352	hCoV-19/USA/CT-CDC-LC0874352/2022	EPI_ISL_15042835
LC0874027	hCoV-19/USA/NJ-CDC-LC0874027/2022	EPI_ISL_15042897
LC0876155	hCoV-19/USA/AK-CDC-LC0876155/2022	EPI_ISL_15042828
LC0876041	hCoV-19/USA/OR-CDC-LC0876041/2022	EPI_ISL_15042830
LC0876113	hCoV-19/USA/NM-CDC-LC0876113/2022	EPI_ISL_15042854
LC0876064	hCoV-19/USA/CA-CDC-LC0876064/2022	EPI_ISL_15042836
LC0876888	hCoV-19/USA/IL-CDC-LC0876888/2022	EPI_ISL_15042842
LC0875711	hCoV-19/USA/KY-CDC-LC0875711/2022	EPI_ISL_15042838
LC0876401	hCoV-19/USA/TX-CDC-LC0876401/2022	EPI_ISL_15042859
LC0876903	hCoV-19/USA/WV-CDC-LC0876903/2022	EPI_ISL_15042839
LC0876405	hCoV-19/USA/TX-CDC-LC0876405/2022	EPI_ISL_15042841
LC0876692	hCoV-19/USA/KS-CDC-LC0876692/2022	EPI_ISL_15042844
LC0876897	hCoV-19/USA/WV-CDC-LC0876897/2022	EPI_ISL_15042848
LC0874516	hCoV-19/USA/PA-CDC-LC0874516/2022	EPI_ISL_15042872
LC0874246	hCoV-19/USA/NJ-CDC-LC0874246/2022	EPI_ISL_15042875
LC0875677	hCoV-19/USA/KY-CDC-LC0875677/2022	EPI_ISL_15042850
LC0876223	hCoV-19/USA/TX-CDC-LC0876223/2022	EPI_ISL_15042851
LC0874626	hCoV-19/USA/CT-CDC-LC0874626/2022	EPI_ISL_15042884
LC0876025	hCoV-19/USA/IL-CDC-LC0876025/2022	EPI_ISL_15042853
LC0874629	hCoV-19/USA/CT-CDC-LC0874629/2022	EPI_ISL_15042878
LC0875713	hCoV-19/USA/KY-CDC-LC0875713/2022	EPI_ISL_15042856
LC0874517	hCoV-19/USA/PA-CDC-LC0874517/2022	EPI_ISL_15042865
LC0874507	hCoV-19/USA/DE-CDC-LC0874507/2022	EPI_ISL_15042867
LC0874508	hCoV-19/USA/PA-CDC-LC0874508/2022	EPI_ISL_15042871
LC0873966	hCoV-19/USA/NJ-CDC-LC0873966/2022	EPI_ISL_15042873
LC0874190	hCoV-19/USA/NJ-CDC-LC0874190/2022	EPI_ISL_15042876
LC0874240	hCoV-19/USA/NJ-CDC-LC0874240/2022	EPI_ISL_15042880
LC0874264	hCoV-19/USA/DE-CDC-LC0874264/2022	EPI_ISL_15042886
LC0359720	hCoV-19/USA/NC-CDC-LC0359720/2021	EPI_ISL_6391547
LC0874019	hCoV-19/USA/NY-CDC-LC0874019/2022	EPI_ISL_15042887
LC0874028	hCoV-19/USA/NY-CDC-LC0874028/2022	EPI_ISL_15042889
LC0874026	hCoV-19/USA/NJ-CDC-LC0874026/2022	EPI_ISL_15042891
LC0349386	hCoV-19/USA/WA-CDC-LC0349386/2021	EPI_ISL_6085569
LC0874021	hCoV-19/USA/NJ-CDC-LC0874021/2022	EPI_ISL_15042895
LC0874515	hCoV-19/USA/NJ-CDC-LC0874515/2022	EPI_ISL_15042899
LC0874623	hCoV-19/USA/PA-CDC-LC0874623/2022	EPI_ISL_15042901
LC0875910	hCoV-19/USA/WI-CDC-LC0875910/2022	EPI_ISL_15042917
LC0874016	hCoV-19/USA/NJ-CDC-LC0874016/2022	EPI_ISL_15042903
LC0875859	hCoV-19/USA/OH-CDC-LC0875859/2022	EPI_ISL_15042905
LC0876052	hCoV-19/USA/CA-CDC-LC0876052/2022	EPI_ISL_15042909
LC0875861	hCoV-19/USA/OH-CDC-LC0875861/2022	EPI_ISL_15042907
LC0874288	hCoV-19/USA/NJ-CDC-LC0874288/2022	EPI_ISL_15042933
LC0876054	hCoV-19/USA/CA-CDC-LC0876054/2022	EPI_ISL_15042910
LC0876060	hCoV-19/USA/CA-CDC-LC0876060/2022	EPI_ISL_15042914
LC0876061	hCoV-19/USA/CA-CDC-LC0876061/2022	EPI_ISL_15042915
LC0876088	hCoV-19/USA/CA-CDC-LC0876088/2022	EPI_ISL_15042922
LC0876204	hCoV-19/USA/WA-CDC-LC0876204/2022	EPI_ISL_15042918
LC0876099	hCoV-19/USA/CA-CDC-LC0876099/2022	EPI_ISL_15042923
LC0876214	hCoV-19/USA/OR-CDC-LC0876214/2022	EPI_ISL_15042943
LC0874239	hCoV-19/USA/NH-CDC-LC0874239/2022	EPI_ISL_15042927
LC0875928	hCoV-19/USA/MI-CDC-LC0875928/2022	EPI_ISL_15042945
LC0876349	hCoV-19/USA/TX-CDC-LC0876349/2022	EPI_ISL_15042955
LC0874500	hCoV-19/USA/NJ-CDC-LC0874500/2022	EPI_ISL_15042930
LC0874504	hCoV-19/USA/NY-CDC-LC0874504/2022	EPI_ISL_15042931
LC0874503	hCoV-19/USA/NJ-CDC-LC0874503/2022	EPI_ISL_15042932
LC0875600	hCoV-19/USA/IL-CDC-LC0875600/2022	EPI_ISL_15042936
LC0876118	hCoV-19/USA/OK-CDC-LC0876118/2022	EPI_ISL_15042935
LC0875905	hCoV-19/USA/WI-CDC-LC0875905/2022	EPI_ISL_15042938
LC0875904	hCoV-19/USA/WI-CDC-LC0875904/2022	EPI_ISL_15042940
LC0877477	hCoV-19/USA/NJ-CDC-LC0877477/2022	EPI_ISL_15042971
LC0874627	hCoV-19/USA/CT-CDC-LC0874627/2022	EPI_ISL_15042941
LC0875633	hCoV-19/USA/KY-CDC-LC0875633/2022	EPI_ISL_15042947
LC0875996	hCoV-19/USA/WV-CDC-LC0875996/2022	EPI_ISL_15042949
LC0874241	hCoV-19/USA/NJ-CDC-LC0874241/2022	EPI_ISL_15042951
LC0877580	hCoV-19/USA/NY-CDC-LC0877580/2022	EPI_ISL_15042975
LC0877476	hCoV-19/USA/RI-CDC-LC0877476/2022	EPI_ISL_15042952
LC0877691	hCoV-19/USA/NJ-CDC-LC0877691/2022	EPI_ISL_15042957
LC0877579	hCoV-19/USA/NY-CDC-LC0877579/2022	EPI_ISL_15042976
LC0877471	hCoV-19/USA/CT-CDC-LC0877471/2022	EPI_ISL_15042953
LC0877518	hCoV-19/USA/NY-CDC-LC0877518/2022	EPI_ISL_15042959
LC0877642	hCoV-19/USA/CT-CDC-LC0877642/2022	EPI_ISL_15042954
LC0876384	hCoV-19/USA/KS-CDC-LC0876384/2022	EPI_ISL_15042962
LC0877465	hCoV-19/USA/RI-CDC-LC0877465/2022	EPI_ISL_15042979
LC0874223	hCoV-19/USA/PA-CDC-LC0874223/2022	EPI_ISL_15042956
LC0877515	hCoV-19/USA/NJ-CDC-LC0877515/2022	EPI_ISL_15042961
LC0874086	hCoV-19/USA/DE-CDC-LC0874086/2022	EPI_ISL_15042958
LC0877570	hCoV-19/USA/NY-CDC-LC0877570/2022	EPI_ISL_15042966
LC0877470	hCoV-19/USA/NJ-CDC-LC0877470/2022	EPI_ISL_15042987
LC0394070	hCoV-19/USA/DC-CDC-LC0394070/2021	EPI_ISL_7253976
LC0876385	hCoV-19/USA/KS-CDC-LC0876385/2022	EPI_ISL_15042963
LC0877463	hCoV-19/USA/RI-CDC-LC0877463/2022	EPI_ISL_15042968
LC0877519	hCoV-19/USA/NY-CDC-LC0877519/2022	EPI_ISL_15042964
LC0877594	hCoV-19/USA/NY-CDC-LC0877594/2022	EPI_ISL_15042965
LC0877573	hCoV-19/USA/NY-CDC-LC0877573/2022	EPI_ISL_15042967
LC0877596	hCoV-19/USA/NY-CDC-LC0877596/2022	EPI_ISL_15042990
LC0876246	hCoV-19/USA/IL-CDC-LC0876246/2022	EPI_ISL_15042993
LC0875336	hCoV-19/USA/IL-CDC-LC0875336/2022	EPI_ISL_15042996
LC0874107	hCoV-19/USA/NJ-CDC-LC0874107/2022	EPI_ISL_15042970
LC0876265	hCoV-19/USA/IL-CDC-LC0876265/2022	EPI_ISL_15042999
LC0391523	hCoV-19/USA/NY-CDC-LC0391523/2021	EPI_ISL_7253924
LC0391914	hCoV-19/USA/ID-CDC-LC0391914/2021	EPI_ISL_7253907
LC0877578	hCoV-19/USA/NY-CDC-LC0877578/2022	EPI_ISL_15042972
LC0877582	hCoV-19/USA/NY-CDC-LC0877582/2022	EPI_ISL_15042973
LC0877581	hCoV-19/USA/NY-CDC-LC0877581/2022	EPI_ISL_15042974
LC0877583	hCoV-19/USA/PA-CDC-LC0877583/2022	EPI_ISL_15042977
LC0877584	hCoV-19/USA/NY-CDC-LC0877584/2022	EPI_ISL_15042978
LC0877651	hCoV-19/USA/CT-CDC-LC0877651/2022	EPI_ISL_15042984
LC0876274	hCoV-19/USA/MO-CDC-LC0876274/2022	EPI_ISL_15043003
LC0877637	hCoV-19/USA/MD-CDC-LC0877637/2022	EPI_ISL_15042980
LC0877467	hCoV-19/USA/CT-CDC-LC0877467/2022	EPI_ISL_15042982
LC0877478	hCoV-19/USA/CT-CDC-LC0877478/2022	EPI_ISL_15042985
LC0391942	hCoV-19/USA/WA-CDC-LC0391942/2021	EPI_ISL_7253841
LC0877530	hCoV-19/USA/FL-CDC-LC0877530/2022	EPI_ISL_15042981
LC0876369	hCoV-19/USA/NV-CDC-LC0876369/2022	EPI_ISL_15043009
LC0874747	hCoV-19/USA/KY-CDC-LC0874747/2022	EPI_ISL_15042988
LC0877482	hCoV-19/USA/PA-CDC-LC0877482/2022	EPI_ISL_15042991
LC0874716	hCoV-19/USA/IN-CDC-LC0874716/2022	EPI_ISL_15043010
LC0877648	hCoV-19/USA/RI-CDC-LC0877648/2022	EPI_ISL_15043021
LC0877064	hCoV-19/USA/VA-CDC-LC0877064/2022	EPI_ISL_15043029
LC0876249	hCoV-19/USA/IL-CDC-LC0876249/2022	EPI_ISL_15042994
LC0876370	hCoV-19/USA/NV-CDC-LC0876370/2022	EPI_ISL_15042998
LC0877466	hCoV-19/USA/RI-CDC-LC0877466/2022	EPI_ISL_15043012
LC0877693	hCoV-19/USA/NJ-CDC-LC0877693/2022	EPI_ISL_15043000
LC0877692	hCoV-19/USA/NJ-CDC-LC0877692/2022	EPI_ISL_15043001
LC0877690	hCoV-19/USA/NJ-CDC-LC0877690/2022	EPI_ISL_15043002
LC0877484	hCoV-19/USA/RI-CDC-LC0877484/2022	EPI_ISL_15043014
LC0876096	hCoV-19/USA/CA-CDC-LC0876096/2022	EPI_ISL_15043035
LC0876593	hCoV-19/USA/IN-CDC-LC0876593/2022	EPI_ISL_15043005
LC0877483	hCoV-19/USA/RI-CDC-LC0877483/2022	EPI_ISL_15043018
LC0877643	hCoV-19/USA/RI-CDC-LC0877643/2022	EPI_ISL_15043006
LC0876359	hCoV-19/USA/AZ-CDC-LC0876359/2022	EPI_ISL_15043008
LC0877650	hCoV-19/USA/RI-CDC-LC0877650/2022	EPI_ISL_15043019
LC0877686	hCoV-19/USA/NJ-CDC-LC0877686/2022	EPI_ISL_15043007
LC0876386	hCoV-19/USA/IA-CDC-LC0876386/2022	EPI_ISL_15043016
LC0877059	hCoV-19/USA/VA-CDC-LC0877059/2022	EPI_ISL_15043031
LC0877480	hCoV-19/USA/NH-CDC-LC0877480/2022	EPI_ISL_15043011
LC0877641	hCoV-19/USA/RI-CDC-LC0877641/2022	EPI_ISL_15043022
LC0876053	hCoV-19/USA/CA-CDC-LC0876053/2022	EPI_ISL_15043044
LC0874276	hCoV-19/USA/PA-CDC-LC0874276/2022	EPI_ISL_15043013
LC0874710	hCoV-19/USA/KY-CDC-LC0874710/2022	EPI_ISL_15043025
LC0875332	hCoV-19/USA/WI-CDC-LC0875332/2022	EPI_ISL_15043026
LC0875337	hCoV-19/USA/IN-CDC-LC0875337/2022	EPI_ISL_15043024
LC0877062	hCoV-19/USA/VA-CDC-LC0877062/2022	EPI_ISL_15043028
LC0877063	hCoV-19/USA/VA-CDC-LC0877063/2022	EPI_ISL_15043027
LC0877590	hCoV-19/USA/NY-CDC-LC0877590/2022	EPI_ISL_15043032
LC0876080	hCoV-19/USA/CA-CDC-LC0876080/2022	EPI_ISL_15043047
LC0876495	hCoV-19/USA/OR-CDC-LC0876495/2022	EPI_ISL_15043053
LC0877587	hCoV-19/USA/NY-CDC-LC0877587/2022	EPI_ISL_15043034
LC0876070	hCoV-19/USA/CA-CDC-LC0876070/2022	EPI_ISL_15043045
LC0877047	hCoV-19/USA/VA-CDC-LC0877047/2022	EPI_ISL_15043063
LC0877053	hCoV-19/USA/NC-CDC-LC0877053/2022	EPI_ISL_15043073
LC0876097	hCoV-19/USA/CA-CDC-LC0876097/2022	EPI_ISL_15043036
LC0876059	hCoV-19/USA/CA-CDC-LC0876059/2022	EPI_ISL_15043040
LC0876066	hCoV-19/USA/CA-CDC-LC0876066/2022	EPI_ISL_15043037
LC0877588	hCoV-19/USA/NY-CDC-LC0877588/2022	EPI_ISL_15043060
LC0875691	hCoV-19/USA/IL-CDC-LC0875691/2022	EPI_ISL_15043083
LC0874070	hCoV-19/USA/NJ-CDC-LC0874070/2022	EPI_ISL_15043092
LC0876098	hCoV-19/USA/CA-CDC-LC0876098/2022	EPI_ISL_15043038
LC0876049	hCoV-19/USA/CA-CDC-LC0876049/2022	EPI_ISL_15043041
LC0876069	hCoV-19/USA/CA-CDC-LC0876069/2022	EPI_ISL_15043049
LC0877512	hCoV-19/USA/NJ-CDC-LC0877512/2022	EPI_ISL_15043071
LC0876055	hCoV-19/USA/CA-CDC-LC0876055/2022	EPI_ISL_15043043
LC0876078	hCoV-19/USA/CA-CDC-LC0876078/2022	EPI_ISL_15043046
LC0876081	hCoV-19/USA/CA-CDC-LC0876081/2022	EPI_ISL_15043050
LC0876273	hCoV-19/USA/MO-CDC-LC0876273/2022	EPI_ISL_15043055
LC0876266	hCoV-19/USA/MO-CDC-LC0876266/2022	EPI_ISL_15043057
LC0877636	hCoV-19/USA/DE-CDC-LC0877636/2022	EPI_ISL_15043084
LC0876161	hCoV-19/USA/OR-CDC-LC0876161/2022	EPI_ISL_15043088
LC0391321	hCoV-19/USA/IL-CDC-LC0391321/2021	EPI_ISL_7253430
LC0390956	hCoV-19/USA/NV-CDC-LC0390956/2021	EPI_ISL_7253397
LC0877183	hCoV-19/USA/NY-CDC-LC0877183/2022	EPI_ISL_15043058
LC0876107	hCoV-19/USA/CA-CDC-LC0876107/2022	EPI_ISL_15043059
LC0388757	hCoV-19/USA/NJ-CDC-LC0388757/2021	EPI_ISL_7253392
LC0876189	hCoV-19/USA/ID-CDC-LC0876189/2022	EPI_ISL_15043061
LC0877505	hCoV-19/USA/NY-CDC-LC0877505/2022	EPI_ISL_15043072
LC0874391	hCoV-19/USA/RI-CDC-LC0874391/2022	EPI_ISL_15043096
LC0877577	hCoV-19/USA/FL-CDC-LC0877577/2022	EPI_ISL_15043065
LC0391201	hCoV-19/USA/NV-CDC-LC0391201/2021	EPI_ISL_7253344
LC0877507	hCoV-19/USA/NJ-CDC-LC0877507/2022	EPI_ISL_15043069
LC0874271	hCoV-19/USA/PA-CDC-LC0874271/2022	EPI_ISL_15043093
LC0875857	hCoV-19/USA/IL-CDC-LC0875857/2022	EPI_ISL_15043074
LC0389251	hCoV-19/USA/NJ-CDC-LC0389251/2021	EPI_ISL_7253290
LC0875924	hCoV-19/USA/WI-CDC-LC0875924/2022	EPI_ISL_15043080
LC0874389	hCoV-19/USA/RI-CDC-LC0874389/2022	EPI_ISL_15043099
LC0874273	hCoV-19/USA/DE-CDC-LC0874273/2022	EPI_ISL_15043107
LC0875698	hCoV-19/USA/WI-CDC-LC0875698/2022	EPI_ISL_15043081
LC0875710	hCoV-19/USA/PA-CDC-LC0875710/2022	EPI_ISL_15043086
LC0874104	hCoV-19/USA/NJ-CDC-LC0874104/2022	EPI_ISL_15043109
LC0877510	hCoV-19/USA/NY-CDC-LC0877510/2022	EPI_ISL_15043089
LC0875920	hCoV-19/USA/IL-CDC-LC0875920/2022	EPI_ISL_15043090
LC0874740	hCoV-19/USA/IL-CDC-LC0874740/2022	EPI_ISL_15043091
LC0874379	hCoV-19/USA/NJ-CDC-LC0874379/2022	EPI_ISL_15043095
LC0873984	hCoV-19/USA/NY-CDC-LC0873984/2022	EPI_ISL_15043098
LC0874069	hCoV-19/USA/RI-CDC-LC0874069/2022	EPI_ISL_15043106
LC0874262	hCoV-19/USA/DE-CDC-LC0874262/2022	EPI_ISL_15043119
LC0389185	hCoV-19/USA/NJ-CDC-LC0389185/2021	EPI_ISL_7253212
LC0389116	hCoV-19/USA/NJ-CDC-LC0389116/2021	EPI_ISL_7253200
LC0389182	hCoV-19/USA/NJ-CDC-LC0389182/2021	EPI_ISL_7253186
LC0874204	hCoV-19/USA/PA-CDC-LC0874204/2022	EPI_ISL_15043097
LC0874385	hCoV-19/USA/RI-CDC-LC0874385/2022	EPI_ISL_15043101
LC0874088	hCoV-19/USA/NY-CDC-LC0874088/2022	EPI_ISL_15043102
LC0874096	hCoV-19/USA/NJ-CDC-LC0874096/2022	EPI_ISL_15043103
LC0873927	hCoV-19/USA/NY-CDC-LC0873927/2022	EPI_ISL_15043104
LC0874093	hCoV-19/USA/NJ-CDC-LC0874093/2022	EPI_ISL_15043105
LC0873976	hCoV-19/USA/NJ-CDC-LC0873976/2022	EPI_ISL_15043126
LC0874266	hCoV-19/USA/PA-CDC-LC0874266/2022	EPI_ISL_15043128
LC0874111	hCoV-19/USA/NJ-CDC-LC0874111/2022	EPI_ISL_15043108
LC0874388	hCoV-19/USA/NJ-CDC-LC0874388/2022	EPI_ISL_15043131
LC0874733	hCoV-19/USA/IL-CDC-LC0874733/2022	EPI_ISL_15043134
LC0874058	hCoV-19/USA/NY-CDC-LC0874058/2022	EPI_ISL_15043141
LC0874067	hCoV-19/USA/NJ-CDC-LC0874067/2022	EPI_ISL_15043110
LC0874106	hCoV-19/USA/NJ-CDC-LC0874106/2022	EPI_ISL_15043111
LC0874114	hCoV-19/USA/NJ-CDC-LC0874114/2022	EPI_ISL_15043114
LC0874112	hCoV-19/USA/NJ-CDC-LC0874112/2022	EPI_ISL_15043112
LC0874380	hCoV-19/USA/NJ-CDC-LC0874380/2022	EPI_ISL_15043133
LC0874222	hCoV-19/USA/NJ-CDC-LC0874222/2022	EPI_ISL_15043113
LC0874263	hCoV-19/USA/NY-CDC-LC0874263/2022	EPI_ISL_15043115
LC0874269	hCoV-19/USA/PA-CDC-LC0874269/2022	EPI_ISL_15043137
LC0874209	hCoV-19/USA/PA-CDC-LC0874209/2022	EPI_ISL_15043116
LC0874064	hCoV-19/USA/NJ-CDC-LC0874064/2022	EPI_ISL_15043118
LC0874118	hCoV-19/USA/NJ-CDC-LC0874118/2022	EPI_ISL_15043117
LC0874083	hCoV-19/USA/NJ-CDC-LC0874083/2022	EPI_ISL_15043125
LC0874251	hCoV-19/USA/NY-CDC-LC0874251/2022	EPI_ISL_15043150
LC0874094	hCoV-19/USA/NJ-CDC-LC0874094/2022	EPI_ISL_15043120
LC0874071	hCoV-19/USA/NJ-CDC-LC0874071/2022	EPI_ISL_15043123
LC0874250	hCoV-19/USA/NY-CDC-LC0874250/2022	EPI_ISL_15043149
LC0874101	hCoV-19/USA/PA-CDC-LC0874101/2022	EPI_ISL_15043122
LC0874049	hCoV-19/USA/NY-CDC-LC0874049/2022	EPI_ISL_15043143
LC0874098	hCoV-19/USA/MD-CDC-LC0874098/2022	EPI_ISL_15043129
LC0874091	hCoV-19/USA/CT-CDC-LC0874091/2022	EPI_ISL_15043155
LC0874751	hCoV-19/USA/IL-CDC-LC0874751/2022	EPI_ISL_15043160
LC0389307	hCoV-19/USA/NY-CDC-LC0389307/2021	EPI_ISL_7252966
LC0873982	hCoV-19/USA/NY-CDC-LC0873982/2022	EPI_ISL_15043138
LC0874277	hCoV-19/USA/NY-CDC-LC0874277/2022	EPI_ISL_15043146
LC0874056	hCoV-19/USA/NY-CDC-LC0874056/2022	EPI_ISL_15043144
LC0874087	hCoV-19/USA/CT-CDC-LC0874087/2022	EPI_ISL_15043164
LC0874059	hCoV-19/USA/NY-CDC-LC0874059/2022	EPI_ISL_15043147
LC0874739	hCoV-19/USA/WI-CDC-LC0874739/2022	EPI_ISL_15043200
LC0874110	hCoV-19/USA/CT-CDC-LC0874110/2022	EPI_ISL_15043202
LC0389132	hCoV-19/USA/NY-CDC-LC0389132/2021	EPI_ISL_7252921
LC0874102	hCoV-19/USA/NJ-CDC-LC0874102/2022	EPI_ISL_15043157
LC0874736	hCoV-19/USA/IL-CDC-LC0874736/2022	EPI_ISL_15043208
LC0874015	hCoV-19/USA/NY-CDC-LC0874015/2022	EPI_ISL_15043213
LC0874235	hCoV-19/USA/NY-CDC-LC0874235/2022	EPI_ISL_15043154
LC0874229	hCoV-19/USA/RI-CDC-LC0874229/2022	EPI_ISL_15043211
LC0874082	hCoV-19/USA/CT-CDC-LC0874082/2022	EPI_ISL_15043159
LC0873933	hCoV-19/USA/NY-CDC-LC0873933/2022	EPI_ISL_15043162
LC0876290	hCoV-19/USA/OH-CDC-LC0876290/2022	EPI_ISL_15043214
LC0874757	hCoV-19/USA/IN-CDC-LC0874757/2022	EPI_ISL_15043166
LC0874753	hCoV-19/USA/KY-CDC-LC0874753/2022	EPI_ISL_15043167
LC0875345	hCoV-19/USA/KY-CDC-LC0875345/2022	EPI_ISL_15043169
LC0874073	hCoV-19/USA/PA-CDC-LC0874073/2022	EPI_ISL_15043244
LC0874075	hCoV-19/USA/NY-CDC-LC0874075/2022	EPI_ISL_15043198
LC0874210	hCoV-19/USA/NY-CDC-LC0874210/2022	EPI_ISL_15043199
LC0874207	hCoV-19/USA/CT-CDC-LC0874207/2022	EPI_ISL_15043201
LC0876251	hCoV-19/USA/IL-CDC-LC0876251/2022	EPI_ISL_15043226
LC0877367	hCoV-19/USA/NJ-CDC-LC0877367/2022	EPI_ISL_15043227
LC0874234	hCoV-19/USA/NY-CDC-LC0874234/2022	EPI_ISL_15043203
LC0874115	hCoV-19/USA/NJ-CDC-LC0874115/2022	EPI_ISL_15043209
LC0877359	hCoV-19/USA/DE-CDC-LC0877359/2022	EPI_ISL_15043235
LC0876103	hCoV-19/USA/CA-CDC-LC0876103/2022	EPI_ISL_15043251
LC0876255	hCoV-19/USA/WV-CDC-LC0876255/2022	EPI_ISL_15043216
LC0876928	hCoV-19/USA/CA-CDC-LC0876928/2022	EPI_ISL_15043219
LC0877488	hCoV-19/USA/NJ-CDC-LC0877488/2022	EPI_ISL_15043222
LC0876275	hCoV-19/USA/PA-CDC-LC0876275/2022	EPI_ISL_15043217
LC0876295	hCoV-19/USA/OH-CDC-LC0876295/2022	EPI_ISL_15043239
LC0876478	hCoV-19/USA/ID-CDC-LC0876478/2022	EPI_ISL_15043221
LC0876477	hCoV-19/USA/WA-CDC-LC0876477/2022	EPI_ISL_15043224
LC0876932	hCoV-19/USA/CA-CDC-LC0876932/2022	EPI_ISL_15043229
LC0877297	hCoV-19/USA/NJ-CDC-LC0877297/2022	EPI_ISL_15043231
LC0388331	hCoV-19/USA/CT-CDC-LC0388331/2021	EPI_ISL_7252626
LC0876297	hCoV-19/USA/WV-CDC-LC0876297/2022	EPI_ISL_15043233
LC0877358	hCoV-19/USA/DE-CDC-LC0877358/2022	EPI_ISL_15043234
LC0388305	hCoV-19/USA/CT-CDC-LC0388305/2021	EPI_ISL_7252613
LC0876989	hCoV-19/USA/NC-CDC-LC0876989/2022	EPI_ISL_15043236
LC0876927	hCoV-19/USA/CA-CDC-LC0876927/2022	EPI_ISL_15043237
LC0874103	hCoV-19/USA/NY-CDC-LC0874103/2022	EPI_ISL_15043268
LC0874072	hCoV-19/USA/CT-CDC-LC0874072/2022	EPI_ISL_15043241
LC0874074	hCoV-19/USA/NY-CDC-LC0874074/2022	EPI_ISL_15043242
LC0877633	hCoV-19/USA/NJ-CDC-LC0877633/2022	EPI_ISL_15043255
LC0876087	hCoV-19/USA/CA-CDC-LC0876087/2022	EPI_ISL_15043245
LC0876090	hCoV-19/USA/CA-CDC-LC0876090/2022	EPI_ISL_15043246
LC0874079	hCoV-19/USA/CT-CDC-LC0874079/2022	EPI_ISL_15043262
LC0876091	hCoV-19/USA/CA-CDC-LC0876091/2022	EPI_ISL_15043247
LC0874007	hCoV-19/USA/NY-CDC-LC0874007/2022	EPI_ISL_15043249
LC0876105	hCoV-19/USA/CA-CDC-LC0876105/2022	EPI_ISL_15043248
LC0877638	hCoV-19/USA/NJ-CDC-LC0877638/2022	EPI_ISL_15043253
LC0394269	hCoV-19/USA/MD-CDC-LC0394269/2021	EPI_ISL_7252493
LC0877501	hCoV-19/USA/NY-CDC-LC0877501/2022	EPI_ISL_15043256
LC0877493	hCoV-19/USA/NY-CDC-LC0877493/2022	EPI_ISL_15043257
LC0876810	hCoV-19/USA/CA-CDC-LC0876810/2022	EPI_ISL_15043280
LC0877492	hCoV-19/USA/NY-CDC-LC0877492/2022	EPI_ISL_15043258
LC0877489	hCoV-19/USA/NY-CDC-LC0877489/2022	EPI_ISL_15043259
LC0388429	hCoV-19/USA/NY-CDC-LC0388429/2021	EPI_ISL_7252433
LC0877504	hCoV-19/USA/NY-CDC-LC0877504/2022	EPI_ISL_15043260
LC0876095	hCoV-19/USA/OH-CDC-LC0876095/2022	EPI_ISL_15043263
LC0874201	hCoV-19/USA/PA-CDC-LC0874201/2022	EPI_ISL_15043265
LC0874076	hCoV-19/USA/NY-CDC-LC0874076/2022	EPI_ISL_15043266
LC0876471	hCoV-19/USA/WA-CDC-LC0876471/2022	EPI_ISL_15043294
LC0874078	hCoV-19/USA/NY-CDC-LC0874078/2022	EPI_ISL_15043267
LC0874031	hCoV-19/USA/NJ-CDC-LC0874031/2022	EPI_ISL_15043269
LC0874034	hCoV-19/USA/NJ-CDC-LC0874034/2022	EPI_ISL_15043274
LC0876449	hCoV-19/USA/OR-CDC-LC0876449/2022	EPI_ISL_15043287
LC0876473	hCoV-19/USA/MA-CDC-LC0876473/2022	EPI_ISL_15043291
LC0873998	hCoV-19/USA/NJ-CDC-LC0873998/2022	EPI_ISL_15043270
LC0388365	hCoV-19/USA/DE-CDC-LC0388365/2021	EPI_ISL_7252361
LC0876074	hCoV-19/USA/CA-CDC-LC0876074/2022	EPI_ISL_15043272
LC0876808	hCoV-19/USA/CA-CDC-LC0876808/2022	EPI_ISL_15043282
LC0876795	hCoV-19/USA/CA-CDC-LC0876795/2022	EPI_ISL_15043298
LC0349800	hCoV-19/USA/CA-CDC-LC0349800/2021	EPI_ISL_6085519
LC0388536	hCoV-19/USA/NY-CDC-LC0388536/2021	EPI_ISL_7252346
LC0874032	hCoV-19/USA/NJ-CDC-LC0874032/2022	EPI_ISL_15043275
LC0388373	hCoV-19/USA/NJ-CDC-LC0388373/2021	EPI_ISL_7252334
LC0876281	hCoV-19/USA/PA-CDC-LC0876281/2022	EPI_ISL_15043277
LC0876790	hCoV-19/USA/CA-CDC-LC0876790/2022	EPI_ISL_15043278
LC0876496	hCoV-19/USA/OR-CDC-LC0876496/2022	EPI_ISL_15043289
LC0876965	hCoV-19/USA/CA-CDC-LC0876965/2022	EPI_ISL_15043308
LC0876300	hCoV-19/USA/PA-CDC-LC0876300/2022	EPI_ISL_15043283
LC0876459	hCoV-19/USA/OR-CDC-LC0876459/2022	EPI_ISL_15043286
LC0876598	hCoV-19/USA/KY-CDC-LC0876598/2022	EPI_ISL_15043296
LC0876502	hCoV-19/USA/OR-CDC-LC0876502/2022	EPI_ISL_15043288
LC0876944	hCoV-19/USA/CA-CDC-LC0876944/2022	EPI_ISL_15043304
LC0876484	hCoV-19/USA/WA-CDC-LC0876484/2022	EPI_ISL_15043293
LC0876923	hCoV-19/USA/CA-CDC-LC0876923/2022	EPI_ISL_15043299
LC0876415	hCoV-19/USA/CA-CDC-LC0876415/2022	EPI_ISL_15043300
LC0876931	hCoV-19/USA/CA-CDC-LC0876931/2022	EPI_ISL_15043316
LC0876418	hCoV-19/USA/CA-CDC-LC0876418/2022	EPI_ISL_15043301
LC0876799	hCoV-19/USA/CA-CDC-LC0876799/2022	EPI_ISL_15043302
LC0876815	hCoV-19/USA/CA-CDC-LC0876815/2022	EPI_ISL_15043303
LC0388542	hCoV-19/USA/NJ-CDC-LC0388542/2021	EPI_ISL_7252245
LC0876419	hCoV-19/USA/CA-CDC-LC0876419/2022	EPI_ISL_15043305
LC0876966	hCoV-19/USA/CA-CDC-LC0876966/2022	EPI_ISL_15043306
LC0876417	hCoV-19/USA/CA-CDC-LC0876417/2022	EPI_ISL_15043309
LC0876929	hCoV-19/USA/CA-CDC-LC0876929/2022	EPI_ISL_15043317
LC0876971	hCoV-19/USA/CA-CDC-LC0876971/2022	EPI_ISL_15043318
LC0876972	hCoV-19/USA/CA-CDC-LC0876972/2022	EPI_ISL_15043319
LC0876976	hCoV-19/USA/CA-CDC-LC0876976/2022	EPI_ISL_15043326
LC0388490	hCoV-19/USA/NJ-CDC-LC0388490/2021	EPI_ISL_7252181
LC0876973	hCoV-19/USA/CA-CDC-LC0876973/2022	EPI_ISL_15043320
LC0388441	hCoV-19/USA/NJ-CDC-LC0388441/2021	EPI_ISL_7252173
LC0876964	hCoV-19/USA/CA-CDC-LC0876964/2022	EPI_ISL_15043321
LC0876267	hCoV-19/USA/IL-CDC-LC0876267/2022	EPI_ISL_15043330
LC0876970	hCoV-19/USA/CA-CDC-LC0876970/2022	EPI_ISL_15043322
LC0876967	hCoV-19/USA/CA-CDC-LC0876967/2022	EPI_ISL_15043323
LC0876497	hCoV-19/USA/WA-CDC-LC0876497/2022	EPI_ISL_15043339
LC0388812	hCoV-19/USA/IL-CDC-LC0388812/2021	EPI_ISL_7252131
LC0876968	hCoV-19/USA/CA-CDC-LC0876968/2022	EPI_ISL_15043324
LC0876289	hCoV-19/USA/OH-CDC-LC0876289/2022	EPI_ISL_15043329
LC0876809	hCoV-19/USA/CA-CDC-LC0876809/2022	EPI_ISL_15043325
LC0876479	hCoV-19/USA/WA-CDC-LC0876479/2022	EPI_ISL_15043342
LC0876974	hCoV-19/USA/CA-CDC-LC0876974/2022	EPI_ISL_15043327
LC0876592	hCoV-19/USA/WV-CDC-LC0876592/2022	EPI_ISL_15043333
LC0876279	hCoV-19/USA/WV-CDC-LC0876279/2022	EPI_ISL_15043334
LC0876457	hCoV-19/USA/WA-CDC-LC0876457/2022	EPI_ISL_15043347
LC0876268	hCoV-19/USA/MO-CDC-LC0876268/2022	EPI_ISL_15043328
LC0876280	hCoV-19/USA/WV-CDC-LC0876280/2022	EPI_ISL_15043335
LC0876485	hCoV-19/USA/WA-CDC-LC0876485/2022	EPI_ISL_15043336
LC0876270	hCoV-19/USA/MO-CDC-LC0876270/2022	EPI_ISL_15043331
LC0876262	hCoV-19/USA/IL-CDC-LC0876262/2022	EPI_ISL_15043332
LC0876491	hCoV-19/USA/WA-CDC-LC0876491/2022	EPI_ISL_15043345
LC0877409	hCoV-19/USA/PA-CDC-LC0877409/2022	EPI_ISL_15043436
LC0389249	hCoV-19/USA/PA-CDC-LC0389249/2021	EPI_ISL_7252056
LC0876480	hCoV-19/USA/WA-CDC-LC0876480/2022	EPI_ISL_15043337
LC0876460	hCoV-19/USA/WA-CDC-LC0876460/2022	EPI_ISL_15043338
LC0876486	hCoV-19/USA/WA-CDC-LC0876486/2022	EPI_ISL_15043350
LC0876957	hCoV-19/USA/CA-CDC-LC0876957/2022	EPI_ISL_15043375
LC0876804	hCoV-19/USA/CA-CDC-LC0876804/2022	EPI_ISL_15043378
LC0876447	hCoV-19/USA/OR-CDC-LC0876447/2022	EPI_ISL_15043340
LC0876463	hCoV-19/USA/OR-CDC-LC0876463/2022	EPI_ISL_15043341
LC0876236	hCoV-19/USA/IL-CDC-LC0876236/2022	EPI_ISL_15043357
LC0876454	hCoV-19/USA/OR-CDC-LC0876454/2022	EPI_ISL_15043343
LC0876465	hCoV-19/USA/WA-CDC-LC0876465/2022	EPI_ISL_15043349
LC0876464	hCoV-19/USA/WA-CDC-LC0876464/2022	EPI_ISL_15043352
LC0877453	hCoV-19/USA/NY-CDC-LC0877453/2022	EPI_ISL_15043410
LC0876487	hCoV-19/USA/WA-CDC-LC0876487/2022	EPI_ISL_15043353
LC0876240	hCoV-19/USA/IL-CDC-LC0876240/2022	EPI_ISL_15043355
LC0876949	hCoV-19/USA/CA-CDC-LC0876949/2022	EPI_ISL_15043360
LC0876296	hCoV-19/USA/OH-CDC-LC0876296/2022	EPI_ISL_15043358
LC0877187	hCoV-19/USA/NJ-CDC-LC0877187/2022	EPI_ISL_15043399
LC0876311	hCoV-19/USA/IN-CDC-LC0876311/2022	EPI_ISL_15043366
LC0876309	hCoV-19/USA/OH-CDC-LC0876309/2022	EPI_ISL_15043368
LC0876302	hCoV-19/USA/OH-CDC-LC0876302/2022	EPI_ISL_15043369
LC0876308	hCoV-19/USA/WI-CDC-LC0876308/2022	EPI_ISL_15043371
LC0876948	hCoV-19/USA/CA-CDC-LC0876948/2022	EPI_ISL_15043377
LC0877190	hCoV-19/USA/NJ-CDC-LC0877190/2022	EPI_ISL_15043397
LC0876801	hCoV-19/USA/CA-CDC-LC0876801/2022	EPI_ISL_15043380
LC0876952	hCoV-19/USA/CA-CDC-LC0876952/2022	EPI_ISL_15043381
LC0876956	hCoV-19/USA/CA-CDC-LC0876956/2022	EPI_ISL_15043387
LC0877363	hCoV-19/USA/NY-CDC-LC0877363/2022	EPI_ISL_15043408
LC0877322	hCoV-19/USA/NY-CDC-LC0877322/2022	EPI_ISL_15043411
LC0394729	hCoV-19/USA/PA-CDC-LC0394729/2021	EPI_ISL_7251791
LC0876939	hCoV-19/USA/CA-CDC-LC0876939/2022	EPI_ISL_15043383
LC0877251	hCoV-19/USA/NY-CDC-LC0877251/2022	EPI_ISL_15043393
LC0877258	hCoV-19/USA/NY-CDC-LC0877258/2022	EPI_ISL_15043394
LC0877374	hCoV-19/USA/NJ-CDC-LC0877374/2022	EPI_ISL_15043396
LC0877298	hCoV-19/USA/NJ-CDC-LC0877298/2022	EPI_ISL_15043405
LC0877412	hCoV-19/USA/NJ-CDC-LC0877412/2022	EPI_ISL_15043403
LC0877295	hCoV-19/USA/NJ-CDC-LC0877295/2022	EPI_ISL_15043406
LC0877452	hCoV-19/USA/NY-CDC-LC0877452/2022	EPI_ISL_15043409
LC0877366	hCoV-19/USA/NJ-CDC-LC0877366/2022	EPI_ISL_15043421
LC0877535	hCoV-19/USA/NJ-CDC-LC0877535/2022	EPI_ISL_15043441
LC0877380	hCoV-19/USA/NJ-CDC-LC0877380/2022	EPI_ISL_15043412
LC0877368	hCoV-19/USA/NY-CDC-LC0877368/2022	EPI_ISL_15043426
LC0877348	hCoV-19/USA/TN-CDC-LC0877348/2022	EPI_ISL_15043414
LC0877427	hCoV-19/USA/MD-CDC-LC0877427/2022	EPI_ISL_15043453
LC0877428	hCoV-19/USA/NJ-CDC-LC0877428/2022	EPI_ISL_15043415
LC0877353	hCoV-19/USA/DE-CDC-LC0877353/2022	EPI_ISL_15043417
LC0875456	hCoV-19/USA/CA-CDC-LC0875456/2022	EPI_ISL_15043434
LC0877360	hCoV-19/USA/DE-CDC-LC0877360/2022	EPI_ISL_15043416
LC0877744	hCoV-19/USA/DC-CDC-LC0877744/2022	EPI_ISL_15043423
LC0877384	hCoV-19/USA/PA-CDC-LC0877384/2022	EPI_ISL_15043437
LC0877350	hCoV-19/USA/NY-CDC-LC0877350/2022	EPI_ISL_15043424
LC0877316	hCoV-19/USA/NY-CDC-LC0877316/2022	EPI_ISL_15043428
LC0389347	hCoV-19/USA/NC-CDC-LC0389347/2021	EPI_ISL_7251640
LC0389340	hCoV-19/USA/MD-CDC-LC0389340/2021	EPI_ISL_7251635
LC0877315	hCoV-19/USA/NY-CDC-LC0877315/2022	EPI_ISL_15043429
LC0877301	hCoV-19/USA/PA-CDC-LC0877301/2022	EPI_ISL_15043440
LC0877745	hCoV-19/USA/MD-CDC-LC0877745/2022	EPI_ISL_15043451
LC0877328	hCoV-19/USA/NJ-CDC-LC0877328/2022	EPI_ISL_15043433
LC0877375	hCoV-19/USA/PA-CDC-LC0877375/2022	EPI_ISL_15043439
LC0877283	hCoV-19/USA/NJ-CDC-LC0877283/2022	EPI_ISL_15043460
LC0877387	hCoV-19/USA/NJ-CDC-LC0877387/2022	EPI_ISL_15043442
LC0877349	hCoV-19/USA/PA-CDC-LC0877349/2022	EPI_ISL_15043446
LC0877302	hCoV-19/USA/NJ-CDC-LC0877302/2022	EPI_ISL_15043447
LC0877400	hCoV-19/USA/NY-CDC-LC0877400/2022	EPI_ISL_15043468
LC0877006	hCoV-19/USA/NC-CDC-LC0877006/2022	EPI_ISL_15043474
LC0877219	hCoV-19/USA/CT-CDC-LC0877219/2022	EPI_ISL_15043454
LC0877259	hCoV-19/USA/NY-CDC-LC0877259/2022	EPI_ISL_15043477
LC0877217	hCoV-19/USA/CT-CDC-LC0877217/2022	EPI_ISL_15043456
LC0877356	hCoV-19/USA/TX-CDC-LC0877356/2022	EPI_ISL_15043457
LC0877549	hCoV-19/USA/NJ-CDC-LC0877549/2022	EPI_ISL_15043459
LC0877355	hCoV-19/USA/NJ-CDC-LC0877355/2022	EPI_ISL_15043462
LC0877418	hCoV-19/USA/NY-CDC-LC0877418/2022	EPI_ISL_15043463
LC0877399	hCoV-19/USA/CA-CDC-LC0877399/2022	EPI_ISL_15043465
LC0877373	hCoV-19/USA/NJ-CDC-LC0877373/2022	EPI_ISL_15043488
LC0877457	hCoV-19/USA/CT-CDC-LC0877457/2022	EPI_ISL_15043498
LC0877439	hCoV-19/USA/NY-CDC-LC0877439/2022	EPI_ISL_15043467
LC0877289	hCoV-19/USA/NJ-CDC-LC0877289/2022	EPI_ISL_15043489
LC0877407	hCoV-19/USA/MA-CDC-LC0877407/2022	EPI_ISL_15043470
LC0877539	hCoV-19/USA/NJ-CDC-LC0877539/2022	EPI_ISL_15043491
LC0392259	hCoV-19/USA/PA-CDC-LC0392259/2021	EPI_ISL_7251487
LC0877406	hCoV-19/USA/NY-CDC-LC0877406/2022	EPI_ISL_15043471
LC0391991	hCoV-19/USA/TX-CDC-LC0391991/2021	EPI_ISL_7251468
LC0877210	hCoV-19/USA/NY-CDC-LC0877210/2022	EPI_ISL_15043473
LC0877012	hCoV-19/USA/NC-CDC-LC0877012/2022	EPI_ISL_15043476
LC0877299	hCoV-19/USA/NY-CDC-LC0877299/2022	EPI_ISL_15043499
LC0877252	hCoV-19/USA/NY-CDC-LC0877252/2022	EPI_ISL_15043479
LC0877425	hCoV-19/USA/NJ-CDC-LC0877425/2022	EPI_ISL_15043485
LC0877386	hCoV-19/USA/NY-CDC-LC0877386/2022	EPI_ISL_15043494
LC0877195	hCoV-19/USA/CT-CDC-LC0877195/2022	EPI_ISL_15043483
LC0877416	hCoV-19/USA/NY-CDC-LC0877416/2022	EPI_ISL_15043486
LC0875486	hCoV-19/USA/CA-CDC-LC0875486/2022	EPI_ISL_15043520
LC0875505	hCoV-19/USA/CA-CDC-LC0875505/2022	EPI_ISL_15043526
LC0877460	hCoV-19/USA/NJ-CDC-LC0877460/2022	EPI_ISL_15043493
LC0875491	hCoV-19/USA/CA-CDC-LC0875491/2022	EPI_ISL_15043515
LC0877440	hCoV-19/USA/CT-CDC-LC0877440/2022	EPI_ISL_15043501
LC0877241	hCoV-19/USA/PA-CDC-LC0877241/2022	EPI_ISL_15043513
LC0877285	hCoV-19/USA/NJ-CDC-LC0877285/2022	EPI_ISL_15043529
LC0877238	hCoV-19/USA/CT-CDC-LC0877238/2022	EPI_ISL_15043502
LC0877288	hCoV-19/USA/VT-CDC-LC0877288/2022	EPI_ISL_15043504
LC0877443	hCoV-19/USA/CT-CDC-LC0877443/2022	EPI_ISL_15043510
LC0877736	hCoV-19/USA/VA-CDC-LC0877736/2022	EPI_ISL_15043512
LC0875506	hCoV-19/USA/CA-CDC-LC0875506/2022	EPI_ISL_15043517
LC0877296	hCoV-19/USA/NJ-CDC-LC0877296/2022	EPI_ISL_15043532
LC0875510	hCoV-19/USA/CA-CDC-LC0875510/2022	EPI_ISL_15043518
LC0875512	hCoV-19/USA/CA-CDC-LC0875512/2022	EPI_ISL_15043527
LC0875474	hCoV-19/USA/CA-CDC-LC0875474/2022	EPI_ISL_15043521
LC0875460	hCoV-19/USA/CA-CDC-LC0875460/2022	EPI_ISL_15043538
LC0875472	hCoV-19/USA/CA-CDC-LC0875472/2022	EPI_ISL_15043556
LC0875473	hCoV-19/USA/CA-CDC-LC0875473/2022	EPI_ISL_15043523
LC0877220	hCoV-19/USA/NJ-CDC-LC0877220/2022	EPI_ISL_15043533
LC0875504	hCoV-19/USA/CA-CDC-LC0875504/2022	EPI_ISL_15043524
LC0875509	hCoV-19/USA/CA-CDC-LC0875509/2022	EPI_ISL_15043554
LC0877279	hCoV-19/USA/NJ-CDC-LC0877279/2022	EPI_ISL_15043530
LC0877186	hCoV-19/USA/NJ-CDC-LC0877186/2022	EPI_ISL_15043535
LC0877188	hCoV-19/USA/NJ-CDC-LC0877188/2022	EPI_ISL_15043536
LC0877248	hCoV-19/USA/MA-CDC-LC0877248/2022	EPI_ISL_15043587
LC0877726	hCoV-19/USA/SC-CDC-LC0877726/2022	EPI_ISL_15043595
LC0877214	hCoV-19/USA/NY-CDC-LC0877214/2022	EPI_ISL_15043602
LC0877230	hCoV-19/USA/NJ-CDC-LC0877230/2022	EPI_ISL_15043540
LC0875481	hCoV-19/USA/CA-CDC-LC0875481/2022	EPI_ISL_15043547
LC0877413	hCoV-19/USA/MA-CDC-LC0877413/2022	EPI_ISL_15043585
LC0393838	hCoV-19/USA/NC-CDC-LC0393838/2021	EPI_ISL_7251251
LC0875492	hCoV-19/USA/CA-CDC-LC0875492/2022	EPI_ISL_15043542
LC0875501	hCoV-19/USA/CA-CDC-LC0875501/2022	EPI_ISL_15043544
LC0875469	hCoV-19/USA/CA-CDC-LC0875469/2022	EPI_ISL_15043546
LC0875529	hCoV-19/USA/CA-CDC-LC0875529/2022	EPI_ISL_15043568
LC0875487	hCoV-19/USA/CA-CDC-LC0875487/2022	EPI_ISL_15043549
LC0875475	hCoV-19/USA/CA-CDC-LC0875475/2022	EPI_ISL_15043550
LC0875462	hCoV-19/USA/CA-CDC-LC0875462/2022	EPI_ISL_15043558
LC0875508	hCoV-19/USA/CA-CDC-LC0875508/2022	EPI_ISL_15043559
LC0875514	hCoV-19/USA/CA-CDC-LC0875514/2022	EPI_ISL_15043571
LC0877250	hCoV-19/USA/MA-CDC-LC0877250/2022	EPI_ISL_15043588
LC0875484	hCoV-19/USA/CA-CDC-LC0875484/2022	EPI_ISL_15043561
LC0877332	hCoV-19/USA/RI-CDC-LC0877332/2022	EPI_ISL_15043576
LC0877326	hCoV-19/USA/NY-CDC-LC0877326/2022	EPI_ISL_15043599
LC0875479	hCoV-19/USA/CA-CDC-LC0875479/2022	EPI_ISL_15043562
LC0875531	hCoV-19/USA/CA-CDC-LC0875531/2022	EPI_ISL_15043569
LC0877334	hCoV-19/USA/RI-CDC-LC0877334/2022	EPI_ISL_15043603
LC0877329	hCoV-19/USA/RI-CDC-LC0877329/2022	EPI_ISL_15043629
LC0877727	hCoV-19/USA/VA-CDC-LC0877727/2022	EPI_ISL_15043608
LC0877377	hCoV-19/USA/NJ-CDC-LC0877377/2022	EPI_ISL_15043621
LC0877398	hCoV-19/USA/NJ-CDC-LC0877398/2022	EPI_ISL_15043610
LC0877393	hCoV-19/USA/NJ-CDC-LC0877393/2022	EPI_ISL_15043611
LC0877011	hCoV-19/USA/VA-CDC-LC0877011/2022	EPI_ISL_15043639
LC0876416	hCoV-19/USA/CA-CDC-LC0876416/2022	EPI_ISL_15043641
LC0392262	hCoV-19/USA/IL-CDC-LC0392262/2021	EPI_ISL_7251061
LC0877449	hCoV-19/USA/NJ-CDC-LC0877449/2022	EPI_ISL_15043617
LC0877338	hCoV-19/USA/RI-CDC-LC0877338/2022	EPI_ISL_15043625
LC0876444	hCoV-19/USA/CA-CDC-LC0876444/2022	EPI_ISL_15043657
LC0877450	hCoV-19/USA/NJ-CDC-LC0877450/2022	EPI_ISL_15043618
LC0877204	hCoV-19/USA/RI-CDC-LC0877204/2022	EPI_ISL_15043627
LC0877411	hCoV-19/USA/NY-CDC-LC0877411/2022	EPI_ISL_15043620
LC0877303	hCoV-19/USA/RI-CDC-LC0877303/2022	EPI_ISL_15043631
LC0876427	hCoV-19/USA/CA-CDC-LC0876427/2022	EPI_ISL_15043648
LC0877317	hCoV-19/USA/RI-CDC-LC0877317/2022	EPI_ISL_15043632
LC0876434	hCoV-19/USA/CA-CDC-LC0876434/2022	EPI_ISL_15043646
LC0877198	hCoV-19/USA/RI-CDC-LC0877198/2022	EPI_ISL_15043634
LC0876998	hCoV-19/USA/SC-CDC-LC0876998/2022	EPI_ISL_15043635
LC0876428	hCoV-19/USA/CA-CDC-LC0876428/2022	EPI_ISL_15043644
LC0877015	hCoV-19/USA/VA-CDC-LC0877015/2022	EPI_ISL_15043637
LC0876437	hCoV-19/USA/CA-CDC-LC0876437/2022	EPI_ISL_15043643
LC0876429	hCoV-19/USA/CA-CDC-LC0876429/2022	EPI_ISL_15043654
LC0876439	hCoV-19/USA/CA-CDC-LC0876439/2022	EPI_ISL_15043650
LC0876442	hCoV-19/USA/CA-CDC-LC0876442/2022	EPI_ISL_15043659
LC0876436	hCoV-19/USA/CA-CDC-LC0876436/2022	EPI_ISL_15043652
LC0391741	hCoV-19/USA/FL-CDC-LC0391741/2021	EPI_ISL_7250962
LC0876435	hCoV-19/USA/CA-CDC-LC0876435/2022	EPI_ISL_15043658
LC0876443	hCoV-19/USA/CA-CDC-LC0876443/2022	EPI_ISL_15043660
LC0391771	hCoV-19/USA/IL-CDC-LC0391771/2021	EPI_ISL_7250929
LC0392221	hCoV-19/USA/WV-CDC-LC0392221/2021	EPI_ISL_7250768
LC0394587	hCoV-19/USA/PA-CDC-LC0394587/2021	EPI_ISL_7250670
LC0394545	hCoV-19/USA/PA-CDC-LC0394545/2021	EPI_ISL_7250665
LC0394611	hCoV-19/USA/IL-CDC-LC0394611/2021	EPI_ISL_7250623
LC0393940	hCoV-19/USA/VA-CDC-LC0393940/2021	EPI_ISL_7249802
LC0393624	hCoV-19/USA/VA-CDC-LC0393624/2021	EPI_ISL_7249788
LC0879586	hCoV-19/USA/NY-CDC-LC0879586/2022	EPI_ISL_15060820
LC0879447	hCoV-19/USA/CT-CDC-LC0879447/2022	EPI_ISL_15060822
LC0391079	hCoV-19/USA/UT-CDC-LC0391079/2021	EPI_ISL_7249570
LC0391363	hCoV-19/USA/UT-CDC-LC0391363/2021	EPI_ISL_7249551
LC0391678	hCoV-19/USA/UT-CDC-LC0391678/2021	EPI_ISL_7249545
LC0391614	hCoV-19/USA/NM-CDC-LC0391614/2021	EPI_ISL_7249528
LC0391247	hCoV-19/USA/NM-CDC-LC0391247/2021	EPI_ISL_7249377
LC0878403	hCoV-19/USA/NC-CDC-LC0878403/2022	EPI_ISL_15060230
LC0392208	hCoV-19/USA/MI-CDC-LC0392208/2021	EPI_ISL_7249230
LC0392060	hCoV-19/USA/NV-CDC-LC0392060/2021	EPI_ISL_7249207
LC0388470	hCoV-19/USA/VA-CDC-LC0388470/2021	EPI_ISL_7248920
LC0389079	hCoV-19/USA/NY-CDC-LC0389079/2021	EPI_ISL_7248686
LC0394489	hCoV-19/USA/DC-CDC-LC0394489/2021	EPI_ISL_7248540
LC0394334	hCoV-19/USA/KY-CDC-LC0394334/2021	EPI_ISL_7248527
LC0393489	hCoV-19/USA/RI-CDC-LC0393489/2021	EPI_ISL_7248384
LC0394749	hCoV-19/USA/WI-CDC-LC0394749/2021	EPI_ISL_7248163
LC0394780	hCoV-19/USA/WI-CDC-LC0394780/2021	EPI_ISL_7248156
LC0391311	hCoV-19/USA/CO-CDC-LC0391311/2021	EPI_ISL_7248126
LC0390797	hCoV-19/USA/IN-CDC-LC0390797/2021	EPI_ISL_7248069
LC0390344	hCoV-19/USA/AZ-CDC-LC0390344/2021	EPI_ISL_7248000
LC0390491	hCoV-19/USA/AZ-CDC-LC0390491/2021	EPI_ISL_7247985
LC0392463	hCoV-19/USA/MN-CDC-LC0392463/2021	EPI_ISL_7247772
LC0392020	hCoV-19/USA/IA-CDC-LC0392020/2021	EPI_ISL_7247731
LC0877895	hCoV-19/USA/NC-CDC-LC0877895/2022	EPI_ISL_15060138
LC0879165	hCoV-19/USA/FL-CDC-LC0879165/2022	EPI_ISL_15060160
LC0878359	hCoV-19/USA/NC-CDC-LC0878359/2022	EPI_ISL_15060164
LC0878191	hCoV-19/USA/MD-CDC-LC0878191/2022	EPI_ISL_15060153
LC0878068	hCoV-19/USA/VA-CDC-LC0878068/2022	EPI_ISL_15060139
LC0878070	hCoV-19/USA/FL-CDC-LC0878070/2022	EPI_ISL_15060142
LC0878110	hCoV-19/USA/NC-CDC-LC0878110/2022	EPI_ISL_15060140
LC0878998	hCoV-19/USA/FL-CDC-LC0878998/2022	EPI_ISL_15060147
LC0879167	hCoV-19/USA/FL-CDC-LC0879167/2022	EPI_ISL_15060157
LC0878406	hCoV-19/USA/MD-CDC-LC0878406/2022	EPI_ISL_15060158
LC0878108	hCoV-19/USA/VA-CDC-LC0878108/2022	EPI_ISL_15060141
LC0878410	hCoV-19/USA/VA-CDC-LC0878410/2022	EPI_ISL_15060154
LC0877850	hCoV-19/USA/VA-CDC-LC0877850/2022	EPI_ISL_15060161
LC0879975	hCoV-19/USA/NY-CDC-LC0879975/2022	EPI_ISL_15060174
LC0879248	hCoV-19/USA/GA-CDC-LC0879248/2022	EPI_ISL_15060146
LC0879249	hCoV-19/USA/TN-CDC-LC0879249/2022	EPI_ISL_15060162
LC0879973	hCoV-19/USA/CT-CDC-LC0879973/2022	EPI_ISL_15060178
LC0879180	hCoV-19/USA/MI-CDC-LC0879180/2022	EPI_ISL_15060183
LC0878409	hCoV-19/USA/VA-CDC-LC0878409/2022	EPI_ISL_15060155
LC0878345	hCoV-19/USA/NC-CDC-LC0878345/2022	EPI_ISL_15060168
LC0877914	hCoV-19/USA/NC-CDC-LC0877914/2022	EPI_ISL_15060192
LC0878181	hCoV-19/USA/NC-CDC-LC0878181/2022	EPI_ISL_15060194
LC0878401	hCoV-19/USA/VA-CDC-LC0878401/2022	EPI_ISL_15060156
LC0878490	hCoV-19/USA/NC-CDC-LC0878490/2022	EPI_ISL_15060163
LC0878395	hCoV-19/USA/NC-CDC-LC0878395/2022	EPI_ISL_15060171
LC0878269	hCoV-19/USA/NJ-CDC-LC0878269/2022	EPI_ISL_15060190
LC0878332	hCoV-19/USA/SC-CDC-LC0878332/2022	EPI_ISL_15060213
LC0878514	hCoV-19/USA/NC-CDC-LC0878514/2022	EPI_ISL_15060166
LC0879193	hCoV-19/USA/VA-CDC-LC0879193/2022	EPI_ISL_15060181
LC0879176	hCoV-19/USA/FL-CDC-LC0879176/2022	EPI_ISL_15060185
LC0878188	hCoV-19/USA/MD-CDC-LC0878188/2022	EPI_ISL_15060201
LC0878494	hCoV-19/USA/NC-CDC-LC0878494/2022	EPI_ISL_15060169
LC0878400	hCoV-19/USA/VA-CDC-LC0878400/2022	EPI_ISL_15060173
LC0878498	hCoV-19/USA/VA-CDC-LC0878498/2022	EPI_ISL_15060193
LC0878019	hCoV-19/USA/NC-CDC-LC0878019/2022	EPI_ISL_15060176
LC0878183	hCoV-19/USA/NC-CDC-LC0878183/2022	EPI_ISL_15060195
LC0879192	hCoV-19/USA/NC-CDC-LC0879192/2022	EPI_ISL_15060180
LC0878196	hCoV-19/USA/MD-CDC-LC0878196/2022	EPI_ISL_15060188
LC0878525	hCoV-19/USA/VA-CDC-LC0878525/2022	EPI_ISL_15060187
LC0877968	hCoV-19/USA/MD-CDC-LC0877968/2022	EPI_ISL_15060197
LC0878496	hCoV-19/USA/NC-CDC-LC0878496/2022	EPI_ISL_15060219
LC0877894	hCoV-19/USA/DE-CDC-LC0877894/2022	EPI_ISL_15060236
LC0877970	hCoV-19/USA/DC-CDC-LC0877970/2022	EPI_ISL_15060196
LC0878150	hCoV-19/USA/NC-CDC-LC0878150/2022	EPI_ISL_15060211
LC0878493	hCoV-19/USA/NC-CDC-LC0878493/2022	EPI_ISL_15060232
LC0878415	hCoV-19/USA/NC-CDC-LC0878415/2022	EPI_ISL_15060244
LC0878512	hCoV-19/USA/VA-CDC-LC0878512/2022	EPI_ISL_15060199
LC0877849	hCoV-19/USA/SC-CDC-LC0877849/2022	EPI_ISL_15060203
LC0878266	hCoV-19/USA/MD-CDC-LC0878266/2022	EPI_ISL_15060235
LC0877912	hCoV-19/USA/NC-CDC-LC0877912/2022	EPI_ISL_15060205
LC0878182	hCoV-19/USA/NC-CDC-LC0878182/2022	EPI_ISL_15060215
LC0878149	hCoV-19/USA/NC-CDC-LC0878149/2022	EPI_ISL_15060207
LC0878501	hCoV-19/USA/NC-CDC-LC0878501/2022	EPI_ISL_15060221
LC0878338	hCoV-19/USA/NC-CDC-LC0878338/2022	EPI_ISL_15060210
LC0878335	hCoV-19/USA/NC-CDC-LC0878335/2022	EPI_ISL_15060212
LC0878513	hCoV-19/USA/VA-CDC-LC0878513/2022	EPI_ISL_15060216
LC0878300	hCoV-19/USA/NC-CDC-LC0878300/2022	EPI_ISL_15060223
LC0878000	hCoV-19/USA/NC-CDC-LC0878000/2022	EPI_ISL_15060218
LC0877922	hCoV-19/USA/NC-CDC-LC0877922/2022	EPI_ISL_15060229
LC0878343	hCoV-19/USA/NC-CDC-LC0878343/2022	EPI_ISL_15060225
LC0879671	hCoV-19/USA/NY-CDC-LC0879671/2022	EPI_ISL_15060238
LC0878344	hCoV-19/USA/NC-CDC-LC0878344/2022	EPI_ISL_15060234
LC0878011	hCoV-19/USA/VA-CDC-LC0878011/2022	EPI_ISL_15060240
LC0878658	hCoV-19/USA/RI-CDC-LC0878658/2022	EPI_ISL_15060253
LC0878669	hCoV-19/USA/NH-CDC-LC0878669/2022	EPI_ISL_15060260
LC0878412	hCoV-19/USA/VA-CDC-LC0878412/2022	EPI_ISL_15060237
LC0879617	hCoV-19/USA/NJ-CDC-LC0879617/2022	EPI_ISL_15060246
LC0879612	hCoV-19/USA/DE-CDC-LC0879612/2022	EPI_ISL_15060239
LC0878262	hCoV-19/USA/VA-CDC-LC0878262/2022	EPI_ISL_15060250
LC0878211	hCoV-19/USA/DC-CDC-LC0878211/2022	EPI_ISL_15060241
LC0878199	hCoV-19/USA/MD-CDC-LC0878199/2022	EPI_ISL_15060242
LC0878213	hCoV-19/USA/MD-CDC-LC0878213/2022	EPI_ISL_15060247
LC0879156	hCoV-19/USA/FL-CDC-LC0879156/2022	EPI_ISL_15060243
LC0878366	hCoV-19/USA/VA-CDC-LC0878366/2022	EPI_ISL_15060245
LC0878657	hCoV-19/USA/RI-CDC-LC0878657/2022	EPI_ISL_15060261
LC0878842	hCoV-19/USA/NH-CDC-LC0878842/2022	EPI_ISL_15060266
LC0878365	hCoV-19/USA/VA-CDC-LC0878365/2022	EPI_ISL_15060249
LC0878664	hCoV-19/USA/RI-CDC-LC0878664/2022	EPI_ISL_15060255
LC0878666	hCoV-19/USA/RI-CDC-LC0878666/2022	EPI_ISL_15060252
LC0878865	hCoV-19/USA/NY-CDC-LC0878865/2022	EPI_ISL_15060271
LC0879095	hCoV-19/USA/FL-CDC-LC0879095/2022	EPI_ISL_15060289
LC0879247	hCoV-19/USA/TN-CDC-LC0879247/2022	EPI_ISL_15060293
LC0878734	hCoV-19/USA/NY-CDC-LC0878734/2022	EPI_ISL_15060256
LC0878639	hCoV-19/USA/NH-CDC-LC0878639/2022	EPI_ISL_15060257
LC0879333	hCoV-19/USA/NY-CDC-LC0879333/2022	EPI_ISL_15060268
LC0878868	hCoV-19/USA/NY-CDC-LC0878868/2022	EPI_ISL_15060269
LC0878650	hCoV-19/USA/RI-CDC-LC0878650/2022	EPI_ISL_15060258
LC0878665	hCoV-19/USA/RI-CDC-LC0878665/2022	EPI_ISL_15060263
LC0878659	hCoV-19/USA/RI-CDC-LC0878659/2022	EPI_ISL_15060259
LC0879784	hCoV-19/USA/NY-CDC-LC0879784/2022	EPI_ISL_15060264
LC0879275	hCoV-19/USA/FL-CDC-LC0879275/2022	EPI_ISL_15060262
LC0878761	hCoV-19/USA/NY-CDC-LC0878761/2022	EPI_ISL_15060283
LC0879267	hCoV-19/USA/FL-CDC-LC0879267/2022	EPI_ISL_15060287
LC0879454	hCoV-19/USA/CT-CDC-LC0879454/2022	EPI_ISL_15060291
LC0878647	hCoV-19/USA/RI-CDC-LC0878647/2022	EPI_ISL_15060272
LC0878969	hCoV-19/USA/PA-CDC-LC0878969/2022	EPI_ISL_15060275
LC0878870	hCoV-19/USA/NY-CDC-LC0878870/2022	EPI_ISL_15060273
LC0879097	hCoV-19/USA/TN-CDC-LC0879097/2022	EPI_ISL_15060278
LC0878869	hCoV-19/USA/NY-CDC-LC0878869/2022	EPI_ISL_15060274
LC0878645	hCoV-19/USA/RI-CDC-LC0878645/2022	EPI_ISL_15060280
LC0392571	hCoV-19/USA/UT-CDC-LC0392571/2021	EPI_ISL_7247525
LC0878651	hCoV-19/USA/NJ-CDC-LC0878651/2022	EPI_ISL_15060276
LC0878654	hCoV-19/USA/RI-CDC-LC0878654/2022	EPI_ISL_15060281
LC0878744	hCoV-19/USA/NJ-CDC-LC0878744/2022	EPI_ISL_15060285
LC0879152	hCoV-19/USA/FL-CDC-LC0879152/2022	EPI_ISL_15060305
LC0392755	hCoV-19/USA/CA-CDC-LC0392755/2021	EPI_ISL_7247517
LC0879124	hCoV-19/USA/AL-CDC-LC0879124/2022	EPI_ISL_15060277
LC0879283	hCoV-19/USA/FL-CDC-LC0879283/2022	EPI_ISL_15060294
LC0879155	hCoV-19/USA/FL-CDC-LC0879155/2022	EPI_ISL_15060296
LC0879242	hCoV-19/USA/FL-CDC-LC0879242/2022	EPI_ISL_15060297
LC0878670	hCoV-19/USA/RI-CDC-LC0878670/2022	EPI_ISL_15060279
LC0879144	hCoV-19/USA/FL-CDC-LC0879144/2022	EPI_ISL_15060298
LC0879146	hCoV-19/USA/FL-CDC-LC0879146/2022	EPI_ISL_15060300
LC0878373	hCoV-19/USA/NC-CDC-LC0878373/2022	EPI_ISL_15060282
LC0879250	hCoV-19/USA/TN-CDC-LC0879250/2022	EPI_ISL_15060284
LC0879149	hCoV-19/USA/FL-CDC-LC0879149/2022	EPI_ISL_15060301
LC0879147	hCoV-19/USA/FL-CDC-LC0879147/2022	EPI_ISL_15060302
LC0879159	hCoV-19/USA/FL-CDC-LC0879159/2022	EPI_ISL_15060306
LC0879184	hCoV-19/USA/FL-CDC-LC0879184/2022	EPI_ISL_15060286
LC0879257	hCoV-19/USA/FL-CDC-LC0879257/2022	EPI_ISL_15060288
LC0878760	hCoV-19/USA/NY-CDC-LC0878760/2022	EPI_ISL_15060307
LC0879245	hCoV-19/USA/FL-CDC-LC0879245/2022	EPI_ISL_15060290
LC0879120	hCoV-19/USA/AL-CDC-LC0879120/2022	EPI_ISL_15060292
LC0879255	hCoV-19/USA/FL-CDC-LC0879255/2022	EPI_ISL_15060299
LC0879150	hCoV-19/USA/FL-CDC-LC0879150/2022	EPI_ISL_15060295
LC0879284	hCoV-19/USA/FL-CDC-LC0879284/2022	EPI_ISL_15060303
LC0879145	hCoV-19/USA/FL-CDC-LC0879145/2022	EPI_ISL_15060304
LC0878646	hCoV-19/USA/CT-CDC-LC0878646/2022	EPI_ISL_15060315
LC0878543	hCoV-19/USA/NC-CDC-LC0878543/2022	EPI_ISL_15060309
LC0878788	hCoV-19/USA/NY-CDC-LC0878788/2022	EPI_ISL_15060310
LC0879101	hCoV-19/USA/FL-CDC-LC0879101/2022	EPI_ISL_15060330
LC0388112	hCoV-19/USA/CT-CDC-LC0388112/2021	EPI_ISL_7247476
LC0878534	hCoV-19/USA/NC-CDC-LC0878534/2022	EPI_ISL_15060311
LC0878537	hCoV-19/USA/NC-CDC-LC0878537/2022	EPI_ISL_15060312
LC0879148	hCoV-19/USA/FL-CDC-LC0879148/2022	EPI_ISL_15060314
LC0879785	hCoV-19/USA/PA-CDC-LC0879785/2022	EPI_ISL_15060313
LC0879100	hCoV-19/USA/FL-CDC-LC0879100/2022	EPI_ISL_15060333
LC0878738	hCoV-19/USA/NJ-CDC-LC0878738/2022	EPI_ISL_15060348
LC0878656	hCoV-19/USA/CT-CDC-LC0878656/2022	EPI_ISL_15060360
LC0878757	hCoV-19/USA/RI-CDC-LC0878757/2022	EPI_ISL_15060316
LC0879122	hCoV-19/USA/FL-CDC-LC0879122/2022	EPI_ISL_15060337
LC0878741	hCoV-19/USA/NJ-CDC-LC0878741/2022	EPI_ISL_15060350
LC0388109	hCoV-19/USA/CT-CDC-LC0388109/2021	EPI_ISL_7247454
LC0878667	hCoV-19/USA/CT-CDC-LC0878667/2022	EPI_ISL_15060317
LC0879102	hCoV-19/USA/FL-CDC-LC0879102/2022	EPI_ISL_15060318
LC0879138	hCoV-19/USA/FL-CDC-LC0879138/2022	EPI_ISL_15060319
LC0879139	hCoV-19/USA/FL-CDC-LC0879139/2022	EPI_ISL_15060320
LC0879268	hCoV-19/USA/FL-CDC-LC0879268/2022	EPI_ISL_15060321
LC0879096	hCoV-19/USA/FL-CDC-LC0879096/2022	EPI_ISL_15060322
LC0878739	hCoV-19/USA/NJ-CDC-LC0878739/2022	EPI_ISL_15060344
LC0879244	hCoV-19/USA/FL-CDC-LC0879244/2022	EPI_ISL_15060323
LC0879137	hCoV-19/USA/FL-CDC-LC0879137/2022	EPI_ISL_15060325
LC0878747	hCoV-19/USA/NJ-CDC-LC0878747/2022	EPI_ISL_15060328
LC0879121	hCoV-19/USA/FL-CDC-LC0879121/2022	EPI_ISL_15060324
LC0879258	hCoV-19/USA/FL-CDC-LC0879258/2022	EPI_ISL_15060334
LC0879123	hCoV-19/USA/FL-CDC-LC0879123/2022	EPI_ISL_15060326
LC0879254	hCoV-19/USA/FL-CDC-LC0879254/2022	EPI_ISL_15060327
LC0878736	hCoV-19/USA/NJ-CDC-LC0878736/2022	EPI_ISL_15060342
LC0878733	hCoV-19/USA/NJ-CDC-LC0878733/2022	EPI_ISL_15060338
LC0879103	hCoV-19/USA/FL-CDC-LC0879103/2022	EPI_ISL_15060357
LC0879925	hCoV-19/USA/NY-CDC-LC0879925/2022	EPI_ISL_15060364
LC0878749	hCoV-19/USA/NJ-CDC-LC0878749/2022	EPI_ISL_15060341
LC0878751	hCoV-19/USA/NJ-CDC-LC0878751/2022	EPI_ISL_15060355
LC0878759	hCoV-19/USA/NJ-CDC-LC0878759/2022	EPI_ISL_15060345
LC0879624	hCoV-19/USA/NJ-CDC-LC0879624/2022	EPI_ISL_15060385
LC0879821	hCoV-19/USA/NY-CDC-LC0879821/2022	EPI_ISL_15060408
LC0879815	hCoV-19/USA/NY-CDC-LC0879815/2022	EPI_ISL_15060411
LC0878762	hCoV-19/USA/CT-CDC-LC0878762/2022	EPI_ISL_15060352
LC0878752	hCoV-19/USA/NJ-CDC-LC0878752/2022	EPI_ISL_15060353
LC0879119	hCoV-19/USA/AL-CDC-LC0879119/2022	EPI_ISL_15060356
LC0878283	hCoV-19/USA/SC-CDC-LC0878283/2022	EPI_ISL_15060384
LC0879844	hCoV-19/USA/RI-CDC-LC0879844/2022	EPI_ISL_15060398
LC0880015	hCoV-19/USA/CT-CDC-LC0880015/2022	EPI_ISL_15060407
LC0878323	hCoV-19/USA/WI-CDC-LC0878323/2022	EPI_ISL_15060366
LC0877858	hCoV-19/USA/NC-CDC-LC0877858/2022	EPI_ISL_15060372
LC0877943	hCoV-19/USA/NC-CDC-LC0877943/2022	EPI_ISL_15060369
LC0878382	hCoV-19/USA/NC-CDC-LC0878382/2022	EPI_ISL_15060377
LC0877889	hCoV-19/USA/NC-CDC-LC0877889/2022	EPI_ISL_15060371
LC0878015	hCoV-19/USA/MD-CDC-LC0878015/2022	EPI_ISL_15060375
LC0879829	hCoV-19/USA/CT-CDC-LC0879829/2022	EPI_ISL_15060376
LC0880345	hCoV-19/USA/NY-CDC-LC0880345/2022	EPI_ISL_15060390
LC0879118	hCoV-19/USA/TN-CDC-LC0879118/2022	EPI_ISL_15060381
LC0878005	hCoV-19/USA/DC-CDC-LC0878005/2022	EPI_ISL_15060382
LC0879812	hCoV-19/USA/NJ-CDC-LC0879812/2022	EPI_ISL_15060387
LC0879618	hCoV-19/USA/NJ-CDC-LC0879618/2022	EPI_ISL_15060412
LC0879819	hCoV-19/USA/NY-CDC-LC0879819/2022	EPI_ISL_15060388
LC0878224	hCoV-19/USA/FL-CDC-LC0878224/2022	EPI_ISL_15060417
LC0877842	hCoV-19/USA/VA-CDC-LC0877842/2022	EPI_ISL_15060418
LC0880346	hCoV-19/USA/NY-CDC-LC0880346/2022	EPI_ISL_15060391
LC0880348	hCoV-19/USA/NY-CDC-LC0880348/2022	EPI_ISL_15060393
LC0879813	hCoV-19/USA/NJ-CDC-LC0879813/2022	EPI_ISL_15060394
LC0878384	hCoV-19/USA/NC-CDC-LC0878384/2022	EPI_ISL_15060422
LC0879852	hCoV-19/USA/RI-CDC-LC0879852/2022	EPI_ISL_15060397
LC0879859	hCoV-19/USA/RI-CDC-LC0879859/2022	EPI_ISL_15060402
LC0879848	hCoV-19/USA/NY-CDC-LC0879848/2022	EPI_ISL_15060403
LC0879824	hCoV-19/USA/NY-CDC-LC0879824/2022	EPI_ISL_15060414
LC0877872	hCoV-19/USA/NC-CDC-LC0877872/2022	EPI_ISL_15060424
LC0878245	hCoV-19/USA/NC-CDC-LC0878245/2022	EPI_ISL_15060432
LC0878134	hCoV-19/USA/NJ-CDC-LC0878134/2022	EPI_ISL_15060419
LC0878389	hCoV-19/USA/NC-CDC-LC0878389/2022	EPI_ISL_15060420
LC0878255	hCoV-19/USA/NC-CDC-LC0878255/2022	EPI_ISL_15060421
LC0878214	hCoV-19/USA/VA-CDC-LC0878214/2022	EPI_ISL_15060423
LC0877865	hCoV-19/USA/NC-CDC-LC0877865/2022	EPI_ISL_15060425
LC0878238	hCoV-19/USA/NC-CDC-LC0878238/2022	EPI_ISL_15060428
LC0878215	hCoV-19/USA/NC-CDC-LC0878215/2022	EPI_ISL_15060426
LC0877879	hCoV-19/USA/NC-CDC-LC0877879/2022	EPI_ISL_15060427
LC0877870	hCoV-19/USA/NC-CDC-LC0877870/2022	EPI_ISL_15060433
LC0877855	hCoV-19/USA/NC-CDC-LC0877855/2022	EPI_ISL_15060435
LC0877867	hCoV-19/USA/NC-CDC-LC0877867/2022	EPI_ISL_15060466
LC0878241	hCoV-19/USA/NC-CDC-LC0878241/2022	EPI_ISL_15060429
LC0877981	hCoV-19/USA/VA-CDC-LC0877981/2022	EPI_ISL_15060441
LC0878223	hCoV-19/USA/CA-CDC-LC0878223/2022	EPI_ISL_15060452
LC0878237	hCoV-19/USA/NC-CDC-LC0878237/2022	EPI_ISL_15060430
LC0877875	hCoV-19/USA/NC-CDC-LC0877875/2022	EPI_ISL_15060436
LC0878240	hCoV-19/USA/NC-CDC-LC0878240/2022	EPI_ISL_15060431
LC0878008	hCoV-19/USA/NC-CDC-LC0878008/2022	EPI_ISL_15060443
LC0877871	hCoV-19/USA/NC-CDC-LC0877871/2022	EPI_ISL_15060437
LC0878314	hCoV-19/USA/NC-CDC-LC0878314/2022	EPI_ISL_15060438
LC0877827	hCoV-19/USA/VA-CDC-LC0877827/2022	EPI_ISL_15060440
LC0878247	hCoV-19/USA/NC-CDC-LC0878247/2022	EPI_ISL_15060447
LC0877978	hCoV-19/USA/VA-CDC-LC0877978/2022	EPI_ISL_15060442
LC0878381	hCoV-19/USA/NC-CDC-LC0878381/2022	EPI_ISL_15060449
LC0878221	hCoV-19/USA/CO-CDC-LC0878221/2022	EPI_ISL_15060451
LC0877868	hCoV-19/USA/VA-CDC-LC0877868/2022	EPI_ISL_15060456
LC0878257	hCoV-19/USA/NC-CDC-LC0878257/2022	EPI_ISL_15060444
LC0878042	hCoV-19/USA/NC-CDC-LC0878042/2022	EPI_ISL_15060445
LC0877885	hCoV-19/USA/NC-CDC-LC0877885/2022	EPI_ISL_15060460
LC0878249	hCoV-19/USA/NC-CDC-LC0878249/2022	EPI_ISL_15060463
LC0878256	hCoV-19/USA/NC-CDC-LC0878256/2022	EPI_ISL_15060448
LC0878387	hCoV-19/USA/NC-CDC-LC0878387/2022	EPI_ISL_15060450
LC0877839	hCoV-19/USA/VA-CDC-LC0877839/2022	EPI_ISL_15060470
LC0877960	hCoV-19/USA/NC-CDC-LC0877960/2022	EPI_ISL_15060453
LC0877963	hCoV-19/USA/NC-CDC-LC0877963/2022	EPI_ISL_15060455
LC0877862	hCoV-19/USA/NC-CDC-LC0877862/2022	EPI_ISL_15060465
LC0877947	hCoV-19/USA/NC-CDC-LC0877947/2022	EPI_ISL_15060454
LC0878233	hCoV-19/USA/NC-CDC-LC0878233/2022	EPI_ISL_15060457
LC0879822	hCoV-19/USA/CT-CDC-LC0879822/2022	EPI_ISL_15060458
LC0879988	hCoV-19/USA/RI-CDC-LC0879988/2022	EPI_ISL_15060515
LC0878390	hCoV-19/USA/NC-CDC-LC0878390/2022	EPI_ISL_15060459
LC0877860	hCoV-19/USA/NC-CDC-LC0877860/2022	EPI_ISL_15060461
LC0878248	hCoV-19/USA/NC-CDC-LC0878248/2022	EPI_ISL_15060462
LC0878261	hCoV-19/USA/NC-CDC-LC0878261/2022	EPI_ISL_15060464
LC0879959	hCoV-19/USA/NY-CDC-LC0879959/2022	EPI_ISL_15060502
LC0879541	hCoV-19/USA/NY-CDC-LC0879541/2022	EPI_ISL_15060506
LC0879847	hCoV-19/USA/CT-CDC-LC0879847/2022	EPI_ISL_15060467
LC0879834	hCoV-19/USA/CT-CDC-LC0879834/2022	EPI_ISL_15060468
LC0878230	hCoV-19/USA/NC-CDC-LC0878230/2022	EPI_ISL_15060496
LC0878041	hCoV-19/USA/VA-CDC-LC0878041/2022	EPI_ISL_15060472
LC0877880	hCoV-19/USA/VA-CDC-LC0877880/2022	EPI_ISL_15060480
LC0879831	hCoV-19/USA/RI-CDC-LC0879831/2022	EPI_ISL_15060473
LC0879832	hCoV-19/USA/NJ-CDC-LC0879832/2022	EPI_ISL_15060474
LC0877899	hCoV-19/USA/NC-CDC-LC0877899/2022	EPI_ISL_15060501
LC0879226	hCoV-19/USA/GA-CDC-LC0879226/2022	EPI_ISL_15060514
LC0879548	hCoV-19/USA/NY-CDC-LC0879548/2022	EPI_ISL_15060549
LC0878016	hCoV-19/USA/MD-CDC-LC0878016/2022	EPI_ISL_15060475
LC0877884	hCoV-19/USA/VA-CDC-LC0877884/2022	EPI_ISL_15060479
LC0393306	hCoV-19/USA/MA-CDC-LC0393306/2021	EPI_ISL_7247276
LC0877961	hCoV-19/USA/VA-CDC-LC0877961/2022	EPI_ISL_15060484
LC0878006	hCoV-19/USA/NC-CDC-LC0878006/2022	EPI_ISL_15060485
LC0393310	hCoV-19/USA/MA-CDC-LC0393310/2021	EPI_ISL_7247275
LC0878383	hCoV-19/USA/NC-CDC-LC0878383/2022	EPI_ISL_15060489
LC0879627	hCoV-19/USA/PA-CDC-LC0879627/2022	EPI_ISL_15060490
LC0878195	hCoV-19/USA/NC-CDC-LC0878195/2022	EPI_ISL_15060492
LC0879510	hCoV-19/USA/NJ-CDC-LC0879510/2022	EPI_ISL_15060513
LC0879986	hCoV-19/USA/RI-CDC-LC0879986/2022	EPI_ISL_15060519
LC0879926	hCoV-19/USA/PA-CDC-LC0879926/2022	EPI_ISL_15060494
LC0879550	hCoV-19/USA/NY-CDC-LC0879550/2022	EPI_ISL_15060511
LC0879304	hCoV-19/USA/RI-CDC-LC0879304/2022	EPI_ISL_15060516
LC0879816	hCoV-19/USA/PA-CDC-LC0879816/2022	EPI_ISL_15060497
LC0879397	hCoV-19/USA/NY-CDC-LC0879397/2022	EPI_ISL_15060507
LC0879766	hCoV-19/USA/RI-CDC-LC0879766/2022	EPI_ISL_15060518
LC0879459	hCoV-19/USA/RI-CDC-LC0879459/2022	EPI_ISL_15060517
LC0879311	hCoV-19/USA/RI-CDC-LC0879311/2022	EPI_ISL_15060520
LC0393390	hCoV-19/USA/RI-CDC-LC0393390/2021	EPI_ISL_7247214
LC0879420	hCoV-19/USA/NY-CDC-LC0879420/2022	EPI_ISL_15060523
LC0879767	hCoV-19/USA/RI-CDC-LC0879767/2022	EPI_ISL_15060524
LC0879399	hCoV-19/USA/NJ-CDC-LC0879399/2022	EPI_ISL_15060532
LC0879595	hCoV-19/USA/NJ-CDC-LC0879595/2022	EPI_ISL_15060525
LC0879797	hCoV-19/USA/NY-CDC-LC0879797/2022	EPI_ISL_15060540
LC0879793	hCoV-19/USA/NJ-CDC-LC0879793/2022	EPI_ISL_15060527
LC0879553	hCoV-19/USA/NJ-CDC-LC0879553/2022	EPI_ISL_15060529
LC0879740	hCoV-19/USA/NJ-CDC-LC0879740/2022	EPI_ISL_15060530
LC0879738	hCoV-19/USA/RI-CDC-LC0879738/2022	EPI_ISL_15060551
LC0879513	hCoV-19/USA/NJ-CDC-LC0879513/2022	EPI_ISL_15060534
LC0879989	hCoV-19/USA/RI-CDC-LC0879989/2022	EPI_ISL_15060559
LC0879557	hCoV-19/USA/NJ-CDC-LC0879557/2022	EPI_ISL_15060535
LC0392582	hCoV-19/USA/NM-CDC-LC0392582/2021	EPI_ISL_7247143
LC0879308	hCoV-19/USA/RI-CDC-LC0879308/2022	EPI_ISL_15060537
LC0879539	hCoV-19/USA/RI-CDC-LC0879539/2022	EPI_ISL_15060538
LC0879746	hCoV-19/USA/RI-CDC-LC0879746/2022	EPI_ISL_15060557
LC0879750	hCoV-19/USA/RI-CDC-LC0879750/2022	EPI_ISL_15060541
LC0879611	hCoV-19/USA/NH-CDC-LC0879611/2022	EPI_ISL_15060547
LC0879970	hCoV-19/USA/CT-CDC-LC0879970/2022	EPI_ISL_15060573
LC0879743	hCoV-19/USA/NH-CDC-LC0879743/2022	EPI_ISL_15060545
LC0879971	hCoV-19/USA/CT-CDC-LC0879971/2022	EPI_ISL_15060565
LC0879749	hCoV-19/USA/RI-CDC-LC0879749/2022	EPI_ISL_15060552
LC0879546	hCoV-19/USA/RI-CDC-LC0879546/2022	EPI_ISL_15060556
LC0879542	hCoV-19/USA/CT-CDC-LC0879542/2022	EPI_ISL_15060584
LC0880151	hCoV-19/USA/NY-CDC-LC0880151/2022	EPI_ISL_15060601
LC0879574	hCoV-19/USA/NH-CDC-LC0879574/2022	EPI_ISL_15060554
LC0879790	hCoV-19/USA/CT-CDC-LC0879790/2022	EPI_ISL_15060567
LC0879778	hCoV-19/USA/CT-CDC-LC0879778/2022	EPI_ISL_15060566
LC0879795	hCoV-19/USA/CT-CDC-LC0879795/2022	EPI_ISL_15060572
LC0879939	hCoV-19/USA/CT-CDC-LC0879939/2022	EPI_ISL_15060568
LC0879461	hCoV-19/USA/CT-CDC-LC0879461/2022	EPI_ISL_15060569
LC0879947	hCoV-19/USA/CT-CDC-LC0879947/2022	EPI_ISL_15060571
LC0879963	hCoV-19/USA/CT-CDC-LC0879963/2022	EPI_ISL_15060574
LC0393523	hCoV-19/USA/NH-CDC-LC0393523/2021	EPI_ISL_7247056
LC0879962	hCoV-19/USA/CT-CDC-LC0879962/2022	EPI_ISL_15060575
LC0879935	hCoV-19/USA/CT-CDC-LC0879935/2022	EPI_ISL_15060577
LC0432193	hCoV-19/USA/GA-CDC-LC0432193/2021	EPI_ISL_8155741
LC0879570	hCoV-19/USA/CT-CDC-LC0879570/2022	EPI_ISL_15060579
LC0879517	hCoV-19/USA/RI-CDC-LC0879517/2022	EPI_ISL_15060585
LC0879398	hCoV-19/USA/PA-CDC-LC0879398/2022	EPI_ISL_15060581
LC0880002	hCoV-19/USA/CT-CDC-LC0880002/2022	EPI_ISL_15060582
LC0879929	hCoV-19/USA/CT-CDC-LC0879929/2022	EPI_ISL_15060586
LC0880218	hCoV-19/USA/NY-CDC-LC0880218/2022	EPI_ISL_15060596
LC0389632	hCoV-19/USA/IA-CDC-LC0389632/2021	EPI_ISL_7247014
LC0879933	hCoV-19/USA/TX-CDC-LC0879933/2022	EPI_ISL_15060588
LC0879670	hCoV-19/USA/CT-CDC-LC0879670/2022	EPI_ISL_15060589
LC0880220	hCoV-19/USA/NJ-CDC-LC0880220/2022	EPI_ISL_15060597
LC0880217	hCoV-19/USA/NY-CDC-LC0880217/2022	EPI_ISL_15060599
LC0389574	hCoV-19/USA/ID-CDC-LC0389574/2021	EPI_ISL_7246982
LC0879774	hCoV-19/USA/MA-CDC-LC0879774/2022	EPI_ISL_15060590
LC0879960	hCoV-19/USA/CT-CDC-LC0879960/2022	EPI_ISL_15060591
LC0880238	hCoV-19/USA/NY-CDC-LC0880238/2022	EPI_ISL_15060592
LC0880224	hCoV-19/USA/NY-CDC-LC0880224/2022	EPI_ISL_15060594
LC0879761	hCoV-19/USA/CT-CDC-LC0879761/2022	EPI_ISL_15060618
LC0879770	hCoV-19/USA/CT-CDC-LC0879770/2022	EPI_ISL_15060603
LC0879639	hCoV-19/USA/PA-CDC-LC0879639/2022	EPI_ISL_15060616
LC0879987	hCoV-19/USA/NJ-CDC-LC0879987/2022	EPI_ISL_15060635
LC0880018	hCoV-19/USA/CT-CDC-LC0880018/2022	EPI_ISL_15060605
LC0879739	hCoV-19/USA/NY-CDC-LC0879739/2022	EPI_ISL_15060607
LC0879602	hCoV-19/USA/NY-CDC-LC0879602/2022	EPI_ISL_15060609
LC0879665	hCoV-19/USA/NY-CDC-LC0879665/2022	EPI_ISL_15060624
LC0879781	hCoV-19/USA/PA-CDC-LC0879781/2022	EPI_ISL_15060638
LC0879547	hCoV-19/USA/NJ-CDC-LC0879547/2022	EPI_ISL_15060611
LC0879593	hCoV-19/USA/NJ-CDC-LC0879593/2022	EPI_ISL_15060627
LC0879467	hCoV-19/USA/NY-CDC-LC0879467/2022	EPI_ISL_15060652
LC0391139	hCoV-19/USA/WI-CDC-LC0391139/2021	EPI_ISL_7246928
LC0879409	hCoV-19/USA/NJ-CDC-LC0879409/2022	EPI_ISL_15060613
LC0880016	hCoV-19/USA/PA-CDC-LC0880016/2022	EPI_ISL_15060614
LC0879668	hCoV-19/USA/NY-CDC-LC0879668/2022	EPI_ISL_15060626
LC0879606	hCoV-19/USA/NY-CDC-LC0879606/2022	EPI_ISL_15060615
LC0879662	hCoV-19/USA/NY-CDC-LC0879662/2022	EPI_ISL_15060621
LC0879509	hCoV-19/USA/NY-CDC-LC0879509/2022	EPI_ISL_15060617
LC0388901	hCoV-19/USA/IL-CDC-LC0388901/2021	EPI_ISL_7246911
LC0879576	hCoV-19/USA/NJ-CDC-LC0879576/2022	EPI_ISL_15060620
LC0879666	hCoV-19/USA/NY-CDC-LC0879666/2022	EPI_ISL_15060623
LC0879667	hCoV-19/USA/NY-CDC-LC0879667/2022	EPI_ISL_15060625
LC0879419	hCoV-19/USA/NJ-CDC-LC0879419/2022	EPI_ISL_15060629
LC0879302	hCoV-19/USA/NJ-CDC-LC0879302/2022	EPI_ISL_15060630
LC0879603	hCoV-19/USA/PA-CDC-LC0879603/2022	EPI_ISL_15060637
LC0879764	hCoV-19/USA/NJ-CDC-LC0879764/2022	EPI_ISL_15060631
LC0393471	hCoV-19/USA/MA-CDC-LC0393471/2021	EPI_ISL_7246876
LC0879763	hCoV-19/USA/NJ-CDC-LC0879763/2022	EPI_ISL_15060632
LC0879747	hCoV-19/USA/NJ-CDC-LC0879747/2022	EPI_ISL_15060651
LC0879406	hCoV-19/USA/NJ-CDC-LC0879406/2022	EPI_ISL_15060633
LC0879672	hCoV-19/USA/NY-CDC-LC0879672/2022	EPI_ISL_15060640
LC0879992	hCoV-19/USA/PA-CDC-LC0879992/2022	EPI_ISL_15060642
LC0879577	hCoV-19/USA/NJ-CDC-LC0879577/2022	EPI_ISL_15060646
LC0393507	hCoV-19/USA/RI-CDC-LC0393507/2021	EPI_ISL_7246850
LC0879941	hCoV-19/USA/CT-CDC-LC0879941/2022	EPI_ISL_15060648
LC0879951	hCoV-19/USA/CT-CDC-LC0879951/2022	EPI_ISL_15060649
LC0879938	hCoV-19/USA/CT-CDC-LC0879938/2022	EPI_ISL_15060650
LC0879579	hCoV-19/USA/NJ-CDC-LC0879579/2022	EPI_ISL_15060671
LC0879466	hCoV-19/USA/NJ-CDC-LC0879466/2022	EPI_ISL_15060653
LC0878916	hCoV-19/USA/NJ-CDC-LC0878916/2022	EPI_ISL_15060676
LC0879937	hCoV-19/USA/NJ-CDC-LC0879937/2022	EPI_ISL_15060654
LC0879968	hCoV-19/USA/NJ-CDC-LC0879968/2022	EPI_ISL_15060655
LC0879742	hCoV-19/USA/NJ-CDC-LC0879742/2022	EPI_ISL_15060656
LC0879403	hCoV-19/USA/NJ-CDC-LC0879403/2022	EPI_ISL_15060657
LC0879744	hCoV-19/USA/NJ-CDC-LC0879744/2022	EPI_ISL_15060659
LC0879511	hCoV-19/USA/MD-CDC-LC0879511/2022	EPI_ISL_15060660
LC0879607	hCoV-19/USA/MD-CDC-LC0879607/2022	EPI_ISL_15060662
LC0879540	hCoV-19/USA/MD-CDC-LC0879540/2022	EPI_ISL_15060664
LC0879457	hCoV-19/USA/NJ-CDC-LC0879457/2022	EPI_ISL_15060669
LC0879581	hCoV-19/USA/NJ-CDC-LC0879581/2022	EPI_ISL_15060666
LC0879309	hCoV-19/USA/NJ-CDC-LC0879309/2022	EPI_ISL_15060668
LC0879011	hCoV-19/USA/NY-CDC-LC0879011/2022	EPI_ISL_15060673
LC0879545	hCoV-19/USA/RI-CDC-LC0879545/2022	EPI_ISL_15060674
LC0878923	hCoV-19/USA/NJ-CDC-LC0878923/2022	EPI_ISL_15060677
LC0878919	hCoV-19/USA/NJ-CDC-LC0878919/2022	EPI_ISL_15060679
LC0390641	hCoV-19/USA/AZ-CDC-LC0390641/2021	EPI_ISL_7246790
LC0878831	hCoV-19/USA/RI-CDC-LC0878831/2022	EPI_ISL_15060681
LC0878985	hCoV-19/USA/RI-CDC-LC0878985/2022	EPI_ISL_15060683
LC0878847	hCoV-19/USA/NH-CDC-LC0878847/2022	EPI_ISL_15060684
LC0878843	hCoV-19/USA/NH-CDC-LC0878843/2022	EPI_ISL_15060686
LC0878978	hCoV-19/USA/NY-CDC-LC0878978/2022	EPI_ISL_15060688
LC0879048	hCoV-19/USA/NY-CDC-LC0879048/2022	EPI_ISL_15060689
LC0878203	hCoV-19/USA/NC-CDC-LC0878203/2022	EPI_ISL_15060707
LC0390487	hCoV-19/USA/NM-CDC-LC0390487/2021	EPI_ISL_7246765
LC0879051	hCoV-19/USA/PA-CDC-LC0879051/2022	EPI_ISL_15060692
LC0878835	hCoV-19/USA/NY-CDC-LC0878835/2022	EPI_ISL_15060694
LC0879023	hCoV-19/USA/NJ-CDC-LC0879023/2022	EPI_ISL_15060696
LC0879229	hCoV-19/USA/NC-CDC-LC0879229/2022	EPI_ISL_15060698
LC0878484	hCoV-19/USA/NC-CDC-LC0878484/2022	EPI_ISL_15060703
LC0877831	hCoV-19/USA/NC-CDC-LC0877831/2022	EPI_ISL_15060699
LC0878794	hCoV-19/USA/NY-CDC-LC0878794/2022	EPI_ISL_15060709
LC0878485	hCoV-19/USA/NC-CDC-LC0878485/2022	EPI_ISL_15060702
LC0877901	hCoV-19/USA/NY-CDC-LC0877901/2022	EPI_ISL_15060712
LC0878474	hCoV-19/USA/SC-CDC-LC0878474/2022	EPI_ISL_15060704
LC0878473	hCoV-19/USA/NC-CDC-LC0878473/2022	EPI_ISL_15060705
LC0390882	hCoV-19/USA/OR-CDC-LC0390882/2021	EPI_ISL_7246740
LC0878486	hCoV-19/USA/NC-CDC-LC0878486/2022	EPI_ISL_15060706
LC0879036	hCoV-19/USA/NY-CDC-LC0879036/2022	EPI_ISL_15060708
LC0879281	hCoV-19/USA/FL-CDC-LC0879281/2022	EPI_ISL_15060720
LC0878774	hCoV-19/USA/NY-CDC-LC0878774/2022	EPI_ISL_15060723
LC0877825	hCoV-19/USA/VA-CDC-LC0877825/2022	EPI_ISL_15060710
LC0877902	hCoV-19/USA/CA-CDC-LC0877902/2022	EPI_ISL_15060711
LC0878374	hCoV-19/USA/WY-CDC-LC0878374/2022	EPI_ISL_15060713
LC0879282	hCoV-19/USA/FL-CDC-LC0879282/2022	EPI_ISL_15060721
LC0878846	hCoV-19/USA/NJ-CDC-LC0878846/2022	EPI_ISL_15060715
LC0879038	hCoV-19/USA/NJ-CDC-LC0879038/2022	EPI_ISL_15060730
LC0878723	hCoV-19/USA/NJ-CDC-LC0878723/2022	EPI_ISL_15060716
LC0879227	hCoV-19/USA/NC-CDC-LC0879227/2022	EPI_ISL_15060718
LC0878777	hCoV-19/USA/NY-CDC-LC0878777/2022	EPI_ISL_15060732
LC0878979	hCoV-19/USA/NY-CDC-LC0878979/2022	EPI_ISL_15060741
LC0390615	hCoV-19/USA/NM-CDC-LC0390615/2021	EPI_ISL_7246686
LC0878798	hCoV-19/USA/NJ-CDC-LC0878798/2022	EPI_ISL_15060722
LC0879039	hCoV-19/USA/NY-CDC-LC0879039/2022	EPI_ISL_15060725
LC0879021	hCoV-19/USA/FL-CDC-LC0879021/2022	EPI_ISL_15060726
LC0879019	hCoV-19/USA/NY-CDC-LC0879019/2022	EPI_ISL_15060727
LC0879018	hCoV-19/USA/NY-CDC-LC0879018/2022	EPI_ISL_15060728
LC0878987	hCoV-19/USA/NJ-CDC-LC0878987/2022	EPI_ISL_15060729
LC0878789	hCoV-19/USA/PA-CDC-LC0878789/2022	EPI_ISL_15060731
LC0879045	hCoV-19/USA/PA-CDC-LC0879045/2022	EPI_ISL_15060733
LC0878796	hCoV-19/USA/NY-CDC-LC0878796/2022	EPI_ISL_15060743
LC0878839	hCoV-19/USA/NY-CDC-LC0878839/2022	EPI_ISL_15060734
LC0878546	hCoV-19/USA/NC-CDC-LC0878546/2022	EPI_ISL_15060735
LC0878547	hCoV-19/USA/NC-CDC-LC0878547/2022	EPI_ISL_15060736
LC0878550	hCoV-19/USA/NC-CDC-LC0878550/2022	EPI_ISL_15060737
LC0878557	hCoV-19/USA/NC-CDC-LC0878557/2022	EPI_ISL_15060738
LC0878551	hCoV-19/USA/NC-CDC-LC0878551/2022	EPI_ISL_15060739
LC0878852	hCoV-19/USA/NY-CDC-LC0878852/2022	EPI_ISL_15060740
LC0879186	hCoV-19/USA/FL-CDC-LC0879186/2022	EPI_ISL_15060749
LC0878977	hCoV-19/USA/NY-CDC-LC0878977/2022	EPI_ISL_15060742
LC0878284	hCoV-19/USA/NC-CDC-LC0878284/2022	EPI_ISL_15060744
LC0878541	hCoV-19/USA/NC-CDC-LC0878541/2022	EPI_ISL_15060750
LC0878778	hCoV-19/USA/NY-CDC-LC0878778/2022	EPI_ISL_15060745
LC0878518	hCoV-19/USA/NC-CDC-LC0878518/2022	EPI_ISL_15060746
LC0878834	hCoV-19/USA/NY-CDC-LC0878834/2022	EPI_ISL_15060753
LC0879182	hCoV-19/USA/FL-CDC-LC0879182/2022	EPI_ISL_15060747
LC0879183	hCoV-19/USA/FL-CDC-LC0879183/2022	EPI_ISL_15060748
LC0878536	hCoV-19/USA/NC-CDC-LC0878536/2022	EPI_ISL_15060751
LC0878859	hCoV-19/USA/NJ-CDC-LC0878859/2022	EPI_ISL_15060752
LC0879046	hCoV-19/USA/NY-CDC-LC0879046/2022	EPI_ISL_15060754
LC0879062	hCoV-19/USA/NJ-CDC-LC0879062/2022	EPI_ISL_15060765
LC0879033	hCoV-19/USA/NJ-CDC-LC0879033/2022	EPI_ISL_15060755
LC0878771	hCoV-19/USA/NY-CDC-LC0878771/2022	EPI_ISL_15060756
LC0436877	hCoV-19/USA/MO-CDC-LC0436877/2021	EPI_ISL_8264441
LC0878837	hCoV-19/USA/NY-CDC-LC0878837/2022	EPI_ISL_15060757
LC0878533	hCoV-19/USA/NC-CDC-LC0878533/2022	EPI_ISL_15060758
LC0878528	hCoV-19/USA/NC-CDC-LC0878528/2022	EPI_ISL_15060760
LC0879027	hCoV-19/USA/NJ-CDC-LC0879027/2022	EPI_ISL_15060761
LC0878790	hCoV-19/USA/DE-CDC-LC0878790/2022	EPI_ISL_15060763
LC0878672	hCoV-19/USA/NJ-CDC-LC0878672/2022	EPI_ISL_15060773
LC0878626	hCoV-19/USA/RI-CDC-LC0878626/2022	EPI_ISL_15060764
LC0877976	hCoV-19/USA/VA-CDC-LC0877976/2022	EPI_ISL_15060771
LC0878539	hCoV-19/USA/NC-CDC-LC0878539/2022	EPI_ISL_15060766
LC0878530	hCoV-19/USA/NC-CDC-LC0878530/2022	EPI_ISL_15060767
LC0878487	hCoV-19/USA/NC-CDC-LC0878487/2022	EPI_ISL_15060775
LC0878157	hCoV-19/USA/VA-CDC-LC0878157/2022	EPI_ISL_15060768
LC0878046	hCoV-19/USA/VA-CDC-LC0878046/2022	EPI_ISL_15060778
LC0877836	hCoV-19/USA/NC-CDC-LC0877836/2022	EPI_ISL_15060769
LC0878282	hCoV-19/USA/NC-CDC-LC0878282/2022	EPI_ISL_15060774
LC0388100	hCoV-19/USA/PA-CDC-LC0388100/2021	EPI_ISL_7246548
LC0878371	hCoV-19/USA/NC-CDC-LC0878371/2022	EPI_ISL_15060770
LC0878478	hCoV-19/USA/NC-CDC-LC0878478/2022	EPI_ISL_15060772
LC0878397	hCoV-19/USA/MD-CDC-LC0878397/2022	EPI_ISL_15060780
LC0878204	hCoV-19/USA/NC-CDC-LC0878204/2022	EPI_ISL_15060776
LC0878047	hCoV-19/USA/VA-CDC-LC0878047/2022	EPI_ISL_15060777
LC0878045	hCoV-19/USA/VA-CDC-LC0878045/2022	EPI_ISL_15060779
LC0877802	hCoV-19/USA/NC-CDC-LC0877802/2022	EPI_ISL_15060783
LC0879294	hCoV-19/USA/RI-CDC-LC0879294/2022	EPI_ISL_15060800
LC0877808	hCoV-19/USA/NC-CDC-LC0877808/2022	EPI_ISL_15060781
LC0878967	hCoV-19/USA/NY-CDC-LC0878967/2022	EPI_ISL_15060782
LC0879292	hCoV-19/USA/NY-CDC-LC0879292/2022	EPI_ISL_15060784
LC0879289	hCoV-19/USA/ME-CDC-LC0879289/2022	EPI_ISL_15060785
LC0879291	hCoV-19/USA/RI-CDC-LC0879291/2022	EPI_ISL_15060790
LC0879589	hCoV-19/USA/NH-CDC-LC0879589/2022	EPI_ISL_15060786
LC0879298	hCoV-19/USA/RI-CDC-LC0879298/2022	EPI_ISL_15060792
LC0879300	hCoV-19/USA/NH-CDC-LC0879300/2022	EPI_ISL_15060787
LC0879293	hCoV-19/USA/RI-CDC-LC0879293/2022	EPI_ISL_15060791
LC0879585	hCoV-19/USA/RI-CDC-LC0879585/2022	EPI_ISL_15060801
LC0879901	hCoV-19/USA/NH-CDC-LC0879901/2022	EPI_ISL_15060788
LC0879591	hCoV-19/USA/RI-CDC-LC0879591/2022	EPI_ISL_15060793
LC0879653	hCoV-19/USA/MA-CDC-LC0879653/2022	EPI_ISL_15060789
LC0879297	hCoV-19/USA/RI-CDC-LC0879297/2022	EPI_ISL_15060795
LC0878094	hCoV-19/USA/NC-CDC-LC0878094/2022	EPI_ISL_15060794
LC0879633	hCoV-19/USA/RI-CDC-LC0879633/2022	EPI_ISL_15060796
LC0879587	hCoV-19/USA/RI-CDC-LC0879587/2022	EPI_ISL_15060803
LC0879295	hCoV-19/USA/RI-CDC-LC0879295/2022	EPI_ISL_15060797
LC0879584	hCoV-19/USA/RI-CDC-LC0879584/2022	EPI_ISL_15060805
LC0879906	hCoV-19/USA/NY-CDC-LC0879906/2022	EPI_ISL_15060816
LC0879425	hCoV-19/USA/RI-CDC-LC0879425/2022	EPI_ISL_15060798
LC0879448	hCoV-19/USA/NH-CDC-LC0879448/2022	EPI_ISL_15060808
LC0879423	hCoV-19/USA/CT-CDC-LC0879423/2022	EPI_ISL_15060829
LC0879636	hCoV-19/USA/MA-CDC-LC0879636/2022	EPI_ISL_15060799
LC0879907	hCoV-19/USA/RI-CDC-LC0879907/2022	EPI_ISL_15060802
LC0879288	hCoV-19/USA/RI-CDC-LC0879288/2022	EPI_ISL_15060804
LC0879434	hCoV-19/USA/NY-CDC-LC0879434/2022	EPI_ISL_15060815
LC0439273	hCoV-19/USA/NJ-CDC-LC0439273/2021	EPI_ISL_8367741
LC0388626	hCoV-19/USA/MD-CDC-LC0388626/2021	EPI_ISL_7246409
LC0879296	hCoV-19/USA/RI-CDC-LC0879296/2022	EPI_ISL_15060806
LC0879435	hCoV-19/USA/NJ-CDC-LC0879435/2022	EPI_ISL_15060818
LC0879590	hCoV-19/USA/RI-CDC-LC0879590/2022	EPI_ISL_15060807
LC0879902	hCoV-19/USA/NH-CDC-LC0879902/2022	EPI_ISL_15060809
LC0388605	hCoV-19/USA/MD-CDC-LC0388605/2021	EPI_ISL_7246395
LC0879661	hCoV-19/USA/NJ-CDC-LC0879661/2022	EPI_ISL_15060810
LC0879657	hCoV-19/USA/NY-CDC-LC0879657/2022	EPI_ISL_15060813
LC0879431	hCoV-19/USA/NJ-CDC-LC0879431/2022	EPI_ISL_15060811
LC0879444	hCoV-19/USA/FL-CDC-LC0879444/2022	EPI_ISL_15060814
LC0879440	hCoV-19/USA/NJ-CDC-LC0879440/2022	EPI_ISL_15060812
LC0879658	hCoV-19/USA/NJ-CDC-LC0879658/2022	EPI_ISL_15060819
LC0879430	hCoV-19/USA/CT-CDC-LC0879430/2022	EPI_ISL_15060821
LC0879642	hCoV-19/USA/CT-CDC-LC0879642/2022	EPI_ISL_15060824
LC0879432	hCoV-19/USA/CT-CDC-LC0879432/2022	EPI_ISL_15060823
LC0879441	hCoV-19/USA/CT-CDC-LC0879441/2022	EPI_ISL_15060825
LC0879641	hCoV-19/USA/CT-CDC-LC0879641/2022	EPI_ISL_15060826
LC0391375	hCoV-19/USA/IL-CDC-LC0391375/2021	EPI_ISL_7246362
LC0879637	hCoV-19/USA/CT-CDC-LC0879637/2022	EPI_ISL_15060827
LC0879433	hCoV-19/USA/CT-CDC-LC0879433/2022	EPI_ISL_15060828
LC0879656	hCoV-19/USA/NJ-CDC-LC0879656/2022	EPI_ISL_15060830
LC0878437	hCoV-19/USA/NC-CDC-LC0878437/2022	EPI_ISL_15060833
LC0879632	hCoV-19/USA/NY-CDC-LC0879632/2022	EPI_ISL_15060843
LC0879869	hCoV-19/USA/NJ-CDC-LC0879869/2022	EPI_ISL_15060831
LC0879909	hCoV-19/USA/NJ-CDC-LC0879909/2022	EPI_ISL_15060832
LC0879650	hCoV-19/USA/NY-CDC-LC0879650/2022	EPI_ISL_15060844
LC0879645	hCoV-19/USA/PA-CDC-LC0879645/2022	EPI_ISL_15060834
LC0393336	hCoV-19/USA/MA-CDC-LC0393336/2021	EPI_ISL_7246333
LC0879655	hCoV-19/USA/PA-CDC-LC0879655/2022	EPI_ISL_15060836
LC0393441	hCoV-19/USA/RI-CDC-LC0393441/2021	EPI_ISL_7246331
LC0879660	hCoV-19/USA/PA-CDC-LC0879660/2022	EPI_ISL_15060837
LC0393502	hCoV-19/USA/RI-CDC-LC0393502/2021	EPI_ISL_7246328
LC0879436	hCoV-19/USA/PA-CDC-LC0879436/2022	EPI_ISL_15060839
LC0879450	hCoV-19/USA/NY-CDC-LC0879450/2022	EPI_ISL_15060840
LC0879443	hCoV-19/USA/NY-CDC-LC0879443/2022	EPI_ISL_15060842
LC0879439	hCoV-19/USA/NY-CDC-LC0879439/2022	EPI_ISL_15060846
LC0879582	hCoV-19/USA/NY-CDC-LC0879582/2022	EPI_ISL_15060845
LC0877756	hCoV-19/USA/NC-CDC-LC0877756/2022	EPI_ISL_15060847
LC0393376	hCoV-19/USA/RI-CDC-LC0393376/2021	EPI_ISL_7246296
LC0879442	hCoV-19/USA/NJ-CDC-LC0879442/2022	EPI_ISL_15060848
LC0877934	hCoV-19/USA/NC-CDC-LC0877934/2022	EPI_ISL_15060849
LC0878458	hCoV-19/USA/NC-CDC-LC0878458/2022	EPI_ISL_15060873
LC0877930	hCoV-19/USA/FL-CDC-LC0877930/2022	EPI_ISL_15060850
LC0877782	hCoV-19/USA/NC-CDC-LC0877782/2022	EPI_ISL_15060853
LC0877778	hCoV-19/USA/NC-CDC-LC0877778/2022	EPI_ISL_15060851
LC0878465	hCoV-19/USA/NC-CDC-LC0878465/2022	EPI_ISL_15060857
LC0877777	hCoV-19/USA/NC-CDC-LC0877777/2022	EPI_ISL_15060852
LC0878440	hCoV-19/USA/NC-CDC-LC0878440/2022	EPI_ISL_15060858
LC0394288	hCoV-19/USA/NC-CDC-LC0394288/2021	EPI_ISL_7246269
LC0878452	hCoV-19/USA/NC-CDC-LC0878452/2022	EPI_ISL_15060854
LC0391094	hCoV-19/USA/WI-CDC-LC0391094/2021	EPI_ISL_7246262
LC0877784	hCoV-19/USA/NC-CDC-LC0877784/2022	EPI_ISL_15060855
LC0877809	hCoV-19/USA/NC-CDC-LC0877809/2022	EPI_ISL_15060875
LC0877781	hCoV-19/USA/NC-CDC-LC0877781/2022	EPI_ISL_15060856
LC0390972	hCoV-19/USA/WI-CDC-LC0390972/2021	EPI_ISL_7246248
LC0349435	hCoV-19/USA/CO-CDC-LC0349435/2021	EPI_ISL_6079873
LC0877783	hCoV-19/USA/NC-CDC-LC0877783/2022	EPI_ISL_15060859
LC0391383	hCoV-19/USA/WI-CDC-LC0391383/2021	EPI_ISL_7246242
LC0877807	hCoV-19/USA/NC-CDC-LC0877807/2022	EPI_ISL_15060860
LC0878466	hCoV-19/USA/NC-CDC-LC0878466/2022	EPI_ISL_15060861
LC0877818	hCoV-19/USA/NC-CDC-LC0877818/2022	EPI_ISL_15060872
LC0878116	hCoV-19/USA/VA-CDC-LC0878116/2022	EPI_ISL_15060862
LC0878114	hCoV-19/USA/VA-CDC-LC0878114/2022	EPI_ISL_15060863
LC0390717	hCoV-19/USA/AZ-CDC-LC0390717/2021	EPI_ISL_7246218
LC0877793	hCoV-19/USA/NC-CDC-LC0877793/2022	EPI_ISL_15060864
LC0877928	hCoV-19/USA/NC-CDC-LC0877928/2022	EPI_ISL_15060865
LC0877754	hCoV-19/USA/VA-CDC-LC0877754/2022	EPI_ISL_15060881
LC0878427	hCoV-19/USA/NC-CDC-LC0878427/2022	EPI_ISL_15060866
LC0877770	hCoV-19/USA/NC-CDC-LC0877770/2022	EPI_ISL_15060867
LC0877750	hCoV-19/USA/VA-CDC-LC0877750/2022	EPI_ISL_15060882
LC0878428	hCoV-19/USA/NC-CDC-LC0878428/2022	EPI_ISL_15060897
LC0390308	hCoV-19/USA/MO-CDC-LC0390308/2021	EPI_ISL_7246204
LC0877771	hCoV-19/USA/NC-CDC-LC0877771/2022	EPI_ISL_15060868
LC0390400	hCoV-19/USA/NM-CDC-LC0390400/2021	EPI_ISL_7246194
LC0878453	hCoV-19/USA/NC-CDC-LC0878453/2022	EPI_ISL_15060869
LC0878092	hCoV-19/USA/NC-CDC-LC0878092/2022	EPI_ISL_15060886
LC0878117	hCoV-19/USA/NC-CDC-LC0878117/2022	EPI_ISL_15060887
LC0242543	hCoV-19/USA/FL-CDC-LC0242543/2021	EPI_ISL_4333873
LC0878434	hCoV-19/USA/NC-CDC-LC0878434/2022	EPI_ISL_15060870
LC0878426	hCoV-19/USA/NC-CDC-LC0878426/2022	EPI_ISL_15060871
LC0878093	hCoV-19/USA/NC-CDC-LC0878093/2022	EPI_ISL_15060888
LC0877815	hCoV-19/USA/NC-CDC-LC0877815/2022	EPI_ISL_15060874
LC0877931	hCoV-19/USA/SC-CDC-LC0877931/2022	EPI_ISL_15060877
LC0877752	hCoV-19/USA/NC-CDC-LC0877752/2022	EPI_ISL_15060883
LC0877938	hCoV-19/USA/VA-CDC-LC0877938/2022	EPI_ISL_15060892
LC0390405	hCoV-19/USA/UT-CDC-LC0390405/2021	EPI_ISL_7246168
LC0878090	hCoV-19/USA/NC-CDC-LC0878090/2022	EPI_ISL_15060878
LC0390755	hCoV-19/USA/TX-CDC-LC0390755/2021	EPI_ISL_7246166
LC0877757	hCoV-19/USA/VA-CDC-LC0877757/2022	EPI_ISL_15060879
LC0879437	hCoV-19/USA/NJ-CDC-LC0879437/2022	EPI_ISL_15060880
LC0877936	hCoV-19/USA/NC-CDC-LC0877936/2022	EPI_ISL_15060884
LC0393365	hCoV-19/USA/NH-CDC-LC0393365/2021	EPI_ISL_7246158
LC0877801	hCoV-19/USA/NC-CDC-LC0877801/2022	EPI_ISL_15060885
LC0877937	hCoV-19/USA/VA-CDC-LC0877937/2022	EPI_ISL_15060889
LC0877785	hCoV-19/USA/NC-CDC-LC0877785/2022	EPI_ISL_15060900
LC0390762	hCoV-19/USA/WV-CDC-LC0390762/2021	EPI_ISL_7246142
LC0878123	hCoV-19/USA/VA-CDC-LC0878123/2022	EPI_ISL_15060890
LC0342600	hCoV-19/USA/SC-CDC-LC0342600/2021	EPI_ISL_6084341
LC0878118	hCoV-19/USA/VA-CDC-LC0878118/2022	EPI_ISL_15060891
LC0878447	hCoV-19/USA/NC-CDC-LC0878447/2022	EPI_ISL_15060899
LC0394346	hCoV-19/USA/IL-CDC-LC0394346/2021	EPI_ISL_7246118
LC0877796	hCoV-19/USA/IN-CDC-LC0877796/2022	EPI_ISL_15060893
LC0877773	hCoV-19/USA/VA-CDC-LC0877773/2022	EPI_ISL_15060906
LC0877798	hCoV-19/USA/NY-CDC-LC0877798/2022	EPI_ISL_15060894
LC0878122	hCoV-19/USA/NC-CDC-LC0878122/2022	EPI_ISL_15060908
LC0879216	hCoV-19/USA/NC-CDC-LC0879216/2022	EPI_ISL_15060926
LC0390892	hCoV-19/USA/IA-CDC-LC0390892/2021	EPI_ISL_7246110
LC0878461	hCoV-19/USA/NC-CDC-LC0878461/2022	EPI_ISL_15060895
LC0878130	hCoV-19/USA/NC-CDC-LC0878130/2022	EPI_ISL_15060901
LC0878425	hCoV-19/USA/NC-CDC-LC0878425/2022	EPI_ISL_15060896
LC0878445	hCoV-19/USA/NC-CDC-LC0878445/2022	EPI_ISL_15060898
LC0877929	hCoV-19/USA/NC-CDC-LC0877929/2022	EPI_ISL_15060902
LC0391964	hCoV-19/USA/NV-CDC-LC0391964/2021	EPI_ISL_7246102
LC0877772	hCoV-19/USA/NC-CDC-LC0877772/2022	EPI_ISL_15060904
LC0879280	hCoV-19/USA/FL-CDC-LC0879280/2022	EPI_ISL_15060914
LC0878113	hCoV-19/USA/NC-CDC-LC0878113/2022	EPI_ISL_15060907
LC0880242	hCoV-19/USA/NY-CDC-LC0880242/2022	EPI_ISL_15060918
LC0880239	hCoV-19/USA/NJ-CDC-LC0880239/2022	EPI_ISL_15060920
LC0878877	hCoV-19/USA/MA-CDC-LC0878877/2022	EPI_ISL_15060943
LC0391756	hCoV-19/USA/IL-CDC-LC0391756/2021	EPI_ISL_7246096
LC0877816	hCoV-19/USA/NC-CDC-LC0877816/2022	EPI_ISL_15060909
LC0879225	hCoV-19/USA/NC-CDC-LC0879225/2022	EPI_ISL_15060916
LC0879127	hCoV-19/USA/FL-CDC-LC0879127/2022	EPI_ISL_15060939
LC0878449	hCoV-19/USA/NC-CDC-LC0878449/2022	EPI_ISL_15060910
LC0877817	hCoV-19/USA/NC-CDC-LC0877817/2022	EPI_ISL_15060911
LC0878671	hCoV-19/USA/DE-CDC-LC0878671/2022	EPI_ISL_15060930
LC0878450	hCoV-19/USA/SC-CDC-LC0878450/2022	EPI_ISL_15060913
LC0878849	hCoV-19/USA/MD-CDC-LC0878849/2022	EPI_ISL_15060929
LC0878607	hCoV-19/USA/NJ-CDC-LC0878607/2022	EPI_ISL_15060935
LC0879265	hCoV-19/USA/FL-CDC-LC0879265/2022	EPI_ISL_15060937
LC0880240	hCoV-19/USA/NY-CDC-LC0880240/2022	EPI_ISL_15060922
LC0878876	hCoV-19/USA/PA-CDC-LC0878876/2022	EPI_ISL_15060947
LC0878720	hCoV-19/USA/PA-CDC-LC0878720/2022	EPI_ISL_15060948
LC0879222	hCoV-19/USA/NC-CDC-LC0879222/2022	EPI_ISL_15060924
LC0392393	hCoV-19/USA/NM-CDC-LC0392393/2021	EPI_ISL_7246066
LC0879221	hCoV-19/USA/NC-CDC-LC0879221/2022	EPI_ISL_15060928
LC0878680	hCoV-19/USA/MD-CDC-LC0878680/2022	EPI_ISL_15060931
LC0880192	hCoV-19/USA/PA-CDC-LC0880192/2022	EPI_ISL_15060953
LC0879237	hCoV-19/USA/NC-CDC-LC0879237/2022	EPI_ISL_15060996
LC0878616	hCoV-19/USA/NJ-CDC-LC0878616/2022	EPI_ISL_15061010
LC0879262	hCoV-19/USA/FL-CDC-LC0879262/2022	EPI_ISL_15060933
LC0878617	hCoV-19/USA/NJ-CDC-LC0878617/2022	EPI_ISL_15060956
LC0879264	hCoV-19/USA/FL-CDC-LC0879264/2022	EPI_ISL_15060963
LC0391760	hCoV-19/USA/MO-CDC-LC0391760/2021	EPI_ISL_7246052
LC0879259	hCoV-19/USA/FL-CDC-LC0879259/2022	EPI_ISL_15060940
LC0878620	hCoV-19/USA/CT-CDC-LC0878620/2022	EPI_ISL_15060942
LC0880207	hCoV-19/USA/NY-CDC-LC0880207/2022	EPI_ISL_15060959
LC0878694	hCoV-19/USA/RI-CDC-LC0878694/2022	EPI_ISL_15060998
LC0878692	hCoV-19/USA/RI-CDC-LC0878692/2022	EPI_ISL_15061003
LC0879279	hCoV-19/USA/TN-CDC-LC0879279/2022	EPI_ISL_15060945
LC0878608	hCoV-19/USA/RI-CDC-LC0878608/2022	EPI_ISL_15060950
LC0878615	hCoV-19/USA/MA-CDC-LC0878615/2022	EPI_ISL_15060958
LC0393374	hCoV-19/USA/NH-CDC-LC0393374/2021	EPI_ISL_7246022
LC0391387	hCoV-19/USA/IL-CDC-LC0391387/2021	EPI_ISL_7246021
LC0878925	hCoV-19/USA/CT-CDC-LC0878925/2022	EPI_ISL_15060951
LC0878698	hCoV-19/USA/NJ-CDC-LC0878698/2022	EPI_ISL_15061009
LC0878879	hCoV-19/USA/NJ-CDC-LC0878879/2022	EPI_ISL_15061011
LC0878766	hCoV-19/USA/NY-CDC-LC0878766/2022	EPI_ISL_15060954
LC0349776	hCoV-19/USA/CA-CDC-LC0349776/2021	EPI_ISL_6085685
LC0880183	hCoV-19/USA/NY-CDC-LC0880183/2022	EPI_ISL_15060961
LC0878697	hCoV-19/USA/RI-CDC-LC0878697/2022	EPI_ISL_15061000
LC0878695	hCoV-19/USA/RI-CDC-LC0878695/2022	EPI_ISL_15060997
LC0878924	hCoV-19/USA/RI-CDC-LC0878924/2022	EPI_ISL_15060999
LC0878699	hCoV-19/USA/RI-CDC-LC0878699/2022	EPI_ISL_15061002
LC0878873	hCoV-19/USA/NJ-CDC-LC0878873/2022	EPI_ISL_15061008
LC0879240	hCoV-19/USA/NC-CDC-LC0879240/2022	EPI_ISL_15061018
LC0878689	hCoV-19/USA/RI-CDC-LC0878689/2022	EPI_ISL_15061001
LC0878767	hCoV-19/USA/NJ-CDC-LC0878767/2022	EPI_ISL_15061012
LC0878600	hCoV-19/USA/NJ-CDC-LC0878600/2022	EPI_ISL_15061045
LC0879207	hCoV-19/USA/VA-CDC-LC0879207/2022	EPI_ISL_15061004
LC0879211	hCoV-19/USA/VA-CDC-LC0879211/2022	EPI_ISL_15061005
LC0879201	hCoV-19/USA/VA-CDC-LC0879201/2022	EPI_ISL_15061006
LC0879214	hCoV-19/USA/VA-CDC-LC0879214/2022	EPI_ISL_15061007
LC0878693	hCoV-19/USA/NY-CDC-LC0878693/2022	EPI_ISL_15061014
LC0878688	hCoV-19/USA/NJ-CDC-LC0878688/2022	EPI_ISL_15061013
LC0878926	hCoV-19/USA/NY-CDC-LC0878926/2022	EPI_ISL_15061020
LC0878871	hCoV-19/USA/NY-CDC-LC0878871/2022	EPI_ISL_15061015
LC0878872	hCoV-19/USA/NJ-CDC-LC0878872/2022	EPI_ISL_15061016
LC0878682	hCoV-19/USA/NJ-CDC-LC0878682/2022	EPI_ISL_15061026
LC0391559	hCoV-19/USA/KS-CDC-LC0391559/2021	EPI_ISL_7245954
LC0878621	hCoV-19/USA/NY-CDC-LC0878621/2022	EPI_ISL_15061017
LC0879233	hCoV-19/USA/VA-CDC-LC0879233/2022	EPI_ISL_15061019
LC0879276	hCoV-19/USA/FL-CDC-LC0879276/2022	EPI_ISL_15061030
LC0391561	hCoV-19/USA/IA-CDC-LC0391561/2021	EPI_ISL_7245945
LC0879132	hCoV-19/USA/FL-CDC-LC0879132/2022	EPI_ISL_15061022
LC0879001	hCoV-19/USA/FL-CDC-LC0879001/2022	EPI_ISL_15061028
LC0880212	hCoV-19/USA/NY-CDC-LC0880212/2022	EPI_ISL_15061023
LC0879228	hCoV-19/USA/MD-CDC-LC0879228/2022	EPI_ISL_15061025
LC0878603	hCoV-19/USA/NJ-CDC-LC0878603/2022	EPI_ISL_15061046
LC0878681	hCoV-19/USA/NY-CDC-LC0878681/2022	EPI_ISL_15061042
LC0878674	hCoV-19/USA/NJ-CDC-LC0878674/2022	EPI_ISL_15061043
LC0878676	hCoV-19/USA/PA-CDC-LC0878676/2022	EPI_ISL_15061050
LC0878673	hCoV-19/USA/NJ-CDC-LC0878673/2022	EPI_ISL_15061055
LC0880808	hCoV-19/USA/MD-CDC-LC0880808/2022	EPI_ISL_15061100
LC0878686	hCoV-19/USA/PA-CDC-LC0878686/2022	EPI_ISL_15061051
LC0393405	hCoV-19/USA/MA-CDC-LC0393405/2021	EPI_ISL_7245891
LC0878685	hCoV-19/USA/FL-CDC-LC0878685/2022	EPI_ISL_15061052
LC0879756	hCoV-19/USA/DE-CDC-LC0879756/2022	EPI_ISL_15061141
LC0880160	hCoV-19/USA/CT-CDC-LC0880160/2022	EPI_ISL_15061160
LC0393426	hCoV-19/USA/MA-CDC-LC0393426/2021	EPI_ISL_7245880
LC0878721	hCoV-19/USA/NY-CDC-LC0878721/2022	EPI_ISL_15061059
LC0878878	hCoV-19/USA/NY-CDC-LC0878878/2022	EPI_ISL_15061063
LC0878691	hCoV-19/USA/NY-CDC-LC0878691/2022	EPI_ISL_15061060
LC0878768	hCoV-19/USA/NY-CDC-LC0878768/2022	EPI_ISL_15061064
LC0880034	hCoV-19/USA/NJ-CDC-LC0880034/2022	EPI_ISL_15061073
LC0879382	hCoV-19/USA/NY-CDC-LC0879382/2022	EPI_ISL_15061077
LC0879471	hCoV-19/USA/RI-CDC-LC0879471/2022	EPI_ISL_15061079
LC0879322	hCoV-19/USA/RI-CDC-LC0879322/2022	EPI_ISL_15061081
LC0879481	hCoV-19/USA/RI-CDC-LC0879481/2022	EPI_ISL_15061085
LC0880256	hCoV-19/USA/NY-CDC-LC0880256/2022	EPI_ISL_15061096
LC0389611	hCoV-19/USA/KS-CDC-LC0389611/2021	EPI_ISL_7245850
LC0880029	hCoV-19/USA/RI-CDC-LC0880029/2022	EPI_ISL_15061089
LC0879500	hCoV-19/USA/RI-CDC-LC0879500/2022	EPI_ISL_15061092
LC0880227	hCoV-19/USA/IN-CDC-LC0880227/2022	EPI_ISL_15061097
LC0880711	hCoV-19/USA/NC-CDC-LC0880711/2022	EPI_ISL_15061103
LC0880175	hCoV-19/USA/NJ-CDC-LC0880175/2022	EPI_ISL_15061109
LC0880200	hCoV-19/USA/NJ-CDC-LC0880200/2022	EPI_ISL_15061104
LC0389608	hCoV-19/USA/KS-CDC-LC0389608/2021	EPI_ISL_7245832
LC0879806	hCoV-19/USA/NY-CDC-LC0879806/2022	EPI_ISL_15061112
LC0879898	hCoV-19/USA/PA-CDC-LC0879898/2022	EPI_ISL_15061119
LC0880186	hCoV-19/USA/MA-CDC-LC0880186/2022	EPI_ISL_15061156
LC0880052	hCoV-19/USA/NJ-CDC-LC0880052/2022	EPI_ISL_15061115
LC0879631	hCoV-19/USA/NY-CDC-LC0879631/2022	EPI_ISL_15061121
LC0880022	hCoV-19/USA/PA-CDC-LC0880022/2022	EPI_ISL_15061136
LC0879502	hCoV-19/USA/CT-CDC-LC0879502/2022	EPI_ISL_15061133
LC0879488	hCoV-19/USA/NJ-CDC-LC0879488/2022	EPI_ISL_15061145
LC0880595	hCoV-19/USA/SC-CDC-LC0880595/2022	EPI_ISL_15061152
LC0879978	hCoV-19/USA/PA-CDC-LC0879978/2022	EPI_ISL_15061134
LC0880037	hCoV-19/USA/NJ-CDC-LC0880037/2022	EPI_ISL_15061148
LC0880169	hCoV-19/USA/NJ-CDC-LC0880169/2022	EPI_ISL_15061162
LC0879759	hCoV-19/USA/DE-CDC-LC0879759/2022	EPI_ISL_15061138
LC0879503	hCoV-19/USA/NJ-CDC-LC0879503/2022	EPI_ISL_15061143
LC0880179	hCoV-19/USA/CT-CDC-LC0880179/2022	EPI_ISL_15061164
LC0880204	hCoV-19/USA/NJ-CDC-LC0880204/2022	EPI_ISL_15061140
LC0880188	hCoV-19/USA/NY-CDC-LC0880188/2022	EPI_ISL_15061155
LC0880162	hCoV-19/USA/CT-CDC-LC0880162/2022	EPI_ISL_15061158
LC0879392	hCoV-19/USA/CT-CDC-LC0879392/2022	EPI_ISL_15061147
LC0879325	hCoV-19/USA/RI-CDC-LC0879325/2022	EPI_ISL_15061184
LC0880203	hCoV-19/USA/NY-CDC-LC0880203/2022	EPI_ISL_15061153
LC0880191	hCoV-19/USA/PA-CDC-LC0880191/2022	EPI_ISL_15061172
LC0878718	hCoV-19/USA/NJ-CDC-LC0878718/2022	EPI_ISL_15061205
LC0880154	hCoV-19/USA/CT-CDC-LC0880154/2022	EPI_ISL_15061165
LC0393350	hCoV-19/USA/RI-CDC-LC0393350/2021	EPI_ISL_7245750
LC0880156	hCoV-19/USA/NJ-CDC-LC0880156/2022	EPI_ISL_15061167
LC0880206	hCoV-19/USA/NJ-CDC-LC0880206/2022	EPI_ISL_15061169
LC0880195	hCoV-19/USA/NY-CDC-LC0880195/2022	EPI_ISL_15061170
LC0879391	hCoV-19/USA/NY-CDC-LC0879391/2022	EPI_ISL_15061178
LC0880166	hCoV-19/USA/NJ-CDC-LC0880166/2022	EPI_ISL_15061174
LC0880211	hCoV-19/USA/NJ-CDC-LC0880211/2022	EPI_ISL_15061176
LC0878912	hCoV-19/USA/NJ-CDC-LC0878912/2022	EPI_ISL_15061191
LC0880157	hCoV-19/USA/NJ-CDC-LC0880157/2022	EPI_ISL_15061180
LC0880170	hCoV-19/USA/NJ-CDC-LC0880170/2022	EPI_ISL_15061182
LC0879490	hCoV-19/USA/RI-CDC-LC0879490/2022	EPI_ISL_15061186
LC0879080	hCoV-19/USA/PA-CDC-LC0879080/2022	EPI_ISL_15061190
LC0878786	hCoV-19/USA/NY-CDC-LC0878786/2022	EPI_ISL_15061210
LC0393370	hCoV-19/USA/NH-CDC-LC0393370/2021	EPI_ISL_7245712
LC0878937	hCoV-19/USA/NJ-CDC-LC0878937/2022	EPI_ISL_15061193
LC0878829	hCoV-19/USA/PA-CDC-LC0878829/2022	EPI_ISL_15061195
LC0878559	hCoV-19/USA/SC-CDC-LC0878559/2022	EPI_ISL_15061197
LC0347913	hCoV-19/USA/OH-CDC-LC0347913/2021	EPI_ISL_6086974
LC0878589	hCoV-19/USA/NC-CDC-LC0878589/2022	EPI_ISL_15061198
LC0389906	hCoV-19/USA/WA-CDC-LC0389906/2021	EPI_ISL_7245688
LC0878885	hCoV-19/USA/NY-CDC-LC0878885/2022	EPI_ISL_15061200
LC0878911	hCoV-19/USA/CT-CDC-LC0878911/2022	EPI_ISL_15061222
LC0878583	hCoV-19/USA/SC-CDC-LC0878583/2022	EPI_ISL_15061201
LC0878578	hCoV-19/USA/VA-CDC-LC0878578/2022	EPI_ISL_15061217
LC0878828	hCoV-19/USA/NJ-CDC-LC0878828/2022	EPI_ISL_15061231
LC0878909	hCoV-19/USA/NJ-CDC-LC0878909/2022	EPI_ISL_15061207
LC0879083	hCoV-19/USA/MD-CDC-LC0879083/2022	EPI_ISL_15061209
LC0388130	hCoV-19/USA/IN-CDC-LC0388130/2021	EPI_ISL_7245647
LC0878884	hCoV-19/USA/NJ-CDC-LC0878884/2022	EPI_ISL_15061212
LC0879089	hCoV-19/USA/NY-CDC-LC0879089/2022	EPI_ISL_15061213
LC0879270	hCoV-19/USA/FL-CDC-LC0879270/2022	EPI_ISL_15061218
LC0879981	hCoV-19/USA/NJ-CDC-LC0879981/2022	EPI_ISL_15061237
LC0879269	hCoV-19/USA/FL-CDC-LC0879269/2022	EPI_ISL_15061215
LC0878913	hCoV-19/USA/NJ-CDC-LC0878913/2022	EPI_ISL_15061228
LC0879185	hCoV-19/USA/FL-CDC-LC0879185/2022	EPI_ISL_15061220
LC0878886	hCoV-19/USA/CT-CDC-LC0878886/2022	EPI_ISL_15061226
LC0878883	hCoV-19/USA/CT-CDC-LC0878883/2022	EPI_ISL_15061233
LC0878935	hCoV-19/USA/CT-CDC-LC0878935/2022	EPI_ISL_15061224
LC0878800	hCoV-19/USA/NY-CDC-LC0878800/2022	EPI_ISL_15061235
LC0879006	hCoV-19/USA/NY-CDC-LC0879006/2022	EPI_ISL_15061230
LC0879755	hCoV-19/USA/NJ-CDC-LC0879755/2022	EPI_ISL_15061239
LC0880714	hCoV-19/USA/MD-CDC-LC0880714/2022	EPI_ISL_15061253
LC0880578	hCoV-19/USA/VA-CDC-LC0880578/2022	EPI_ISL_15061266
LC0878730	hCoV-19/USA/NY-CDC-LC0878730/2022	EPI_ISL_15061280
LC0388161	hCoV-19/USA/MD-CDC-LC0388161/2021	EPI_ISL_7245595
LC0391660	hCoV-19/USA/AZ-CDC-LC0391660/2021	EPI_ISL_7245593
LC0879484	hCoV-19/USA/NH-CDC-LC0879484/2022	EPI_ISL_15061241
LC0879473	hCoV-19/USA/RI-CDC-LC0879473/2022	EPI_ISL_15061242
LC0879329	hCoV-19/USA/RI-CDC-LC0879329/2022	EPI_ISL_15061244
LC0880439	hCoV-19/USA/SC-CDC-LC0880439/2022	EPI_ISL_15061256
LC0880031	hCoV-19/USA/RI-CDC-LC0880031/2022	EPI_ISL_15061246
LC0879324	hCoV-19/USA/RI-CDC-LC0879324/2022	EPI_ISL_15061247
LC0391686	hCoV-19/USA/NM-CDC-LC0391686/2021	EPI_ISL_7245575
LC0880026	hCoV-19/USA/NJ-CDC-LC0880026/2022	EPI_ISL_15061249
LC0878712	hCoV-19/USA/NJ-CDC-LC0878712/2022	EPI_ISL_15061251
LC0880708	hCoV-19/USA/MD-CDC-LC0880708/2022	EPI_ISL_15061254
LC0879054	hCoV-19/USA/NY-CDC-LC0879054/2022	EPI_ISL_15061275
LC0880447	hCoV-19/USA/SC-CDC-LC0880447/2022	EPI_ISL_15061258
LC0880626	hCoV-19/USA/NC-CDC-LC0880626/2022	EPI_ISL_15061267
LC0878815	hCoV-19/USA/NY-CDC-LC0878815/2022	EPI_ISL_15061286
LC0880632	hCoV-19/USA/NC-CDC-LC0880632/2022	EPI_ISL_15061293
LC0878731	hCoV-19/USA/NJ-CDC-LC0878731/2022	EPI_ISL_15061269
LC0878812	hCoV-19/USA/NY-CDC-LC0878812/2022	EPI_ISL_15061279
LC0880637	hCoV-19/USA/NC-CDC-LC0880637/2022	EPI_ISL_15061298
LC0879072	hCoV-19/USA/NJ-CDC-LC0879072/2022	EPI_ISL_15061271
LC0880322	hCoV-19/USA/MD-CDC-LC0880322/2022	EPI_ISL_15061277
LC0880819	hCoV-19/USA/NC-CDC-LC0880819/2022	EPI_ISL_15061294
LC0879065	hCoV-19/USA/NJ-CDC-LC0879065/2022	EPI_ISL_15061272
LC0879071	hCoV-19/USA/NJ-CDC-LC0879071/2022	EPI_ISL_15061274
LC0879056	hCoV-19/USA/RI-CDC-LC0879056/2022	EPI_ISL_15061282
LC0390897	hCoV-19/USA/IA-CDC-LC0390897/2021	EPI_ISL_7245532
LC0879060	hCoV-19/USA/RI-CDC-LC0879060/2022	EPI_ISL_15061283
LC0878824	hCoV-19/USA/PA-CDC-LC0878824/2022	EPI_ISL_15061284
LC0390673	hCoV-19/USA/NE-CDC-LC0390673/2021	EPI_ISL_7245520
LC0878810	hCoV-19/USA/NH-CDC-LC0878810/2022	EPI_ISL_15061285
LC0880489	hCoV-19/USA/NC-CDC-LC0880489/2022	EPI_ISL_15061288
LC0880490	hCoV-19/USA/NC-CDC-LC0880490/2022	EPI_ISL_15061289
LC0880231	hCoV-19/USA/NY-CDC-LC0880231/2022	EPI_ISL_15061291
LC0880558	hCoV-19/USA/NC-CDC-LC0880558/2022	EPI_ISL_15061306
LC0880715	hCoV-19/USA/VA-CDC-LC0880715/2022	EPI_ISL_15061296
LC0390917	hCoV-19/USA/NE-CDC-LC0390917/2021	EPI_ISL_7245501
LC0880817	hCoV-19/USA/NC-CDC-LC0880817/2022	EPI_ISL_15061297
LC0390677	hCoV-19/USA/NE-CDC-LC0390677/2021	EPI_ISL_7245497
LC0880704	hCoV-19/USA/NC-CDC-LC0880704/2022	EPI_ISL_15061299
LC0880630	hCoV-19/USA/NC-CDC-LC0880630/2022	EPI_ISL_15061300
LC0392562	hCoV-19/USA/NM-CDC-LC0392562/2021	EPI_ISL_7245484
LC0880707	hCoV-19/USA/NC-CDC-LC0880707/2022	EPI_ISL_15061301
LC0880594	hCoV-19/USA/NC-CDC-LC0880594/2022	EPI_ISL_15061312
LC0392563	hCoV-19/USA/NM-CDC-LC0392563/2021	EPI_ISL_7245477
LC0880567	hCoV-19/USA/NC-CDC-LC0880567/2022	EPI_ISL_15061305
LC0880321	hCoV-19/USA/VA-CDC-LC0880321/2022	EPI_ISL_15061318
LC0880561	hCoV-19/USA/NC-CDC-LC0880561/2022	EPI_ISL_15061308
LC0390606	hCoV-19/USA/AZ-CDC-LC0390606/2021	EPI_ISL_7245456
LC0880814	hCoV-19/USA/DC-CDC-LC0880814/2022	EPI_ISL_15061310
LC0349798	hCoV-19/USA/CA-CDC-LC0349798/2021	EPI_ISL_6085648
LC0880477	hCoV-19/USA/NC-CDC-LC0880477/2022	EPI_ISL_15061316
LC0880816	hCoV-19/USA/VA-CDC-LC0880816/2022	EPI_ISL_15061320
LC0879525	hCoV-19/USA/NJ-CDC-LC0879525/2022	EPI_ISL_15061351
LC0880557	hCoV-19/USA/NC-CDC-LC0880557/2022	EPI_ISL_15061321
LC0880234	hCoV-19/USA/RI-CDC-LC0880234/2022	EPI_ISL_15061323
LC0880710	hCoV-19/USA/NC-CDC-LC0880710/2022	EPI_ISL_15061324
LC0880554	hCoV-19/USA/NC-CDC-LC0880554/2022	EPI_ISL_15061329
LC0880478	hCoV-19/USA/SC-CDC-LC0880478/2022	EPI_ISL_15061333
LC0880484	hCoV-19/USA/SC-CDC-LC0880484/2022	EPI_ISL_15061330
LC0879414	hCoV-19/USA/DE-CDC-LC0879414/2022	EPI_ISL_15061343
LC0389757	hCoV-19/USA/OR-CDC-LC0389757/2021	EPI_ISL_7245410
LC0880590	hCoV-19/USA/SC-CDC-LC0880590/2022	EPI_ISL_15061331
LC0880483	hCoV-19/USA/NC-CDC-LC0880483/2022	EPI_ISL_15061335
LC0879734	hCoV-19/USA/NJ-CDC-LC0879734/2022	EPI_ISL_15061349
LC0880269	hCoV-19/USA/NC-CDC-LC0880269/2022	EPI_ISL_15061336
LC0879805	hCoV-19/USA/DE-CDC-LC0879805/2022	EPI_ISL_15061340
LC0878822	hCoV-19/USA/NY-CDC-LC0878822/2022	EPI_ISL_15061347
LC0879413	hCoV-19/USA/DE-CDC-LC0879413/2022	EPI_ISL_15061341
LC0390050	hCoV-19/USA/MO-CDC-LC0390050/2021	EPI_ISL_7245381
LC0389914	hCoV-19/USA/WA-CDC-LC0389914/2021	EPI_ISL_7245376
LC0879715	hCoV-19/USA/NH-CDC-LC0879715/2022	EPI_ISL_15061344
LC0879910	hCoV-19/USA/CT-CDC-LC0879910/2022	EPI_ISL_15061360
LC0879566	hCoV-19/USA/NH-CDC-LC0879566/2022	EPI_ISL_15061369
LC0879872	hCoV-19/USA/NJ-CDC-LC0879872/2022	EPI_ISL_15061346
LC0879569	hCoV-19/USA/NJ-CDC-LC0879569/2022	EPI_ISL_15061352
LC0879534	hCoV-19/USA/NY-CDC-LC0879534/2022	EPI_ISL_15061356
LC0879529	hCoV-19/USA/NY-CDC-LC0879529/2022	EPI_ISL_15061362
LC0879911	hCoV-19/USA/NJ-CDC-LC0879911/2022	EPI_ISL_15061375
LC0390147	hCoV-19/USA/IA-CDC-LC0390147/2021	EPI_ISL_7245337
LC0390101	hCoV-19/USA/MO-CDC-LC0390101/2021	EPI_ISL_7245335
LC0879722	hCoV-19/USA/CT-CDC-LC0879722/2022	EPI_ISL_15061357
LC0879523	hCoV-19/USA/CT-CDC-LC0879523/2022	EPI_ISL_15061358
LC0879563	hCoV-19/USA/CT-CDC-LC0879563/2022	EPI_ISL_15061359
LC0879735	hCoV-19/USA/MA-CDC-LC0879735/2022	EPI_ISL_15061396
LC0879889	hCoV-19/USA/NJ-CDC-LC0879889/2022	EPI_ISL_15061363
LC0879799	hCoV-19/USA/PA-CDC-LC0879799/2022	EPI_ISL_15061376
LC0880011	hCoV-19/USA/NJ-CDC-LC0880011/2022	EPI_ISL_15061365
LC0879530	hCoV-19/USA/VA-CDC-LC0879530/2022	EPI_ISL_15061368
LC0879526	hCoV-19/USA/NJ-CDC-LC0879526/2022	EPI_ISL_15061366
LC0879880	hCoV-19/USA/NJ-CDC-LC0879880/2022	EPI_ISL_15061403
LC0390135	hCoV-19/USA/WI-CDC-LC0390135/2021	EPI_ISL_7245297
LC0390165	hCoV-19/USA/WI-CDC-LC0390165/2021	EPI_ISL_7245289
LC0879723	hCoV-19/USA/RI-CDC-LC0879723/2022	EPI_ISL_15061371
LC0879887	hCoV-19/USA/NY-CDC-LC0879887/2022	EPI_ISL_15061373
LC0879875	hCoV-19/USA/PA-CDC-LC0879875/2022	EPI_ISL_15061386
LC0880045	hCoV-19/USA/NJ-CDC-LC0880045/2022	EPI_ISL_15061416
LC0879287	hCoV-19/USA/NY-CDC-LC0879287/2022	EPI_ISL_15061418
LC0880008	hCoV-19/USA/NY-CDC-LC0880008/2022	EPI_ISL_15061380
LC0878728	hCoV-19/USA/NJ-CDC-LC0878728/2022	EPI_ISL_15061401
LC0879897	hCoV-19/USA/PA-CDC-LC0879897/2022	EPI_ISL_15061387
LC0879707	hCoV-19/USA/NJ-CDC-LC0879707/2022	EPI_ISL_15061392
LC0880663	hCoV-19/USA/NC-CDC-LC0880663/2022	EPI_ISL_15061422
LC0879888	hCoV-19/USA/NJ-CDC-LC0879888/2022	EPI_ISL_15061388
LC0879801	hCoV-19/USA/NJ-CDC-LC0879801/2022	EPI_ISL_15061389
LC0879918	hCoV-19/USA/NY-CDC-LC0879918/2022	EPI_ISL_15061391
LC0879733	hCoV-19/USA/NJ-CDC-LC0879733/2022	EPI_ISL_15061393
LC0880010	hCoV-19/USA/NJ-CDC-LC0880010/2022	EPI_ISL_15061412
LC0879877	hCoV-19/USA/NY-CDC-LC0879877/2022	EPI_ISL_15061420
LC0879075	hCoV-19/USA/NY-CDC-LC0879075/2022	EPI_ISL_15061397
LC0880006	hCoV-19/USA/NJ-CDC-LC0880006/2022	EPI_ISL_15061405
LC0879528	hCoV-19/USA/RI-CDC-LC0879528/2022	EPI_ISL_15061408
LC0879286	hCoV-19/USA/NJ-CDC-LC0879286/2022	EPI_ISL_15061419
LC0880647	hCoV-19/USA/NC-CDC-LC0880647/2022	EPI_ISL_15061432
LC0393193	hCoV-19/USA/WA-CDC-LC0393193/2021	EPI_ISL_7245204
LC0392587	hCoV-19/USA/NV-CDC-LC0392587/2021	EPI_ISL_7245200
LC0879893	hCoV-19/USA/NJ-CDC-LC0879893/2022	EPI_ISL_15061407
LC0879808	hCoV-19/USA/NY-CDC-LC0879808/2022	EPI_ISL_15061409
LC0880051	hCoV-19/USA/NJ-CDC-LC0880051/2022	EPI_ISL_15061411
LC0879724	hCoV-19/USA/RI-CDC-LC0879724/2022	EPI_ISL_15061410
LC0879727	hCoV-19/USA/NJ-CDC-LC0879727/2022	EPI_ISL_15061421
LC0879353	hCoV-19/USA/NH-CDC-LC0879353/2022	EPI_ISL_15061438
LC0880535	hCoV-19/USA/VA-CDC-LC0880535/2022	EPI_ISL_15061439
LC0880667	hCoV-19/USA/NC-CDC-LC0880667/2022	EPI_ISL_15061427
LC0879356	hCoV-19/USA/NH-CDC-LC0879356/2022	EPI_ISL_15061449
LC0880467	hCoV-19/USA/VA-CDC-LC0880467/2022	EPI_ISL_15061457
LC0393192	hCoV-19/USA/WA-CDC-LC0393192/2021	EPI_ISL_7245170
LC0880280	hCoV-19/USA/DC-CDC-LC0880280/2022	EPI_ISL_15061429
LC0878894	hCoV-19/USA/RI-CDC-LC0878894/2022	EPI_ISL_15061430
LC0880674	hCoV-19/USA/NC-CDC-LC0880674/2022	EPI_ISL_15061433
LC0878903	hCoV-19/USA/RI-CDC-LC0878903/2022	EPI_ISL_15061435
LC0880333	hCoV-19/USA/MD-CDC-LC0880333/2022	EPI_ISL_15061436
LC0392868	hCoV-19/USA/WI-CDC-LC0392868/2021	EPI_ISL_7245161
LC0878893	hCoV-19/USA/NH-CDC-LC0878893/2022	EPI_ISL_15061441
LC0880692	hCoV-19/USA/NC-CDC-LC0880692/2022	EPI_ISL_15061443
LC0880694	hCoV-19/USA/NC-CDC-LC0880694/2022	EPI_ISL_15061444
LC0392585	hCoV-19/USA/TX-CDC-LC0392585/2021	EPI_ISL_7245127
LC0880701	hCoV-19/USA/NC-CDC-LC0880701/2022	EPI_ISL_15061446
LC0880448	hCoV-19/USA/NC-CDC-LC0880448/2022	EPI_ISL_15061448
LC0880544	hCoV-19/USA/TN-CDC-LC0880544/2022	EPI_ISL_15061451
LC0880627	hCoV-19/USA/NC-CDC-LC0880627/2022	EPI_ISL_15061471
LC0880515	hCoV-19/USA/VA-CDC-LC0880515/2022	EPI_ISL_15061486
LC0393113	hCoV-19/USA/NM-CDC-LC0393113/2021	EPI_ISL_7245115
LC0880543	hCoV-19/USA/NC-CDC-LC0880543/2022	EPI_ISL_15061452
LC0880586	hCoV-19/USA/NC-CDC-LC0880586/2022	EPI_ISL_15061454
LC0390178	hCoV-19/USA/IA-CDC-LC0390178/2021	EPI_ISL_7245096
LC0880691	hCoV-19/USA/NC-CDC-LC0880691/2022	EPI_ISL_15061455
LC0880461	hCoV-19/USA/VA-CDC-LC0880461/2022	EPI_ISL_15061458
LC0880806	hCoV-19/USA/MD-CDC-LC0880806/2022	EPI_ISL_15061462
LC0878808	hCoV-19/USA/PA-CDC-LC0878808/2022	EPI_ISL_15061465
LC0878628	hCoV-19/USA/NY-CDC-LC0878628/2022	EPI_ISL_15061463
LC0879336	hCoV-19/USA/NJ-CDC-LC0879336/2022	EPI_ISL_15061497
LC0880551	hCoV-19/USA/VA-CDC-LC0880551/2022	EPI_ISL_15061466
LC0880525	hCoV-19/USA/NC-CDC-LC0880525/2022	EPI_ISL_15061473
LC0880622	hCoV-19/USA/VA-CDC-LC0880622/2022	EPI_ISL_15061470
LC0880510	hCoV-19/USA/NC-CDC-LC0880510/2022	EPI_ISL_15061481
LC0878629	hCoV-19/USA/NH-CDC-LC0878629/2022	EPI_ISL_15061483
LC0880621	hCoV-19/USA/NC-CDC-LC0880621/2022	EPI_ISL_15061474
LC0880623	hCoV-19/USA/NC-CDC-LC0880623/2022	EPI_ISL_15061476
LC0879367	hCoV-19/USA/CT-CDC-LC0879367/2022	EPI_ISL_15061505
LC0879350	hCoV-19/USA/NJ-CDC-LC0879350/2022	EPI_ISL_15061516
LC0880499	hCoV-19/USA/NC-CDC-LC0880499/2022	EPI_ISL_15061480
LC0880620	hCoV-19/USA/NC-CDC-LC0880620/2022	EPI_ISL_15061488
LC0389764	hCoV-19/USA/OR-CDC-LC0389764/2021	EPI_ISL_7245023
LC0880587	hCoV-19/USA/NC-CDC-LC0880587/2022	EPI_ISL_15061485
LC0392912	hCoV-19/USA/NM-CDC-LC0392912/2021	EPI_ISL_7245015
LC0389525	hCoV-19/USA/MO-CDC-LC0389525/2021	EPI_ISL_7245006
LC0880583	hCoV-19/USA/NC-CDC-LC0880583/2022	EPI_ISL_15061489
LC0880506	hCoV-19/USA/VA-CDC-LC0880506/2022	EPI_ISL_15061491
LC0879357	hCoV-19/USA/NJ-CDC-LC0879357/2022	EPI_ISL_15061494
LC0880809	hCoV-19/USA/VA-CDC-LC0880809/2022	EPI_ISL_15061492
LC0393202	hCoV-19/USA/ID-CDC-LC0393202/2021	EPI_ISL_7244996
LC0879701	hCoV-19/USA/PA-CDC-LC0879701/2022	EPI_ISL_15061495
LC0879352	hCoV-19/USA/CT-CDC-LC0879352/2022	EPI_ISL_15061509
LC0879374	hCoV-19/USA/NY-CDC-LC0879374/2022	EPI_ISL_15061499
LC0393186	hCoV-19/USA/OR-CDC-LC0393186/2021	EPI_ISL_7244981
LC0879334	hCoV-19/USA/NY-CDC-LC0879334/2022	EPI_ISL_15061500
LC0879362	hCoV-19/USA/CT-CDC-LC0879362/2022	EPI_ISL_15061508
LC0392785	hCoV-19/USA/CA-CDC-LC0392785/2021	EPI_ISL_7244960
LC0880275	hCoV-19/USA/VA-CDC-LC0880275/2022	EPI_ISL_15061501
LC0390124	hCoV-19/USA/IA-CDC-LC0390124/2021	EPI_ISL_7244958
LC0879344	hCoV-19/USA/RI-CDC-LC0879344/2022	EPI_ISL_15061510
LC0879691	hCoV-19/USA/NJ-CDC-LC0879691/2022	EPI_ISL_15061502
LC0879354	hCoV-19/USA/CT-CDC-LC0879354/2022	EPI_ISL_15061507
LC0879351	hCoV-19/USA/CT-CDC-LC0879351/2022	EPI_ISL_15061504
LC0879365	hCoV-19/USA/MA-CDC-LC0879365/2022	EPI_ISL_15061512
LC0879698	hCoV-19/USA/RI-CDC-LC0879698/2022	EPI_ISL_15061513
LC0879375	hCoV-19/USA/RI-CDC-LC0879375/2022	EPI_ISL_15061515
LC0879690	hCoV-19/USA/CT-CDC-LC0879690/2022	EPI_ISL_15061520
LC0879685	hCoV-19/USA/NJ-CDC-LC0879685/2022	EPI_ISL_15061527
LC0389841	hCoV-19/USA/KS-CDC-LC0389841/2021	EPI_ISL_7244922
LC0879693	hCoV-19/USA/NY-CDC-LC0879693/2022	EPI_ISL_15061522
LC0879686	hCoV-19/USA/NH-CDC-LC0879686/2022	EPI_ISL_15061524
LC0880654	hCoV-19/USA/SC-CDC-LC0880654/2022	EPI_ISL_15061551
LC0389948	hCoV-19/USA/IA-CDC-LC0389948/2021	EPI_ISL_7244904
LC0879363	hCoV-19/USA/NJ-CDC-LC0879363/2022	EPI_ISL_15061525
LC0880675	hCoV-19/USA/NC-CDC-LC0880675/2022	EPI_ISL_15061528
LC0880541	hCoV-19/USA/VA-CDC-LC0880541/2022	EPI_ISL_15061530
LC0389944	hCoV-19/USA/NE-CDC-LC0389944/2021	EPI_ISL_7244894
LC0880617	hCoV-19/USA/VA-CDC-LC0880617/2022	EPI_ISL_15061565
LC0389730	hCoV-19/USA/KS-CDC-LC0389730/2021	EPI_ISL_7244887
LC0880813	hCoV-19/USA/VA-CDC-LC0880813/2022	EPI_ISL_15061532
LC0880679	hCoV-19/USA/NC-CDC-LC0880679/2022	EPI_ISL_15061534
LC0880810	hCoV-19/USA/VA-CDC-LC0880810/2022	EPI_ISL_15061538
LC0880281	hCoV-19/USA/WV-CDC-LC0880281/2022	EPI_ISL_15061536
LC0880542	hCoV-19/USA/MD-CDC-LC0880542/2022	EPI_ISL_15061542
LC0880645	hCoV-19/USA/MD-CDC-LC0880645/2022	EPI_ISL_15061540
LC0880671	hCoV-19/USA/NC-CDC-LC0880671/2022	EPI_ISL_15061543
LC0879339	hCoV-19/USA/NJ-CDC-LC0879339/2022	EPI_ISL_15061547
LC0389484	hCoV-19/USA/KS-CDC-LC0389484/2021	EPI_ISL_7244870
LC0389519	hCoV-19/USA/MO-CDC-LC0389519/2021	EPI_ISL_7244857
LC0879679	hCoV-19/USA/NJ-CDC-LC0879679/2022	EPI_ISL_15061546
LC0389536	hCoV-19/USA/MO-CDC-LC0389536/2021	EPI_ISL_7244851
LC0879343	hCoV-19/USA/NJ-CDC-LC0879343/2022	EPI_ISL_15061548
LC0879031	hCoV-19/USA/NY-CDC-LC0879031/2022	EPI_ISL_15061550
LC0880659	hCoV-19/USA/VA-CDC-LC0880659/2022	EPI_ISL_15061576
LC0880370	hCoV-19/USA/NC-CDC-LC0880370/2022	EPI_ISL_15061577
LC0880721	hCoV-19/USA/MD-CDC-LC0880721/2022	EPI_ISL_15061596
LC0880677	hCoV-19/USA/SC-CDC-LC0880677/2022	EPI_ISL_15061553
LC0879029	hCoV-19/USA/NY-CDC-LC0879029/2022	EPI_ISL_15061555
LC0880282	hCoV-19/USA/NC-CDC-LC0880282/2022	EPI_ISL_15061579
LC0880782	hCoV-19/USA/NC-CDC-LC0880782/2022	EPI_ISL_15061583
LC0878892	hCoV-19/USA/RI-CDC-LC0878892/2022	EPI_ISL_15061557
LC0878896	hCoV-19/USA/RI-CDC-LC0878896/2022	EPI_ISL_15061560
LC0880285	hCoV-19/USA/NC-CDC-LC0880285/2022	EPI_ISL_15061581
LC0878902	hCoV-19/USA/RI-CDC-LC0878902/2022	EPI_ISL_15061558
LC0880570	hCoV-19/USA/NC-CDC-LC0880570/2022	EPI_ISL_15061572
LC0880428	hCoV-19/USA/VA-CDC-LC0880428/2022	EPI_ISL_15061606
LC0880468	hCoV-19/USA/NC-CDC-LC0880468/2022	EPI_ISL_15061561
LC0880783	hCoV-19/USA/NC-CDC-LC0880783/2022	EPI_ISL_15061563
LC0880689	hCoV-19/USA/VA-CDC-LC0880689/2022	EPI_ISL_15061584
LC0880427	hCoV-19/USA/SC-CDC-LC0880427/2022	EPI_ISL_15061585
LC0880784	hCoV-19/USA/NC-CDC-LC0880784/2022	EPI_ISL_15061567
LC0880687	hCoV-19/USA/NJ-CDC-LC0880687/2022	EPI_ISL_15061590
LC0880746	hCoV-19/USA/MD-CDC-LC0880746/2022	EPI_ISL_15061594
LC0880265	hCoV-19/USA/NC-CDC-LC0880265/2022	EPI_ISL_15061568
LC0392857	hCoV-19/USA/NM-CDC-LC0392857/2021	EPI_ISL_7244751
LC0880529	hCoV-19/USA/VA-CDC-LC0880529/2022	EPI_ISL_15061570
LC0880496	hCoV-19/USA/CA-CDC-LC0880496/2022	EPI_ISL_15061592
LC0880548	hCoV-19/USA/NC-CDC-LC0880548/2022	EPI_ISL_15061574
LC0880378	hCoV-19/USA/NC-CDC-LC0880378/2022	EPI_ISL_15061613
LC0880314	hCoV-19/USA/NC-CDC-LC0880314/2022	EPI_ISL_15061625
LC0880685	hCoV-19/USA/IL-CDC-LC0880685/2022	EPI_ISL_15061589
LC0880520	hCoV-19/USA/NC-CDC-LC0880520/2022	EPI_ISL_15061636
LC0393071	hCoV-19/USA/WI-CDC-LC0393071/2021	EPI_ISL_7244721
LC0880720	hCoV-19/USA/MD-CDC-LC0880720/2022	EPI_ISL_15061597
LC0880454	hCoV-19/USA/MD-CDC-LC0880454/2022	EPI_ISL_15061601
LC0880761	hCoV-19/USA/VA-CDC-LC0880761/2022	EPI_ISL_15061617
LC0389830	hCoV-19/USA/IA-CDC-LC0389830/2021	EPI_ISL_7244714
LC0880789	hCoV-19/USA/NC-CDC-LC0880789/2022	EPI_ISL_15061619
LC0880741	hCoV-19/USA/NC-CDC-LC0880741/2022	EPI_ISL_15061603
LC0880802	hCoV-19/USA/NC-CDC-LC0880802/2022	EPI_ISL_15061621
LC0880768	hCoV-19/USA/NC-CDC-LC0880768/2022	EPI_ISL_15061632
LC0880391	hCoV-19/USA/MD-CDC-LC0880391/2022	EPI_ISL_15061605
LC0880361	hCoV-19/USA/NC-CDC-LC0880361/2022	EPI_ISL_15061616
LC0880264	hCoV-19/USA/NC-CDC-LC0880264/2022	EPI_ISL_15061628
LC0880530	hCoV-19/USA/VA-CDC-LC0880530/2022	EPI_ISL_15061608
LC0880739	hCoV-19/USA/VA-CDC-LC0880739/2022	EPI_ISL_15061611
LC0880307	hCoV-19/USA/NC-CDC-LC0880307/2022	EPI_ISL_15061626
LC0880793	hCoV-19/USA/SC-CDC-LC0880793/2022	EPI_ISL_15061610
LC0880263	hCoV-19/USA/NC-CDC-LC0880263/2022	EPI_ISL_15061640
LC0880355	hCoV-19/USA/VA-CDC-LC0880355/2022	EPI_ISL_15061643
LC0880419	hCoV-19/USA/VA-CDC-LC0880419/2022	EPI_ISL_15061648
LC0880451	hCoV-19/USA/MD-CDC-LC0880451/2022	EPI_ISL_15061614
LC0880737	hCoV-19/USA/SC-CDC-LC0880737/2022	EPI_ISL_15061630
LC0880261	hCoV-19/USA/NC-CDC-LC0880261/2022	EPI_ISL_15061642
LC0880357	hCoV-19/USA/SC-CDC-LC0880357/2022	EPI_ISL_15061629
LC0880771	hCoV-19/USA/NC-CDC-LC0880771/2022	EPI_ISL_15061634
LC0880383	hCoV-19/USA/VA-CDC-LC0880383/2022	EPI_ISL_15061646
LC0880247	hCoV-19/USA/SC-CDC-LC0880247/2022	EPI_ISL_15061631
LC0389882	hCoV-19/USA/KS-CDC-LC0389882/2021	EPI_ISL_7244656
LC0880491	hCoV-19/USA/VA-CDC-LC0880491/2022	EPI_ISL_15061651
LC0880309	hCoV-19/USA/NC-CDC-LC0880309/2022	EPI_ISL_15061671
LC0880549	hCoV-19/USA/NC-CDC-LC0880549/2022	EPI_ISL_15061638
LC0880794	hCoV-19/USA/MD-CDC-LC0880794/2022	EPI_ISL_15061660
LC0448370	hCoV-19/USA/MD-CDC-LC0448370/2021	EPI_ISL_8601741
LC0449662	hCoV-19/USA/VA-CDC-LC0449662/2021	EPI_ISL_8602041
LC0880458	hCoV-19/USA/VA-CDC-LC0880458/2022	EPI_ISL_15061645
LC0450639	hCoV-19/USA/VA-CDC-LC0450639/2021	EPI_ISL_8602141
LC0880246	hCoV-19/USA/NC-CDC-LC0880246/2022	EPI_ISL_15061649
LC0880772	hCoV-19/USA/NC-CDC-LC0880772/2022	EPI_ISL_15061650
LC0880550	hCoV-19/USA/VA-CDC-LC0880550/2022	EPI_ISL_15061659
LC0880807	hCoV-19/USA/SC-CDC-LC0880807/2022	EPI_ISL_15061669
LC0880476	hCoV-19/USA/MD-CDC-LC0880476/2022	EPI_ISL_15061652
LC0880803	hCoV-19/USA/NC-CDC-LC0880803/2022	EPI_ISL_15061666
LC0880745	hCoV-19/USA/MD-CDC-LC0880745/2022	EPI_ISL_15061653
LC0880252	hCoV-19/USA/NC-CDC-LC0880252/2022	EPI_ISL_15061678
LC0389510	hCoV-19/USA/NE-CDC-LC0389510/2021	EPI_ISL_7244605
LC0389899	hCoV-19/USA/MO-CDC-LC0389899/2021	EPI_ISL_7244606
LC0880642	hCoV-19/USA/VA-CDC-LC0880642/2022	EPI_ISL_15061655
LC0880800	hCoV-19/USA/DC-CDC-LC0880800/2022	EPI_ISL_15061657
LC0880254	hCoV-19/USA/SC-CDC-LC0880254/2022	EPI_ISL_15061662
LC0880738	hCoV-19/USA/FL-CDC-LC0880738/2022	EPI_ISL_15061681
LC0880638	hCoV-19/USA/SC-CDC-LC0880638/2022	EPI_ISL_15061665
LC0390092	hCoV-19/USA/NE-CDC-LC0390092/2021	EPI_ISL_7244593
LC0880267	hCoV-19/USA/NC-CDC-LC0880267/2022	EPI_ISL_15061675
LC0880320	hCoV-19/USA/NC-CDC-LC0880320/2022	EPI_ISL_15061674
LC0880362	hCoV-19/USA/NC-CDC-LC0880362/2022	EPI_ISL_15061682
LC0393109	hCoV-19/USA/AZ-CDC-LC0393109/2021	EPI_ISL_7244572
LC0880294	hCoV-19/USA/NC-CDC-LC0880294/2022	EPI_ISL_15061684
LC0880804	hCoV-19/USA/VA-CDC-LC0880804/2022	EPI_ISL_15061687
LC0880552	hCoV-19/USA/MD-CDC-LC0880552/2022	EPI_ISL_15061694
LC0880470	hCoV-19/USA/NY-CDC-LC0880470/2022	EPI_ISL_15061688
LC0389452	hCoV-19/USA/NE-CDC-LC0389452/2021	EPI_ISL_7244427
LC0392816	hCoV-19/USA/AZ-CDC-LC0392816/2021	EPI_ISL_7244423
LC0389674	hCoV-19/USA/MO-CDC-LC0389674/2021	EPI_ISL_7244414
LC0389788	hCoV-19/USA/NE-CDC-LC0389788/2021	EPI_ISL_7244312
LC0389742	hCoV-19/USA/NE-CDC-LC0389742/2021	EPI_ISL_7244310
LC0392853	hCoV-19/USA/IL-CDC-LC0392853/2021	EPI_ISL_7244188
LC0389501	hCoV-19/USA/KS-CDC-LC0389501/2021	EPI_ISL_7244169
LC0392849	hCoV-19/USA/AZ-CDC-LC0392849/2021	EPI_ISL_7244166
LC0393061	hCoV-19/USA/WI-CDC-LC0393061/2021	EPI_ISL_7244125
LC0393016	hCoV-19/USA/WI-CDC-LC0393016/2021	EPI_ISL_7244103
LC0393012	hCoV-19/USA/WI-CDC-LC0393012/2021	EPI_ISL_7244102
LC0392918	hCoV-19/USA/NV-CDC-LC0392918/2021	EPI_ISL_7244057
LC0393249	hCoV-19/USA/NV-CDC-LC0393249/2021	EPI_ISL_7244056
LC0392991	hCoV-19/USA/WI-CDC-LC0392991/2021	EPI_ISL_7243970
LC0456072	hCoV-19/USA/MO-CDC-LC0456072/2021	EPI_ISL_8717641
LC0342898	hCoV-19/USA/VA-CDC-LC0342898/2021	EPI_ISL_6084368
LC0342761	hCoV-19/USA/VA-CDC-LC0342761/2021	EPI_ISL_6084369
LC0343880	hCoV-19/USA/VA-CDC-LC0343880/2021	EPI_ISL_6087401
LC0342716	hCoV-19/USA/VA-CDC-LC0342716/2021	EPI_ISL_6084374
LC0346685	hCoV-19/USA/CA-CDC-LC0346685/2021	EPI_ISL_6081235
LC0243219	hCoV-19/USA/NC-CDC-LC0243219/2021	EPI_ISL_4334448
LC0475811	hCoV-19/USA/AZ-CDC-LC0475811/2022	EPI_ISL_8980641
LC0474149	hCoV-19/USA/PA-CDC-LC0474149/2022	EPI_ISL_8980741
LC0471236	hCoV-19/USA/NJ-CDC-LC0471236/2022	EPI_ISL_9049841
LC0472244	hCoV-19/USA/IN-CDC-LC0472244/2022	EPI_ISL_9052341
LC0461540	hCoV-19/USA/GA-CDC-LC0461540/2022	EPI_ISL_9037441
LC0463018	hCoV-19/USA/VA-CDC-LC0463018/2022	EPI_ISL_9037541
LC0469152	hCoV-19/USA/WA-CDC-LC0469152/2022	EPI_ISL_9039041
LC0465464	hCoV-19/USA/GA-CDC-LC0465464/2022	EPI_ISL_9041341
LC0458976	hCoV-19/USA/NY-CDC-LC0458976/2022	EPI_ISL_9041441
LC0458688	hCoV-19/USA/NC-CDC-LC0458688/2022	EPI_ISL_9041541
LC0349801	hCoV-19/USA/CA-CDC-LC0349801/2021	EPI_ISL_6085626
LC0468979	hCoV-19/USA/AR-CDC-LC0468979/2021	EPI_ISL_9036941
LC0478464	hCoV-19/USA/SC-CDC-LC0478464/2022	EPI_ISL_9188541
LC0485897	hCoV-19/USA/NM-CDC-LC0485897/2022	EPI_ISL_9188641
LC0484120	hCoV-19/USA/WA-CDC-LC0484120/2022	EPI_ISL_9181941
LC0343792	hCoV-19/USA/PA-CDC-LC0343792/2021	EPI_ISL_6086971
LC0482598	hCoV-19/USA/AR-CDC-LC0482598/2022	EPI_ISL_9179941
LC0347479	hCoV-19/USA/IL-CDC-LC0347479/2021	EPI_ISL_6086941
LC0490714	hCoV-19/USA/NH-CDC-LC0490714/2022	EPI_ISL_9468541
LC0496145	hCoV-19/USA/NM-CDC-LC0496145/2022	EPI_ISL_9469341
LC0500893	hCoV-19/USA/MN-CDC-LC0500893/2022	EPI_ISL_9472241
LC0494153	hCoV-19/USA/PA-CDC-LC0494153/2022	EPI_ISL_9477441
LC0494086	hCoV-19/USA/PA-CDC-LC0494086/2022	EPI_ISL_9482641
LC0352949	hCoV-19/USA/CA-CDC-LC0352949/2021	EPI_ISL_6079780
LC0346325	hCoV-19/USA/TX-CDC-LC0346325/2021	EPI_ISL_6083815
LC0357245	hCoV-19/USA/OH-CDC-LC0357245/2021	EPI_ISL_6392390
LC0359369	hCoV-19/USA/NC-CDC-LC0359369/2021	EPI_ISL_6392457
LC0359326	hCoV-19/USA/NC-CDC-LC0359326/2021	EPI_ISL_6392536
LC0245558	hCoV-19/USA/SC-CDC-LC0245558/2021	EPI_ISL_4336614
LC0360226	hCoV-19/USA/NY-CDC-LC0360226/2021	EPI_ISL_6392582
LC0245612	hCoV-19/USA/NC-CDC-LC0245612/2021	EPI_ISL_4336716
LC0346376	hCoV-19/USA/NV-CDC-LC0346376/2021	EPI_ISL_6089143
LC0347991	hCoV-19/USA/MI-CDC-LC0347991/2021	EPI_ISL_6080946
LC0348074	hCoV-19/USA/AZ-CDC-LC0348074/2021	EPI_ISL_6088879
LC0343681	hCoV-19/USA/SC-CDC-LC0343681/2021	EPI_ISL_6088855
LC0021551	hCoV-19/USA/IN-CDC-LC0021551/2021	EPI_ISL_1319181
LC0882053	hCoV-19/USA/PA-CDC-LC0882053/2022	EPI_ISL_15103072
LC0881898	hCoV-19/USA/TX-CDC-LC0881898/2022	EPI_ISL_15102538
LC0881252	hCoV-19/USA/IL-CDC-LC0881252/2022	EPI_ISL_15102540
LC0881945	hCoV-19/USA/MN-CDC-LC0881945/2022	EPI_ISL_15102524
LC0881508	hCoV-19/USA/AZ-CDC-LC0881508/2022	EPI_ISL_15102530
LC0881513	hCoV-19/USA/NM-CDC-LC0881513/2022	EPI_ISL_15102532
LC0881729	hCoV-19/USA/AZ-CDC-LC0881729/2022	EPI_ISL_15102534
LC0881503	hCoV-19/USA/UT-CDC-LC0881503/2022	EPI_ISL_15102535
LC0881506	hCoV-19/USA/CA-CDC-LC0881506/2022	EPI_ISL_15102536
LC0881514	hCoV-19/USA/TX-CDC-LC0881514/2022	EPI_ISL_15102537
LC0881156	hCoV-19/USA/IN-CDC-LC0881156/2022	EPI_ISL_15102542
LC0881507	hCoV-19/USA/NM-CDC-LC0881507/2022	EPI_ISL_15102543
LC0881141	hCoV-19/USA/IN-CDC-LC0881141/2022	EPI_ISL_15102545
LC0881259	hCoV-19/USA/KY-CDC-LC0881259/2022	EPI_ISL_15102547
LC0881604	hCoV-19/USA/MO-CDC-LC0881604/2022	EPI_ISL_15102571
LC0881061	hCoV-19/USA/KY-CDC-LC0881061/2022	EPI_ISL_15102548
LC0881182	hCoV-19/USA/WI-CDC-LC0881182/2022	EPI_ISL_15102549
LC0881201	hCoV-19/USA/IL-CDC-LC0881201/2022	EPI_ISL_15102550
LC0881198	hCoV-19/USA/IL-CDC-LC0881198/2022	EPI_ISL_15102551
LC0881200	hCoV-19/USA/IL-CDC-LC0881200/2022	EPI_ISL_15102552
LC0881162	hCoV-19/USA/IN-CDC-LC0881162/2022	EPI_ISL_15102554
LC0357419	hCoV-19/USA/IL-CDC-LC0357419/2021	EPI_ISL_6394504
LC0881212	hCoV-19/USA/IN-CDC-LC0881212/2022	EPI_ISL_15102555
LC0881617	hCoV-19/USA/CO-CDC-LC0881617/2022	EPI_ISL_15102557
LC0881592	hCoV-19/USA/KS-CDC-LC0881592/2022	EPI_ISL_15102558
LC0881910	hCoV-19/USA/AZ-CDC-LC0881910/2022	EPI_ISL_15102560
LC0881670	hCoV-19/USA/KS-CDC-LC0881670/2022	EPI_ISL_15102562
LC0881857	hCoV-19/USA/IL-CDC-LC0881857/2022	EPI_ISL_15102564
LC0881590	hCoV-19/USA/MO-CDC-LC0881590/2022	EPI_ISL_15102565
LC0881739	hCoV-19/USA/AZ-CDC-LC0881739/2022	EPI_ISL_15102569
LC0881677	hCoV-19/USA/NE-CDC-LC0881677/2022	EPI_ISL_15102577
LC0881946	hCoV-19/USA/AZ-CDC-LC0881946/2022	EPI_ISL_15102581
LC0881611	hCoV-19/USA/TX-CDC-LC0881611/2022	EPI_ISL_15102583
LC0881815	hCoV-19/USA/CA-CDC-LC0881815/2022	EPI_ISL_15102584
LC0881599	hCoV-19/USA/NM-CDC-LC0881599/2022	EPI_ISL_15102585
LC0881616	hCoV-19/USA/TX-CDC-LC0881616/2022	EPI_ISL_15102586
LC0881076	hCoV-19/USA/PA-CDC-LC0881076/2022	EPI_ISL_15102587
LC0881139	hCoV-19/USA/PA-CDC-LC0881139/2022	EPI_ISL_15102589
LC0881547	hCoV-19/USA/TX-CDC-LC0881547/2022	EPI_ISL_15102615
LC0881216	hCoV-19/USA/OH-CDC-LC0881216/2022	EPI_ISL_15102590
LC0881147	hCoV-19/USA/WV-CDC-LC0881147/2022	EPI_ISL_15102592
LC0881074	hCoV-19/USA/PA-CDC-LC0881074/2022	EPI_ISL_15102593
LC0880928	hCoV-19/USA/WA-CDC-LC0880928/2022	EPI_ISL_15102597
LC0881568	hCoV-19/USA/CO-CDC-LC0881568/2022	EPI_ISL_15102609
LC0881944	hCoV-19/USA/AZ-CDC-LC0881944/2022	EPI_ISL_15102599
LC0881712	hCoV-19/USA/NM-CDC-LC0881712/2022	EPI_ISL_15102600
LC0880836	hCoV-19/USA/KY-CDC-LC0880836/2022	EPI_ISL_15102602
LC0880851	hCoV-19/USA/KY-CDC-LC0880851/2022	EPI_ISL_15102605
LC0880835	hCoV-19/USA/KY-CDC-LC0880835/2022	EPI_ISL_15102607
LC0343924	hCoV-19/USA/MD-CDC-LC0343924/2021	EPI_ISL_6084521
LC0881484	hCoV-19/USA/IL-CDC-LC0881484/2022	EPI_ISL_15102610
LC0881500	hCoV-19/USA/KS-CDC-LC0881500/2022	EPI_ISL_15102611
LC0881471	hCoV-19/USA/CA-CDC-LC0881471/2022	EPI_ISL_15102613
LC0880975	hCoV-19/USA/CA-CDC-LC0880975/2022	EPI_ISL_15102614
LC0881537	hCoV-19/USA/CA-CDC-LC0881537/2022	EPI_ISL_15102617
LC0881550	hCoV-19/USA/MN-CDC-LC0881550/2022	EPI_ISL_15102616
LC0881330	hCoV-19/USA/CA-CDC-LC0881330/2022	EPI_ISL_15102619
LC0881087	hCoV-19/USA/WV-CDC-LC0881087/2022	EPI_ISL_15102621
LC0881028	hCoV-19/USA/WV-CDC-LC0881028/2022	EPI_ISL_15102622
LC0881128	hCoV-19/USA/WV-CDC-LC0881128/2022	EPI_ISL_15102624
LC0881029	hCoV-19/USA/WV-CDC-LC0881029/2022	EPI_ISL_15102625
LC0880967	hCoV-19/USA/CA-CDC-LC0880967/2022	EPI_ISL_15102626
LC0880829	hCoV-19/USA/IN-CDC-LC0880829/2022	EPI_ISL_15102627
LC0880834	hCoV-19/USA/KY-CDC-LC0880834/2022	EPI_ISL_15102628
LC0881017	hCoV-19/USA/MI-CDC-LC0881017/2022	EPI_ISL_15102636
LC0880862	hCoV-19/USA/KY-CDC-LC0880862/2022	EPI_ISL_15102675
LC0881019	hCoV-19/USA/KY-CDC-LC0881019/2022	EPI_ISL_15102640
LC0881596	hCoV-19/USA/IA-CDC-LC0881596/2022	EPI_ISL_15102712
LC0880853	hCoV-19/USA/KY-CDC-LC0880853/2022	EPI_ISL_15102670
LC0881233	hCoV-19/USA/PA-CDC-LC0881233/2022	EPI_ISL_15102787
LC0881197	hCoV-19/USA/OH-CDC-LC0881197/2022	EPI_ISL_15102788
LC0881203	hCoV-19/USA/IL-CDC-LC0881203/2022	EPI_ISL_15102811
LC0880872	hCoV-19/USA/IN-CDC-LC0880872/2022	EPI_ISL_15102688
LC0881740	hCoV-19/USA/TX-CDC-LC0881740/2022	EPI_ISL_15102724
LC0881126	hCoV-19/USA/WV-CDC-LC0881126/2022	EPI_ISL_15102691
LC0881204	hCoV-19/USA/OH-CDC-LC0881204/2022	EPI_ISL_15102785
LC0881727	hCoV-19/USA/AZ-CDC-LC0881727/2022	EPI_ISL_15102716
LC0881475	hCoV-19/USA/CO-CDC-LC0881475/2022	EPI_ISL_15102722
LC0881724	hCoV-19/USA/AZ-CDC-LC0881724/2022	EPI_ISL_15102752
LC0881199	hCoV-19/USA/PA-CDC-LC0881199/2022	EPI_ISL_15102780
LC0881048	hCoV-19/USA/OH-CDC-LC0881048/2022	EPI_ISL_15102801
LC0881746	hCoV-19/USA/AZ-CDC-LC0881746/2022	EPI_ISL_15102730
LC0881748	hCoV-19/USA/FL-CDC-LC0881748/2022	EPI_ISL_15102741
LC0881663	hCoV-19/USA/TX-CDC-LC0881663/2022	EPI_ISL_15102795
LC0881735	hCoV-19/USA/NV-CDC-LC0881735/2022	EPI_ISL_15102746
LC0881525	hCoV-19/USA/IA-CDC-LC0881525/2022	EPI_ISL_15102763
LC0882066	hCoV-19/USA/IL-CDC-LC0882066/2022	EPI_ISL_15102794
LC0881025	hCoV-19/USA/IN-CDC-LC0881025/2022	EPI_ISL_15102804
LC0881207	hCoV-19/USA/OH-CDC-LC0881207/2022	EPI_ISL_15102786
LC0881582	hCoV-19/USA/CO-CDC-LC0881582/2022	EPI_ISL_15102789
LC0881474	hCoV-19/USA/CO-CDC-LC0881474/2022	EPI_ISL_15102791
LC0881480	hCoV-19/USA/CO-CDC-LC0881480/2022	EPI_ISL_15102792
LC0880846	hCoV-19/USA/WV-CDC-LC0880846/2022	EPI_ISL_15102797
LC0881472	hCoV-19/USA/KS-CDC-LC0881472/2022	EPI_ISL_15102815
LC0881031	hCoV-19/USA/IN-CDC-LC0881031/2022	EPI_ISL_15102799
LC0881050	hCoV-19/USA/OH-CDC-LC0881050/2022	EPI_ISL_15102802
LC0881236	hCoV-19/USA/WV-CDC-LC0881236/2022	EPI_ISL_15102817
LC0881101	hCoV-19/USA/IL-CDC-LC0881101/2022	EPI_ISL_15102824
LC0881021	hCoV-19/USA/IN-CDC-LC0881021/2022	EPI_ISL_15102803
LC0880864	hCoV-19/USA/WV-CDC-LC0880864/2022	EPI_ISL_15102805
LC0880923	hCoV-19/USA/WA-CDC-LC0880923/2022	EPI_ISL_15102821
LC0881186	hCoV-19/USA/WV-CDC-LC0881186/2022	EPI_ISL_15102807
LC0881150	hCoV-19/USA/MI-CDC-LC0881150/2022	EPI_ISL_15102825
LC0881206	hCoV-19/USA/IL-CDC-LC0881206/2022	EPI_ISL_15102809
LC0881171	hCoV-19/USA/OH-CDC-LC0881171/2022	EPI_ISL_15102830
LC0880884	hCoV-19/USA/OH-CDC-LC0880884/2022	EPI_ISL_15102833
LC0881161	hCoV-19/USA/MI-CDC-LC0881161/2022	EPI_ISL_15102810
LC0881051	hCoV-19/USA/IN-CDC-LC0881051/2022	EPI_ISL_15102822
LC0881044	hCoV-19/USA/IN-CDC-LC0881044/2022	EPI_ISL_15102812
LC0881049	hCoV-19/USA/AZ-CDC-LC0881049/2022	EPI_ISL_15102813
LC0881047	hCoV-19/USA/IN-CDC-LC0881047/2022	EPI_ISL_15102826
LC0881237	hCoV-19/USA/IL-CDC-LC0881237/2022	EPI_ISL_15102819
LC0880921	hCoV-19/USA/WA-CDC-LC0880921/2022	EPI_ISL_15102823
LC0881239	hCoV-19/USA/WV-CDC-LC0881239/2022	EPI_ISL_15102827
LC0881119	hCoV-19/USA/WV-CDC-LC0881119/2022	EPI_ISL_15102847
LC0881107	hCoV-19/USA/IL-CDC-LC0881107/2022	EPI_ISL_15102896
LC0881274	hCoV-19/USA/WV-CDC-LC0881274/2022	EPI_ISL_15102828
LC0880918	hCoV-19/USA/WA-CDC-LC0880918/2022	EPI_ISL_15102851
LC0881023	hCoV-19/USA/OH-CDC-LC0881023/2022	EPI_ISL_15102829
LC0881275	hCoV-19/USA/OH-CDC-LC0881275/2022	EPI_ISL_15102831
LC0880925	hCoV-19/USA/WA-CDC-LC0880925/2022	EPI_ISL_15102849
LC0881272	hCoV-19/USA/OH-CDC-LC0881272/2022	EPI_ISL_15102832
LC0881113	hCoV-19/USA/IN-CDC-LC0881113/2022	EPI_ISL_15102866
LC0881527	hCoV-19/USA/TX-CDC-LC0881527/2022	EPI_ISL_15102834
LC0881230	hCoV-19/USA/OH-CDC-LC0881230/2022	EPI_ISL_15102836
LC0881138	hCoV-19/USA/IL-CDC-LC0881138/2022	EPI_ISL_15102853
LC0881104	hCoV-19/USA/IL-CDC-LC0881104/2022	EPI_ISL_15102861
LC0881165	hCoV-19/USA/IL-CDC-LC0881165/2022	EPI_ISL_15102837
LC0881189	hCoV-19/USA/WV-CDC-LC0881189/2022	EPI_ISL_15102845
LC0881263	hCoV-19/USA/KY-CDC-LC0881263/2022	EPI_ISL_15102855
LC0881096	hCoV-19/USA/IL-CDC-LC0881096/2022	EPI_ISL_15102856
LC0881221	hCoV-19/USA/IL-CDC-LC0881221/2022	EPI_ISL_15102862
LC0881123	hCoV-19/USA/WV-CDC-LC0881123/2022	EPI_ISL_15102882
LC0881134	hCoV-19/USA/IL-CDC-LC0881134/2022	EPI_ISL_15102858
LC0881114	hCoV-19/USA/IN-CDC-LC0881114/2022	EPI_ISL_15102865
LC0881133	hCoV-19/USA/IL-CDC-LC0881133/2022	EPI_ISL_15102859
LC0881227	hCoV-19/USA/IL-CDC-LC0881227/2022	EPI_ISL_15102863
LC0880914	hCoV-19/USA/IN-CDC-LC0880914/2022	EPI_ISL_15102867
LC0880910	hCoV-19/USA/IN-CDC-LC0880910/2022	EPI_ISL_15102873
LC0881176	hCoV-19/USA/IL-CDC-LC0881176/2022	EPI_ISL_15102860
LC0880919	hCoV-19/USA/WA-CDC-LC0880919/2022	EPI_ISL_15102879
LC0881033	hCoV-19/USA/IN-CDC-LC0881033/2022	EPI_ISL_15102864
LC0881117	hCoV-19/USA/IN-CDC-LC0881117/2022	EPI_ISL_15102869
LC0880911	hCoV-19/USA/IN-CDC-LC0880911/2022	EPI_ISL_15102871
LC0881191	hCoV-19/USA/IN-CDC-LC0881191/2022	EPI_ISL_15102874
LC0881220	hCoV-19/USA/IL-CDC-LC0881220/2022	EPI_ISL_15102876
LC0880929	hCoV-19/USA/WA-CDC-LC0880929/2022	EPI_ISL_15102878
LC0881103	hCoV-19/USA/IL-CDC-LC0881103/2022	EPI_ISL_15102880
LC0881224	hCoV-19/USA/IL-CDC-LC0881224/2022	EPI_ISL_15102881
LC0881168	hCoV-19/USA/WI-CDC-LC0881168/2022	EPI_ISL_15102886
LC0880837	hCoV-19/USA/IL-CDC-LC0880837/2022	EPI_ISL_15102900
LC0881478	hCoV-19/USA/CO-CDC-LC0881478/2022	EPI_ISL_15102883
LC0881719	hCoV-19/USA/NM-CDC-LC0881719/2022	EPI_ISL_15102909
LC0881041	hCoV-19/USA/WI-CDC-LC0881041/2022	EPI_ISL_15102887
LC0881038	hCoV-19/USA/IL-CDC-LC0881038/2022	EPI_ISL_15102889
LC0881172	hCoV-19/USA/IL-CDC-LC0881172/2022	EPI_ISL_15102888
LC0881094	hCoV-19/USA/IL-CDC-LC0881094/2022	EPI_ISL_15102891
LC0881098	hCoV-19/USA/IL-CDC-LC0881098/2022	EPI_ISL_15102892
LC0881581	hCoV-19/USA/WY-CDC-LC0881581/2022	EPI_ISL_15102903
LC0881132	hCoV-19/USA/IL-CDC-LC0881132/2022	EPI_ISL_15102893
LC0881222	hCoV-19/USA/IL-CDC-LC0881222/2022	EPI_ISL_15102894
LC0881102	hCoV-19/USA/IL-CDC-LC0881102/2022	EPI_ISL_15102895
LC0881226	hCoV-19/USA/IL-CDC-LC0881226/2022	EPI_ISL_15102898
LC0880822	hCoV-19/USA/IL-CDC-LC0880822/2022	EPI_ISL_15102899
LC0881112	hCoV-19/USA/IN-CDC-LC0881112/2022	EPI_ISL_15102901
LC0880832	hCoV-19/USA/IN-CDC-LC0880832/2022	EPI_ISL_15102902
LC0882275	hCoV-19/USA/AK-CDC-LC0882275/2022	EPI_ISL_15102924
LC0881844	hCoV-19/USA/NV-CDC-LC0881844/2022	EPI_ISL_15102904
LC0881786	hCoV-19/USA/IA-CDC-LC0881786/2022	EPI_ISL_15102905
LC0881597	hCoV-19/USA/NM-CDC-LC0881597/2022	EPI_ISL_15102906
LC0883377	hCoV-19/USA/CT-CDC-LC0883377/2022	EPI_ISL_15102908
LC0883502	hCoV-19/USA/NH-CDC-LC0883502/2022	EPI_ISL_15102917
LC0882492	hCoV-19/USA/WA-CDC-LC0882492/2022	EPI_ISL_15102911
LC0882245	hCoV-19/USA/IL-CDC-LC0882245/2022	EPI_ISL_15102926
LC0882175	hCoV-19/USA/WV-CDC-LC0882175/2022	EPI_ISL_15102912
LC0881872	hCoV-19/USA/TX-CDC-LC0881872/2022	EPI_ISL_15102914
LC0882164	hCoV-19/USA/IL-CDC-LC0882164/2022	EPI_ISL_15102927
LC0882026	hCoV-19/USA/OH-CDC-LC0882026/2022	EPI_ISL_15102931
LC0882230	hCoV-19/USA/OH-CDC-LC0882230/2022	EPI_ISL_15102915
LC0881930	hCoV-19/USA/NV-CDC-LC0881930/2022	EPI_ISL_15102922
LC0881652	hCoV-19/USA/CO-CDC-LC0881652/2022	EPI_ISL_15102919
LC0881696	hCoV-19/USA/CO-CDC-LC0881696/2022	EPI_ISL_15102920
LC0882398	hCoV-19/USA/IL-CDC-LC0882398/2022	EPI_ISL_15102929
LC0881797	hCoV-19/USA/MO-CDC-LC0881797/2022	EPI_ISL_15102930
LC0881824	hCoV-19/USA/CO-CDC-LC0881824/2022	EPI_ISL_15102955
LC0881657	hCoV-19/USA/MN-CDC-LC0881657/2022	EPI_ISL_15102973
LC0881790	hCoV-19/USA/KS-CDC-LC0881790/2022	EPI_ISL_15102932
LC0881831	hCoV-19/USA/NJ-CDC-LC0881831/2022	EPI_ISL_15102942
LC0881664	hCoV-19/USA/TX-CDC-LC0881664/2022	EPI_ISL_15102946
LC0881650	hCoV-19/USA/AR-CDC-LC0881650/2022	EPI_ISL_15102956
LC0882031	hCoV-19/USA/OH-CDC-LC0882031/2022	EPI_ISL_15102933
LC0881816	hCoV-19/USA/UT-CDC-LC0881816/2022	EPI_ISL_15102952
LC0882431	hCoV-19/USA/VA-CDC-LC0882431/2022	EPI_ISL_15102934
LC0881713	hCoV-19/USA/NM-CDC-LC0881713/2022	EPI_ISL_15102936
LC0882176	hCoV-19/USA/WV-CDC-LC0882176/2022	EPI_ISL_15102941
LC0882183	hCoV-19/USA/WV-CDC-LC0882183/2022	EPI_ISL_15102944
LC0881827	hCoV-19/USA/CO-CDC-LC0881827/2022	EPI_ISL_15102943
LC0881817	hCoV-19/USA/UT-CDC-LC0881817/2022	EPI_ISL_15102950
LC0881726	hCoV-19/USA/UT-CDC-LC0881726/2022	EPI_ISL_15102979
LC0881870	hCoV-19/USA/TX-CDC-LC0881870/2022	EPI_ISL_15102990
LC0881686	hCoV-19/USA/CO-CDC-LC0881686/2022	EPI_ISL_15102945
LC0881658	hCoV-19/USA/AR-CDC-LC0881658/2022	EPI_ISL_15102954
LC0881906	hCoV-19/USA/TX-CDC-LC0881906/2022	EPI_ISL_15102947
LC0881818	hCoV-19/USA/NV-CDC-LC0881818/2022	EPI_ISL_15102948
LC0881665	hCoV-19/USA/AR-CDC-LC0881665/2022	EPI_ISL_15102953
LC0881900	hCoV-19/USA/AR-CDC-LC0881900/2022	EPI_ISL_15102966
LC0881932	hCoV-19/USA/AR-CDC-LC0881932/2022	EPI_ISL_15102958
LC0881907	hCoV-19/USA/TX-CDC-LC0881907/2022	EPI_ISL_15102960
LC0881659	hCoV-19/USA/TX-CDC-LC0881659/2022	EPI_ISL_15102968
LC0882192	hCoV-19/USA/KY-CDC-LC0882192/2022	EPI_ISL_15102984
LC0881850	hCoV-19/USA/NV-CDC-LC0881850/2022	EPI_ISL_15102962
LC0881848	hCoV-19/USA/NV-CDC-LC0881848/2022	EPI_ISL_15102963
LC0881833	hCoV-19/USA/NV-CDC-LC0881833/2022	EPI_ISL_15102965
LC0881929	hCoV-19/USA/MO-CDC-LC0881929/2022	EPI_ISL_15102969
LC0882166	hCoV-19/USA/WV-CDC-LC0882166/2022	EPI_ISL_15102999
LC0881830	hCoV-19/USA/MN-CDC-LC0881830/2022	EPI_ISL_15102974
LC0881693	hCoV-19/USA/MO-CDC-LC0881693/2022	EPI_ISL_15102983
LC0881691	hCoV-19/USA/MN-CDC-LC0881691/2022	EPI_ISL_15102975
LC0881905	hCoV-19/USA/TX-CDC-LC0881905/2022	EPI_ISL_15102976
LC0881656	hCoV-19/USA/TX-CDC-LC0881656/2022	EPI_ISL_15102977
LC0881687	hCoV-19/USA/MO-CDC-LC0881687/2022	EPI_ISL_15102982
LC0881741	hCoV-19/USA/UT-CDC-LC0881741/2022	EPI_ISL_15102980
LC0881689	hCoV-19/USA/MO-CDC-LC0881689/2022	EPI_ISL_15102981
LC0882189	hCoV-19/USA/KY-CDC-LC0882189/2022	EPI_ISL_15102986
LC0882221	hCoV-19/USA/PA-CDC-LC0882221/2022	EPI_ISL_15102995
LC0882191	hCoV-19/USA/KY-CDC-LC0882191/2022	EPI_ISL_15102988
LC0882232	hCoV-19/USA/WV-CDC-LC0882232/2022	EPI_ISL_15102997
LC0882258	hCoV-19/USA/KY-CDC-LC0882258/2022	EPI_ISL_15102992
LC0882223	hCoV-19/USA/PA-CDC-LC0882223/2022	EPI_ISL_15103000
LC0882110	hCoV-19/USA/WV-CDC-LC0882110/2022	EPI_ISL_15102994
LC0882220	hCoV-19/USA/WV-CDC-LC0882220/2022	EPI_ISL_15103002
LC0881772	hCoV-19/USA/TX-CDC-LC0881772/2022	EPI_ISL_15103006
LC0882063	hCoV-19/USA/IL-CDC-LC0882063/2022	EPI_ISL_15103017
LC0882233	hCoV-19/USA/MI-CDC-LC0882233/2022	EPI_ISL_15103008
LC0882253	hCoV-19/USA/WI-CDC-LC0882253/2022	EPI_ISL_15103022
LC0881627	hCoV-19/USA/TX-CDC-LC0881627/2022	EPI_ISL_15103010
LC0882203	hCoV-19/USA/MI-CDC-LC0882203/2022	EPI_ISL_15103011
LC0882062	hCoV-19/USA/KY-CDC-LC0882062/2022	EPI_ISL_15103013
LC0882246	hCoV-19/USA/WI-CDC-LC0882246/2022	EPI_ISL_15103023
LC0882544	hCoV-19/USA/WA-CDC-LC0882544/2022	EPI_ISL_15103065
LC0882067	hCoV-19/USA/PA-CDC-LC0882067/2022	EPI_ISL_15103015
LC0882061	hCoV-19/USA/WI-CDC-LC0882061/2022	EPI_ISL_15103018
LC0882071	hCoV-19/USA/OH-CDC-LC0882071/2022	EPI_ISL_15103027
LC0882252	hCoV-19/USA/IL-CDC-LC0882252/2022	EPI_ISL_15103020
LC0882030	hCoV-19/USA/MI-CDC-LC0882030/2022	EPI_ISL_15103026
LC0882027	hCoV-19/USA/WI-CDC-LC0882027/2022	EPI_ISL_15103021
LC0882248	hCoV-19/USA/WI-CDC-LC0882248/2022	EPI_ISL_15103024
LC0881936	hCoV-19/USA/UT-CDC-LC0881936/2022	EPI_ISL_15103029
LC0882620	hCoV-19/USA/IL-CDC-LC0882620/2022	EPI_ISL_15103053
LC0882254	hCoV-19/USA/WI-CDC-LC0882254/2022	EPI_ISL_15103025
LC0882243	hCoV-19/USA/OH-CDC-LC0882243/2022	EPI_ISL_15103028
LC0343862	hCoV-19/USA/VA-CDC-LC0343862/2021	EPI_ISL_6088022
LC0881628	hCoV-19/USA/TX-CDC-LC0881628/2022	EPI_ISL_15103030
LC0882408	hCoV-19/USA/IL-CDC-LC0882408/2022	EPI_ISL_15103034
LC0882396	hCoV-19/USA/WI-CDC-LC0882396/2022	EPI_ISL_15103048
LC0882167	hCoV-19/USA/WV-CDC-LC0882167/2022	EPI_ISL_15103031
LC0882395	hCoV-19/USA/KY-CDC-LC0882395/2022	EPI_ISL_15103046
LC0882142	hCoV-19/USA/WV-CDC-LC0882142/2022	EPI_ISL_15103032
LC0882485	hCoV-19/USA/WA-CDC-LC0882485/2022	EPI_ISL_15103038
LC0882393	hCoV-19/USA/IN-CDC-LC0882393/2022	EPI_ISL_15103045
LC0882512	hCoV-19/USA/WA-CDC-LC0882512/2022	EPI_ISL_15103061
LC0882373	hCoV-19/USA/GA-CDC-LC0882373/2022	EPI_ISL_15103039
LC0882371	hCoV-19/USA/KY-CDC-LC0882371/2022	EPI_ISL_15103041
LC0882587	hCoV-19/USA/IL-CDC-LC0882587/2022	EPI_ISL_15103052
LC0882391	hCoV-19/USA/WI-CDC-LC0882391/2022	EPI_ISL_15103062
LC0882833	hCoV-19/USA/TX-CDC-LC0882833/2022	EPI_ISL_15103057
LC0882548	hCoV-19/USA/WA-CDC-LC0882548/2022	EPI_ISL_15103069
LC0882570	hCoV-19/USA/OH-CDC-LC0882570/2022	EPI_ISL_15103059
LC0882472	hCoV-19/USA/ID-CDC-LC0882472/2022	EPI_ISL_15103064
LC0882547	hCoV-19/USA/FL-CDC-LC0882547/2022	EPI_ISL_15103067
LC0882403	hCoV-19/USA/WI-CDC-LC0882403/2022	EPI_ISL_15103074
LC0882525	hCoV-19/USA/WA-CDC-LC0882525/2022	EPI_ISL_15103070
LC0881700	hCoV-19/USA/CO-CDC-LC0881700/2022	EPI_ISL_15103084
LC0882292	hCoV-19/USA/WA-CDC-LC0882292/2022	EPI_ISL_15103075
LC0882276	hCoV-19/USA/OR-CDC-LC0882276/2022	EPI_ISL_15103077
LC0881709	hCoV-19/USA/ND-CDC-LC0881709/2022	EPI_ISL_15103081
LC0882545	hCoV-19/USA/ID-CDC-LC0882545/2022	EPI_ISL_15103098
LC0882122	hCoV-19/USA/IL-CDC-LC0882122/2022	EPI_ISL_15103079
LC0881704	hCoV-19/USA/CO-CDC-LC0881704/2022	EPI_ISL_15103082
LC0882040	hCoV-19/USA/MO-CDC-LC0882040/2022	EPI_ISL_15103111
LC0881732	hCoV-19/USA/MN-CDC-LC0881732/2022	EPI_ISL_15103086
LC0881633	hCoV-19/USA/MN-CDC-LC0881633/2022	EPI_ISL_15103088
LC0881721	hCoV-19/USA/NM-CDC-LC0881721/2022	EPI_ISL_15103093
LC0882266	hCoV-19/USA/WA-CDC-LC0882266/2022	EPI_ISL_15103090
LC0882381	hCoV-19/USA/OH-CDC-LC0882381/2022	EPI_ISL_15103094
LC0881767	hCoV-19/USA/TX-CDC-LC0881767/2022	EPI_ISL_15103091
LC0882400	hCoV-19/USA/IL-CDC-LC0882400/2022	EPI_ISL_15103102
LC0882971	hCoV-19/USA/AZ-CDC-LC0882971/2022	EPI_ISL_15103096
LC0882163	hCoV-19/USA/WI-CDC-LC0882163/2022	EPI_ISL_15103118
LC0882647	hCoV-19/USA/IL-CDC-LC0882647/2022	EPI_ISL_15103100
LC0882033	hCoV-19/USA/IL-CDC-LC0882033/2022	EPI_ISL_15103124
LC0882385	hCoV-19/USA/IL-CDC-LC0882385/2022	EPI_ISL_15103103
LC0882179	hCoV-19/USA/IL-CDC-LC0882179/2022	EPI_ISL_15103105
LC0882255	hCoV-19/USA/MI-CDC-LC0882255/2022	EPI_ISL_15103107
LC0881718	hCoV-19/USA/NM-CDC-LC0881718/2022	EPI_ISL_15103109
LC0882180	hCoV-19/USA/MO-CDC-LC0882180/2022	EPI_ISL_15103113
LC0880947	hCoV-19/USA/CA-CDC-LC0880947/2022	EPI_ISL_15103134
LC0882382	hCoV-19/USA/IL-CDC-LC0882382/2022	EPI_ISL_15103110
LC0882169	hCoV-19/USA/IL-CDC-LC0882169/2022	EPI_ISL_15103112
LC0880980	hCoV-19/USA/CA-CDC-LC0880980/2022	EPI_ISL_15103114
LC0881545	hCoV-19/USA/TX-CDC-LC0881545/2022	EPI_ISL_15103120
LC0881328	hCoV-19/USA/CA-CDC-LC0881328/2022	EPI_ISL_15103116
LC0882107	hCoV-19/USA/IN-CDC-LC0882107/2022	EPI_ISL_15103156
LC0882127	hCoV-19/USA/IL-CDC-LC0882127/2022	EPI_ISL_15103122
LC0881000	hCoV-19/USA/CA-CDC-LC0881000/2022	EPI_ISL_15103139
LC0880985	hCoV-19/USA/CA-CDC-LC0880985/2022	EPI_ISL_15103126
LC0880949	hCoV-19/USA/CA-CDC-LC0880949/2022	EPI_ISL_15103135
LC0882047	hCoV-19/USA/IN-CDC-LC0882047/2022	EPI_ISL_15103159
LC0880909	hCoV-19/USA/FL-CDC-LC0880909/2022	EPI_ISL_15103128
LC0880950	hCoV-19/USA/CA-CDC-LC0880950/2022	EPI_ISL_15103131
LC0880907	hCoV-19/USA/CA-CDC-LC0880907/2022	EPI_ISL_15103130
LC0882105	hCoV-19/USA/IN-CDC-LC0882105/2022	EPI_ISL_15103161
LC0880908	hCoV-19/USA/CA-CDC-LC0880908/2022	EPI_ISL_15103133
LC0880904	hCoV-19/USA/CA-CDC-LC0880904/2022	EPI_ISL_15103143
LC0882177	hCoV-19/USA/IN-CDC-LC0882177/2022	EPI_ISL_15103162
LC0880937	hCoV-19/USA/CA-CDC-LC0880937/2022	EPI_ISL_15103178
LC0880943	hCoV-19/USA/CA-CDC-LC0880943/2022	EPI_ISL_15103136
LC0880936	hCoV-19/USA/CA-CDC-LC0880936/2022	EPI_ISL_15103171
LC0880896	hCoV-19/USA/CA-CDC-LC0880896/2022	EPI_ISL_15103172
LC0880983	hCoV-19/USA/CA-CDC-LC0880983/2022	EPI_ISL_15103137
LC0880973	hCoV-19/USA/CA-CDC-LC0880973/2022	EPI_ISL_15103149
LC0882231	hCoV-19/USA/IN-CDC-LC0882231/2022	EPI_ISL_15103154
LC0882229	hCoV-19/USA/IN-CDC-LC0882229/2022	EPI_ISL_15103153
LC0880934	hCoV-19/USA/CA-CDC-LC0880934/2022	EPI_ISL_15103166
LC0880939	hCoV-19/USA/CA-CDC-LC0880939/2022	EPI_ISL_15103179
LC0882046	hCoV-19/USA/IN-CDC-LC0882046/2022	EPI_ISL_15103158
LC0880942	hCoV-19/USA/CA-CDC-LC0880942/2022	EPI_ISL_15103164
LC0882043	hCoV-19/USA/IN-CDC-LC0882043/2022	EPI_ISL_15103163
LC0880899	hCoV-19/USA/CA-CDC-LC0880899/2022	EPI_ISL_15103174
LC0880963	hCoV-19/USA/CA-CDC-LC0880963/2022	EPI_ISL_15103167
LC0880897	hCoV-19/USA/CA-CDC-LC0880897/2022	EPI_ISL_15103176
LC0880961	hCoV-19/USA/CA-CDC-LC0880961/2022	EPI_ISL_15103183
LC0880971	hCoV-19/USA/CA-CDC-LC0880971/2022	EPI_ISL_15103173
LC0880968	hCoV-19/USA/CA-CDC-LC0880968/2022	EPI_ISL_15103177
LC0881791	hCoV-19/USA/KS-CDC-LC0881791/2022	EPI_ISL_15103200
LC0880941	hCoV-19/USA/CA-CDC-LC0880941/2022	EPI_ISL_15103180
LC0881789	hCoV-19/USA/KS-CDC-LC0881789/2022	EPI_ISL_15103197
LC0882197	hCoV-19/USA/WV-CDC-LC0882197/2022	EPI_ISL_15103201
LC0880894	hCoV-19/USA/CA-CDC-LC0880894/2022	EPI_ISL_15103181
LC0881793	hCoV-19/USA/IA-CDC-LC0881793/2022	EPI_ISL_15103199
LC0882242	hCoV-19/USA/IL-CDC-LC0882242/2022	EPI_ISL_15103202
LC0882222	hCoV-19/USA/WV-CDC-LC0882222/2022	EPI_ISL_15103185
LC0882206	hCoV-19/USA/KY-CDC-LC0882206/2022	EPI_ISL_15103187
LC0882238	hCoV-19/USA/IL-CDC-LC0882238/2022	EPI_ISL_15103188
LC0882072	hCoV-19/USA/MI-CDC-LC0882072/2022	EPI_ISL_15103189
LC0881630	hCoV-19/USA/TX-CDC-LC0881630/2022	EPI_ISL_15103190
LC0882200	hCoV-19/USA/WV-CDC-LC0882200/2022	EPI_ISL_15103191
LC0882174	hCoV-19/USA/IL-CDC-LC0882174/2022	EPI_ISL_15103192
LC0881805	hCoV-19/USA/MO-CDC-LC0881805/2022	EPI_ISL_15103194
LC0881705	hCoV-19/USA/KS-CDC-LC0881705/2022	EPI_ISL_15103195
LC0882184	hCoV-19/USA/MO-CDC-LC0882184/2022	EPI_ISL_15103203
LC0882128	hCoV-19/USA/IL-CDC-LC0882128/2022	EPI_ISL_15103204
LC0881499	hCoV-19/USA/KS-CDC-LC0881499/2022	EPI_ISL_15103223
LC0881879	hCoV-19/USA/NV-CDC-LC0881879/2022	EPI_ISL_15103206
LC0881954	hCoV-19/USA/AZ-CDC-LC0881954/2022	EPI_ISL_15103211
LC0881885	hCoV-19/USA/NV-CDC-LC0881885/2022	EPI_ISL_15103207
LC0882193	hCoV-19/USA/WV-CDC-LC0882193/2022	EPI_ISL_15103209
LC0881894	hCoV-19/USA/NV-CDC-LC0881894/2022	EPI_ISL_15103210
LC0881492	hCoV-19/USA/MO-CDC-LC0881492/2022	EPI_ISL_15103231
LC0881940	hCoV-19/USA/AZ-CDC-LC0881940/2022	EPI_ISL_15103212
LC0881806	hCoV-19/USA/AZ-CDC-LC0881806/2022	EPI_ISL_15103215
LC0881710	hCoV-19/USA/CO-CDC-LC0881710/2022	EPI_ISL_15103248
LC0881952	hCoV-19/USA/NM-CDC-LC0881952/2022	EPI_ISL_15103251
LC0881865	hCoV-19/USA/AZ-CDC-LC0881865/2022	EPI_ISL_15103213
LC0881497	hCoV-19/USA/MO-CDC-LC0881497/2022	EPI_ISL_15103229
LC0882294	hCoV-19/USA/WA-CDC-LC0882294/2022	EPI_ISL_15103240
LC0882265	hCoV-19/USA/WA-CDC-LC0882265/2022	EPI_ISL_15103242
LC0882201	hCoV-19/USA/WV-CDC-LC0882201/2022	EPI_ISL_15103216
LC0882356	hCoV-19/USA/IL-CDC-LC0882356/2022	EPI_ISL_15103232
LC0882039	hCoV-19/USA/IL-CDC-LC0882039/2022	EPI_ISL_15103218
LC0881785	hCoV-19/USA/MO-CDC-LC0881785/2022	EPI_ISL_15103219
LC0881731	hCoV-19/USA/AZ-CDC-LC0881731/2022	EPI_ISL_15103244
LC0881486	hCoV-19/USA/KS-CDC-LC0881486/2022	EPI_ISL_15103221
LC0881488	hCoV-19/USA/MO-CDC-LC0881488/2022	EPI_ISL_15103227
LC0881466	hCoV-19/USA/TX-CDC-LC0881466/2022	EPI_ISL_15103234
LC0881802	hCoV-19/USA/KS-CDC-LC0881802/2022	EPI_ISL_15103236
LC0883539	hCoV-19/USA/AK-CDC-LC0883539/2022	EPI_ISL_15103270
LC0882209	hCoV-19/USA/KY-CDC-LC0882209/2022	EPI_ISL_15103246
LC0883719	hCoV-19/USA/NJ-CDC-LC0883719/2022	EPI_ISL_15103282
LC0883485	hCoV-19/USA/NJ-CDC-LC0883485/2022	EPI_ISL_15103286
LC0883842	hCoV-19/USA/NY-CDC-LC0883842/2022	EPI_ISL_15103325
LC0881640	hCoV-19/USA/CO-CDC-LC0881640/2022	EPI_ISL_15103249
LC0882143	hCoV-19/USA/WV-CDC-LC0882143/2022	EPI_ISL_15103253
LC0881808	hCoV-19/USA/AZ-CDC-LC0881808/2022	EPI_ISL_15103255
LC0883840	hCoV-19/USA/NY-CDC-LC0883840/2022	EPI_ISL_15103290
LC0883801	hCoV-19/USA/NY-CDC-LC0883801/2022	EPI_ISL_15103259
LC0883653	hCoV-19/USA/NY-CDC-LC0883653/2022	EPI_ISL_15103260
LC0883542	hCoV-19/USA/NY-CDC-LC0883542/2022	EPI_ISL_15103262
LC0883802	hCoV-19/USA/NY-CDC-LC0883802/2022	EPI_ISL_15103263
LC0883808	hCoV-19/USA/NY-CDC-LC0883808/2022	EPI_ISL_15103265
LC0883183	hCoV-19/USA/NJ-CDC-LC0883183/2022	EPI_ISL_15103272
LC0883723	hCoV-19/USA/NY-CDC-LC0883723/2022	EPI_ISL_15103274
LC0883645	hCoV-19/USA/NJ-CDC-LC0883645/2022	EPI_ISL_15103267
LC0883880	hCoV-19/USA/PA-CDC-LC0883880/2022	EPI_ISL_15103333
LC0883540	hCoV-19/USA/WI-CDC-LC0883540/2022	EPI_ISL_15103268
LC0883718	hCoV-19/USA/NJ-CDC-LC0883718/2022	EPI_ISL_15103278
LC0883809	hCoV-19/USA/NY-CDC-LC0883809/2022	EPI_ISL_15103276
LC0883858	hCoV-19/USA/NY-CDC-LC0883858/2022	EPI_ISL_15103280
LC0883166	hCoV-19/USA/NY-CDC-LC0883166/2022	EPI_ISL_15103292
LC0883844	hCoV-19/USA/NY-CDC-LC0883844/2022	EPI_ISL_15103295
LC0883488	hCoV-19/USA/NJ-CDC-LC0883488/2022	EPI_ISL_15103284
LC0883165	hCoV-19/USA/NY-CDC-LC0883165/2022	EPI_ISL_15103294
LC0883841	hCoV-19/USA/NY-CDC-LC0883841/2022	EPI_ISL_15103327
LC0883836	hCoV-19/USA/PA-CDC-LC0883836/2022	EPI_ISL_15103338
LC0882118	hCoV-19/USA/WV-CDC-LC0882118/2022	EPI_ISL_15103346
LC0883214	hCoV-19/USA/NJ-CDC-LC0883214/2022	EPI_ISL_15103297
LC0883656	hCoV-19/USA/NY-CDC-LC0883656/2022	EPI_ISL_15103369
LC0883515	hCoV-19/USA/NY-CDC-LC0883515/2022	EPI_ISL_15103388
LC0882440	hCoV-19/USA/WI-CDC-LC0882440/2022	EPI_ISL_15103421
LC0883843	hCoV-19/USA/NY-CDC-LC0883843/2022	EPI_ISL_15103322
LC0883724	hCoV-19/USA/NJ-CDC-LC0883724/2022	EPI_ISL_15103335
LC0883857	hCoV-19/USA/PA-CDC-LC0883857/2022	EPI_ISL_15103337
LC0882598	hCoV-19/USA/KY-CDC-LC0882598/2022	EPI_ISL_15103328
LC0883888	hCoV-19/USA/NJ-CDC-LC0883888/2022	EPI_ISL_15103330
LC0883191	hCoV-19/USA/NJ-CDC-LC0883191/2022	EPI_ISL_15103331
LC0883417	hCoV-19/USA/NJ-CDC-LC0883417/2022	EPI_ISL_15103344
LC0882256	hCoV-19/USA/MI-CDC-LC0882256/2022	EPI_ISL_15103349
LC0883418	hCoV-19/USA/NY-CDC-LC0883418/2022	EPI_ISL_15103342
LC0883167	hCoV-19/USA/NY-CDC-LC0883167/2022	EPI_ISL_15103351
LC0883761	hCoV-19/USA/NY-CDC-LC0883761/2022	EPI_ISL_15103366
LC0883486	hCoV-19/USA/NJ-CDC-LC0883486/2022	EPI_ISL_15103347
LC0883703	hCoV-19/USA/NY-CDC-LC0883703/2022	EPI_ISL_15103394
LC0883499	hCoV-19/USA/RI-CDC-LC0883499/2022	EPI_ISL_15103353
LC0883747	hCoV-19/USA/NJ-CDC-LC0883747/2022	EPI_ISL_15103355
LC0883504	hCoV-19/USA/NJ-CDC-LC0883504/2022	EPI_ISL_15103357
LC0883795	hCoV-19/USA/CT-CDC-LC0883795/2022	EPI_ISL_15103361
LC0883860	hCoV-19/USA/NJ-CDC-LC0883860/2022	EPI_ISL_15103359
LC0883148	hCoV-19/USA/NY-CDC-LC0883148/2022	EPI_ISL_15103362
LC0883762	hCoV-19/USA/NY-CDC-LC0883762/2022	EPI_ISL_15103364
LC0883550	hCoV-19/USA/NJ-CDC-LC0883550/2022	EPI_ISL_15103379
LC0883521	hCoV-19/USA/NJ-CDC-LC0883521/2022	EPI_ISL_15103380
LC0883657	hCoV-19/USA/NY-CDC-LC0883657/2022	EPI_ISL_15103367
LC0883798	hCoV-19/USA/CT-CDC-LC0883798/2022	EPI_ISL_15103383
LC0883764	hCoV-19/USA/NY-CDC-LC0883764/2022	EPI_ISL_15103370
LC0883660	hCoV-19/USA/NY-CDC-LC0883660/2022	EPI_ISL_15103372
LC0883800	hCoV-19/USA/NY-CDC-LC0883800/2022	EPI_ISL_15103373
LC0883794	hCoV-19/USA/NY-CDC-LC0883794/2022	EPI_ISL_15103375
LC0883828	hCoV-19/USA/NJ-CDC-LC0883828/2022	EPI_ISL_15103398
LC0883551	hCoV-19/USA/MA-CDC-LC0883551/2022	EPI_ISL_15103377
LC0883419	hCoV-19/USA/NJ-CDC-LC0883419/2022	EPI_ISL_15103382
LC0883516	hCoV-19/USA/NY-CDC-LC0883516/2022	EPI_ISL_15103387
LC0883518	hCoV-19/USA/NJ-CDC-LC0883518/2022	EPI_ISL_15103385
LC0883742	hCoV-19/USA/DE-CDC-LC0883742/2022	EPI_ISL_15103392
LC0883318	hCoV-19/USA/NJ-CDC-LC0883318/2022	EPI_ISL_15103396
LC0882565	hCoV-19/USA/WI-CDC-LC0882565/2022	EPI_ISL_15103418
LC0882569	hCoV-19/USA/IL-CDC-LC0882569/2022	EPI_ISL_15103424
LC0883213	hCoV-19/USA/CT-CDC-LC0883213/2022	EPI_ISL_15103399
LC0883883	hCoV-19/USA/CT-CDC-LC0883883/2022	EPI_ISL_15103400
LC0883825	hCoV-19/USA/RI-CDC-LC0883825/2022	EPI_ISL_15103404
LC0883476	hCoV-19/USA/CT-CDC-LC0883476/2022	EPI_ISL_15103405
LC0883479	hCoV-19/USA/CA-CDC-LC0883479/2022	EPI_ISL_15103406
LC0883041	hCoV-19/USA/TX-CDC-LC0883041/2022	EPI_ISL_15103435
LC0883478	hCoV-19/USA/CT-CDC-LC0883478/2022	EPI_ISL_15103407
LC0883185	hCoV-19/USA/NJ-CDC-LC0883185/2022	EPI_ISL_15103409
LC0883874	hCoV-19/USA/NJ-CDC-LC0883874/2022	EPI_ISL_15103410
LC0883872	hCoV-19/USA/PA-CDC-LC0883872/2022	EPI_ISL_15103412
LC0882650	hCoV-19/USA/PA-CDC-LC0882650/2022	EPI_ISL_15103455
LC0883879	hCoV-19/USA/NY-CDC-LC0883879/2022	EPI_ISL_15103416
LC0882556	hCoV-19/USA/IL-CDC-LC0882556/2022	EPI_ISL_15103430
LC0882605	hCoV-19/USA/KY-CDC-LC0882605/2022	EPI_ISL_15103468
LC0882562	hCoV-19/USA/WI-CDC-LC0882562/2022	EPI_ISL_15103419
LC0882439	hCoV-19/USA/WI-CDC-LC0882439/2022	EPI_ISL_15103428
LC0882917	hCoV-19/USA/TX-CDC-LC0882917/2022	EPI_ISL_15103438
LC0882539	hCoV-19/USA/WA-CDC-LC0882539/2022	EPI_ISL_15103426
LC0882831	hCoV-19/USA/AR-CDC-LC0882831/2022	EPI_ISL_15103434
LC0882494	hCoV-19/USA/OK-CDC-LC0882494/2022	EPI_ISL_15103443
LC0351061	hCoV-19/USA/NC-CDC-LC0351061/2021	EPI_ISL_6082759
LC0882836	hCoV-19/USA/TX-CDC-LC0882836/2022	EPI_ISL_15103436
LC0882830	hCoV-19/USA/TX-CDC-LC0882830/2022	EPI_ISL_15103450
LC0882626	hCoV-19/USA/WV-CDC-LC0882626/2022	EPI_ISL_15103460
LC0882835	hCoV-19/USA/TX-CDC-LC0882835/2022	EPI_ISL_15103437
LC0882623	hCoV-19/USA/WV-CDC-LC0882623/2022	EPI_ISL_15103446
LC0883654	hCoV-19/USA/PA-CDC-LC0883654/2022	EPI_ISL_15103498
LC0882834	hCoV-19/USA/TX-CDC-LC0882834/2022	EPI_ISL_15103439
LC0882511	hCoV-19/USA/WA-CDC-LC0882511/2022	EPI_ISL_15103444
LC0883020	hCoV-19/USA/TX-CDC-LC0883020/2022	EPI_ISL_15103447
LC0882743	hCoV-19/USA/MN-CDC-LC0882743/2022	EPI_ISL_15103454
LC0882559	hCoV-19/USA/PA-CDC-LC0882559/2022	EPI_ISL_15103456
LC0882886	hCoV-19/USA/FL-CDC-LC0882886/2022	EPI_ISL_15103449
LC0882604	hCoV-19/USA/IN-CDC-LC0882604/2022	EPI_ISL_15103464
LC0883721	hCoV-19/USA/PA-CDC-LC0883721/2022	EPI_ISL_15103475
LC0882744	hCoV-19/USA/SD-CDC-LC0882744/2022	EPI_ISL_15103452
LC0883821	hCoV-19/USA/NJ-CDC-LC0883821/2022	EPI_ISL_15103477
LC0882441	hCoV-19/USA/IN-CDC-LC0882441/2022	EPI_ISL_15103465
LC0882656	hCoV-19/USA/KY-CDC-LC0882656/2022	EPI_ISL_15103467
LC0882655	hCoV-19/USA/KY-CDC-LC0882655/2022	EPI_ISL_15103466
LC0882919	hCoV-19/USA/KS-CDC-LC0882919/2022	EPI_ISL_15103471
LC0882913	hCoV-19/USA/TX-CDC-LC0882913/2022	EPI_ISL_15103472
LC0882963	hCoV-19/USA/AZ-CDC-LC0882963/2022	EPI_ISL_15103481
LC0882897	hCoV-19/USA/TX-CDC-LC0882897/2022	EPI_ISL_15103473
LC0882648	hCoV-19/USA/IL-CDC-LC0882648/2022	EPI_ISL_15103487
LC0883886	hCoV-19/USA/NY-CDC-LC0883886/2022	EPI_ISL_15103479
LC0882922	hCoV-19/USA/TX-CDC-LC0882922/2022	EPI_ISL_15103482
LC0883184	hCoV-19/USA/NY-CDC-LC0883184/2022	EPI_ISL_15103484
LC0882474	hCoV-19/USA/WA-CDC-LC0882474/2022	EPI_ISL_15103486
LC0882619	hCoV-19/USA/IL-CDC-LC0882619/2022	EPI_ISL_15103489
LC0882961	hCoV-19/USA/AZ-CDC-LC0882961/2022	EPI_ISL_15103497
LC0882567	hCoV-19/USA/TX-CDC-LC0882567/2022	EPI_ISL_15103490
LC0883647	hCoV-19/USA/NJ-CDC-LC0883647/2022	EPI_ISL_15103500
LC0883878	hCoV-19/USA/NY-CDC-LC0883878/2022	EPI_ISL_15103491
LC0883838	hCoV-19/USA/NY-CDC-LC0883838/2022	EPI_ISL_15103502
LC0883480	hCoV-19/USA/NY-CDC-LC0883480/2022	EPI_ISL_15103492
LC0883552	hCoV-19/USA/CA-CDC-LC0883552/2022	EPI_ISL_15103504
LC0882651	hCoV-19/USA/IL-CDC-LC0882651/2022	EPI_ISL_15103494
LC0882654	hCoV-19/USA/IL-CDC-LC0882654/2022	EPI_ISL_15103495
LC0883477	hCoV-19/USA/NY-CDC-LC0883477/2022	EPI_ISL_15103506
LC0883875	hCoV-19/USA/NY-CDC-LC0883875/2022	EPI_ISL_15103507
LC0883503	hCoV-19/USA/RI-CDC-LC0883503/2022	EPI_ISL_15103508
LC0883630	hCoV-19/USA/NJ-CDC-LC0883630/2022	EPI_ISL_15103536
LC0882882	hCoV-19/USA/NV-CDC-LC0882882/2022	EPI_ISL_15103509
LC0882878	hCoV-19/USA/NV-CDC-LC0882878/2022	EPI_ISL_15103510
LC0882990	hCoV-19/USA/AZ-CDC-LC0882990/2022	EPI_ISL_15103512
LC0883005	hCoV-19/USA/KS-CDC-LC0883005/2022	EPI_ISL_15103524
LC0882876	hCoV-19/USA/AZ-CDC-LC0882876/2022	EPI_ISL_15103513
LC0882502	hCoV-19/USA/ME-CDC-LC0882502/2022	EPI_ISL_15103527
LC0882921	hCoV-19/USA/TX-CDC-LC0882921/2022	EPI_ISL_15103515
LC0883885	hCoV-19/USA/NJ-CDC-LC0883885/2022	EPI_ISL_15103517
LC0882467	hCoV-19/USA/WA-CDC-LC0882467/2022	EPI_ISL_15103516
LC0883889	hCoV-19/USA/NJ-CDC-LC0883889/2022	EPI_ISL_15103518
LC0883004	hCoV-19/USA/KS-CDC-LC0883004/2022	EPI_ISL_15103525
LC0882463	hCoV-19/USA/OR-CDC-LC0882463/2022	EPI_ISL_15103533
LC0881369	hCoV-19/USA/CA-CDC-LC0881369/2022	EPI_ISL_15103544
LC0883011	hCoV-19/USA/MO-CDC-LC0883011/2022	EPI_ISL_15103519
LC0882533	hCoV-19/USA/WA-CDC-LC0882533/2022	EPI_ISL_15103528
LC0881288	hCoV-19/USA/CA-CDC-LC0881288/2022	EPI_ISL_15103542
LC0883007	hCoV-19/USA/MO-CDC-LC0883007/2022	EPI_ISL_15103522
LC0881351	hCoV-19/USA/CA-CDC-LC0881351/2022	EPI_ISL_15103547
LC0883009	hCoV-19/USA/KS-CDC-LC0883009/2022	EPI_ISL_15103523
LC0883837	hCoV-19/USA/NJ-CDC-LC0883837/2022	EPI_ISL_15103530
LC0882516	hCoV-19/USA/WA-CDC-LC0882516/2022	EPI_ISL_15103531
LC0882531	hCoV-19/USA/OR-CDC-LC0882531/2022	EPI_ISL_15103534
LC0882877	hCoV-19/USA/NV-CDC-LC0882877/2022	EPI_ISL_15103538
LC0881374	hCoV-19/USA/CA-CDC-LC0881374/2022	EPI_ISL_15103555
LC0881359	hCoV-19/USA/CA-CDC-LC0881359/2022	EPI_ISL_15103580
LC0882895	hCoV-19/USA/TX-CDC-LC0882895/2022	EPI_ISL_15103612
LC0881376	hCoV-19/USA/CA-CDC-LC0881376/2022	EPI_ISL_15103545
LC0881285	hCoV-19/USA/CA-CDC-LC0881285/2022	EPI_ISL_15103551
LC0881410	hCoV-19/USA/CA-CDC-LC0881410/2022	EPI_ISL_15103591
LC0883000	hCoV-19/USA/KS-CDC-LC0883000/2022	EPI_ISL_15103638
LC0881396	hCoV-19/USA/MN-CDC-LC0881396/2022	EPI_ISL_15103553
LC0881302	hCoV-19/USA/CA-CDC-LC0881302/2022	EPI_ISL_15103569
LC0881357	hCoV-19/USA/CA-CDC-LC0881357/2022	EPI_ISL_15103558
LC0881320	hCoV-19/USA/CA-CDC-LC0881320/2022	EPI_ISL_15103559
LC0881379	hCoV-19/USA/CA-CDC-LC0881379/2022	EPI_ISL_15103589
LC0881317	hCoV-19/USA/CA-CDC-LC0881317/2022	EPI_ISL_15103560
LC0881331	hCoV-19/USA/CA-CDC-LC0881331/2022	EPI_ISL_15103561
LC0881322	hCoV-19/USA/CA-CDC-LC0881322/2022	EPI_ISL_15103565
LC0881333	hCoV-19/USA/CA-CDC-LC0881333/2022	EPI_ISL_15103586
LC0881393	hCoV-19/USA/CA-CDC-LC0881393/2022	EPI_ISL_15103571
LC0881443	hCoV-19/USA/HI-CDC-LC0881443/2022	EPI_ISL_15103575
LC0881337	hCoV-19/USA/CA-CDC-LC0881337/2022	EPI_ISL_15103609
LC0882510	hCoV-19/USA/OR-CDC-LC0882510/2022	EPI_ISL_15103633
LC0881384	hCoV-19/USA/CA-CDC-LC0881384/2022	EPI_ISL_15103642
LC0881358	hCoV-19/USA/CA-CDC-LC0881358/2022	EPI_ISL_15103578
LC0881444	hCoV-19/USA/CA-CDC-LC0881444/2022	EPI_ISL_15103582
LC0882267	hCoV-19/USA/OR-CDC-LC0882267/2022	EPI_ISL_15103583
LC0881347	hCoV-19/USA/CA-CDC-LC0881347/2022	EPI_ISL_15103597
LC0881448	hCoV-19/USA/HI-CDC-LC0881448/2022	EPI_ISL_15103579
LC0882225	hCoV-19/USA/IL-CDC-LC0882225/2022	EPI_ISL_15103581
LC0881437	hCoV-19/USA/CA-CDC-LC0881437/2022	EPI_ISL_15103593
LC0881338	hCoV-19/USA/CA-CDC-LC0881338/2022	EPI_ISL_15103607
LC0881342	hCoV-19/USA/CA-CDC-LC0881342/2022	EPI_ISL_15103584
LC0881382	hCoV-19/USA/CA-CDC-LC0881382/2022	EPI_ISL_15103588
LC0881293	hCoV-19/USA/CA-CDC-LC0881293/2022	EPI_ISL_15103599
LC0881298	hCoV-19/USA/CA-CDC-LC0881298/2022	EPI_ISL_15103601
LC0881295	hCoV-19/USA/CA-CDC-LC0881295/2022	EPI_ISL_15103603
LC0883021	hCoV-19/USA/TX-CDC-LC0883021/2022	EPI_ISL_15103611
LC0882993	hCoV-19/USA/IA-CDC-LC0882993/2022	EPI_ISL_15103624
LC0882214	hCoV-19/USA/KY-CDC-LC0882214/2022	EPI_ISL_15103640
LC0882829	hCoV-19/USA/TX-CDC-LC0882829/2022	EPI_ISL_15103614
LC0882534	hCoV-19/USA/WA-CDC-LC0882534/2022	EPI_ISL_15103630
LC0881425	hCoV-19/USA/CA-CDC-LC0881425/2022	EPI_ISL_15103658
LC0881447	hCoV-19/USA/CA-CDC-LC0881447/2022	EPI_ISL_15103670
LC0883033	hCoV-19/USA/NV-CDC-LC0883033/2022	EPI_ISL_15103618
LC0882994	hCoV-19/USA/KS-CDC-LC0882994/2022	EPI_ISL_15103625
LC0882536	hCoV-19/USA/WA-CDC-LC0882536/2022	EPI_ISL_15103629
LC0881462	hCoV-19/USA/CA-CDC-LC0881462/2022	EPI_ISL_15103647
LC0883001	hCoV-19/USA/MO-CDC-LC0883001/2022	EPI_ISL_15103627
LC0882529	hCoV-19/USA/WA-CDC-LC0882529/2022	EPI_ISL_15103635
LC0882522	hCoV-19/USA/OR-CDC-LC0882522/2022	EPI_ISL_15103632
LC0881402	hCoV-19/USA/CA-CDC-LC0881402/2022	EPI_ISL_15103637
LC0881387	hCoV-19/USA/CA-CDC-LC0881387/2022	EPI_ISL_15103643
LC0881985	hCoV-19/USA/CA-CDC-LC0881985/2022	EPI_ISL_15103645
LC0881461	hCoV-19/USA/CA-CDC-LC0881461/2022	EPI_ISL_15103648
LC0881363	hCoV-19/USA/CA-CDC-LC0881363/2022	EPI_ISL_15103659
LC0881456	hCoV-19/USA/CA-CDC-LC0881456/2022	EPI_ISL_15103652
LC0881463	hCoV-19/USA/CA-CDC-LC0881463/2022	EPI_ISL_15103654
LC0881451	hCoV-19/USA/CA-CDC-LC0881451/2022	EPI_ISL_15103666
LC0881422	hCoV-19/USA/CA-CDC-LC0881422/2022	EPI_ISL_15103656
LC0882614	hCoV-19/USA/IL-CDC-LC0882614/2022	EPI_ISL_15103681
LC0881423	hCoV-19/USA/CA-CDC-LC0881423/2022	EPI_ISL_15103660
LC0881424	hCoV-19/USA/CA-CDC-LC0881424/2022	EPI_ISL_15103661
LC0881981	hCoV-19/USA/CA-CDC-LC0881981/2022	EPI_ISL_15103665
LC0883040	hCoV-19/USA/NM-CDC-LC0883040/2022	EPI_ISL_15103676
LC0881426	hCoV-19/USA/CA-CDC-LC0881426/2022	EPI_ISL_15103662
LC0882215	hCoV-19/USA/KY-CDC-LC0882215/2022	EPI_ISL_15103674
LC0881421	hCoV-19/USA/CA-CDC-LC0881421/2022	EPI_ISL_15103663
LC0882216	hCoV-19/USA/KY-CDC-LC0882216/2022	EPI_ISL_15103673
LC0881416	hCoV-19/USA/CA-CDC-LC0881416/2022	EPI_ISL_15103668
LC0881433	hCoV-19/USA/CA-CDC-LC0881433/2022	EPI_ISL_15103696
LC0881453	hCoV-19/USA/CA-CDC-LC0881453/2022	EPI_ISL_15103672
LC0882581	hCoV-19/USA/IL-CDC-LC0882581/2022	EPI_ISL_15103683
LC0883198	hCoV-19/USA/NJ-CDC-LC0883198/2022	EPI_ISL_15103719
LC0882503	hCoV-19/USA/WA-CDC-LC0882503/2022	EPI_ISL_15103675
LC0881303	hCoV-19/USA/CA-CDC-LC0881303/2022	EPI_ISL_15103701
LC0883711	hCoV-19/USA/NY-CDC-LC0883711/2022	EPI_ISL_15103722
LC0883639	hCoV-19/USA/NY-CDC-LC0883639/2022	EPI_ISL_15103725
LC0882574	hCoV-19/USA/IL-CDC-LC0882574/2022	EPI_ISL_15103678
LC0881430	hCoV-19/USA/CA-CDC-LC0881430/2022	EPI_ISL_15103693
LC0882151	hCoV-19/USA/IL-CDC-LC0882151/2022	EPI_ISL_15103679
LC0883622	hCoV-19/USA/NY-CDC-LC0883622/2022	EPI_ISL_15103706
LC0883643	hCoV-19/USA/NJ-CDC-LC0883643/2022	EPI_ISL_15103713
LC0883208	hCoV-19/USA/NJ-CDC-LC0883208/2022	EPI_ISL_15103716
LC0882942	hCoV-19/USA/AR-CDC-LC0882942/2022	EPI_ISL_15103689
LC0881413	hCoV-19/USA/CA-CDC-LC0881413/2022	EPI_ISL_15103695
LC0884236	hCoV-19/USA/OR-CDC-LC0884236/2022	EPI_ISL_15103733
LC0883052	hCoV-19/USA/AZ-CDC-LC0883052/2022	EPI_ISL_15103746
LC0881299	hCoV-19/USA/CA-CDC-LC0881299/2022	EPI_ISL_15103691
LC0882637	hCoV-19/USA/KY-CDC-LC0882637/2022	EPI_ISL_15103703
LC0882364	hCoV-19/USA/KY-CDC-LC0882364/2022	EPI_ISL_15103704
LC0882009	hCoV-19/USA/CA-CDC-LC0882009/2022	EPI_ISL_15103698
LC0883615	hCoV-19/USA/RI-CDC-LC0883615/2022	EPI_ISL_15103714
LC0882867	hCoV-19/USA/AZ-CDC-LC0882867/2022	EPI_ISL_15103745
LC0883051	hCoV-19/USA/CO-CDC-LC0883051/2022	EPI_ISL_15103761
LC0882007	hCoV-19/USA/CA-CDC-LC0882007/2022	EPI_ISL_15103700
LC0883360	hCoV-19/USA/FL-CDC-LC0883360/2022	EPI_ISL_15103710
LC0882363	hCoV-19/USA/IN-CDC-LC0882363/2022	EPI_ISL_15103711
LC0882749	hCoV-19/USA/IA-CDC-LC0882749/2022	EPI_ISL_15103736
LC0883197	hCoV-19/USA/NJ-CDC-LC0883197/2022	EPI_ISL_15103720
LC0882865	hCoV-19/USA/CA-CDC-LC0882865/2022	EPI_ISL_15103729
LC0883176	hCoV-19/USA/NY-CDC-LC0883176/2022	EPI_ISL_15103723
LC0884239	hCoV-19/USA/ID-CDC-LC0884239/2022	EPI_ISL_15103731
LC0884412	hCoV-19/USA/OH-CDC-LC0884412/2022	EPI_ISL_15103734
LC0883512	hCoV-19/USA/NY-CDC-LC0883512/2022	EPI_ISL_15103740
LC0882813	hCoV-19/USA/NM-CDC-LC0882813/2022	EPI_ISL_15103751
LC0882775	hCoV-19/USA/NM-CDC-LC0882775/2022	EPI_ISL_15103742
LC0882866	hCoV-19/USA/AZ-CDC-LC0882866/2022	EPI_ISL_15103750
LC0883206	hCoV-19/USA/MA-CDC-LC0883206/2022	EPI_ISL_15103803
LC0882816	hCoV-19/USA/NM-CDC-LC0882816/2022	EPI_ISL_15103743
LC0882635	hCoV-19/USA/KY-CDC-LC0882635/2022	EPI_ISL_15103782
LC0883151	hCoV-19/USA/FL-CDC-LC0883151/2022	EPI_ISL_15103748
LC0883623	hCoV-19/USA/RI-CDC-LC0883623/2022	EPI_ISL_15103791
LC0882772	hCoV-19/USA/KS-CDC-LC0882772/2022	EPI_ISL_15103813
LC0883513	hCoV-19/USA/NY-CDC-LC0883513/2022	EPI_ISL_15103753
LC0883023	hCoV-19/USA/AZ-CDC-LC0883023/2022	EPI_ISL_15103777
LC0882803	hCoV-19/USA/OK-CDC-LC0882803/2022	EPI_ISL_15103757
LC0882992	hCoV-19/USA/IA-CDC-LC0882992/2022	EPI_ISL_15103771
LC0882644	hCoV-19/USA/MI-CDC-LC0882644/2022	EPI_ISL_15103789
LC0883618	hCoV-19/USA/RI-CDC-LC0883618/2022	EPI_ISL_15103758
LC0882825	hCoV-19/USA/CO-CDC-LC0882825/2022	EPI_ISL_15103764
LC0882818	hCoV-19/USA/CO-CDC-LC0882818/2022	EPI_ISL_15103765
LC0882944	hCoV-19/USA/MN-CDC-LC0882944/2022	EPI_ISL_15103768
LC0883627	hCoV-19/USA/NH-CDC-LC0883627/2022	EPI_ISL_15103790
LC0883846	hCoV-19/USA/NY-CDC-LC0883846/2022	EPI_ISL_15103795
LC0882799	hCoV-19/USA/MN-CDC-LC0882799/2022	EPI_ISL_15103767
LC0883017	hCoV-19/USA/TX-CDC-LC0883017/2022	EPI_ISL_15103770
LC0882430	hCoV-19/USA/WV-CDC-LC0882430/2022	EPI_ISL_15103774
LC0883612	hCoV-19/USA/RI-CDC-LC0883612/2022	EPI_ISL_15103788
LC0884603	hCoV-19/USA/WV-CDC-LC0884603/2022	EPI_ISL_15103812
LC0882590	hCoV-19/USA/KY-CDC-LC0882590/2022	EPI_ISL_15103781
LC0882976	hCoV-19/USA/TX-CDC-LC0882976/2022	EPI_ISL_15103792
LC0883847	hCoV-19/USA/NY-CDC-LC0883847/2022	EPI_ISL_15103794
LC0884411	hCoV-19/USA/WI-CDC-LC0884411/2022	EPI_ISL_15103814
LC0882759	hCoV-19/USA/IA-CDC-LC0882759/2022	EPI_ISL_15103840
LC0884531	hCoV-19/USA/WV-CDC-LC0884531/2022	EPI_ISL_15103809
LC0884156	hCoV-19/USA/IL-CDC-LC0884156/2022	EPI_ISL_15103820
LC0884407	hCoV-19/USA/WI-CDC-LC0884407/2022	EPI_ISL_15103810
LC0884016	hCoV-19/USA/WA-CDC-LC0884016/2022	EPI_ISL_15103815
LC0882946	hCoV-19/USA/AZ-CDC-LC0882946/2022	EPI_ISL_15103858
LC0883940	hCoV-19/USA/IL-CDC-LC0883940/2022	EPI_ISL_15103821
LC0884389	hCoV-19/USA/WV-CDC-LC0884389/2022	EPI_ISL_15103828
LC0882808	hCoV-19/USA/OK-CDC-LC0882808/2022	EPI_ISL_15103822
LC0884550	hCoV-19/USA/IL-CDC-LC0884550/2022	EPI_ISL_15103833
LC0882597	hCoV-19/USA/WV-CDC-LC0882597/2022	EPI_ISL_15103850
LC0884403	hCoV-19/USA/IL-CDC-LC0884403/2022	EPI_ISL_15103864
LC0884223	hCoV-19/USA/WA-CDC-LC0884223/2022	EPI_ISL_15103823
LC0882776	hCoV-19/USA/AZ-CDC-LC0882776/2022	EPI_ISL_15103845
LC0882981	hCoV-19/USA/TX-CDC-LC0882981/2022	EPI_ISL_15103853
LC0884498	hCoV-19/USA/IL-CDC-LC0884498/2022	EPI_ISL_15103827
LC0884561	hCoV-19/USA/IL-CDC-LC0884561/2022	EPI_ISL_15103830
LC0883948	hCoV-19/USA/MO-CDC-LC0883948/2022	EPI_ISL_15103832
LC0884536	hCoV-19/USA/IL-CDC-LC0884536/2022	EPI_ISL_15103835
LC0883044	hCoV-19/USA/AZ-CDC-LC0883044/2022	EPI_ISL_15103836
LC0882774	hCoV-19/USA/NE-CDC-LC0882774/2022	EPI_ISL_15103842
LC0882365	hCoV-19/USA/WV-CDC-LC0882365/2022	EPI_ISL_15103852
LC0883043	hCoV-19/USA/CO-CDC-LC0883043/2022	EPI_ISL_15103856
LC0882767	hCoV-19/USA/IL-CDC-LC0882767/2022	EPI_ISL_15103843
LC0882762	hCoV-19/USA/KS-CDC-LC0882762/2022	EPI_ISL_15103862
LC0884534	hCoV-19/USA/IL-CDC-LC0884534/2022	EPI_ISL_15103865
LC0882755	hCoV-19/USA/AZ-CDC-LC0882755/2022	EPI_ISL_15103846
LC0882760	hCoV-19/USA/TX-CDC-LC0882760/2022	EPI_ISL_15103848
LC0882771	hCoV-19/USA/IA-CDC-LC0882771/2022	EPI_ISL_15103855
LC0882765	hCoV-19/USA/KS-CDC-LC0882765/2022	EPI_ISL_15103861
LC0882950	hCoV-19/USA/AZ-CDC-LC0882950/2022	EPI_ISL_15103860
LC0884424	hCoV-19/USA/IL-CDC-LC0884424/2022	EPI_ISL_15103863
LC0883522	hCoV-19/USA/NY-CDC-LC0883522/2022	EPI_ISL_15103900
LC0882155	hCoV-19/USA/IL-CDC-LC0882155/2022	EPI_ISL_15103871
LC0882227	hCoV-19/USA/IL-CDC-LC0882227/2022	EPI_ISL_15103872
LC0882286	hCoV-19/USA/WA-CDC-LC0882286/2022	EPI_ISL_15103886
LC0882088	hCoV-19/USA/IL-CDC-LC0882088/2022	EPI_ISL_15103876
LC0882097	hCoV-19/USA/WI-CDC-LC0882097/2022	EPI_ISL_15103877
LC0883533	hCoV-19/USA/NY-CDC-LC0883533/2022	EPI_ISL_15103881
LC0882212	hCoV-19/USA/WI-CDC-LC0882212/2022	EPI_ISL_15103883
LC0883423	hCoV-19/USA/CT-CDC-LC0883423/2022	EPI_ISL_15103919
LC0883468	hCoV-19/USA/NJ-CDC-LC0883468/2022	EPI_ISL_15103925
LC0343376	hCoV-19/USA/PA-CDC-LC0343376/2021	EPI_ISL_6085149
LC0882213	hCoV-19/USA/WI-CDC-LC0882213/2022	EPI_ISL_15103884
LC0882087	hCoV-19/USA/KY-CDC-LC0882087/2022	EPI_ISL_15103888
LC0882102	hCoV-19/USA/KY-CDC-LC0882102/2022	EPI_ISL_15103889
LC0882098	hCoV-19/USA/ID-CDC-LC0882098/2022	EPI_ISL_15103890
LC0882093	hCoV-19/USA/KY-CDC-LC0882093/2022	EPI_ISL_15103891
LC0883593	hCoV-19/USA/NJ-CDC-LC0883593/2022	EPI_ISL_15103910
LC0882094	hCoV-19/USA/IN-CDC-LC0882094/2022	EPI_ISL_15103892
LC0436574	hCoV-19/USA/CA-CDC-LC0436574/2021	EPI_ISL_8264041
LC0881959	hCoV-19/USA/CA-CDC-LC0881959/2022	EPI_ISL_15103896
LC0883464	hCoV-19/USA/NJ-CDC-LC0883464/2022	EPI_ISL_15103904
LC0883150	hCoV-19/USA/NY-CDC-LC0883150/2022	EPI_ISL_15103905
LC0883202	hCoV-19/USA/NY-CDC-LC0883202/2022	EPI_ISL_15103907
LC0883200	hCoV-19/USA/NY-CDC-LC0883200/2022	EPI_ISL_15103909
LC0883465	hCoV-19/USA/DE-CDC-LC0883465/2022	EPI_ISL_15103912
LC0883524	hCoV-19/USA/NJ-CDC-LC0883524/2022	EPI_ISL_15103917
LC0883602	hCoV-19/USA/DE-CDC-LC0883602/2022	EPI_ISL_15103913
LC0883604	hCoV-19/USA/DE-CDC-LC0883604/2022	EPI_ISL_15103916
LC0883426	hCoV-19/USA/NJ-CDC-LC0883426/2022	EPI_ISL_15103918
LC0883390	hCoV-19/USA/FL-CDC-LC0883390/2022	EPI_ISL_15103921
LC0883606	hCoV-19/USA/NJ-CDC-LC0883606/2022	EPI_ISL_15103922
LC0883610	hCoV-19/USA/NJ-CDC-LC0883610/2022	EPI_ISL_15103923
LC0883392	hCoV-19/USA/FL-CDC-LC0883392/2022	EPI_ISL_15103924
LC0883389	hCoV-19/USA/GA-CDC-LC0883389/2022	EPI_ISL_15103926
LC0881971	hCoV-19/USA/CA-CDC-LC0881971/2022	EPI_ISL_15103931
LC0883768	hCoV-19/USA/NY-CDC-LC0883768/2022	EPI_ISL_15103928
LC0881998	hCoV-19/USA/CA-CDC-LC0881998/2022	EPI_ISL_15103929
LC0881962	hCoV-19/USA/CA-CDC-LC0881962/2022	EPI_ISL_15103932
LC0881994	hCoV-19/USA/CA-CDC-LC0881994/2022	EPI_ISL_15103933
LC0881988	hCoV-19/USA/CA-CDC-LC0881988/2022	EPI_ISL_15103934
LC0881993	hCoV-19/USA/CA-CDC-LC0881993/2022	EPI_ISL_15103935
LC0881964	hCoV-19/USA/CA-CDC-LC0881964/2022	EPI_ISL_15103937
LC0881989	hCoV-19/USA/CA-CDC-LC0881989/2022	EPI_ISL_15103938
LC0881965	hCoV-19/USA/CA-CDC-LC0881965/2022	EPI_ISL_15103940
LC0882005	hCoV-19/USA/CA-CDC-LC0882005/2022	EPI_ISL_15103944
LC0881980	hCoV-19/USA/CA-CDC-LC0881980/2022	EPI_ISL_15103941
LC0881992	hCoV-19/USA/CA-CDC-LC0881992/2022	EPI_ISL_15103943
LC0881968	hCoV-19/USA/CA-CDC-LC0881968/2022	EPI_ISL_15103945
LC0883813	hCoV-19/USA/DE-CDC-LC0883813/2022	EPI_ISL_15103946
LC0881972	hCoV-19/USA/CA-CDC-LC0881972/2022	EPI_ISL_15103947
LC0881976	hCoV-19/USA/CA-CDC-LC0881976/2022	EPI_ISL_15103949
LC0881969	hCoV-19/USA/CA-CDC-LC0881969/2022	EPI_ISL_15103950
LC0882020	hCoV-19/USA/CA-CDC-LC0882020/2022	EPI_ISL_15103951
LC0881990	hCoV-19/USA/CA-CDC-LC0881990/2022	EPI_ISL_15103952
LC0881979	hCoV-19/USA/CA-CDC-LC0881979/2022	EPI_ISL_15103953
LC0884161	hCoV-19/USA/MO-CDC-LC0884161/2022	EPI_ISL_15103961
LC0882019	hCoV-19/USA/CA-CDC-LC0882019/2022	EPI_ISL_15103954
LC0883769	hCoV-19/USA/PA-CDC-LC0883769/2022	EPI_ISL_15103955
LC0883578	hCoV-19/USA/NJ-CDC-LC0883578/2022	EPI_ISL_15103956
LC0881995	hCoV-19/USA/CA-CDC-LC0881995/2022	EPI_ISL_15103957
LC0882710	hCoV-19/USA/CA-CDC-LC0882710/2022	EPI_ISL_15103959
LC0884208	hCoV-19/USA/MO-CDC-LC0884208/2022	EPI_ISL_15103967
LC0884554	hCoV-19/USA/IL-CDC-LC0884554/2022	EPI_ISL_15103960
LC0884562	hCoV-19/USA/MO-CDC-LC0884562/2022	EPI_ISL_15103962
LC0883577	hCoV-19/USA/NY-CDC-LC0883577/2022	EPI_ISL_15103963
LC0883059	hCoV-19/USA/NM-CDC-LC0883059/2022	EPI_ISL_15103964
LC0884010	hCoV-19/USA/OR-CDC-LC0884010/2022	EPI_ISL_15103981
LC0884559	hCoV-19/USA/MO-CDC-LC0884559/2022	EPI_ISL_15103966
LC0884158	hCoV-19/USA/MO-CDC-LC0884158/2022	EPI_ISL_15103969
LC0884501	hCoV-19/USA/WI-CDC-LC0884501/2022	EPI_ISL_15104014
LC0883525	hCoV-19/USA/NJ-CDC-LC0883525/2022	EPI_ISL_15103971
LC0883941	hCoV-19/USA/IL-CDC-LC0883941/2022	EPI_ISL_15103973
LC0883576	hCoV-19/USA/NY-CDC-LC0883576/2022	EPI_ISL_15103997
LC0882849	hCoV-19/USA/CA-CDC-LC0882849/2022	EPI_ISL_15103975
LC0883107	hCoV-19/USA/KY-CDC-LC0883107/2022	EPI_ISL_15103984
LC0884234	hCoV-19/USA/OR-CDC-LC0884234/2022	EPI_ISL_15103987
LC0884264	hCoV-19/USA/OR-CDC-LC0884264/2022	EPI_ISL_15103989
LC0884250	hCoV-19/USA/OR-CDC-LC0884250/2022	EPI_ISL_15103979
LC0884217	hCoV-19/USA/OR-CDC-LC0884217/2022	EPI_ISL_15103988
LC0884163	hCoV-19/USA/MO-CDC-LC0884163/2022	EPI_ISL_15103982
LC0883581	hCoV-19/USA/CT-CDC-LC0883581/2022	EPI_ISL_15103985
LC0884008	hCoV-19/USA/WA-CDC-LC0884008/2022	EPI_ISL_15104011
LC0884311	hCoV-19/USA/WV-CDC-LC0884311/2022	EPI_ISL_15103990
LC0882789	hCoV-19/USA/MO-CDC-LC0882789/2022	EPI_ISL_15103994
LC0884304	hCoV-19/USA/KY-CDC-LC0884304/2022	EPI_ISL_15103991
LC0882797	hCoV-19/USA/KS-CDC-LC0882797/2022	EPI_ISL_15103992
LC0882795	hCoV-19/USA/KS-CDC-LC0882795/2022	EPI_ISL_15103995
LC0882794	hCoV-19/USA/KS-CDC-LC0882794/2022	EPI_ISL_15103999
LC0882951	hCoV-19/USA/TX-CDC-LC0882951/2022	EPI_ISL_15104006
LC0882802	hCoV-19/USA/TX-CDC-LC0882802/2022	EPI_ISL_15104000
LC0884232	hCoV-19/USA/WA-CDC-LC0884232/2022	EPI_ISL_15104033
LC0883108	hCoV-19/USA/KY-CDC-LC0883108/2022	EPI_ISL_15104007
LC0882807	hCoV-19/USA/CO-CDC-LC0882807/2022	EPI_ISL_15104009
LC0883918	hCoV-19/USA/IL-CDC-LC0883918/2022	EPI_ISL_15104012
LC0884610	hCoV-19/USA/IN-CDC-LC0884610/2022	EPI_ISL_15104013
LC0884496	hCoV-19/USA/WI-CDC-LC0884496/2022	EPI_ISL_15104015
LC0884398	hCoV-19/USA/WI-CDC-LC0884398/2022	EPI_ISL_15104017
LC0884400	hCoV-19/USA/WI-CDC-LC0884400/2022	EPI_ISL_15104019
LC0884362	hCoV-19/USA/IL-CDC-LC0884362/2022	EPI_ISL_15104020
LC0884540	hCoV-19/USA/IL-CDC-LC0884540/2022	EPI_ISL_15104024
LC0884363	hCoV-19/USA/WI-CDC-LC0884363/2022	EPI_ISL_15104030
LC0884544	hCoV-19/USA/IL-CDC-LC0884544/2022	EPI_ISL_15104026
LC0884533	hCoV-19/USA/IL-CDC-LC0884533/2022	EPI_ISL_15104028
LC0883848	hCoV-19/USA/NY-CDC-LC0883848/2022	EPI_ISL_15104031
LC0884251	hCoV-19/USA/IL-CDC-LC0884251/2022	EPI_ISL_15104034
LC0884397	hCoV-19/USA/IL-CDC-LC0884397/2022	EPI_ISL_15104040
LC0884307	hCoV-19/USA/KY-CDC-LC0884307/2022	EPI_ISL_15104036
LC0884421	hCoV-19/USA/KY-CDC-LC0884421/2022	EPI_ISL_15104037
LC0884408	hCoV-19/USA/KY-CDC-LC0884408/2022	EPI_ISL_15104038
LC0884532	hCoV-19/USA/WV-CDC-LC0884532/2022	EPI_ISL_15104039
LC0884402	hCoV-19/USA/WI-CDC-LC0884402/2022	EPI_ISL_15104041
LC0883527	hCoV-19/USA/NY-CDC-LC0883527/2022	EPI_ISL_15104048
LC0884419	hCoV-19/USA/IL-CDC-LC0884419/2022	EPI_ISL_15104051
LC0883868	hCoV-19/USA/NY-CDC-LC0883868/2022	EPI_ISL_15104043
LC0883853	hCoV-19/USA/NY-CDC-LC0883853/2022	EPI_ISL_15104044
LC0884491	hCoV-19/USA/WI-CDC-LC0884491/2022	EPI_ISL_15104049
LC0884306	hCoV-19/USA/OH-CDC-LC0884306/2022	EPI_ISL_15104046
LC0883849	hCoV-19/USA/NJ-CDC-LC0883849/2022	EPI_ISL_15104047
LC0883998	hCoV-19/USA/OR-CDC-LC0883998/2022	EPI_ISL_15104050
LC0883854	hCoV-19/USA/NJ-CDC-LC0883854/2022	EPI_ISL_15104053
LC0884004	hCoV-19/USA/WA-CDC-LC0884004/2022	EPI_ISL_15104057
LC0884002	hCoV-19/USA/WA-CDC-LC0884002/2022	EPI_ISL_15104058
LC0883816	hCoV-19/USA/NJ-CDC-LC0883816/2022	EPI_ISL_15104069
LC0883420	hCoV-19/USA/DE-CDC-LC0883420/2022	EPI_ISL_15104060
LC0884390	hCoV-19/USA/IN-CDC-LC0884390/2022	EPI_ISL_15104061
LC0884310	hCoV-19/USA/OH-CDC-LC0884310/2022	EPI_ISL_15104062
LC0884303	hCoV-19/USA/OH-CDC-LC0884303/2022	EPI_ISL_15104063
LC0884003	hCoV-19/USA/WA-CDC-LC0884003/2022	EPI_ISL_15104065
LC0884346	hCoV-19/USA/IN-CDC-LC0884346/2022	EPI_ISL_15104066
LC0884607	hCoV-19/USA/IN-CDC-LC0884607/2022	EPI_ISL_15104067
LC0883817	hCoV-19/USA/PA-CDC-LC0883817/2022	EPI_ISL_15104068
LC0884387	hCoV-19/USA/IN-CDC-LC0884387/2022	EPI_ISL_15104086
LC0884392	hCoV-19/USA/PA-CDC-LC0884392/2022	EPI_ISL_15104070
LC0884495	hCoV-19/USA/IN-CDC-LC0884495/2022	EPI_ISL_15104074
LC0883144	hCoV-19/USA/NJ-CDC-LC0883144/2022	EPI_ISL_15104075
LC0883147	hCoV-19/USA/NJ-CDC-LC0883147/2022	EPI_ISL_15104077
LC0883139	hCoV-19/USA/NJ-CDC-LC0883139/2022	EPI_ISL_15104079
LC0883146	hCoV-19/USA/NJ-CDC-LC0883146/2022	EPI_ISL_15104081
LC0883531	hCoV-19/USA/NJ-CDC-LC0883531/2022	EPI_ISL_15104083
LC0884602	hCoV-19/USA/PA-CDC-LC0884602/2022	EPI_ISL_15104085
LC0883141	hCoV-19/USA/NJ-CDC-LC0883141/2022	EPI_ISL_15104087
LC0884545	hCoV-19/USA/IL-CDC-LC0884545/2022	EPI_ISL_15104088
LC0882305	hCoV-19/USA/CA-CDC-LC0882305/2022	EPI_ISL_15104089
LC0883556	hCoV-19/USA/NY-CDC-LC0883556/2022	EPI_ISL_15104091
LC0883766	hCoV-19/USA/CT-CDC-LC0883766/2022	EPI_ISL_15104093
LC0883861	hCoV-19/USA/NY-CDC-LC0883861/2022	EPI_ISL_15104094
LC0883572	hCoV-19/USA/NY-CDC-LC0883572/2022	EPI_ISL_15104095
LC0883560	hCoV-19/USA/NY-CDC-LC0883560/2022	EPI_ISL_15104098
LC0883570	hCoV-19/USA/NJ-CDC-LC0883570/2022	EPI_ISL_15104099
LC0884345	hCoV-19/USA/PA-CDC-LC0884345/2022	EPI_ISL_15104103
LC0884634	hCoV-19/USA/PA-CDC-LC0884634/2022	EPI_ISL_15104104
LC0884639	hCoV-19/USA/WV-CDC-LC0884639/2022	EPI_ISL_15104106
LC0884247	hCoV-19/USA/WA-CDC-LC0884247/2022	EPI_ISL_15104108
LC0883555	hCoV-19/USA/NY-CDC-LC0883555/2022	EPI_ISL_15104123
LC0883705	hCoV-19/USA/NY-CDC-LC0883705/2022	EPI_ISL_15104110
LC0882338	hCoV-19/USA/CA-CDC-LC0882338/2022	EPI_ISL_15104111
LC0882343	hCoV-19/USA/CA-CDC-LC0882343/2022	EPI_ISL_15104113
LC0882346	hCoV-19/USA/CA-CDC-LC0882346/2022	EPI_ISL_15104114
LC0882341	hCoV-19/USA/CA-CDC-LC0882341/2022	EPI_ISL_15104116
LC0882348	hCoV-19/USA/CA-CDC-LC0882348/2022	EPI_ISL_15104117
LC0883370	hCoV-19/USA/FL-CDC-LC0883370/2022	EPI_ISL_15104132
LC0883382	hCoV-19/USA/FL-CDC-LC0883382/2022	EPI_ISL_15104139
LC0883707	hCoV-19/USA/NY-CDC-LC0883707/2022	EPI_ISL_15104121
LC0883557	hCoV-19/USA/NY-CDC-LC0883557/2022	EPI_ISL_15104125
LC0883562	hCoV-19/USA/NY-CDC-LC0883562/2022	EPI_ISL_15104126
LC0883563	hCoV-19/USA/RI-CDC-LC0883563/2022	EPI_ISL_15104148
LC0883554	hCoV-19/USA/NY-CDC-LC0883554/2022	EPI_ISL_15104124
LC0883384	hCoV-19/USA/FL-CDC-LC0883384/2022	EPI_ISL_15104133
LC0883135	hCoV-19/USA/NC-CDC-LC0883135/2022	EPI_ISL_15104146
LC0883864	hCoV-19/USA/NY-CDC-LC0883864/2022	EPI_ISL_15104127
LC0883386	hCoV-19/USA/FL-CDC-LC0883386/2022	EPI_ISL_15104130
LC0883356	hCoV-19/USA/RI-CDC-LC0883356/2022	EPI_ISL_15104149
LC0884153	hCoV-19/USA/IN-CDC-LC0884153/2022	EPI_ISL_15104170
LC0883818	hCoV-19/USA/CT-CDC-LC0883818/2022	EPI_ISL_15104128
LC0883852	hCoV-19/USA/CT-CDC-LC0883852/2022	EPI_ISL_15104137
LC0883362	hCoV-19/USA/FL-CDC-LC0883362/2022	EPI_ISL_15104141
LC0883378	hCoV-19/USA/FL-CDC-LC0883378/2022	EPI_ISL_15104142
LC0883588	hCoV-19/USA/CT-CDC-LC0883588/2022	EPI_ISL_15104153
LC0883364	hCoV-19/USA/FL-CDC-LC0883364/2022	EPI_ISL_15104144
LC0883369	hCoV-19/USA/FL-CDC-LC0883369/2022	EPI_ISL_15104145
LC0883136	hCoV-19/USA/NC-CDC-LC0883136/2022	EPI_ISL_15104147
LC0883358	hCoV-19/USA/CT-CDC-LC0883358/2022	EPI_ISL_15104151
LC0883851	hCoV-19/USA/NY-CDC-LC0883851/2022	EPI_ISL_15104154
LC0883587	hCoV-19/USA/CT-CDC-LC0883587/2022	EPI_ISL_15104158
LC0883869	hCoV-19/USA/NY-CDC-LC0883869/2022	EPI_ISL_15104160
LC0884116	hCoV-19/USA/WV-CDC-LC0884116/2022	EPI_ISL_15104161
LC0884329	hCoV-19/USA/KY-CDC-LC0884329/2022	EPI_ISL_15104164
LC0884128	hCoV-19/USA/IN-CDC-LC0884128/2022	EPI_ISL_15104165
LC0884167	hCoV-19/USA/KY-CDC-LC0884167/2022	EPI_ISL_15104166
LC0884199	hCoV-19/USA/KY-CDC-LC0884199/2022	EPI_ISL_15104171
LC0884009	hCoV-19/USA/OR-CDC-LC0884009/2022	EPI_ISL_15104177
LC0884001	hCoV-19/USA/OR-CDC-LC0884001/2022	EPI_ISL_15104178
LC0884133	hCoV-19/USA/IN-CDC-LC0884133/2022	EPI_ISL_15104180
LC0884261	hCoV-19/USA/WA-CDC-LC0884261/2022	EPI_ISL_15104181
LC0884655	hCoV-19/USA/OH-CDC-LC0884655/2022	EPI_ISL_15104210
LC0884111	hCoV-19/USA/WV-CDC-LC0884111/2022	EPI_ISL_15104183
LC0883987	hCoV-19/USA/IN-CDC-LC0883987/2022	EPI_ISL_15104184
LC0884285	hCoV-19/USA/IL-CDC-LC0884285/2022	EPI_ISL_15104188
LC0884348	hCoV-19/USA/PA-CDC-LC0884348/2022	EPI_ISL_15104189
LC0884629	hCoV-19/USA/OH-CDC-LC0884629/2022	EPI_ISL_15104190
LC0884132	hCoV-19/USA/WV-CDC-LC0884132/2022	EPI_ISL_15104191
LC0884087	hCoV-19/USA/MI-CDC-LC0884087/2022	EPI_ISL_15104192
LC0883965	hCoV-19/USA/OH-CDC-LC0883965/2022	EPI_ISL_15104193
LC0883931	hCoV-19/USA/MI-CDC-LC0883931/2022	EPI_ISL_15104195
LC0884022	hCoV-19/USA/WA-CDC-LC0884022/2022	EPI_ISL_15104196
LC0884353	hCoV-19/USA/MO-CDC-LC0884353/2022	EPI_ISL_15104202
LC0884029	hCoV-19/USA/HI-CDC-LC0884029/2022	EPI_ISL_15104204
LC0884344	hCoV-19/USA/MD-CDC-LC0884344/2022	EPI_ISL_15104205
LC0884317	hCoV-19/USA/IL-CDC-LC0884317/2022	EPI_ISL_15104207
LC0884654	hCoV-19/USA/IL-CDC-LC0884654/2022	EPI_ISL_15104208
LC0884324	hCoV-19/USA/OH-CDC-LC0884324/2022	EPI_ISL_15104211
LC0884322	hCoV-19/USA/PA-CDC-LC0884322/2022	EPI_ISL_15104212
LC0884170	hCoV-19/USA/PA-CDC-LC0884170/2022	EPI_ISL_15104213
LC0884108	hCoV-19/USA/MD-CDC-LC0884108/2022	EPI_ISL_15104228
LC0884109	hCoV-19/USA/PA-CDC-LC0884109/2022	EPI_ISL_15104214
LC0884513	hCoV-19/USA/IL-CDC-LC0884513/2022	EPI_ISL_15104220
LC0884204	hCoV-19/USA/KY-CDC-LC0884204/2022	EPI_ISL_15104226
LC0884381	hCoV-19/USA/IL-CDC-LC0884381/2022	EPI_ISL_15104216
LC0884355	hCoV-19/USA/PA-CDC-LC0884355/2022	EPI_ISL_15104217
LC0884552	hCoV-19/USA/IL-CDC-LC0884552/2022	EPI_ISL_15104219
LC0884354	hCoV-19/USA/IN-CDC-LC0884354/2022	EPI_ISL_15104222
LC0884107	hCoV-19/USA/WV-CDC-LC0884107/2022	EPI_ISL_15104229
LC0883919	hCoV-19/USA/IL-CDC-LC0883919/2022	EPI_ISL_15104231
LC0884112	hCoV-19/USA/WV-CDC-LC0884112/2022	EPI_ISL_15104233
LC0884434	hCoV-19/USA/WI-CDC-LC0884434/2022	EPI_ISL_15104255
LC0883943	hCoV-19/USA/IN-CDC-LC0883943/2022	EPI_ISL_15104235
LC0884483	hCoV-19/USA/IN-CDC-LC0884483/2022	EPI_ISL_15104236
LC0884281	hCoV-19/USA/WV-CDC-LC0884281/2022	EPI_ISL_15104240
LC0884453	hCoV-19/USA/KY-CDC-LC0884453/2022	EPI_ISL_15104241
LC0884563	hCoV-19/USA/MO-CDC-LC0884563/2022	EPI_ISL_15104243
LC0883944	hCoV-19/USA/IL-CDC-LC0883944/2022	EPI_ISL_15104244
LC0884290	hCoV-19/USA/MO-CDC-LC0884290/2022	EPI_ISL_15104246
LC0883957	hCoV-19/USA/IL-CDC-LC0883957/2022	EPI_ISL_15104248
LC0884430	hCoV-19/USA/IN-CDC-LC0884430/2022	EPI_ISL_15104249
LC0884105	hCoV-19/USA/MI-CDC-LC0884105/2022	EPI_ISL_15104251
LC0884183	hCoV-19/USA/IL-CDC-LC0884183/2022	EPI_ISL_15104252
LC0884180	hCoV-19/USA/IL-CDC-LC0884180/2022	EPI_ISL_15104281
LC0884425	hCoV-19/USA/IL-CDC-LC0884425/2022	EPI_ISL_15104253
LC0884192	hCoV-19/USA/WI-CDC-LC0884192/2022	EPI_ISL_15104254
LC0884429	hCoV-19/USA/IL-CDC-LC0884429/2022	EPI_ISL_15104256
LC0883947	hCoV-19/USA/MO-CDC-LC0883947/2022	EPI_ISL_15104257
LC0884155	hCoV-19/USA/MO-CDC-LC0884155/2022	EPI_ISL_15104258
LC0884278	hCoV-19/USA/WI-CDC-LC0884278/2022	EPI_ISL_15104268
LC0884660	hCoV-19/USA/IL-CDC-LC0884660/2022	EPI_ISL_15104259
LC0883950	hCoV-19/USA/WI-CDC-LC0883950/2022	EPI_ISL_15104272
LC0884652	hCoV-19/USA/WI-CDC-LC0884652/2022	EPI_ISL_15104261
LC0884653	hCoV-19/USA/WI-CDC-LC0884653/2022	EPI_ISL_15104262
LC0884658	hCoV-19/USA/WI-CDC-LC0884658/2022	EPI_ISL_15104263
LC0884287	hCoV-19/USA/IL-CDC-LC0884287/2022	EPI_ISL_15104264
LC0884657	hCoV-19/USA/IL-CDC-LC0884657/2022	EPI_ISL_15104265
LC0884347	hCoV-19/USA/MO-CDC-LC0884347/2022	EPI_ISL_15104266
LC0884185	hCoV-19/USA/IL-CDC-LC0884185/2022	EPI_ISL_15104269
LC0884526	hCoV-19/USA/IL-CDC-LC0884526/2022	EPI_ISL_15104270
LC0884123	hCoV-19/USA/OH-CDC-LC0884123/2022	EPI_ISL_15104271
LC0883986	hCoV-19/USA/IN-CDC-LC0883986/2022	EPI_ISL_15104287
LC0883936	hCoV-19/USA/IL-CDC-LC0883936/2022	EPI_ISL_15104274
LC0883938	hCoV-19/USA/IL-CDC-LC0883938/2022	EPI_ISL_15104275
LC0884489	hCoV-19/USA/WI-CDC-LC0884489/2022	EPI_ISL_15104276
LC0884479	hCoV-19/USA/IL-CDC-LC0884479/2022	EPI_ISL_15104277
LC0884481	hCoV-19/USA/IL-CDC-LC0884481/2022	EPI_ISL_15104278
LC0884476	hCoV-19/USA/IL-CDC-LC0884476/2022	EPI_ISL_15104279
LC0884367	hCoV-19/USA/IL-CDC-LC0884367/2022	EPI_ISL_15104282
LC0883920	hCoV-19/USA/IL-CDC-LC0883920/2022	EPI_ISL_15104285
LC0883935	hCoV-19/USA/IL-CDC-LC0883935/2022	EPI_ISL_15104284
LC0884265	hCoV-19/USA/WA-CDC-LC0884265/2022	EPI_ISL_15104304
LC0883984	hCoV-19/USA/WI-CDC-LC0883984/2022	EPI_ISL_15104289
LC0884646	hCoV-19/USA/WI-CDC-LC0884646/2022	EPI_ISL_15104295
LC0884130	hCoV-19/USA/OH-CDC-LC0884130/2022	EPI_ISL_15104310
LC0883436	hCoV-19/USA/NH-CDC-LC0883436/2022	EPI_ISL_15104326
LC0884118	hCoV-19/USA/IL-CDC-LC0884118/2022	EPI_ISL_15104290
LC0884470	hCoV-19/USA/IN-CDC-LC0884470/2022	EPI_ISL_15104302
LC0884122	hCoV-19/USA/IL-CDC-LC0884122/2022	EPI_ISL_15104292
LC0884196	hCoV-19/USA/WI-CDC-LC0884196/2022	EPI_ISL_15104293
LC0884127	hCoV-19/USA/WV-CDC-LC0884127/2022	EPI_ISL_15104297
LC0884289	hCoV-19/USA/MO-CDC-LC0884289/2022	EPI_ISL_15104298
LC0884206	hCoV-19/USA/KY-CDC-LC0884206/2022	EPI_ISL_15104300
LC0884243	hCoV-19/USA/WA-CDC-LC0884243/2022	EPI_ISL_15104305
LC0884150	hCoV-19/USA/KY-CDC-LC0884150/2022	EPI_ISL_15104307
LC0884159	hCoV-19/USA/OH-CDC-LC0884159/2022	EPI_ISL_15104308
LC0884583	hCoV-19/USA/IL-CDC-LC0884583/2022	EPI_ISL_15104311
LC0884063	hCoV-19/USA/CA-CDC-LC0884063/2022	EPI_ISL_15104320
LC0884626	hCoV-19/USA/MI-CDC-LC0884626/2022	EPI_ISL_15104313
LC0882719	hCoV-19/USA/CA-CDC-LC0882719/2022	EPI_ISL_15104315
LC0883431	hCoV-19/USA/RI-CDC-LC0883431/2022	EPI_ISL_15104317
LC0883671	hCoV-19/USA/RI-CDC-LC0883671/2022	EPI_ISL_15104318
LC0883668	hCoV-19/USA/RI-CDC-LC0883668/2022	EPI_ISL_15104322
LC0883670	hCoV-19/USA/RI-CDC-LC0883670/2022	EPI_ISL_15104323
LC0883674	hCoV-19/USA/RI-CDC-LC0883674/2022	EPI_ISL_15104324
LC0883672	hCoV-19/USA/RI-CDC-LC0883672/2022	EPI_ISL_15104325
LC0883665	hCoV-19/USA/MA-CDC-LC0883665/2022	EPI_ISL_15104328
LC0883432	hCoV-19/USA/RI-CDC-LC0883432/2022	EPI_ISL_15104329
LC0883667	hCoV-19/USA/NH-CDC-LC0883667/2022	EPI_ISL_15104333
LC0883697	hCoV-19/USA/NY-CDC-LC0883697/2022	EPI_ISL_15104334
LC0883335	hCoV-19/USA/NJ-CDC-LC0883335/2022	EPI_ISL_15104357
LC0882705	hCoV-19/USA/CA-CDC-LC0882705/2022	EPI_ISL_15104342
LC0883118	hCoV-19/USA/OH-CDC-LC0883118/2022	EPI_ISL_15104346
LC0883767	hCoV-19/USA/NJ-CDC-LC0883767/2022	EPI_ISL_15104348
LC0883328	hCoV-19/USA/NJ-CDC-LC0883328/2022	EPI_ISL_15104352
LC0883462	hCoV-19/USA/NJ-CDC-LC0883462/2022	EPI_ISL_15104354
LC0883133	hCoV-19/USA/NC-CDC-LC0883133/2022	EPI_ISL_15104355
LC0883454	hCoV-19/USA/NY-CDC-LC0883454/2022	EPI_ISL_15104359
LC0883779	hCoV-19/USA/NJ-CDC-LC0883779/2022	EPI_ISL_15104363
LC0883775	hCoV-19/USA/NJ-CDC-LC0883775/2022	EPI_ISL_15104364
LC0883126	hCoV-19/USA/VA-CDC-LC0883126/2022	EPI_ISL_15104366
LC0883130	hCoV-19/USA/VA-CDC-LC0883130/2022	EPI_ISL_15104367
LC0883348	hCoV-19/USA/NJ-CDC-LC0883348/2022	EPI_ISL_15104368
LC0883438	hCoV-19/USA/CT-CDC-LC0883438/2022	EPI_ISL_15104369
LC0883339	hCoV-19/USA/NJ-CDC-LC0883339/2022	EPI_ISL_15104370
LC0883336	hCoV-19/USA/PA-CDC-LC0883336/2022	EPI_ISL_15104371
LC0883453	hCoV-19/USA/PA-CDC-LC0883453/2022	EPI_ISL_15104373
LC0883451	hCoV-19/USA/PA-CDC-LC0883451/2022	EPI_ISL_15104374
LC0883172	hCoV-19/USA/PA-CDC-LC0883172/2022	EPI_ISL_15104376
LC0883450	hCoV-19/USA/NJ-CDC-LC0883450/2022	EPI_ISL_15104378
LC0883684	hCoV-19/USA/CT-CDC-LC0883684/2022	EPI_ISL_15104380
LC0883664	hCoV-19/USA/CT-CDC-LC0883664/2022	EPI_ISL_15104382
LC0883461	hCoV-19/USA/NY-CDC-LC0883461/2022	EPI_ISL_15104383
LC0883321	hCoV-19/USA/NY-CDC-LC0883321/2022	EPI_ISL_15104385
LC0883756	hCoV-19/USA/NJ-CDC-LC0883756/2022	EPI_ISL_15104386
LC0883749	hCoV-19/USA/NY-CDC-LC0883749/2022	EPI_ISL_15104388
LC0883134	hCoV-19/USA/NC-CDC-LC0883134/2022	EPI_ISL_15104390
LC0883333	hCoV-19/USA/NJ-CDC-LC0883333/2022	EPI_ISL_15104392
LC0883786	hCoV-19/USA/CT-CDC-LC0883786/2022	EPI_ISL_15104394
LC0883444	hCoV-19/USA/CT-CDC-LC0883444/2022	EPI_ISL_15104396
LC0883789	hCoV-19/USA/CT-CDC-LC0883789/2022	EPI_ISL_15104397
LC0883342	hCoV-19/USA/CT-CDC-LC0883342/2022	EPI_ISL_15104399
LC0883452	hCoV-19/USA/CT-CDC-LC0883452/2022	EPI_ISL_15104401
LC0882698	hCoV-19/USA/CA-CDC-LC0882698/2022	EPI_ISL_15104403
LC0883679	hCoV-19/USA/RI-CDC-LC0883679/2022	EPI_ISL_15104404
LC0882842	hCoV-19/USA/CA-CDC-LC0882842/2022	EPI_ISL_15104408
LC0882724	hCoV-19/USA/CA-CDC-LC0882724/2022	EPI_ISL_15104410
LC0882843	hCoV-19/USA/CA-CDC-LC0882843/2022	EPI_ISL_15104411
LC0882862	hCoV-19/USA/CA-CDC-LC0882862/2022	EPI_ISL_15104413
LC0882688	hCoV-19/USA/CA-CDC-LC0882688/2022	EPI_ISL_15104415
LC0882853	hCoV-19/USA/CA-CDC-LC0882853/2022	EPI_ISL_15104417
LC0882848	hCoV-19/USA/CA-CDC-LC0882848/2022	EPI_ISL_15104419
LC0882856	hCoV-19/USA/CA-CDC-LC0882856/2022	EPI_ISL_15104437
LC0882722	hCoV-19/USA/CA-CDC-LC0882722/2022	EPI_ISL_15104421
LC0882677	hCoV-19/USA/CA-CDC-LC0882677/2022	EPI_ISL_15104446
LC0882720	hCoV-19/USA/CA-CDC-LC0882720/2022	EPI_ISL_15104423
LC0884659	hCoV-19/USA/KY-CDC-LC0884659/2022	EPI_ISL_15104425
LC0884086	hCoV-19/USA/PA-CDC-LC0884086/2022	EPI_ISL_15104442
LC0882701	hCoV-19/USA/CA-CDC-LC0882701/2022	EPI_ISL_15104444
LC0884622	hCoV-19/USA/OH-CDC-LC0884622/2022	EPI_ISL_15104427
LC0883974	hCoV-19/USA/KY-CDC-LC0883974/2022	EPI_ISL_15104429
LC0884632	hCoV-19/USA/WV-CDC-LC0884632/2022	EPI_ISL_15104433
LC0882857	hCoV-19/USA/CA-CDC-LC0882857/2022	EPI_ISL_15104435
LC0882729	hCoV-19/USA/CA-CDC-LC0882729/2022	EPI_ISL_15104441
LC0882706	hCoV-19/USA/CA-CDC-LC0882706/2022	EPI_ISL_15104470
LC0884090	hCoV-19/USA/MO-CDC-LC0884090/2022	EPI_ISL_15104480
LC0882716	hCoV-19/USA/CA-CDC-LC0882716/2022	EPI_ISL_15104443
LC0882671	hCoV-19/USA/CA-CDC-LC0882671/2022	EPI_ISL_15104448
LC0882727	hCoV-19/USA/CA-CDC-LC0882727/2022	EPI_ISL_15104469
LC0882692	hCoV-19/USA/CA-CDC-LC0882692/2022	EPI_ISL_15104450
LC0882703	hCoV-19/USA/CA-CDC-LC0882703/2022	EPI_ISL_15104451
LC0882839	hCoV-19/USA/CA-CDC-LC0882839/2022	EPI_ISL_15104453
LC0882694	hCoV-19/USA/CA-CDC-LC0882694/2022	EPI_ISL_15104455
LC0882696	hCoV-19/USA/CA-CDC-LC0882696/2022	EPI_ISL_15104457
LC0882702	hCoV-19/USA/CA-CDC-LC0882702/2022	EPI_ISL_15104459
LC0882731	hCoV-19/USA/CA-CDC-LC0882731/2022	EPI_ISL_15104463
LC0882715	hCoV-19/USA/CA-CDC-LC0882715/2022	EPI_ISL_15104467
LC0883121	hCoV-19/USA/MI-CDC-LC0883121/2022	EPI_ISL_15104472
LC0884584	hCoV-19/USA/WI-CDC-LC0884584/2022	EPI_ISL_15104481
LC0884615	hCoV-19/USA/WI-CDC-LC0884615/2022	EPI_ISL_15104484
LC0883116	hCoV-19/USA/KY-CDC-LC0883116/2022	EPI_ISL_15104473
LC0884577	hCoV-19/USA/WI-CDC-LC0884577/2022	EPI_ISL_15104475
LC0883932	hCoV-19/USA/WI-CDC-LC0883932/2022	EPI_ISL_15104477
LC0883924	hCoV-19/USA/WI-CDC-LC0883924/2022	EPI_ISL_15104478
LC0884588	hCoV-19/USA/KY-CDC-LC0884588/2022	EPI_ISL_15104485
LC0884515	hCoV-19/USA/WI-CDC-LC0884515/2022	EPI_ISL_15104486
LC0883981	hCoV-19/USA/WV-CDC-LC0883981/2022	EPI_ISL_15104488
LC0884585	hCoV-19/USA/IL-CDC-LC0884585/2022	EPI_ISL_15104490
LC0884616	hCoV-19/USA/MO-CDC-LC0884616/2022	EPI_ISL_15104491
LC0884633	hCoV-19/USA/OH-CDC-LC0884633/2022	EPI_ISL_15104492
LC0884361	hCoV-19/USA/OH-CDC-LC0884361/2022	EPI_ISL_15104493
LC0884359	hCoV-19/USA/KY-CDC-LC0884359/2022	EPI_ISL_15104495
LC0884503	hCoV-19/USA/KY-CDC-LC0884503/2022	EPI_ISL_15104496
LC0883959	hCoV-19/USA/IN-CDC-LC0883959/2022	EPI_ISL_15104498
LC0883958	hCoV-19/USA/MI-CDC-LC0883958/2022	EPI_ISL_15104500
LC0884071	hCoV-19/USA/CA-CDC-LC0884071/2022	EPI_ISL_15104518
LC0884283	hCoV-19/USA/MI-CDC-LC0884283/2022	EPI_ISL_15104501
LC0884617	hCoV-19/USA/WI-CDC-LC0884617/2022	EPI_ISL_15104503
LC0883963	hCoV-19/USA/OH-CDC-LC0883963/2022	EPI_ISL_15104502
LC0884333	hCoV-19/USA/IN-CDC-LC0884333/2022	EPI_ISL_15104505
LC0884618	hCoV-19/USA/WI-CDC-LC0884618/2022	EPI_ISL_15104506
LC0884593	hCoV-19/USA/KY-CDC-LC0884593/2022	EPI_ISL_15104508
LC0883991	hCoV-19/USA/OR-CDC-LC0883991/2022	EPI_ISL_15104509
LC0884216	hCoV-19/USA/OR-CDC-LC0884216/2022	EPI_ISL_15104511
LC0883990	hCoV-19/USA/WA-CDC-LC0883990/2022	EPI_ISL_15104513
LC0884082	hCoV-19/USA/CA-CDC-LC0884082/2022	EPI_ISL_15104514
LC0884088	hCoV-19/USA/PA-CDC-LC0884088/2022	EPI_ISL_15104522
LC0884273	hCoV-19/USA/OR-CDC-LC0884273/2022	EPI_ISL_15104516
LC0884447	hCoV-19/USA/OH-CDC-LC0884447/2022	EPI_ISL_15104520
LC0883970	hCoV-19/USA/PA-CDC-LC0883970/2022	EPI_ISL_15104524
LC0883961	hCoV-19/USA/IL-CDC-LC0883961/2022	EPI_ISL_15104530
LC0884220	hCoV-19/USA/WA-CDC-LC0884220/2022	EPI_ISL_15104526
LC0884144	hCoV-19/USA/KY-CDC-LC0884144/2022	EPI_ISL_15104537
LC0883901	hCoV-19/USA/CA-CDC-LC0883901/2022	EPI_ISL_15104548
LC0884218	hCoV-19/USA/WA-CDC-LC0884218/2022	EPI_ISL_15104527
LC0883905	hCoV-19/USA/CA-CDC-LC0883905/2022	EPI_ISL_15104528
LC0883929	hCoV-19/USA/IL-CDC-LC0883929/2022	EPI_ISL_15104532
LC0883962	hCoV-19/USA/WI-CDC-LC0883962/2022	EPI_ISL_15104534
LC0883960	hCoV-19/USA/OH-CDC-LC0883960/2022	EPI_ISL_15104535
LC0884066	hCoV-19/USA/CA-CDC-LC0884066/2022	EPI_ISL_15104539
LC0884095	hCoV-19/USA/WV-CDC-LC0884095/2022	EPI_ISL_15104541
LC0883976	hCoV-19/USA/WV-CDC-LC0883976/2022	EPI_ISL_15104543
LC0883080	hCoV-19/USA/CA-CDC-LC0883080/2022	EPI_ISL_15104560
LC0884091	hCoV-19/USA/WV-CDC-LC0884091/2022	EPI_ISL_15104544
LC0883077	hCoV-19/USA/CA-CDC-LC0883077/2022	EPI_ISL_15104553
LC0883064	hCoV-19/USA/CA-CDC-LC0883064/2022	EPI_ISL_15104565
LC0883292	hCoV-19/USA/VA-CDC-LC0883292/2022	EPI_ISL_15104570
LC0883087	hCoV-19/USA/CA-CDC-LC0883087/2022	EPI_ISL_15104550
LC0883085	hCoV-19/USA/CA-CDC-LC0883085/2022	EPI_ISL_15104552
LC0883279	hCoV-19/USA/MD-CDC-LC0883279/2022	EPI_ISL_15104573
LC0883095	hCoV-19/USA/CA-CDC-LC0883095/2022	EPI_ISL_15104584
LC0884575	hCoV-19/USA/IN-CDC-LC0884575/2022	EPI_ISL_15104612
LC0883076	hCoV-19/USA/CA-CDC-LC0883076/2022	EPI_ISL_15104555
LC0883075	hCoV-19/USA/CA-CDC-LC0883075/2022	EPI_ISL_15104558
LC0883081	hCoV-19/USA/CA-CDC-LC0883081/2022	EPI_ISL_15104561
LC0883069	hCoV-19/USA/CA-CDC-LC0883069/2022	EPI_ISL_15104557
LC0884337	hCoV-19/USA/MO-CDC-LC0884337/2022	EPI_ISL_15104567
LC0883400	hCoV-19/USA/VA-CDC-LC0883400/2022	EPI_ISL_15104571
LC0884042	hCoV-19/USA/WA-CDC-LC0884042/2022	EPI_ISL_15104594
LC0883073	hCoV-19/USA/CA-CDC-LC0883073/2022	EPI_ISL_15104563
LC0883261	hCoV-19/USA/NC-CDC-LC0883261/2022	EPI_ISL_15104577
LC0883088	hCoV-19/USA/CA-CDC-LC0883088/2022	EPI_ISL_15104568
LC0883273	hCoV-19/USA/NC-CDC-LC0883273/2022	EPI_ISL_15104574
LC0884028	hCoV-19/USA/WA-CDC-LC0884028/2022	EPI_ISL_15104597
LC0884335	hCoV-19/USA/IN-CDC-LC0884335/2022	EPI_ISL_15104615
LC0883272	hCoV-19/USA/NC-CDC-LC0883272/2022	EPI_ISL_15104575
LC0883098	hCoV-19/USA/CA-CDC-LC0883098/2022	EPI_ISL_15104581
LC0883409	hCoV-19/USA/NC-CDC-LC0883409/2022	EPI_ISL_15104576
LC0883104	hCoV-19/USA/CA-CDC-LC0883104/2022	EPI_ISL_15104579
LC0883101	hCoV-19/USA/CA-CDC-LC0883101/2022	EPI_ISL_15104583
LC0883103	hCoV-19/USA/CA-CDC-LC0883103/2022	EPI_ISL_15104585
LC0882859	hCoV-19/USA/CA-CDC-LC0882859/2022	EPI_ISL_15104586
LC0884519	hCoV-19/USA/IN-CDC-LC0884519/2022	EPI_ISL_15104588
LC0884097	hCoV-19/USA/WV-CDC-LC0884097/2022	EPI_ISL_15104605
LC0884518	hCoV-19/USA/IN-CDC-LC0884518/2022	EPI_ISL_15104590
LC0883995	hCoV-19/USA/WA-CDC-LC0883995/2022	EPI_ISL_15104592
LC0884142	hCoV-19/USA/KY-CDC-LC0884142/2022	EPI_ISL_15104596
LC0883966	hCoV-19/USA/WI-CDC-LC0883966/2022	EPI_ISL_15104610
LC0884041	hCoV-19/USA/WA-CDC-LC0884041/2022	EPI_ISL_15104599
LC0883951	hCoV-19/USA/WV-CDC-LC0883951/2022	EPI_ISL_15104601
LC0884259	hCoV-19/USA/WA-CDC-LC0884259/2022	EPI_ISL_15104609
LC0884569	hCoV-19/USA/IN-CDC-LC0884569/2022	EPI_ISL_15104613
LC0884350	hCoV-19/USA/IL-CDC-LC0884350/2022	EPI_ISL_15104624
LC0884077	hCoV-19/USA/CA-CDC-LC0884077/2022	EPI_ISL_15104629
LC0884319	hCoV-19/USA/IL-CDC-LC0884319/2022	EPI_ISL_15104616
LC0884581	hCoV-19/USA/IL-CDC-LC0884581/2022	EPI_ISL_15104618
LC0884505	hCoV-19/USA/IL-CDC-LC0884505/2022	EPI_ISL_15104619
LC0884315	hCoV-19/USA/IL-CDC-LC0884315/2022	EPI_ISL_15104621
LC0884349	hCoV-19/USA/IL-CDC-LC0884349/2022	EPI_ISL_15104623
LC0884521	hCoV-19/USA/IL-CDC-LC0884521/2022	EPI_ISL_15104626
LC0884514	hCoV-19/USA/IL-CDC-LC0884514/2022	EPI_ISL_15104627
LC0883398	hCoV-19/USA/NC-CDC-LC0883398/2022	EPI_ISL_15104630
LC0884052	hCoV-19/USA/CA-CDC-LC0884052/2022	EPI_ISL_15104639
LC0884054	hCoV-19/USA/CA-CDC-LC0884054/2022	EPI_ISL_15104632
LC0884334	hCoV-19/USA/OH-CDC-LC0884334/2022	EPI_ISL_15104648
LC0883915	hCoV-19/USA/CA-CDC-LC0883915/2022	EPI_ISL_15104666
LC0884061	hCoV-19/USA/CA-CDC-LC0884061/2022	EPI_ISL_15104634
LC0883909	hCoV-19/USA/CA-CDC-LC0883909/2022	EPI_ISL_15104645
LC0883914	hCoV-19/USA/CA-CDC-LC0883914/2022	EPI_ISL_15104664
LC0884070	hCoV-19/USA/CA-CDC-LC0884070/2022	EPI_ISL_15104635
LC0883293	hCoV-19/USA/VA-CDC-LC0883293/2022	EPI_ISL_15104641
LC0883904	hCoV-19/USA/CA-CDC-LC0883904/2022	EPI_ISL_15104637
LC0883911	hCoV-19/USA/CA-CDC-LC0883911/2022	EPI_ISL_15104650
LC0883894	hCoV-19/USA/CA-CDC-LC0883894/2022	EPI_ISL_15104658
LC0883898	hCoV-19/USA/CA-CDC-LC0883898/2022	EPI_ISL_15104654
LC0883897	hCoV-19/USA/CA-CDC-LC0883897/2022	EPI_ISL_15104646
LC0883908	hCoV-19/USA/CA-CDC-LC0883908/2022	EPI_ISL_15104656
LC0883900	hCoV-19/USA/CA-CDC-LC0883900/2022	EPI_ISL_15104652
LC0883251	hCoV-19/USA/VA-CDC-LC0883251/2022	EPI_ISL_15104668
LC0884055	hCoV-19/USA/CA-CDC-LC0884055/2022	EPI_ISL_15104660
LC0883913	hCoV-19/USA/CA-CDC-LC0883913/2022	EPI_ISL_15104665
LC0883903	hCoV-19/USA/TX-CDC-LC0883903/2022	EPI_ISL_15104667
LC0884073	hCoV-19/USA/CA-CDC-LC0884073/2022	EPI_ISL_15104669
LC0357754	hCoV-19/USA/KY-CDC-LC0357754/2021	EPI_ISL_6395567
LC0343410	hCoV-19/USA/NY-CDC-LC0343410/2021	EPI_ISL_6084675
LC0443551	hCoV-19/USA/IL-CDC-LC0443551/2021	EPI_ISL_8469839
LC0357661	hCoV-19/USA/OH-CDC-LC0357661/2021	EPI_ISL_6395817
LC0358249	hCoV-19/USA/OH-CDC-LC0358249/2021	EPI_ISL_6395834
LC0343381	hCoV-19/USA/NJ-CDC-LC0343381/2021	EPI_ISL_6084610
LC0358344	hCoV-19/USA/IL-CDC-LC0358344/2021	EPI_ISL_6395947
LC0149184	hCoV-19/USA/NV-CDC-LC0149184/2021	EPI_ISL_3519758
LC0440406	hCoV-19/USA/DC-CDC-LC0440406/2021	EPI_ISL_8365842
LC0439425	hCoV-19/USA/CT-CDC-LC0439425/2021	EPI_ISL_8366542
LC0446113	hCoV-19/USA/WA-CDC-LC0446113/2021	EPI_ISL_8470542
LC0456341	hCoV-19/USA/PA-CDC-LC0456341/2021	EPI_ISL_8718242
LC0456852	hCoV-19/USA/PA-CDC-LC0456852/2021	EPI_ISL_8718342
LC0348091	hCoV-19/USA/NV-CDC-LC0348091/2021	EPI_ISL_6082847
LC0511291	hCoV-19/USA/PA-CDC-LC0511291/2022	EPI_ISL_9916042
LC0521790	hCoV-19/USA/CA-CDC-LC0521790/2022	EPI_ISL_9969542
LC0348519	hCoV-19/USA/KS-CDC-LC0348519/2021	EPI_ISL_6079378
LC0350386	hCoV-19/USA/KY-CDC-LC0350386/2021	EPI_ISL_6080319
LC0484459	hCoV-19/USA/WA-CDC-LC0484459/2022	EPI_ISL_9181942
LC0497588	hCoV-19/USA/OH-CDC-LC0497588/2022	EPI_ISL_9464442
LC0990870	hCoV-19/USA/NC-CDC-LC0990870/2023	EPI_ISL_16668407
LC0991783	hCoV-19/USA/NC-CDC-LC0991783/2023	EPI_ISL_16668784
LC0350092	hCoV-19/USA/NC-CDC-LC0350092/2021	EPI_ISL_6080426
LC0541990	hCoV-19/USA/NC-CDC-LC0541990/2022	EPI_ISL_10559742
LC0343526	hCoV-19/USA/PA-CDC-LC0343526/2021	EPI_ISL_6089802
LC0346416	hCoV-19/USA/AZ-CDC-LC0346416/2021	EPI_ISL_6089062
LC0347483	hCoV-19/USA/UT-CDC-LC0347483/2021	EPI_ISL_6089323
LC0344360	hCoV-19/USA/PA-CDC-LC0344360/2021	EPI_ISL_6089302
LC0344121	hCoV-19/USA/CT-CDC-LC0344121/2021	EPI_ISL_6091546
LC0345957	hCoV-19/USA/ID-CDC-LC0345957/2021	EPI_ISL_6089245
LC0344317	hCoV-19/USA/NY-CDC-LC0344317/2021	EPI_ISL_6089219
LC0348390	hCoV-19/USA/MO-CDC-LC0348390/2021	EPI_ISL_6088924
LC0461856	hCoV-19/USA/GA-CDC-LC0461856/2022	EPI_ISL_9038443
LC0465992	hCoV-19/USA/CT-CDC-LC0465992/2022	EPI_ISL_9042243
LC0455476	hCoV-19/USA/AK-CDC-LC0455476/2022	EPI_ISL_8719143
LC0448197	hCoV-19/USA/MA-CDC-LC0448197/2021	EPI_ISL_8600243
LC0449749	hCoV-19/USA/NC-CDC-LC0449749/2021	EPI_ISL_8602243
LC0454409	hCoV-19/USA/NH-CDC-LC0454409/2021	EPI_ISL_8602943
LC0343702	hCoV-19/USA/NJ-CDC-LC0343702/2021	EPI_ISL_6090311
LC0349168	hCoV-19/USA/IN-CDC-LC0349168/2021	EPI_ISL_6091643
LC0470213	hCoV-19/USA/NM-CDC-LC0470213/2022	EPI_ISL_9049543
LC0346049	hCoV-19/USA/WA-CDC-LC0346049/2021	EPI_ISL_6089398
LC0155650	hCoV-19/USA/FL-CDC-LC0155650/2021	EPI_ISL_3604910
LC0155709	hCoV-19/USA/FL-CDC-LC0155709/2021	EPI_ISL_3604913
LC0451910	hCoV-19/USA/AZ-CDC-LC0451910/2021	EPI_ISL_8599443
LC0449626	hCoV-19/USA/GA-CDC-LC0449626/2021	EPI_ISL_8603143
LC0490886	hCoV-19/USA/RI-CDC-LC0490886/2022	EPI_ISL_9469643
LC0494243	hCoV-19/USA/NY-CDC-LC0494243/2022	EPI_ISL_9484143
LC0506898	hCoV-19/USA/MA-CDC-LC0506898/2022	EPI_ISL_9911643
LC0155639	hCoV-19/USA/FL-CDC-LC0155639/2021	EPI_ISL_3604813
LC0439397	hCoV-19/USA/NY-CDC-LC0439397/2021	EPI_ISL_8366743
LC0155713	hCoV-19/USA/FL-CDC-LC0155713/2021	EPI_ISL_3604896
LC0024561	hCoV-19/USA/CA-CDC-LC0024561/2021	EPI_ISL_1320072
LC0155256	hCoV-19/USA/FL-CDC-LC0155256/2021	EPI_ISL_3604700
LC0155327	hCoV-19/USA/FL-CDC-LC0155327/2021	EPI_ISL_3604722
LC0155333	hCoV-19/USA/IL-CDC-LC0155333/2021	EPI_ISL_3604797
LC0155252	hCoV-19/USA/FL-CDC-LC0155252/2021	EPI_ISL_3604597
LC0155383	hCoV-19/USA/IL-CDC-LC0155383/2021	EPI_ISL_3604579
LC0155447	hCoV-19/USA/GA-CDC-LC0155447/2021	EPI_ISL_3604569
LC0985382	hCoV-19/USA/CA-CDC-LC0985382/2023	EPI_ISL_16669872
LC0347447	hCoV-19/USA/NV-CDC-LC0347447/2021	EPI_ISL_6089664
LC0161584	hCoV-19/USA/FL-CDC-LC0161584/2021	EPI_ISL_3673966
LC0347523	hCoV-19/USA/AK-CDC-LC0347523/2021	EPI_ISL_6091014
LC0161605	hCoV-19/USA/FL-CDC-LC0161605/2021	EPI_ISL_3674080
LC0161412	hCoV-19/USA/IL-CDC-LC0161412/2021	EPI_ISL_3674568
LC0344318	hCoV-19/USA/NY-CDC-LC0344318/2021	EPI_ISL_6090737
LC0161253	hCoV-19/USA/GA-CDC-LC0161253/2021	EPI_ISL_3674828
LC0348911	hCoV-19/USA/UT-CDC-LC0348911/2021	EPI_ISL_6090742
LC0161288	hCoV-19/USA/FL-CDC-LC0161288/2021	EPI_ISL_3674928
LC0161203	hCoV-19/USA/FL-CDC-LC0161203/2021	EPI_ISL_3674983
LC0162196	hCoV-19/USA/FL-CDC-LC0162196/2021	EPI_ISL_3675317
LC0162165	hCoV-19/USA/FL-CDC-LC0162165/2021	EPI_ISL_3675338
LC0162017	hCoV-19/USA/FL-CDC-LC0162017/2021	EPI_ISL_3675453
LC0161832	hCoV-19/USA/FL-CDC-LC0161832/2021	EPI_ISL_3675497
LC0161828	hCoV-19/USA/FL-CDC-LC0161828/2021	EPI_ISL_3675517
LC0162140	hCoV-19/USA/FL-CDC-LC0162140/2021	EPI_ISL_3675531
LC0162208	hCoV-19/USA/FL-CDC-LC0162208/2021	EPI_ISL_3675592
LC0161989	hCoV-19/USA/FL-CDC-LC0161989/2021	EPI_ISL_3675623
LC0343600	hCoV-19/USA/NJ-CDC-LC0343600/2021	EPI_ISL_6087964
LC0162269	hCoV-19/USA/FL-CDC-LC0162269/2021	EPI_ISL_3675779
LC0162423	hCoV-19/USA/KY-CDC-LC0162423/2021	EPI_ISL_3675920
LC0162438	hCoV-19/USA/FL-CDC-LC0162438/2021	EPI_ISL_3675995
LC0162779	hCoV-19/USA/GA-CDC-LC0162779/2021	EPI_ISL_3676129
LC0162877	hCoV-19/USA/MS-CDC-LC0162877/2021	EPI_ISL_3676181
LC0162800	hCoV-19/USA/WI-CDC-LC0162800/2021	EPI_ISL_3676267
LC0157900	hCoV-19/USA/NC-CDC-LC0157900/2021	EPI_ISL_3606094
LC0157902	hCoV-19/USA/NC-CDC-LC0157902/2021	EPI_ISL_3606070
LC0158036	hCoV-19/USA/NC-CDC-LC0158036/2021	EPI_ISL_3606075
LC0162795	hCoV-19/USA/IL-CDC-LC0162795/2021	EPI_ISL_3676312
LC0157625	hCoV-19/USA/NC-CDC-LC0157625/2021	EPI_ISL_3606066
LC0160491	hCoV-19/USA/SC-CDC-LC0160491/2021	EPI_ISL_3606930
LC0160653	hCoV-19/USA/VA-CDC-LC0160653/2021	EPI_ISL_3606935
LC0160943	hCoV-19/USA/NC-CDC-LC0160943/2021	EPI_ISL_3606901
LC0160956	hCoV-19/USA/NC-CDC-LC0160956/2021	EPI_ISL_3606906
LC0160617	hCoV-19/USA/SC-CDC-LC0160617/2021	EPI_ISL_3606907
LC0162938	hCoV-19/USA/KY-CDC-LC0162938/2021	EPI_ISL_3676373
LC0160990	hCoV-19/USA/GA-CDC-LC0160990/2021	EPI_ISL_3606979
LC0160555	hCoV-19/USA/NC-CDC-LC0160555/2021	EPI_ISL_3606976
LC0160489	hCoV-19/USA/VA-CDC-LC0160489/2021	EPI_ISL_3606960
LC0160674	hCoV-19/USA/NC-CDC-LC0160674/2021	EPI_ISL_3606968
LC0157426	hCoV-19/USA/VA-CDC-LC0157426/2021	EPI_ISL_3605625
LC0160625	hCoV-19/USA/VA-CDC-LC0160625/2021	EPI_ISL_3606958
LC0163204	hCoV-19/USA/GA-CDC-LC0163204/2021	EPI_ISL_3676520
LC0160854	hCoV-19/USA/VA-CDC-LC0160854/2021	EPI_ISL_3606954
LC0156989	hCoV-19/USA/VA-CDC-LC0156989/2021	EPI_ISL_3605627
LC0160619	hCoV-19/USA/MD-CDC-LC0160619/2021	EPI_ISL_3606948
LC0157009	hCoV-19/USA/NC-CDC-LC0157009/2021	EPI_ISL_3605611
LC0160984	hCoV-19/USA/NC-CDC-LC0160984/2021	EPI_ISL_3606944
LC0156814	hCoV-19/USA/DC-CDC-LC0156814/2021	EPI_ISL_3605615
LC0163102	hCoV-19/USA/FL-CDC-LC0163102/2021	EPI_ISL_3676634
LC0156388	hCoV-19/USA/GA-CDC-LC0156388/2021	EPI_ISL_3605551
LC0160389	hCoV-19/USA/VA-CDC-LC0160389/2021	EPI_ISL_3606885
LC0156469	hCoV-19/USA/FL-CDC-LC0156469/2021	EPI_ISL_3605555
LC0160440	hCoV-19/USA/NC-CDC-LC0160440/2021	EPI_ISL_3606880
LC0160445	hCoV-19/USA/NC-CDC-LC0160445/2021	EPI_ISL_3606882
LC0156503	hCoV-19/USA/FL-CDC-LC0156503/2021	EPI_ISL_3605559
LC0156482	hCoV-19/USA/FL-CDC-LC0156482/2021	EPI_ISL_3605556
LC0163157	hCoV-19/USA/FL-CDC-LC0163157/2021	EPI_ISL_3676910
LC0156662	hCoV-19/USA/FL-CDC-LC0156662/2021	EPI_ISL_3605532
LC0158900	hCoV-19/USA/MD-CDC-LC0158900/2021	EPI_ISL_3606866
LC0163208	hCoV-19/USA/MS-CDC-LC0163208/2021	EPI_ISL_3676983
LC0159765	hCoV-19/USA/TX-CDC-LC0159765/2021	EPI_ISL_3607300
LC0157424	hCoV-19/USA/NC-CDC-LC0157424/2021	EPI_ISL_3605591
LC0157481	hCoV-19/USA/NC-CDC-LC0157481/2021	EPI_ISL_3605593
LC0162715	hCoV-19/USA/FL-CDC-LC0162715/2021	EPI_ISL_3677053
LC0163001	hCoV-19/USA/KY-CDC-LC0163001/2021	EPI_ISL_3677061
LC0156472	hCoV-19/USA/FL-CDC-LC0156472/2021	EPI_ISL_3605580
LC0156510	hCoV-19/USA/FL-CDC-LC0156510/2021	EPI_ISL_3605584
LC0156702	hCoV-19/USA/FL-CDC-LC0156702/2021	EPI_ISL_3605582
LC0156480	hCoV-19/USA/FL-CDC-LC0156480/2021	EPI_ISL_3605572
LC0159053	hCoV-19/USA/OH-CDC-LC0159053/2021	EPI_ISL_3607340
LC0159772	hCoV-19/USA/AZ-CDC-LC0159772/2021	EPI_ISL_3607312
LC0159728	hCoV-19/USA/TX-CDC-LC0159728/2021	EPI_ISL_3607310
LC0159740	hCoV-19/USA/TX-CDC-LC0159740/2021	EPI_ISL_3607375
LC0163876	hCoV-19/USA/FL-CDC-LC0163876/2021	EPI_ISL_3677737
LC0157805	hCoV-19/USA/NC-CDC-LC0157805/2021	EPI_ISL_3606032
LC0159363	hCoV-19/USA/CA-CDC-LC0159363/2021	EPI_ISL_3607363
LC0157673	hCoV-19/USA/NC-CDC-LC0157673/2021	EPI_ISL_3606033
LC0158020	hCoV-19/USA/NC-CDC-LC0158020/2021	EPI_ISL_3606034
LC0159749	hCoV-19/USA/MO-CDC-LC0159749/2021	EPI_ISL_3607365
LC0157920	hCoV-19/USA/NC-CDC-LC0157920/2021	EPI_ISL_3606020
LC0157842	hCoV-19/USA/NC-CDC-LC0157842/2021	EPI_ISL_3606026
LC0157778	hCoV-19/USA/NC-CDC-LC0157778/2021	EPI_ISL_3606027
LC0159362	hCoV-19/USA/CA-CDC-LC0159362/2021	EPI_ISL_3607359
LC0157800	hCoV-19/USA/NC-CDC-LC0157800/2021	EPI_ISL_3606028
LC0159446	hCoV-19/USA/KY-CDC-LC0159446/2021	EPI_ISL_3607353
LC0159447	hCoV-19/USA/KY-CDC-LC0159447/2021	EPI_ISL_3607354
LC0157836	hCoV-19/USA/NC-CDC-LC0157836/2021	EPI_ISL_3606024
LC0159444	hCoV-19/USA/KY-CDC-LC0159444/2021	EPI_ISL_3607355
LC0157660	hCoV-19/USA/NC-CDC-LC0157660/2021	EPI_ISL_3606029
LC0160501	hCoV-19/USA/GA-CDC-LC0160501/2021	EPI_ISL_3607293
LC0160631	hCoV-19/USA/NC-CDC-LC0160631/2021	EPI_ISL_3607295
LC0160706	hCoV-19/USA/FL-CDC-LC0160706/2021	EPI_ISL_3607291
LC0161109	hCoV-19/USA/MD-CDC-LC0161109/2021	EPI_ISL_3607298
LC0160713	hCoV-19/USA/NC-CDC-LC0160713/2021	EPI_ISL_3607280
LC0160715	hCoV-19/USA/GA-CDC-LC0160715/2021	EPI_ISL_3607286
LC0160939	hCoV-19/USA/GA-CDC-LC0160939/2021	EPI_ISL_3607287
LC0161038	hCoV-19/USA/TX-CDC-LC0161038/2021	EPI_ISL_3607289
LC0160708	hCoV-19/USA/IL-CDC-LC0160708/2021	EPI_ISL_3607271
LC0160528	hCoV-19/USA/FL-CDC-LC0160528/2021	EPI_ISL_3607273
LC0158495	hCoV-19/USA/NC-CDC-LC0158495/2021	EPI_ISL_3606816
LC0158769	hCoV-19/USA/GA-CDC-LC0158769/2021	EPI_ISL_3606811
LC0158725	hCoV-19/USA/NC-CDC-LC0158725/2021	EPI_ISL_3606809
LC0158940	hCoV-19/USA/DC-CDC-LC0158940/2021	EPI_ISL_3606850
LC0158381	hCoV-19/USA/FL-CDC-LC0158381/2021	EPI_ISL_3606851
LC0158938	hCoV-19/USA/OH-CDC-LC0158938/2021	EPI_ISL_3606853
LC0156641	hCoV-19/USA/FL-CDC-LC0156641/2021	EPI_ISL_3605521
LC0156643	hCoV-19/USA/FL-CDC-LC0156643/2021	EPI_ISL_3605520
LC0156566	hCoV-19/USA/FL-CDC-LC0156566/2021	EPI_ISL_3605526
LC0158532	hCoV-19/USA/FL-CDC-LC0158532/2021	EPI_ISL_3606854
LC0158533	hCoV-19/USA/FL-CDC-LC0158533/2021	EPI_ISL_3606855
LC0158430	hCoV-19/USA/GA-CDC-LC0158430/2021	EPI_ISL_3606840
LC0158695	hCoV-19/USA/NC-CDC-LC0158695/2021	EPI_ISL_3606842
LC0156575	hCoV-19/USA/FL-CDC-LC0156575/2021	EPI_ISL_3605515
LC0158428	hCoV-19/USA/FL-CDC-LC0158428/2021	EPI_ISL_3606847
LC0156456	hCoV-19/USA/FL-CDC-LC0156456/2021	EPI_ISL_3605513
LC0158383	hCoV-19/USA/TX-CDC-LC0158383/2021	EPI_ISL_3606845
LC0156629	hCoV-19/USA/FL-CDC-LC0156629/2021	EPI_ISL_3605517
LC0158880	hCoV-19/USA/TX-CDC-LC0158880/2021	EPI_ISL_3606846
LC0158846	hCoV-19/USA/VA-CDC-LC0158846/2021	EPI_ISL_3606831
LC0158660	hCoV-19/USA/FL-CDC-LC0158660/2021	EPI_ISL_3606836
LC0158661	hCoV-19/USA/FL-CDC-LC0158661/2021	EPI_ISL_3606837
LC0156561	hCoV-19/USA/FL-CDC-LC0156561/2021	EPI_ISL_3605508
LC0156460	hCoV-19/USA/FL-CDC-LC0156460/2021	EPI_ISL_3605507
LC0156570	hCoV-19/USA/FL-CDC-LC0156570/2021	EPI_ISL_3605509
LC0158848	hCoV-19/USA/VA-CDC-LC0158848/2021	EPI_ISL_3606828
LC0158904	hCoV-19/USA/MD-CDC-LC0158904/2021	EPI_ISL_3606821
LC0156601	hCoV-19/USA/KY-CDC-LC0156601/2021	EPI_ISL_3605445
LC0158933	hCoV-19/USA/VA-CDC-LC0158933/2021	EPI_ISL_3606771
LC0158489	hCoV-19/USA/VA-CDC-LC0158489/2021	EPI_ISL_3606765
LC0156631	hCoV-19/USA/FL-CDC-LC0156631/2021	EPI_ISL_3605434
LC0156594	hCoV-19/USA/GA-CDC-LC0156594/2021	EPI_ISL_3605436
LC0158698	hCoV-19/USA/VA-CDC-LC0158698/2021	EPI_ISL_3606768
LC0158308	hCoV-19/USA/NC-CDC-LC0158308/2021	EPI_ISL_3606752
LC0156707	hCoV-19/USA/FL-CDC-LC0156707/2021	EPI_ISL_3605422
LC0156712	hCoV-19/USA/FL-CDC-LC0156712/2021	EPI_ISL_3605421
LC0158690	hCoV-19/USA/MD-CDC-LC0158690/2021	EPI_ISL_3606758
LC0158714	hCoV-19/USA/WV-CDC-LC0158714/2021	EPI_ISL_3606745
LC0156560	hCoV-19/USA/FL-CDC-LC0156560/2021	EPI_ISL_3605478
LC0890264	hCoV-19/USA/IL-CDC-LC0890264/2022	EPI_ISL_15179252
LC0158925	hCoV-19/USA/SC-CDC-LC0158925/2021	EPI_ISL_3606796
LC0158928	hCoV-19/USA/SC-CDC-LC0158928/2021	EPI_ISL_3606798
LC0156624	hCoV-19/USA/KY-CDC-LC0156624/2021	EPI_ISL_3605452
LC0889833	hCoV-19/USA/NC-CDC-LC0889833/2022	EPI_ISL_15179275
LC0160999	hCoV-19/USA/SC-CDC-LC0160999/2021	EPI_ISL_3607222
LC0986554	hCoV-19/USA/DC-CDC-LC0986554/2023	EPI_ISL_16670901
LC0890015	hCoV-19/USA/NC-CDC-LC0890015/2022	EPI_ISL_15179277
LC0160600	hCoV-19/USA/NY-CDC-LC0160600/2021	EPI_ISL_3607205
LC0160505	hCoV-19/USA/SC-CDC-LC0160505/2021	EPI_ISL_3607208
LC0156645	hCoV-19/USA/FL-CDC-LC0156645/2021	EPI_ISL_3605492
LC0156562	hCoV-19/USA/FL-CDC-LC0156562/2021	EPI_ISL_3605496
LC0885363	hCoV-19/USA/VA-CDC-LC0885363/2022	EPI_ISL_15158542
LC0888420	hCoV-19/USA/NM-CDC-LC0888420/2022	EPI_ISL_15158548
LC0885366	hCoV-19/USA/FL-CDC-LC0885366/2022	EPI_ISL_15158556
LC0885552	hCoV-19/USA/NY-CDC-LC0885552/2022	EPI_ISL_15158526
LC0885382	hCoV-19/USA/NC-CDC-LC0885382/2022	EPI_ISL_15158559
LC0885405	hCoV-19/USA/NC-CDC-LC0885405/2022	EPI_ISL_15158570
LC0885428	hCoV-19/USA/TN-CDC-LC0885428/2022	EPI_ISL_15158520
LC0886903	hCoV-19/USA/CT-CDC-LC0886903/2022	EPI_ISL_15158522
LC0888251	hCoV-19/USA/OK-CDC-LC0888251/2022	EPI_ISL_15158531
LC0885571	hCoV-19/USA/NJ-CDC-LC0885571/2022	EPI_ISL_15158539
LC0885588	hCoV-19/USA/NY-CDC-LC0885588/2022	EPI_ISL_15158523
LC0885565	hCoV-19/USA/NY-CDC-LC0885565/2022	EPI_ISL_15158541
LC0888212	hCoV-19/USA/MO-CDC-LC0888212/2022	EPI_ISL_15158545
LC0885001	hCoV-19/USA/IL-CDC-LC0885001/2022	EPI_ISL_15158525
LC0886774	hCoV-19/USA/DE-CDC-LC0886774/2022	EPI_ISL_15158536
LC0886910	hCoV-19/USA/PA-CDC-LC0886910/2022	EPI_ISL_15158530
LC0888422	hCoV-19/USA/NV-CDC-LC0888422/2022	EPI_ISL_15158533
LC0885403	hCoV-19/USA/NC-CDC-LC0885403/2022	EPI_ISL_15158562
LC0885396	hCoV-19/USA/NC-CDC-LC0885396/2022	EPI_ISL_15158568
LC0886782	hCoV-19/USA/CA-CDC-LC0886782/2022	EPI_ISL_15158537
LC0888423	hCoV-19/USA/NM-CDC-LC0888423/2022	EPI_ISL_15158546
LC0886323	hCoV-19/USA/NJ-CDC-LC0886323/2022	EPI_ISL_15158677
LC0886387	hCoV-19/USA/DE-CDC-LC0886387/2022	EPI_ISL_15158690
LC0888179	hCoV-19/USA/AZ-CDC-LC0888179/2022	EPI_ISL_15158549
LC0885395	hCoV-19/USA/NC-CDC-LC0885395/2022	EPI_ISL_15158553
LC0884849	hCoV-19/USA/VA-CDC-LC0884849/2022	EPI_ISL_15158555
LC0885402	hCoV-19/USA/NC-CDC-LC0885402/2022	EPI_ISL_15158560
LC0885389	hCoV-19/USA/VA-CDC-LC0885389/2022	EPI_ISL_15158571
LC0885409	hCoV-19/USA/NC-CDC-LC0885409/2022	EPI_ISL_15158557
LC0885392	hCoV-19/USA/NC-CDC-LC0885392/2022	EPI_ISL_15158558
LC0886890	hCoV-19/USA/NJ-CDC-LC0886890/2022	EPI_ISL_15158580
LC0885244	hCoV-19/USA/NC-CDC-LC0885244/2022	EPI_ISL_15158564
LC0885982	hCoV-19/USA/NJ-CDC-LC0885982/2022	EPI_ISL_15158582
LC0885796	hCoV-19/USA/NY-CDC-LC0885796/2022	EPI_ISL_15158600
LC0885391	hCoV-19/USA/NC-CDC-LC0885391/2022	EPI_ISL_15158566
LC0885393	hCoV-19/USA/NC-CDC-LC0885393/2022	EPI_ISL_15158567
LC0885574	hCoV-19/USA/NJ-CDC-LC0885574/2022	EPI_ISL_15158576
LC0885401	hCoV-19/USA/NC-CDC-LC0885401/2022	EPI_ISL_15158569
LC0886188	hCoV-19/USA/PA-CDC-LC0886188/2022	EPI_ISL_15158583
LC0885619	hCoV-19/USA/PA-CDC-LC0885619/2022	EPI_ISL_15158573
LC0886328	hCoV-19/USA/NJ-CDC-LC0886328/2022	EPI_ISL_15158578
LC0885654	hCoV-19/USA/NJ-CDC-LC0885654/2022	EPI_ISL_15158575
LC0885659	hCoV-19/USA/PA-CDC-LC0885659/2022	EPI_ISL_15158590
LC0886062	hCoV-19/USA/NJ-CDC-LC0886062/2022	EPI_ISL_15158577
LC0885663	hCoV-19/USA/PA-CDC-LC0885663/2022	EPI_ISL_15158585
LC0885690	hCoV-19/USA/NY-CDC-LC0885690/2022	EPI_ISL_15158595
LC0886060	hCoV-19/USA/NJ-CDC-LC0886060/2022	EPI_ISL_15158603
LC0886826	hCoV-19/USA/NJ-CDC-LC0886826/2022	EPI_ISL_15158579
LC0885569	hCoV-19/USA/CT-CDC-LC0885569/2022	EPI_ISL_15158596
LC0885544	hCoV-19/USA/PA-CDC-LC0885544/2022	EPI_ISL_15158581
LC0886186	hCoV-19/USA/NJ-CDC-LC0886186/2022	EPI_ISL_15158593
LC0885658	hCoV-19/USA/NY-CDC-LC0885658/2022	EPI_ISL_15158587
LC0885798	hCoV-19/USA/NJ-CDC-LC0885798/2022	EPI_ISL_15158601
LC0885665	hCoV-19/USA/NY-CDC-LC0885665/2022	EPI_ISL_15158589
LC0885576	hCoV-19/USA/DE-CDC-LC0885576/2022	EPI_ISL_15158611
LC0885660	hCoV-19/USA/NJ-CDC-LC0885660/2022	EPI_ISL_15158592
LC0886061	hCoV-19/USA/NJ-CDC-LC0886061/2022	EPI_ISL_15158607
LC0885593	hCoV-19/USA/DE-CDC-LC0885593/2022	EPI_ISL_15158612
LC0885656	hCoV-19/USA/DE-CDC-LC0885656/2022	EPI_ISL_15158617
LC0885567	hCoV-19/USA/NY-CDC-LC0885567/2022	EPI_ISL_15158598
LC0885667	hCoV-19/USA/PA-CDC-LC0885667/2022	EPI_ISL_15158602
LC0885566	hCoV-19/USA/NY-CDC-LC0885566/2022	EPI_ISL_15158599
LC0885703	hCoV-19/USA/PA-CDC-LC0885703/2022	EPI_ISL_15158604
LC0885971	hCoV-19/USA/NJ-CDC-LC0885971/2022	EPI_ISL_15158605
LC0885655	hCoV-19/USA/PA-CDC-LC0885655/2022	EPI_ISL_15158621
LC0885928	hCoV-19/USA/NJ-CDC-LC0885928/2022	EPI_ISL_15158608
LC0885972	hCoV-19/USA/NJ-CDC-LC0885972/2022	EPI_ISL_15158610
LC0885664	hCoV-19/USA/FL-CDC-LC0885664/2022	EPI_ISL_15158609
LC0885540	hCoV-19/USA/NJ-CDC-LC0885540/2022	EPI_ISL_15158628
LC0887587	hCoV-19/USA/WA-CDC-LC0887587/2022	EPI_ISL_15158636
LC0885768	hCoV-19/USA/MD-CDC-LC0885768/2022	EPI_ISL_15158614
LC0885591	hCoV-19/USA/VA-CDC-LC0885591/2022	EPI_ISL_15158615
LC0885673	hCoV-19/USA/DE-CDC-LC0885673/2022	EPI_ISL_15158618
LC0885975	hCoV-19/USA/NJ-CDC-LC0885975/2022	EPI_ISL_15158629
LC0885616	hCoV-19/USA/NJ-CDC-LC0885616/2022	EPI_ISL_15158635
LC0885662	hCoV-19/USA/NH-CDC-LC0885662/2022	EPI_ISL_15158660
LC0886194	hCoV-19/USA/IL-CDC-LC0886194/2022	EPI_ISL_15158620
LC0885547	hCoV-19/USA/NY-CDC-LC0885547/2022	EPI_ISL_15158623
LC0886046	hCoV-19/USA/NJ-CDC-LC0886046/2022	EPI_ISL_15158624
LC0885553	hCoV-19/USA/NY-CDC-LC0885553/2022	EPI_ISL_15158658
LC0885679	hCoV-19/USA/NH-CDC-LC0885679/2022	EPI_ISL_15158662
LC0886834	hCoV-19/USA/NY-CDC-LC0886834/2022	EPI_ISL_15158679
LC0885978	hCoV-19/USA/NJ-CDC-LC0885978/2022	EPI_ISL_15158626
LC0888227	hCoV-19/USA/KS-CDC-LC0888227/2022	EPI_ISL_15158641
LC0888222	hCoV-19/USA/KS-CDC-LC0888222/2022	EPI_ISL_15158643
LC0885801	hCoV-19/USA/RI-CDC-LC0885801/2022	EPI_ISL_15158669
LC0885700	hCoV-19/USA/NJ-CDC-LC0885700/2022	EPI_ISL_15158630
LC0886064	hCoV-19/USA/NJ-CDC-LC0886064/2022	EPI_ISL_15158646
LC0885969	hCoV-19/USA/NY-CDC-LC0885969/2022	EPI_ISL_15158631
LC0885572	hCoV-19/USA/NY-CDC-LC0885572/2022	EPI_ISL_15158650
LC0888434	hCoV-19/USA/NM-CDC-LC0888434/2022	EPI_ISL_15158638
LC0888226	hCoV-19/USA/MO-CDC-LC0888226/2022	EPI_ISL_15158644
LC0885800	hCoV-19/USA/RI-CDC-LC0885800/2022	EPI_ISL_15158666
LC0885810	hCoV-19/USA/RI-CDC-LC0885810/2022	EPI_ISL_15158667
LC0887998	hCoV-19/USA/CA-CDC-LC0887998/2022	EPI_ISL_15158640
LC0885677	hCoV-19/USA/RI-CDC-LC0885677/2022	EPI_ISL_15158664
LC0886837	hCoV-19/USA/NJ-CDC-LC0886837/2022	EPI_ISL_15158682
LC0886195	hCoV-19/USA/NJ-CDC-LC0886195/2022	EPI_ISL_15158648
LC0885550	hCoV-19/USA/NY-CDC-LC0885550/2022	EPI_ISL_15158651
LC0885675	hCoV-19/USA/RI-CDC-LC0885675/2022	EPI_ISL_15158671
LC0885692	hCoV-19/USA/NY-CDC-LC0885692/2022	EPI_ISL_15158653
LC0886894	hCoV-19/USA/NY-CDC-LC0886894/2022	EPI_ISL_15158680
LC0886620	hCoV-19/USA/FL-CDC-LC0886620/2022	EPI_ISL_15158701
LC0885558	hCoV-19/USA/NY-CDC-LC0885558/2022	EPI_ISL_15158657
LC0886314	hCoV-19/USA/NJ-CDC-LC0886314/2022	EPI_ISL_15158683
LC0886311	hCoV-19/USA/MD-CDC-LC0886311/2022	EPI_ISL_15158689
LC0886376	hCoV-19/USA/NY-CDC-LC0886376/2022	EPI_ISL_15158704
LC0885696	hCoV-19/USA/RI-CDC-LC0885696/2022	EPI_ISL_15158672
LC0885806	hCoV-19/USA/NJ-CDC-LC0885806/2022	EPI_ISL_15158675
LC0885695	hCoV-19/USA/CT-CDC-LC0885695/2022	EPI_ISL_15158674
LC0886843	hCoV-19/USA/FL-CDC-LC0886843/2022	EPI_ISL_15158702
LC0886913	hCoV-19/USA/PA-CDC-LC0886913/2022	EPI_ISL_15158685
LC0886954	hCoV-19/USA/NJ-CDC-LC0886954/2022	EPI_ISL_15158694
LC0886384	hCoV-19/USA/NY-CDC-LC0886384/2022	EPI_ISL_15158710
LC0886884	hCoV-19/USA/RI-CDC-LC0886884/2022	EPI_ISL_15158727
LC0886198	hCoV-19/USA/DE-CDC-LC0886198/2022	EPI_ISL_15158692
LC0886813	hCoV-19/USA/NJ-CDC-LC0886813/2022	EPI_ISL_15158706
LC0886762	hCoV-19/USA/FL-CDC-LC0886762/2022	EPI_ISL_15158698
LC0886447	hCoV-19/USA/NH-CDC-LC0886447/2022	EPI_ISL_15158719
LC0886623	hCoV-19/USA/FL-CDC-LC0886623/2022	EPI_ISL_15158700
LC0886326	hCoV-19/USA/NY-CDC-LC0886326/2022	EPI_ISL_15158712
LC0886442	hCoV-19/USA/MA-CDC-LC0886442/2022	EPI_ISL_15158724
LC0886891	hCoV-19/USA/NJ-CDC-LC0886891/2022	EPI_ISL_15158730
LC0886391	hCoV-19/USA/DE-CDC-LC0886391/2022	EPI_ISL_15158703
LC0886045	hCoV-19/USA/CT-CDC-LC0886045/2022	EPI_ISL_15158764
LC0885465	hCoV-19/USA/NC-CDC-LC0885465/2022	EPI_ISL_15158789
LC0888364	hCoV-19/USA/AZ-CDC-LC0888364/2022	EPI_ISL_15158817
LC0886780	hCoV-19/USA/NY-CDC-LC0886780/2022	EPI_ISL_15158713
LC0886379	hCoV-19/USA/NY-CDC-LC0886379/2022	EPI_ISL_15158715
LC0886889	hCoV-19/USA/NH-CDC-LC0886889/2022	EPI_ISL_15158717
LC0886440	hCoV-19/USA/RI-CDC-LC0886440/2022	EPI_ISL_15158721
LC0886885	hCoV-19/USA/RI-CDC-LC0886885/2022	EPI_ISL_15158728
LC0886888	hCoV-19/USA/RI-CDC-LC0886888/2022	EPI_ISL_15158722
LC0886810	hCoV-19/USA/NJ-CDC-LC0886810/2022	EPI_ISL_15158736
LC0885981	hCoV-19/USA/NJ-CDC-LC0885981/2022	EPI_ISL_15158752
LC0885680	hCoV-19/USA/NJ-CDC-LC0885680/2022	EPI_ISL_15158757
LC0886882	hCoV-19/USA/RI-CDC-LC0886882/2022	EPI_ISL_15158725
LC0886084	hCoV-19/USA/NY-CDC-LC0886084/2022	EPI_ISL_15158747
LC0886779	hCoV-19/USA/NJ-CDC-LC0886779/2022	EPI_ISL_15158731
LC0886413	hCoV-19/USA/CT-CDC-LC0886413/2022	EPI_ISL_15158743
LC0886967	hCoV-19/USA/OH-CDC-LC0886967/2022	EPI_ISL_15158745
LC0885577	hCoV-19/USA/NJ-CDC-LC0885577/2022	EPI_ISL_15158762
LC0886811	hCoV-19/USA/NJ-CDC-LC0886811/2022	EPI_ISL_15158733
LC0886313	hCoV-19/USA/NJ-CDC-LC0886313/2022	EPI_ISL_15158734
LC0886685	hCoV-19/USA/FL-CDC-LC0886685/2022	EPI_ISL_15158750
LC0885899	hCoV-19/USA/NY-CDC-LC0885899/2022	EPI_ISL_15158755
LC0886625	hCoV-19/USA/FL-CDC-LC0886625/2022	EPI_ISL_15158738
LC0886043	hCoV-19/USA/NJ-CDC-LC0886043/2022	EPI_ISL_15158748
LC0885529	hCoV-19/USA/NY-CDC-LC0885529/2022	EPI_ISL_15158753
LC0886949	hCoV-19/USA/PA-CDC-LC0886949/2022	EPI_ISL_15158740
LC0886756	hCoV-19/USA/FL-CDC-LC0886756/2022	EPI_ISL_15158741
LC0886049	hCoV-19/USA/NJ-CDC-LC0886049/2022	EPI_ISL_15158758
LC0886942	hCoV-19/USA/NJ-CDC-LC0886942/2022	EPI_ISL_15158788
LC0886600	hCoV-19/USA/FL-CDC-LC0886600/2022	EPI_ISL_15158749
LC0885589	hCoV-19/USA/PA-CDC-LC0885589/2022	EPI_ISL_15158751
LC0886644	hCoV-19/USA/FL-CDC-LC0886644/2022	EPI_ISL_15158786
LC0886642	hCoV-19/USA/AL-CDC-LC0886642/2022	EPI_ISL_15158794
LC0886840	hCoV-19/USA/NJ-CDC-LC0886840/2022	EPI_ISL_15158754
LC0886187	hCoV-19/USA/PA-CDC-LC0886187/2022	EPI_ISL_15158760
LC0886809	hCoV-19/USA/NJ-CDC-LC0886809/2022	EPI_ISL_15158791
LC0886828	hCoV-19/USA/CT-CDC-LC0886828/2022	EPI_ISL_15158798
LC0886302	hCoV-19/USA/NJ-CDC-LC0886302/2022	EPI_ISL_15158802
LC0886737	hCoV-19/USA/FL-CDC-LC0886737/2022	EPI_ISL_15158783
LC0885595	hCoV-19/USA/CT-CDC-LC0885595/2022	EPI_ISL_15158815
LC0884915	hCoV-19/USA/NC-CDC-LC0884915/2022	EPI_ISL_15158821
LC0885018	hCoV-19/USA/NC-CDC-LC0885018/2022	EPI_ISL_15158844
LC0886708	hCoV-19/USA/FL-CDC-LC0886708/2022	EPI_ISL_15158785
LC0887945	hCoV-19/USA/TX-CDC-LC0887945/2022	EPI_ISL_15159244
LC0886646	hCoV-19/USA/AL-CDC-LC0886646/2022	EPI_ISL_15158792
LC0886319	hCoV-19/USA/CT-CDC-LC0886319/2022	EPI_ISL_15158796
LC0886842	hCoV-19/USA/GA-CDC-LC0886842/2022	EPI_ISL_15158805
LC0886735	hCoV-19/USA/FL-CDC-LC0886735/2022	EPI_ISL_15158812
LC0888323	hCoV-19/USA/NM-CDC-LC0888323/2022	EPI_ISL_15158839
LC0886943	hCoV-19/USA/CT-CDC-LC0886943/2022	EPI_ISL_15158799
LC0886947	hCoV-19/USA/NY-CDC-LC0886947/2022	EPI_ISL_15158800
LC0886948	hCoV-19/USA/MD-CDC-LC0886948/2022	EPI_ISL_15158803
LC0886761	hCoV-19/USA/FL-CDC-LC0886761/2022	EPI_ISL_15158807
LC0884914	hCoV-19/USA/NC-CDC-LC0884914/2022	EPI_ISL_15158822
LC0886783	hCoV-19/USA/NJ-CDC-LC0886783/2022	EPI_ISL_15158804
LC0886860	hCoV-19/USA/FL-CDC-LC0886860/2022	EPI_ISL_15158808
LC0885061	hCoV-19/USA/VA-CDC-LC0885061/2022	EPI_ISL_15158840
LC0884947	hCoV-19/USA/NC-CDC-LC0884947/2022	EPI_ISL_15158851
LC0886643	hCoV-19/USA/FL-CDC-LC0886643/2022	EPI_ISL_15158814
LC0884878	hCoV-19/USA/NC-CDC-LC0884878/2022	EPI_ISL_15158827
LC0888324	hCoV-19/USA/NM-CDC-LC0888324/2022	EPI_ISL_15158836
LC0884879	hCoV-19/USA/NC-CDC-LC0884879/2022	EPI_ISL_15158826
LC0884895	hCoV-19/USA/NC-CDC-LC0884895/2022	EPI_ISL_15158858
LC0884919	hCoV-19/USA/NC-CDC-LC0884919/2022	EPI_ISL_15158882
LC0884900	hCoV-19/USA/NC-CDC-LC0884900/2022	EPI_ISL_15158830
LC0885373	hCoV-19/USA/NC-CDC-LC0885373/2022	EPI_ISL_15158861
LC0885356	hCoV-19/USA/NC-CDC-LC0885356/2022	EPI_ISL_15158865
LC0884867	hCoV-19/USA/SC-CDC-LC0884867/2022	EPI_ISL_15158832
LC0885022	hCoV-19/USA/NC-CDC-LC0885022/2022	EPI_ISL_15158845
LC0885008	hCoV-19/USA/NC-CDC-LC0885008/2022	EPI_ISL_15158847
LC0885353	hCoV-19/USA/NC-CDC-LC0885353/2022	EPI_ISL_15158870
LC0888229	hCoV-19/USA/CO-CDC-LC0888229/2022	EPI_ISL_15158837
LC0884939	hCoV-19/USA/NC-CDC-LC0884939/2022	EPI_ISL_15158853
LC0884924	hCoV-19/USA/NC-CDC-LC0884924/2022	EPI_ISL_15158855
LC0884935	hCoV-19/USA/NC-CDC-LC0884935/2022	EPI_ISL_15158879
LC0884931	hCoV-19/USA/NC-CDC-LC0884931/2022	EPI_ISL_15158880
LC0884925	hCoV-19/USA/NC-CDC-LC0884925/2022	EPI_ISL_15158857
LC0885368	hCoV-19/USA/NC-CDC-LC0885368/2022	EPI_ISL_15158864
LC0884936	hCoV-19/USA/NC-CDC-LC0884936/2022	EPI_ISL_15158860
LC0885352	hCoV-19/USA/NC-CDC-LC0885352/2022	EPI_ISL_15158862
LC0885365	hCoV-19/USA/NC-CDC-LC0885365/2022	EPI_ISL_15158863
LC0885374	hCoV-19/USA/NC-CDC-LC0885374/2022	EPI_ISL_15158867
LC0885361	hCoV-19/USA/NC-CDC-LC0885361/2022	EPI_ISL_15158872
LC0888367	hCoV-19/USA/NM-CDC-LC0888367/2022	EPI_ISL_15158890
LC0888327	hCoV-19/USA/NM-CDC-LC0888327/2022	EPI_ISL_15158871
LC0888268	hCoV-19/USA/MN-CDC-LC0888268/2022	EPI_ISL_15158900
LC0888009	hCoV-19/USA/TX-CDC-LC0888009/2022	EPI_ISL_15158903
LC0887950	hCoV-19/USA/TX-CDC-LC0887950/2022	EPI_ISL_15158909
LC0884881	hCoV-19/USA/VA-CDC-LC0884881/2022	EPI_ISL_15158873
LC0885063	hCoV-19/USA/NC-CDC-LC0885063/2022	EPI_ISL_15158941
LC0885511	hCoV-19/USA/NY-CDC-LC0885511/2022	EPI_ISL_15158947
LC0886037	hCoV-19/USA/NJ-CDC-LC0886037/2022	EPI_ISL_15158954
LC0884941	hCoV-19/USA/NC-CDC-LC0884941/2022	EPI_ISL_15158875
LC0888421	hCoV-19/USA/NM-CDC-LC0888421/2022	EPI_ISL_15158896
LC0888328	hCoV-19/USA/AZ-CDC-LC0888328/2022	EPI_ISL_15158912
LC0885014	hCoV-19/USA/NC-CDC-LC0885014/2022	EPI_ISL_15158927
LC0884906	hCoV-19/USA/NC-CDC-LC0884906/2022	EPI_ISL_15158878
LC0884911	hCoV-19/USA/NC-CDC-LC0884911/2022	EPI_ISL_15158881
LC0888010	hCoV-19/USA/TX-CDC-LC0888010/2022	EPI_ISL_15158898
LC0885093	hCoV-19/USA/NC-CDC-LC0885093/2022	EPI_ISL_15158929
LC0885369	hCoV-19/USA/MD-CDC-LC0885369/2022	EPI_ISL_15158883
LC0884870	hCoV-19/USA/VA-CDC-LC0884870/2022	EPI_ISL_15158884
LC0888288	hCoV-19/USA/IL-CDC-LC0888288/2022	EPI_ISL_15158894
LC0888000	hCoV-19/USA/CA-CDC-LC0888000/2022	EPI_ISL_15158901
LC0884884	hCoV-19/USA/MD-CDC-LC0884884/2022	EPI_ISL_15158885
LC0884872	hCoV-19/USA/VA-CDC-LC0884872/2022	EPI_ISL_15158888
LC0887965	hCoV-19/USA/AZ-CDC-LC0887965/2022	EPI_ISL_15158895
LC0888419	hCoV-19/USA/NM-CDC-LC0888419/2022	EPI_ISL_15158897
LC0884871	hCoV-19/USA/VA-CDC-LC0884871/2022	EPI_ISL_15158887
LC0885095	hCoV-19/USA/NC-CDC-LC0885095/2022	EPI_ISL_15158930
LC0887954	hCoV-19/USA/CO-CDC-LC0887954/2022	EPI_ISL_15158892
LC0888011	hCoV-19/USA/TX-CDC-LC0888011/2022	EPI_ISL_15158904
LC0885764	hCoV-19/USA/DE-CDC-LC0885764/2022	EPI_ISL_15158937
LC0888249	hCoV-19/USA/CO-CDC-LC0888249/2022	EPI_ISL_15158908
LC0884969	hCoV-19/USA/NC-CDC-LC0884969/2022	EPI_ISL_15158942
LC0887641	hCoV-19/USA/ID-CDC-LC0887641/2022	EPI_ISL_15158969
LC0887654	hCoV-19/USA/MO-CDC-LC0887654/2022	EPI_ISL_15158970
LC0887997	hCoV-19/USA/CO-CDC-LC0887997/2022	EPI_ISL_15158917
LC0884974	hCoV-19/USA/NC-CDC-LC0884974/2022	EPI_ISL_15158933
LC0885062	hCoV-19/USA/SC-CDC-LC0885062/2022	EPI_ISL_15158939
LC0885055	hCoV-19/USA/SC-CDC-LC0885055/2022	EPI_ISL_15158932
LC0887401	hCoV-19/USA/PA-CDC-LC0887401/2022	EPI_ISL_15158958
LC0884987	hCoV-19/USA/NC-CDC-LC0884987/2022	EPI_ISL_15158935
LC0884988	hCoV-19/USA/NC-CDC-LC0884988/2022	EPI_ISL_15158944
LC0885002	hCoV-19/USA/NC-CDC-LC0885002/2022	EPI_ISL_15158945
LC0884790	hCoV-19/USA/VA-CDC-LC0884790/2022	EPI_ISL_15158973
LC0885738	hCoV-19/USA/RI-CDC-LC0885738/2022	EPI_ISL_15158949
LC0885604	hCoV-19/USA/CT-CDC-LC0885604/2022	EPI_ISL_15158951
LC0885005	hCoV-19/USA/NC-CDC-LC0885005/2022	EPI_ISL_15158953
LC0886844	hCoV-19/USA/FL-CDC-LC0886844/2022	EPI_ISL_15158980
LC0886850	hCoV-19/USA/FL-CDC-LC0886850/2022	EPI_ISL_15158988
LC0885887	hCoV-19/USA/NJ-CDC-LC0885887/2022	EPI_ISL_15158956
LC0886654	hCoV-19/USA/FL-CDC-LC0886654/2022	EPI_ISL_15158984
LC0886905	hCoV-19/USA/NY-CDC-LC0886905/2022	EPI_ISL_15159008
LC0887239	hCoV-19/USA/KY-CDC-LC0887239/2022	EPI_ISL_15158959
LC0887688	hCoV-19/USA/WA-CDC-LC0887688/2022	EPI_ISL_15158961
LC0884985	hCoV-19/USA/VA-CDC-LC0884985/2022	EPI_ISL_15158964
LC0884982	hCoV-19/USA/VA-CDC-LC0884982/2022	EPI_ISL_15158963
LC0888373	hCoV-19/USA/TX-CDC-LC0888373/2022	EPI_ISL_15158966
LC0884983	hCoV-19/USA/VA-CDC-LC0884983/2022	EPI_ISL_15158967
LC0884978	hCoV-19/USA/VA-CDC-LC0884978/2022	EPI_ISL_15158972
LC0887697	hCoV-19/USA/WA-CDC-LC0887697/2022	EPI_ISL_15158975
LC0886853	hCoV-19/USA/FL-CDC-LC0886853/2022	EPI_ISL_15158979
LC0886748	hCoV-19/USA/FL-CDC-LC0886748/2022	EPI_ISL_15158982
LC0886864	hCoV-19/USA/FL-CDC-LC0886864/2022	EPI_ISL_15159000
LC0886757	hCoV-19/USA/FL-CDC-LC0886757/2022	EPI_ISL_15159005
LC0886703	hCoV-19/USA/FL-CDC-LC0886703/2022	EPI_ISL_15159010
LC0160794	hCoV-19/USA/NC-CDC-LC0160794/2021	EPI_ISL_3607239
LC0886374	hCoV-19/USA/NJ-CDC-LC0886374/2022	EPI_ISL_15158989
LC0160746	hCoV-19/USA/VA-CDC-LC0160746/2021	EPI_ISL_3607185
LC0160597	hCoV-19/USA/VA-CDC-LC0160597/2021	EPI_ISL_3607186
LC0886200	hCoV-19/USA/NJ-CDC-LC0886200/2022	EPI_ISL_15158991
LC0160582	hCoV-19/USA/GA-CDC-LC0160582/2021	EPI_ISL_3607181
LC0886952	hCoV-19/USA/PA-CDC-LC0886952/2022	EPI_ISL_15158993
LC0886845	hCoV-19/USA/FL-CDC-LC0886845/2022	EPI_ISL_15159003
LC0886425	hCoV-19/USA/PA-CDC-LC0886425/2022	EPI_ISL_15158994
LC0885058	hCoV-19/USA/NC-CDC-LC0885058/2022	EPI_ISL_15159027
LC0886176	hCoV-19/USA/CT-CDC-LC0886176/2022	EPI_ISL_15159047
LC0884796	hCoV-19/USA/NC-CDC-LC0884796/2022	EPI_ISL_15159052
LC0886375	hCoV-19/USA/CT-CDC-LC0886375/2022	EPI_ISL_15158996
LC0884668	hCoV-19/USA/VA-CDC-LC0884668/2022	EPI_ISL_15158997
LC0885017	hCoV-19/USA/NC-CDC-LC0885017/2022	EPI_ISL_15159021
LC0885004	hCoV-19/USA/NC-CDC-LC0885004/2022	EPI_ISL_15159024
LC0886862	hCoV-19/USA/FL-CDC-LC0886862/2022	EPI_ISL_15158999
LC0886846	hCoV-19/USA/FL-CDC-LC0886846/2022	EPI_ISL_15159002
LC0886852	hCoV-19/USA/FL-CDC-LC0886852/2022	EPI_ISL_15159013
LC0886758	hCoV-19/USA/FL-CDC-LC0886758/2022	EPI_ISL_15159006
LC0885113	hCoV-19/USA/DC-CDC-LC0885113/2022	EPI_ISL_15159018
LC0886847	hCoV-19/USA/FL-CDC-LC0886847/2022	EPI_ISL_15159012
LC0885033	hCoV-19/USA/VA-CDC-LC0885033/2022	EPI_ISL_15159017
LC0886907	hCoV-19/USA/NY-CDC-LC0886907/2022	EPI_ISL_15159036
LC0884996	hCoV-19/USA/NC-CDC-LC0884996/2022	EPI_ISL_15159020
LC0885038	hCoV-19/USA/SC-CDC-LC0885038/2022	EPI_ISL_15159025
LC0886417	hCoV-19/USA/NJ-CDC-LC0886417/2022	EPI_ISL_15159030
LC0884861	hCoV-19/USA/NC-CDC-LC0884861/2022	EPI_ISL_15159060
LC0884863	hCoV-19/USA/NC-CDC-LC0884863/2022	EPI_ISL_15159026
LC0886426	hCoV-19/USA/NY-CDC-LC0886426/2022	EPI_ISL_15159039
LC0886184	hCoV-19/USA/CT-CDC-LC0886184/2022	EPI_ISL_15159028
LC0885021	hCoV-19/USA/NC-CDC-LC0885021/2022	EPI_ISL_15159029
LC0886953	hCoV-19/USA/NJ-CDC-LC0886953/2022	EPI_ISL_15159033
LC0886371	hCoV-19/USA/NY-CDC-LC0886371/2022	EPI_ISL_15159031
LC0886702	hCoV-19/USA/GA-CDC-LC0886702/2022	EPI_ISL_15159044
LC0885594	hCoV-19/USA/CT-CDC-LC0885594/2022	EPI_ISL_15159058
LC0888230	hCoV-19/USA/TX-CDC-LC0888230/2022	EPI_ISL_15159078
LC0885064	hCoV-19/USA/NC-CDC-LC0885064/2022	EPI_ISL_15159032
LC0886950	hCoV-19/USA/NY-CDC-LC0886950/2022	EPI_ISL_15159034
LC0887611	hCoV-19/USA/NJ-CDC-LC0887611/2022	EPI_ISL_15159054
LC0887455	hCoV-19/USA/WA-CDC-LC0887455/2022	EPI_ISL_15159189
LC0886361	hCoV-19/USA/NY-CDC-LC0886361/2022	EPI_ISL_15159038
LC0886901	hCoV-19/USA/NY-CDC-LC0886901/2022	EPI_ISL_15159046
LC0886090	hCoV-19/USA/NJ-CDC-LC0886090/2022	EPI_ISL_15159068
LC0888284	hCoV-19/USA/KS-CDC-LC0888284/2022	EPI_ISL_15159080
LC0886369	hCoV-19/USA/MA-CDC-LC0886369/2022	EPI_ISL_15159041
LC0886414	hCoV-19/USA/RI-CDC-LC0886414/2022	EPI_ISL_15159043
LC0886180	hCoV-19/USA/CT-CDC-LC0886180/2022	EPI_ISL_15159049
LC0886183	hCoV-19/USA/NJ-CDC-LC0886183/2022	EPI_ISL_15159063
LC0888126	hCoV-19/USA/TX-CDC-LC0888126/2022	EPI_ISL_15159050
LC0886182	hCoV-19/USA/NJ-CDC-LC0886182/2022	EPI_ISL_15159064
LC0884858	hCoV-19/USA/NC-CDC-LC0884858/2022	EPI_ISL_15159061
LC0155732	hCoV-19/USA/FL-CDC-LC0155732/2021	EPI_ISL_3604917
LC0885896	hCoV-19/USA/NJ-CDC-LC0885896/2022	EPI_ISL_15159066
LC0888333	hCoV-19/USA/NV-CDC-LC0888333/2022	EPI_ISL_15159086
LC0885898	hCoV-19/USA/NY-CDC-LC0885898/2022	EPI_ISL_15159070
LC0887183	hCoV-19/USA/CA-CDC-LC0887183/2022	EPI_ISL_15159073
LC0888173	hCoV-19/USA/AZ-CDC-LC0888173/2022	EPI_ISL_15159099
LC0885644	hCoV-19/USA/NJ-CDC-LC0885644/2022	EPI_ISL_15159072
LC0888285	hCoV-19/USA/MO-CDC-LC0888285/2022	EPI_ISL_15159092
LC0888301	hCoV-19/USA/TX-CDC-LC0888301/2022	EPI_ISL_15159075
LC0888410	hCoV-19/USA/AZ-CDC-LC0888410/2022	EPI_ISL_15159076
LC0888228	hCoV-19/USA/MN-CDC-LC0888228/2022	EPI_ISL_15159097
LC0885903	hCoV-19/USA/NJ-CDC-LC0885903/2022	EPI_ISL_15159088
LC0888133	hCoV-19/USA/LA-CDC-LC0888133/2022	EPI_ISL_15159090
LC0888426	hCoV-19/USA/TX-CDC-LC0888426/2022	EPI_ISL_15159094
LC0888304	hCoV-19/USA/TX-CDC-LC0888304/2022	EPI_ISL_15159096
LC0885646	hCoV-19/USA/NJ-CDC-LC0885646/2022	EPI_ISL_15159102
LC0886173	hCoV-19/USA/NJ-CDC-LC0886173/2022	EPI_ISL_15159112
LC0888299	hCoV-19/USA/TX-CDC-LC0888299/2022	EPI_ISL_15159101
LC0885740	hCoV-19/USA/PA-CDC-LC0885740/2022	EPI_ISL_15159134
LC0885598	hCoV-19/USA/RI-CDC-LC0885598/2022	EPI_ISL_15159154
LC0886091	hCoV-19/USA/NJ-CDC-LC0886091/2022	EPI_ISL_15159104
LC0885743	hCoV-19/USA/NJ-CDC-LC0885743/2022	EPI_ISL_15159106
LC0885651	hCoV-19/USA/NJ-CDC-LC0885651/2022	EPI_ISL_15159133
LC0885521	hCoV-19/USA/NY-CDC-LC0885521/2022	EPI_ISL_15159138
LC0886975	hCoV-19/USA/HI-CDC-LC0886975/2022	EPI_ISL_15159162
LC0885518	hCoV-19/USA/NJ-CDC-LC0885518/2022	EPI_ISL_15159108
LC0155610	hCoV-19/USA/FL-CDC-LC0155610/2021	EPI_ISL_3604916
LC0885597	hCoV-19/USA/NJ-CDC-LC0885597/2022	EPI_ISL_15159110
LC0885894	hCoV-19/USA/NJ-CDC-LC0885894/2022	EPI_ISL_15159113
LC0885606	hCoV-19/USA/CT-CDC-LC0885606/2022	EPI_ISL_15159129
LC0885608	hCoV-19/USA/NH-CDC-LC0885608/2022	EPI_ISL_15159146
LC0885611	hCoV-19/USA/NJ-CDC-LC0885611/2022	EPI_ISL_15159148
LC0885515	hCoV-19/USA/PA-CDC-LC0885515/2022	EPI_ISL_15159117
LC0885517	hCoV-19/USA/DE-CDC-LC0885517/2022	EPI_ISL_15159118
LC0886174	hCoV-19/USA/RI-CDC-LC0886174/2022	EPI_ISL_15159153
LC0885892	hCoV-19/USA/NJ-CDC-LC0885892/2022	EPI_ISL_15159122
LC0887319	hCoV-19/USA/CA-CDC-LC0887319/2022	EPI_ISL_15159187
LC0886340	hCoV-19/USA/NJ-CDC-LC0886340/2022	EPI_ISL_15159192
LC0888135	hCoV-19/USA/MT-CDC-LC0888135/2022	EPI_ISL_15159208
LC0886175	hCoV-19/USA/CT-CDC-LC0886175/2022	EPI_ISL_15159128
LC0887568	hCoV-19/USA/OR-CDC-LC0887568/2022	EPI_ISL_15159178
LC0887605	hCoV-19/USA/WA-CDC-LC0887605/2022	EPI_ISL_15159183
LC0886035	hCoV-19/USA/NY-CDC-LC0886035/2022	EPI_ISL_15159140
LC0885602	hCoV-19/USA/NH-CDC-LC0885602/2022	EPI_ISL_15159150
LC0885902	hCoV-19/USA/NJ-CDC-LC0885902/2022	EPI_ISL_15159151
LC0887556	hCoV-19/USA/WA-CDC-LC0887556/2022	EPI_ISL_15159170
LC0887612	hCoV-19/USA/WA-CDC-LC0887612/2022	EPI_ISL_15159185
LC0887642	hCoV-19/USA/WA-CDC-LC0887642/2022	EPI_ISL_15159160
LC0887600	hCoV-19/USA/WA-CDC-LC0887600/2022	EPI_ISL_15159172
LC0887507	hCoV-19/USA/OR-CDC-LC0887507/2022	EPI_ISL_15159182
LC0887636	hCoV-19/USA/WA-CDC-LC0887636/2022	EPI_ISL_15159220
LC0887592	hCoV-19/USA/WA-CDC-LC0887592/2022	EPI_ISL_15159164
LC0887583	hCoV-19/USA/OR-CDC-LC0887583/2022	EPI_ISL_15159166
LC0887579	hCoV-19/USA/WA-CDC-LC0887579/2022	EPI_ISL_15159180
LC0887555	hCoV-19/USA/WA-CDC-LC0887555/2022	EPI_ISL_15159176
LC0887051	hCoV-19/USA/CA-CDC-LC0887051/2022	EPI_ISL_15159186
LC0888331	hCoV-19/USA/WA-CDC-LC0888331/2022	EPI_ISL_15159201
LC0888031	hCoV-19/USA/IL-CDC-LC0888031/2022	EPI_ISL_15159203
LC0887626	hCoV-19/USA/WA-CDC-LC0887626/2022	EPI_ISL_15159184
LC0886930	hCoV-19/USA/CT-CDC-LC0886930/2022	EPI_ISL_15159191
LC0888406	hCoV-19/USA/NM-CDC-LC0888406/2022	EPI_ISL_15159196
LC0888125	hCoV-19/USA/NM-CDC-LC0888125/2022	EPI_ISL_15159207
LC0887425	hCoV-19/USA/IL-CDC-LC0887425/2022	EPI_ISL_15159213
LC0888407	hCoV-19/USA/NM-CDC-LC0888407/2022	EPI_ISL_15159198
LC0888267	hCoV-19/USA/MT-CDC-LC0888267/2022	EPI_ISL_15159205
LC0887379	hCoV-19/USA/WV-CDC-LC0887379/2022	EPI_ISL_15159199
LC0887442	hCoV-19/USA/IL-CDC-LC0887442/2022	EPI_ISL_15159215
LC0886916	hCoV-19/USA/NJ-CDC-LC0886916/2022	EPI_ISL_15159261
LC0886807	hCoV-19/USA/NY-CDC-LC0886807/2022	EPI_ISL_15159279
LC0887086	hCoV-19/USA/IL-CDC-LC0887086/2022	EPI_ISL_15159212
LC0888166	hCoV-19/USA/NM-CDC-LC0888166/2022	EPI_ISL_15159235
LC0887663	hCoV-19/USA/WA-CDC-LC0887663/2022	EPI_ISL_15159217
LC0888171	hCoV-19/USA/NM-CDC-LC0888171/2022	EPI_ISL_15159237
LC0160809	hCoV-19/USA/FL-CDC-LC0160809/2021	EPI_ISL_3607175
LC0887238	hCoV-19/USA/KY-CDC-LC0887238/2022	EPI_ISL_15159218
LC0887445	hCoV-19/USA/MO-CDC-LC0887445/2022	EPI_ISL_15159219
LC0888175	hCoV-19/USA/AZ-CDC-LC0888175/2022	EPI_ISL_15159242
LC0887806	hCoV-19/USA/KY-CDC-LC0887806/2022	EPI_ISL_15159252
LC0886928	hCoV-19/USA/NY-CDC-LC0886928/2022	EPI_ISL_15159266
LC0887110	hCoV-19/USA/KY-CDC-LC0887110/2022	EPI_ISL_15159221
LC0888131	hCoV-19/USA/SD-CDC-LC0888131/2022	EPI_ISL_15159225
LC0888256	hCoV-19/USA/UT-CDC-LC0888256/2022	EPI_ISL_15159256
LC0887438	hCoV-19/USA/IL-CDC-LC0887438/2022	EPI_ISL_15159223
LC0887947	hCoV-19/USA/KS-CDC-LC0887947/2022	EPI_ISL_15159229
LC0888255	hCoV-19/USA/KS-CDC-LC0888255/2022	EPI_ISL_15159231
LC0888260	hCoV-19/USA/MN-CDC-LC0888260/2022	EPI_ISL_15159246
LC0888262	hCoV-19/USA/KS-CDC-LC0888262/2022	EPI_ISL_15159232
LC0888172	hCoV-19/USA/AZ-CDC-LC0888172/2022	EPI_ISL_15159234
LC0888170	hCoV-19/USA/AZ-CDC-LC0888170/2022	EPI_ISL_15159239
LC0888128	hCoV-19/USA/TX-CDC-LC0888128/2022	EPI_ISL_15159240
LC0887797	hCoV-19/USA/WV-CDC-LC0887797/2022	EPI_ISL_15159250
LC0888343	hCoV-19/USA/AR-CDC-LC0888343/2022	EPI_ISL_15159258
LC0887989	hCoV-19/USA/TX-CDC-LC0887989/2022	EPI_ISL_15159260
LC0886926	hCoV-19/USA/NY-CDC-LC0886926/2022	EPI_ISL_15159269
LC0886475	hCoV-19/USA/NJ-CDC-LC0886475/2022	EPI_ISL_15159285
LC0886822	hCoV-19/USA/NY-CDC-LC0886822/2022	EPI_ISL_15159263
LC0886867	hCoV-19/USA/FL-CDC-LC0886867/2022	EPI_ISL_15159264
LC0886462	hCoV-19/USA/NY-CDC-LC0886462/2022	EPI_ISL_15159281
LC0886872	hCoV-19/USA/NJ-CDC-LC0886872/2022	EPI_ISL_15159284
LC0886825	hCoV-19/USA/KY-CDC-LC0886825/2022	EPI_ISL_15159267
LC0886345	hCoV-19/USA/PA-CDC-LC0886345/2022	EPI_ISL_15159274
LC0886339	hCoV-19/USA/NH-CDC-LC0886339/2022	EPI_ISL_15159295
LC0886341	hCoV-19/USA/PA-CDC-LC0886341/2022	EPI_ISL_15159273
LC0886821	hCoV-19/USA/RI-CDC-LC0886821/2022	EPI_ISL_15159293
LC0886398	hCoV-19/USA/CT-CDC-LC0886398/2022	EPI_ISL_15159302
LC0886336	hCoV-19/USA/NJ-CDC-LC0886336/2022	EPI_ISL_15159278
LC0886866	hCoV-19/USA/GA-CDC-LC0886866/2022	EPI_ISL_15159288
LC0886461	hCoV-19/USA/NY-CDC-LC0886461/2022	EPI_ISL_15159282
LC0886880	hCoV-19/USA/NJ-CDC-LC0886880/2022	EPI_ISL_15159287
LC0886879	hCoV-19/USA/NJ-CDC-LC0886879/2022	EPI_ISL_15159286
LC0886338	hCoV-19/USA/NJ-CDC-LC0886338/2022	EPI_ISL_15159306
LC0886877	hCoV-19/USA/RI-CDC-LC0886877/2022	EPI_ISL_15159290
LC0886471	hCoV-19/USA/RI-CDC-LC0886471/2022	EPI_ISL_15159292
LC0886474	hCoV-19/USA/RI-CDC-LC0886474/2022	EPI_ISL_15159294
LC0886738	hCoV-19/USA/FL-CDC-LC0886738/2022	EPI_ISL_15159325
LC0886923	hCoV-19/USA/NH-CDC-LC0886923/2022	EPI_ISL_15159296
LC0886796	hCoV-19/USA/NJ-CDC-LC0886796/2022	EPI_ISL_15159299
LC0886334	hCoV-19/USA/NJ-CDC-LC0886334/2022	EPI_ISL_15159298
LC0886820	hCoV-19/USA/CT-CDC-LC0886820/2022	EPI_ISL_15159303
LC0886922	hCoV-19/USA/CT-CDC-LC0886922/2022	EPI_ISL_15159304
LC0886732	hCoV-19/USA/FL-CDC-LC0886732/2022	EPI_ISL_15159315
LC0886873	hCoV-19/USA/NJ-CDC-LC0886873/2022	EPI_ISL_15159307
LC0886628	hCoV-19/USA/FL-CDC-LC0886628/2022	EPI_ISL_15159309
LC0886629	hCoV-19/USA/FL-CDC-LC0886629/2022	EPI_ISL_15159310
LC0886631	hCoV-19/USA/TN-CDC-LC0886631/2022	EPI_ISL_15159317
LC0886595	hCoV-19/USA/FL-CDC-LC0886595/2022	EPI_ISL_15159312
LC0886635	hCoV-19/USA/FL-CDC-LC0886635/2022	EPI_ISL_15159313
LC0886707	hCoV-19/USA/AL-CDC-LC0886707/2022	EPI_ISL_15159334
LC0885943	hCoV-19/USA/NJ-CDC-LC0885943/2022	EPI_ISL_15159344
LC0884820	hCoV-19/USA/NC-CDC-LC0884820/2022	EPI_ISL_15159364
LC0886630	hCoV-19/USA/TN-CDC-LC0886630/2022	EPI_ISL_15159318
LC0886480	hCoV-19/USA/NJ-CDC-LC0886480/2022	EPI_ISL_15159322
LC0886594	hCoV-19/USA/FL-CDC-LC0886594/2022	EPI_ISL_15159320
LC0885753	hCoV-19/USA/NJ-CDC-LC0885753/2022	EPI_ISL_15159343
LC0886876	hCoV-19/USA/NJ-CDC-LC0886876/2022	EPI_ISL_15159323
LC0886744	hCoV-19/USA/FL-CDC-LC0886744/2022	EPI_ISL_15159327
LC0886746	hCoV-19/USA/FL-CDC-LC0886746/2022	EPI_ISL_15159331
LC0886636	hCoV-19/USA/FL-CDC-LC0886636/2022	EPI_ISL_15159337
LC0886745	hCoV-19/USA/FL-CDC-LC0886745/2022	EPI_ISL_15159329
LC0884799	hCoV-19/USA/NC-CDC-LC0884799/2022	EPI_ISL_15159358
LC0885964	hCoV-19/USA/NJ-CDC-LC0885964/2022	EPI_ISL_15159372
LC0886077	hCoV-19/USA/NJ-CDC-LC0886077/2022	EPI_ISL_15159378
LC0886868	hCoV-19/USA/FL-CDC-LC0886868/2022	EPI_ISL_15159332
LC0886055	hCoV-19/USA/NJ-CDC-LC0886055/2022	EPI_ISL_15159347
LC0885305	hCoV-19/USA/NC-CDC-LC0885305/2022	EPI_ISL_15159354
LC0886792	hCoV-19/USA/PA-CDC-LC0886792/2022	EPI_ISL_15159335
LC0885939	hCoV-19/USA/NJ-CDC-LC0885939/2022	EPI_ISL_15159341
LC0885935	hCoV-19/USA/NJ-CDC-LC0885935/2022	EPI_ISL_15159339
LC0890117	hCoV-19/USA/WA-CDC-LC0890117/2022	EPI_ISL_15179258
LC0889721	hCoV-19/USA/VA-CDC-LC0889721/2022	EPI_ISL_15179266
LC0886027	hCoV-19/USA/NJ-CDC-LC0886027/2022	EPI_ISL_15159349
LC0885684	hCoV-19/USA/NJ-CDC-LC0885684/2022	EPI_ISL_15159350
LC0884832	hCoV-19/USA/NC-CDC-LC0884832/2022	EPI_ISL_15159367
LC0885934	hCoV-19/USA/NJ-CDC-LC0885934/2022	EPI_ISL_15159352
LC0884838	hCoV-19/USA/NC-CDC-LC0884838/2022	EPI_ISL_15159355
LC0885749	hCoV-19/USA/NJ-CDC-LC0885749/2022	EPI_ISL_15159361
LC0885634	hCoV-19/USA/DE-CDC-LC0885634/2022	EPI_ISL_15159381
LC0886015	hCoV-19/USA/NJ-CDC-LC0886015/2022	EPI_ISL_15159356
LC0885955	hCoV-19/USA/PA-CDC-LC0885955/2022	EPI_ISL_15159357
LC0886076	hCoV-19/USA/NJ-CDC-LC0886076/2022	EPI_ISL_15159374
LC0884819	hCoV-19/USA/NC-CDC-LC0884819/2022	EPI_ISL_15159359
LC0884965	hCoV-19/USA/NC-CDC-LC0884965/2022	EPI_ISL_15159360
LC0884966	hCoV-19/USA/NC-CDC-LC0884966/2022	EPI_ISL_15159362
LC0884826	hCoV-19/USA/NC-CDC-LC0884826/2022	EPI_ISL_15159365
LC0885767	hCoV-19/USA/PA-CDC-LC0885767/2022	EPI_ISL_15159389
LC0884795	hCoV-19/USA/NC-CDC-LC0884795/2022	EPI_ISL_15159369
LC0885963	hCoV-19/USA/NJ-CDC-LC0885963/2022	EPI_ISL_15159397
LC0885918	hCoV-19/USA/NJ-CDC-LC0885918/2022	EPI_ISL_15159406
LC0885910	hCoV-19/USA/NY-CDC-LC0885910/2022	EPI_ISL_15159415
LC0885725	hCoV-19/USA/MA-CDC-LC0885725/2022	EPI_ISL_15159371
LC0886073	hCoV-19/USA/NJ-CDC-LC0886073/2022	EPI_ISL_15159376
LC0886079	hCoV-19/USA/NJ-CDC-LC0886079/2022	EPI_ISL_15159377
LC0886081	hCoV-19/USA/NJ-CDC-LC0886081/2022	EPI_ISL_15159379
LC0885629	hCoV-19/USA/NJ-CDC-LC0885629/2022	EPI_ISL_15159383
LC0160875	hCoV-19/USA/FL-CDC-LC0160875/2021	EPI_ISL_3607161
LC0885688	hCoV-19/USA/NJ-CDC-LC0885688/2022	EPI_ISL_15159380
LC0885639	hCoV-19/USA/DE-CDC-LC0885639/2022	EPI_ISL_15159384
LC0885628	hCoV-19/USA/DE-CDC-LC0885628/2022	EPI_ISL_15159386
LC0885762	hCoV-19/USA/DE-CDC-LC0885762/2022	EPI_ISL_15159388
LC0885754	hCoV-19/USA/NJ-CDC-LC0885754/2022	EPI_ISL_15159392
LC0885536	hCoV-19/USA/RI-CDC-LC0885536/2022	EPI_ISL_15159422
LC0885917	hCoV-19/USA/NJ-CDC-LC0885917/2022	EPI_ISL_15159391
LC0885531	hCoV-19/USA/RI-CDC-LC0885531/2022	EPI_ISL_15159394
LC0885984	hCoV-19/USA/PA-CDC-LC0885984/2022	EPI_ISL_15159395
LC0885747	hCoV-19/USA/NY-CDC-LC0885747/2022	EPI_ISL_15159398
LC0885985	hCoV-19/USA/NY-CDC-LC0885985/2022	EPI_ISL_15159399
LC0885962	hCoV-19/USA/NY-CDC-LC0885962/2022	EPI_ISL_15159401
LC0885991	hCoV-19/USA/NJ-CDC-LC0885991/2022	EPI_ISL_15159404
LC0885968	hCoV-19/USA/NJ-CDC-LC0885968/2022	EPI_ISL_15159413
LC0885512	hCoV-19/USA/NJ-CDC-LC0885512/2022	EPI_ISL_15159403
LC0885911	hCoV-19/USA/NJ-CDC-LC0885911/2022	EPI_ISL_15159409
LC0886074	hCoV-19/USA/NJ-CDC-LC0886074/2022	EPI_ISL_15159419
LC0884963	hCoV-19/USA/NC-CDC-LC0884963/2022	EPI_ISL_15159407
LC0885625	hCoV-19/USA/NJ-CDC-LC0885625/2022	EPI_ISL_15159421
LC0885942	hCoV-19/USA/NJ-CDC-LC0885942/2022	EPI_ISL_15159411
LC0886070	hCoV-19/USA/NJ-CDC-LC0886070/2022	EPI_ISL_15159417
LC0886056	hCoV-19/USA/NY-CDC-LC0886056/2022	EPI_ISL_15159425
LC0885967	hCoV-19/USA/NJ-CDC-LC0885967/2022	EPI_ISL_15159420
LC0884811	hCoV-19/USA/FL-CDC-LC0884811/2022	EPI_ISL_15159442
LC0884772	hCoV-19/USA/NC-CDC-LC0884772/2022	EPI_ISL_15159443
LC0886025	hCoV-19/USA/NY-CDC-LC0886025/2022	EPI_ISL_15159423
LC0884964	hCoV-19/USA/VA-CDC-LC0884964/2022	EPI_ISL_15159433
LC0885580	hCoV-19/USA/NY-CDC-LC0885580/2022	EPI_ISL_15159453
LC0885750	hCoV-19/USA/NJ-CDC-LC0885750/2022	EPI_ISL_15159455
LC0885584	hCoV-19/USA/NY-CDC-LC0885584/2022	EPI_ISL_15159426
LC0885912	hCoV-19/USA/NY-CDC-LC0885912/2022	EPI_ISL_15159428
LC0884817	hCoV-19/USA/VA-CDC-LC0884817/2022	EPI_ISL_15159463
LC0885534	hCoV-19/USA/NJ-CDC-LC0885534/2022	EPI_ISL_15159429
LC0884962	hCoV-19/USA/NC-CDC-LC0884962/2022	EPI_ISL_15159438
LC0886057	hCoV-19/USA/NJ-CDC-LC0886057/2022	EPI_ISL_15159431
LC0886052	hCoV-19/USA/PA-CDC-LC0886052/2022	EPI_ISL_15159435
LC0885050	hCoV-19/USA/VA-CDC-LC0885050/2022	EPI_ISL_15159439
LC0884951	hCoV-19/USA/NC-CDC-LC0884951/2022	EPI_ISL_15159454
LC0884804	hCoV-19/USA/NC-CDC-LC0884804/2022	EPI_ISL_15159436
LC0885076	hCoV-19/USA/VA-CDC-LC0885076/2022	EPI_ISL_15159437
LC0885072	hCoV-19/USA/VA-CDC-LC0885072/2022	EPI_ISL_15159440
LC0160381	hCoV-19/USA/NY-CDC-LC0160381/2021	EPI_ISL_3607162
LC0885341	hCoV-19/USA/NC-CDC-LC0885341/2022	EPI_ISL_15159445
LC0885074	hCoV-19/USA/NC-CDC-LC0885074/2022	EPI_ISL_15159446
LC0884957	hCoV-19/USA/SC-CDC-LC0884957/2022	EPI_ISL_15159465
LC0884788	hCoV-19/USA/NC-CDC-LC0884788/2022	EPI_ISL_15159448
LC0885686	hCoV-19/USA/NJ-CDC-LC0885686/2022	EPI_ISL_15159450
LC0885068	hCoV-19/USA/NC-CDC-LC0885068/2022	EPI_ISL_15159452
LC0885080	hCoV-19/USA/VA-CDC-LC0885080/2022	EPI_ISL_15159457
LC0885322	hCoV-19/USA/MD-CDC-LC0885322/2022	EPI_ISL_15159459
LC0884961	hCoV-19/USA/NC-CDC-LC0884961/2022	EPI_ISL_15159456
LC0884824	hCoV-19/USA/NC-CDC-LC0884824/2022	EPI_ISL_15159469
LC0887458	hCoV-19/USA/WA-CDC-LC0887458/2022	EPI_ISL_15159482
LC0887287	hCoV-19/USA/CA-CDC-LC0887287/2022	EPI_ISL_15159493
LC0884835	hCoV-19/USA/VA-CDC-LC0884835/2022	EPI_ISL_15159458
LC0884950	hCoV-19/USA/NC-CDC-LC0884950/2022	EPI_ISL_15159471
LC0887099	hCoV-19/USA/MI-CDC-LC0887099/2022	EPI_ISL_15159483
LC0884833	hCoV-19/USA/VA-CDC-LC0884833/2022	EPI_ISL_15159460
LC0885052	hCoV-19/USA/MD-CDC-LC0885052/2022	EPI_ISL_15159461
LC0885053	hCoV-19/USA/NC-CDC-LC0885053/2022	EPI_ISL_15159467
LC0887270	hCoV-19/USA/CA-CDC-LC0887270/2022	EPI_ISL_15159481
LC0887096	hCoV-19/USA/MI-CDC-LC0887096/2022	EPI_ISL_15159486
LC0885501	hCoV-19/USA/NJ-CDC-LC0885501/2022	EPI_ISL_15159468
LC0884803	hCoV-19/USA/NC-CDC-LC0884803/2022	EPI_ISL_15159470
LC0887148	hCoV-19/USA/WV-CDC-LC0887148/2022	EPI_ISL_15159479
LC0887097	hCoV-19/USA/OH-CDC-LC0887097/2022	EPI_ISL_15159484
LC0887288	hCoV-19/USA/CA-CDC-LC0887288/2022	EPI_ISL_15159499
LC0884793	hCoV-19/USA/NC-CDC-LC0884793/2022	EPI_ISL_15159472
LC0886021	hCoV-19/USA/NJ-CDC-LC0886021/2022	EPI_ISL_15159477
LC0887259	hCoV-19/USA/CA-CDC-LC0887259/2022	EPI_ISL_15159489
LC0887683	hCoV-19/USA/OR-CDC-LC0887683/2022	EPI_ISL_15159513
LC0885953	hCoV-19/USA/PA-CDC-LC0885953/2022	EPI_ISL_15159474
LC0887255	hCoV-19/USA/CA-CDC-LC0887255/2022	EPI_ISL_15159488
LC0885086	hCoV-19/USA/SC-CDC-LC0885086/2022	EPI_ISL_15159476
LC0887082	hCoV-19/USA/WV-CDC-LC0887082/2022	EPI_ISL_15159497
LC0887279	hCoV-19/USA/CA-CDC-LC0887279/2022	EPI_ISL_15159503
LC0887403	hCoV-19/USA/IL-CDC-LC0887403/2022	EPI_ISL_15159507
LC0887258	hCoV-19/USA/CA-CDC-LC0887258/2022	EPI_ISL_15159501
LC0887261	hCoV-19/USA/CA-CDC-LC0887261/2022	EPI_ISL_15159491
LC0887689	hCoV-19/USA/WA-CDC-LC0887689/2022	EPI_ISL_15159515
LC0887136	hCoV-19/USA/WI-CDC-LC0887136/2022	EPI_ISL_15159526
LC0887228	hCoV-19/USA/IL-CDC-LC0887228/2022	EPI_ISL_15159530
LC0887326	hCoV-19/USA/CA-CDC-LC0887326/2022	EPI_ISL_15159495
LC0886977	hCoV-19/USA/CA-CDC-LC0886977/2022	EPI_ISL_15159498
LC0886981	hCoV-19/USA/CA-CDC-LC0886981/2022	EPI_ISL_15159500
LC0887118	hCoV-19/USA/OH-CDC-LC0887118/2022	EPI_ISL_15159504
LC0887700	hCoV-19/USA/WA-CDC-LC0887700/2022	EPI_ISL_15159509
LC0884691	hCoV-19/USA/VA-CDC-LC0884691/2022	EPI_ISL_15159518
LC0887439	hCoV-19/USA/WI-CDC-LC0887439/2022	EPI_ISL_15159524
LC0887680	hCoV-19/USA/OR-CDC-LC0887680/2022	EPI_ISL_15159511
LC0887441	hCoV-19/USA/WI-CDC-LC0887441/2022	EPI_ISL_15159529
LC0887393	hCoV-19/USA/IL-CDC-LC0887393/2022	EPI_ISL_15159545
LC0887369	hCoV-19/USA/IL-CDC-LC0887369/2022	EPI_ISL_15159532
LC0887385	hCoV-19/USA/MO-CDC-LC0887385/2022	EPI_ISL_15159548
LC0887666	hCoV-19/USA/WA-CDC-LC0887666/2022	EPI_ISL_15159557
LC0887674	hCoV-19/USA/WA-CDC-LC0887674/2022	EPI_ISL_15159520
LC0887074	hCoV-19/USA/WI-CDC-LC0887074/2022	EPI_ISL_15159527
LC0887482	hCoV-19/USA/WA-CDC-LC0887482/2022	EPI_ISL_15159554
LC0887243	hCoV-19/USA/IL-CDC-LC0887243/2022	EPI_ISL_15159522
LC0161028	hCoV-19/USA/MD-CDC-LC0161028/2021	EPI_ISL_3607169
LC0887698	hCoV-19/USA/WA-CDC-LC0887698/2022	EPI_ISL_15159534
LC0887456	hCoV-19/USA/WA-CDC-LC0887456/2022	EPI_ISL_15159536
LC0887060	hCoV-19/USA/CA-CDC-LC0887060/2022	EPI_ISL_15159539
LC0887257	hCoV-19/USA/CA-CDC-LC0887257/2022	EPI_ISL_15159537
LC0887328	hCoV-19/USA/CA-CDC-LC0887328/2022	EPI_ISL_15159540
LC0886978	hCoV-19/USA/CA-CDC-LC0886978/2022	EPI_ISL_15159542
LC0887423	hCoV-19/USA/MO-CDC-LC0887423/2022	EPI_ISL_15159543
LC0885184	hCoV-19/USA/VA-CDC-LC0885184/2022	EPI_ISL_15159567
LC0887394	hCoV-19/USA/MO-CDC-LC0887394/2022	EPI_ISL_15159547
LC0887100	hCoV-19/USA/MI-CDC-LC0887100/2022	EPI_ISL_15159549
LC0887367	hCoV-19/USA/IN-CDC-LC0887367/2022	EPI_ISL_15159552
LC0887497	hCoV-19/USA/OR-CDC-LC0887497/2022	EPI_ISL_15159572
LC0887574	hCoV-19/USA/WA-CDC-LC0887574/2022	EPI_ISL_15159555
LC0885182	hCoV-19/USA/VA-CDC-LC0885182/2022	EPI_ISL_15159576
LC0885334	hCoV-19/USA/NC-CDC-LC0885334/2022	EPI_ISL_15159602
LC0885282	hCoV-19/USA/MD-CDC-LC0885282/2022	EPI_ISL_15159616
LC0887131	hCoV-19/USA/WV-CDC-LC0887131/2022	EPI_ISL_15159558
LC0887107	hCoV-19/USA/IN-CDC-LC0887107/2022	EPI_ISL_15159560
LC0885173	hCoV-19/USA/NC-CDC-LC0885173/2022	EPI_ISL_15159580
LC0887282	hCoV-19/USA/CA-CDC-LC0887282/2022	EPI_ISL_15159562
LC0885159	hCoV-19/USA/DC-CDC-LC0885159/2022	EPI_ISL_15159578
LC0160398	hCoV-19/USA/FL-CDC-LC0160398/2021	EPI_ISL_3607167
LC0885270	hCoV-19/USA/NC-CDC-LC0885270/2022	EPI_ISL_15159564
LC0887121	hCoV-19/USA/KY-CDC-LC0887121/2022	EPI_ISL_15159565
LC0884774	hCoV-19/USA/MD-CDC-LC0884774/2022	EPI_ISL_15159586
LC0887709	hCoV-19/USA/WA-CDC-LC0887709/2022	EPI_ISL_15159571
LC0885171	hCoV-19/USA/VA-CDC-LC0885171/2022	EPI_ISL_15159574
LC0885345	hCoV-19/USA/NC-CDC-LC0885345/2022	EPI_ISL_15159582
LC0887322	hCoV-19/USA/CA-CDC-LC0887322/2022	EPI_ISL_15159583
LC0885142	hCoV-19/USA/DC-CDC-LC0885142/2022	EPI_ISL_15159584
LC0885271	hCoV-19/USA/NC-CDC-LC0885271/2022	EPI_ISL_15159621
LC0887056	hCoV-19/USA/CA-CDC-LC0887056/2022	EPI_ISL_15159585
LC0887296	hCoV-19/USA/CA-CDC-LC0887296/2022	EPI_ISL_15159588
LC0887321	hCoV-19/USA/CA-CDC-LC0887321/2022	EPI_ISL_15159592
LC0885279	hCoV-19/USA/NC-CDC-LC0885279/2022	EPI_ISL_15159606
LC0885156	hCoV-19/USA/MD-CDC-LC0885156/2022	EPI_ISL_15159596
LC0885025	hCoV-19/USA/NC-CDC-LC0885025/2022	EPI_ISL_15159623
LC0887289	hCoV-19/USA/CA-CDC-LC0887289/2022	EPI_ISL_15159598
LC0885252	hCoV-19/USA/VA-CDC-LC0885252/2022	EPI_ISL_15159612
LC0885317	hCoV-19/USA/NC-CDC-LC0885317/2022	EPI_ISL_15159624
LC0887300	hCoV-19/USA/CA-CDC-LC0887300/2022	EPI_ISL_15159641
LC0885319	hCoV-19/USA/VA-CDC-LC0885319/2022	EPI_ISL_15159608
LC0885336	hCoV-19/USA/NC-CDC-LC0885336/2022	EPI_ISL_15159613
LC0885164	hCoV-19/USA/NC-CDC-LC0885164/2022	EPI_ISL_15159635
LC0885195	hCoV-19/USA/NC-CDC-LC0885195/2022	EPI_ISL_15159644
LC0885204	hCoV-19/USA/VA-CDC-LC0885204/2022	EPI_ISL_15159658
LC0885339	hCoV-19/USA/NC-CDC-LC0885339/2022	EPI_ISL_15159615
LC0885302	hCoV-19/USA/NC-CDC-LC0885302/2022	EPI_ISL_15159637
LC0885262	hCoV-19/USA/NC-CDC-LC0885262/2022	EPI_ISL_15159645
LC0887573	hCoV-19/USA/ID-CDC-LC0887573/2022	EPI_ISL_15159654
LC0887173	hCoV-19/USA/HI-CDC-LC0887173/2022	EPI_ISL_15159618
LC0885298	hCoV-19/USA/NC-CDC-LC0885298/2022	EPI_ISL_15159619
LC0885269	hCoV-19/USA/VA-CDC-LC0885269/2022	EPI_ISL_15159626
LC0885251	hCoV-19/USA/NC-CDC-LC0885251/2022	EPI_ISL_15159650
LC0887572	hCoV-19/USA/WA-CDC-LC0887572/2022	EPI_ISL_15159675
LC0885189	hCoV-19/USA/NC-CDC-LC0885189/2022	EPI_ISL_15159679
LC0887024	hCoV-19/USA/CA-CDC-LC0887024/2022	EPI_ISL_15159628
LC0887055	hCoV-19/USA/CA-CDC-LC0887055/2022	EPI_ISL_15159630
LC0885303	hCoV-19/USA/NC-CDC-LC0885303/2022	EPI_ISL_15159634
LC0887503	hCoV-19/USA/WA-CDC-LC0887503/2022	EPI_ISL_15159656
LC0887310	hCoV-19/USA/CA-CDC-LC0887310/2022	EPI_ISL_15159682
LC0885301	hCoV-19/USA/NC-CDC-LC0885301/2022	EPI_ISL_15159632
LC0885183	hCoV-19/USA/NC-CDC-LC0885183/2022	EPI_ISL_15159651
LC0885186	hCoV-19/USA/NC-CDC-LC0885186/2022	EPI_ISL_15159659
LC0885192	hCoV-19/USA/NC-CDC-LC0885192/2022	EPI_ISL_15159700
LC0887299	hCoV-19/USA/CA-CDC-LC0887299/2022	EPI_ISL_15159707
LC0885296	hCoV-19/USA/NC-CDC-LC0885296/2022	EPI_ISL_15159647
LC0885306	hCoV-19/USA/VA-CDC-LC0885306/2022	EPI_ISL_15159661
LC0885342	hCoV-19/USA/NC-CDC-LC0885342/2022	EPI_ISL_15159648
LC0887285	hCoV-19/USA/CA-CDC-LC0887285/2022	EPI_ISL_15159696
LC0885185	hCoV-19/USA/NC-CDC-LC0885185/2022	EPI_ISL_15159653
LC0887108	hCoV-19/USA/IN-CDC-LC0887108/2022	EPI_ISL_15159662
LC0887177	hCoV-19/USA/CA-CDC-LC0887177/2022	EPI_ISL_15159680
LC0887057	hCoV-19/USA/CA-CDC-LC0887057/2022	EPI_ISL_15159663
LC0887613	hCoV-19/USA/WA-CDC-LC0887613/2022	EPI_ISL_15159669
LC0887119	hCoV-19/USA/PA-CDC-LC0887119/2022	EPI_ISL_15159664
LC0887073	hCoV-19/USA/PA-CDC-LC0887073/2022	EPI_ISL_15159666
LC0887146	hCoV-19/USA/OH-CDC-LC0887146/2022	EPI_ISL_15159668
LC0887576	hCoV-19/USA/WA-CDC-LC0887576/2022	EPI_ISL_15159673
LC0885344	hCoV-19/USA/NC-CDC-LC0885344/2022	EPI_ISL_15159697
LC0885278	hCoV-19/USA/NC-CDC-LC0885278/2022	EPI_ISL_15159705
LC0887564	hCoV-19/USA/ID-CDC-LC0887564/2022	EPI_ISL_15159671
LC0887053	hCoV-19/USA/CA-CDC-LC0887053/2022	EPI_ISL_15159690
LC0885338	hCoV-19/USA/NC-CDC-LC0885338/2022	EPI_ISL_15159704
LC0886611	hCoV-19/USA/FL-CDC-LC0886611/2022	EPI_ISL_15159723
LC0887308	hCoV-19/USA/CA-CDC-LC0887308/2022	EPI_ISL_15159683
LC0155839	hCoV-19/USA/FL-CDC-LC0155839/2021	EPI_ISL_3604921
LC0887268	hCoV-19/USA/CA-CDC-LC0887268/2022	EPI_ISL_15159686
LC0155942	hCoV-19/USA/FL-CDC-LC0155942/2021	EPI_ISL_3604925
LC0885166	hCoV-19/USA/NC-CDC-LC0885166/2022	EPI_ISL_15159688
LC0887054	hCoV-19/USA/CA-CDC-LC0887054/2022	EPI_ISL_15159692
LC0887295	hCoV-19/USA/CA-CDC-LC0887295/2022	EPI_ISL_15159694
LC0155840	hCoV-19/USA/FL-CDC-LC0155840/2021	EPI_ISL_3604924
LC0885260	hCoV-19/USA/NC-CDC-LC0885260/2022	EPI_ISL_15159699
LC0887145	hCoV-19/USA/IL-CDC-LC0887145/2022	EPI_ISL_15159719
LC0885193	hCoV-19/USA/NC-CDC-LC0885193/2022	EPI_ISL_15159702
LC0885414	hCoV-19/USA/MD-CDC-LC0885414/2022	EPI_ISL_15159709
LC0886651	hCoV-19/USA/FL-CDC-LC0886651/2022	EPI_ISL_15159726
LC0885218	hCoV-19/USA/NC-CDC-LC0885218/2022	EPI_ISL_15159711
LC0885179	hCoV-19/USA/NC-CDC-LC0885179/2022	EPI_ISL_15159712
LC0885175	hCoV-19/USA/NC-CDC-LC0885175/2022	EPI_ISL_15159715
LC0885181	hCoV-19/USA/SC-CDC-LC0885181/2022	EPI_ISL_15159714
LC0886777	hCoV-19/USA/NJ-CDC-LC0886777/2022	EPI_ISL_15159731
LC0886935	hCoV-19/USA/NJ-CDC-LC0886935/2022	EPI_ISL_15159743
LC0886918	hCoV-19/USA/NJ-CDC-LC0886918/2022	EPI_ISL_15159745
LC0887363	hCoV-19/USA/IL-CDC-LC0887363/2022	EPI_ISL_15159717
LC0886934	hCoV-19/USA/NJ-CDC-LC0886934/2022	EPI_ISL_15159728
LC0886938	hCoV-19/USA/NJ-CDC-LC0886938/2022	EPI_ISL_15159741
LC0886717	hCoV-19/USA/FL-CDC-LC0886717/2022	EPI_ISL_15159755
LC0886299	hCoV-19/USA/DE-CDC-LC0886299/2022	EPI_ISL_15159721
LC0886585	hCoV-19/USA/GA-CDC-LC0886585/2022	EPI_ISL_15159733
LC0886592	hCoV-19/USA/FL-CDC-LC0886592/2022	EPI_ISL_15159747
LC0886726	hCoV-19/USA/FL-CDC-LC0886726/2022	EPI_ISL_15159724
LC0885948	hCoV-19/USA/NJ-CDC-LC0885948/2022	EPI_ISL_15159770
LC0887916	hCoV-19/USA/IL-CDC-LC0887916/2022	EPI_ISL_15159783
LC0888075	hCoV-19/USA/CA-CDC-LC0888075/2022	EPI_ISL_15159791
LC0886412	hCoV-19/USA/NJ-CDC-LC0886412/2022	EPI_ISL_15159729
LC0886584	hCoV-19/USA/FL-CDC-LC0886584/2022	EPI_ISL_15159752
LC0886727	hCoV-19/USA/GA-CDC-LC0886727/2022	EPI_ISL_15159735
LC0886712	hCoV-19/USA/TN-CDC-LC0886712/2022	EPI_ISL_15159750
LC0886421	hCoV-19/USA/NJ-CDC-LC0886421/2022	EPI_ISL_15159736
LC0886920	hCoV-19/USA/NJ-CDC-LC0886920/2022	EPI_ISL_15159738
LC0886604	hCoV-19/USA/FL-CDC-LC0886604/2022	EPI_ISL_15159748
LC0886933	hCoV-19/USA/NJ-CDC-LC0886933/2022	EPI_ISL_15159739
LC0886768	hCoV-19/USA/FL-CDC-LC0886768/2022	EPI_ISL_15159753
LC0886921	hCoV-19/USA/NJ-CDC-LC0886921/2022	EPI_ISL_15159765
LC0887901	hCoV-19/USA/WV-CDC-LC0887901/2022	EPI_ISL_15159785
LC0886170	hCoV-19/USA/VA-CDC-LC0886170/2022	EPI_ISL_15159787
LC0886609	hCoV-19/USA/FL-CDC-LC0886609/2022	EPI_ISL_15159757
LC0886914	hCoV-19/USA/CT-CDC-LC0886914/2022	EPI_ISL_15159767
LC0888306	hCoV-19/USA/NM-CDC-LC0888306/2022	EPI_ISL_15159774
LC0886137	hCoV-19/USA/VA-CDC-LC0886137/2022	EPI_ISL_15159794
LC0886422	hCoV-19/USA/CT-CDC-LC0886422/2022	EPI_ISL_15159758
LC0886915	hCoV-19/USA/NY-CDC-LC0886915/2022	EPI_ISL_15159762
LC0886714	hCoV-19/USA/FL-CDC-LC0886714/2022	EPI_ISL_15159768
LC0887888	hCoV-19/USA/IN-CDC-LC0887888/2022	EPI_ISL_15159789
LC0886917	hCoV-19/USA/NY-CDC-LC0886917/2022	EPI_ISL_15159763
LC0888305	hCoV-19/USA/AZ-CDC-LC0888305/2022	EPI_ISL_15159772
LC0888157	hCoV-19/USA/NM-CDC-LC0888157/2022	EPI_ISL_15159775
LC0886146	hCoV-19/USA/MD-CDC-LC0886146/2022	EPI_ISL_15159781
LC0885474	hCoV-19/USA/NC-CDC-LC0885474/2022	EPI_ISL_15159793
LC0886067	hCoV-19/USA/DE-CDC-LC0886067/2022	EPI_ISL_15159816
LC0888350	hCoV-19/USA/TX-CDC-LC0888350/2022	EPI_ISL_15159777
LC0885729	hCoV-19/USA/NJ-CDC-LC0885729/2022	EPI_ISL_15159800
LC0886014	hCoV-19/USA/NJ-CDC-LC0886014/2022	EPI_ISL_15159809
LC0886065	hCoV-19/USA/NJ-CDC-LC0886065/2022	EPI_ISL_15159812
LC0885494	hCoV-19/USA/NC-CDC-LC0885494/2022	EPI_ISL_15159779
LC0886004	hCoV-19/USA/MA-CDC-LC0886004/2022	EPI_ISL_15159805
LC0885946	hCoV-19/USA/NJ-CDC-LC0885946/2022	EPI_ISL_15159798
LC0155932	hCoV-19/USA/FL-CDC-LC0155932/2021	EPI_ISL_3604974
LC0885724	hCoV-19/USA/NJ-CDC-LC0885724/2022	EPI_ISL_15159802
LC0885728	hCoV-19/USA/NY-CDC-LC0885728/2022	EPI_ISL_15159807
LC0887809	hCoV-19/USA/WV-CDC-LC0887809/2022	EPI_ISL_15159822
LC0885951	hCoV-19/USA/NY-CDC-LC0885951/2022	EPI_ISL_15159804
LC0887360	hCoV-19/USA/IL-CDC-LC0887360/2022	EPI_ISL_15159826
LC0888003	hCoV-19/USA/TX-CDC-LC0888003/2022	EPI_ISL_15159837
LC0888209	hCoV-19/USA/MO-CDC-LC0888209/2022	EPI_ISL_15159845
LC0886016	hCoV-19/USA/NY-CDC-LC0886016/2022	EPI_ISL_15159806
LC0886405	hCoV-19/USA/NJ-CDC-LC0886405/2022	EPI_ISL_15159819
LC0887738	hCoV-19/USA/IL-CDC-LC0887738/2022	EPI_ISL_15159833
LC0886011	hCoV-19/USA/PA-CDC-LC0886011/2022	EPI_ISL_15159811
LC0887800	hCoV-19/USA/MI-CDC-LC0887800/2022	EPI_ISL_15159828
LC0885949	hCoV-19/USA/NJ-CDC-LC0885949/2022	EPI_ISL_15159814
LC0886716	hCoV-19/USA/FL-CDC-LC0886716/2022	EPI_ISL_15159821
LC0888349	hCoV-19/USA/NV-CDC-LC0888349/2022	EPI_ISL_15159831
LC0887814	hCoV-19/USA/KY-CDC-LC0887814/2022	EPI_ISL_15159840
LC0885713	hCoV-19/USA/CT-CDC-LC0885713/2022	EPI_ISL_15159818
LC0887801	hCoV-19/USA/WV-CDC-LC0887801/2022	EPI_ISL_15159825
LC0887813	hCoV-19/USA/WV-CDC-LC0887813/2022	EPI_ISL_15159824
LC0888116	hCoV-19/USA/MN-CDC-LC0888116/2022	EPI_ISL_15159841
LC0888198	hCoV-19/USA/KS-CDC-LC0888198/2022	EPI_ISL_15159843
LC0887798	hCoV-19/USA/MI-CDC-LC0887798/2022	EPI_ISL_15159829
LC0887963	hCoV-19/USA/NV-CDC-LC0887963/2022	EPI_ISL_15159832
LC0887248	hCoV-19/USA/IL-CDC-LC0887248/2022	EPI_ISL_15159851
LC0888155	hCoV-19/USA/NM-CDC-LC0888155/2022	EPI_ISL_15159852
LC0887229	hCoV-19/USA/IL-CDC-LC0887229/2022	EPI_ISL_15159834
LC0887767	hCoV-19/USA/WV-CDC-LC0887767/2022	EPI_ISL_15159855
LC0888311	hCoV-19/USA/KS-CDC-LC0888311/2022	EPI_ISL_15159861
LC0887803	hCoV-19/USA/VA-CDC-LC0887803/2022	EPI_ISL_15159878
LC0888193	hCoV-19/USA/TX-CDC-LC0888193/2022	EPI_ISL_15159835
LC0888006	hCoV-19/USA/TX-CDC-LC0888006/2022	EPI_ISL_15159838
LC0885247	hCoV-19/USA/AZ-CDC-LC0885247/2022	EPI_ISL_15159847
LC0887899	hCoV-19/USA/IL-CDC-LC0887899/2022	EPI_ISL_15159850
LC0887768	hCoV-19/USA/WV-CDC-LC0887768/2022	EPI_ISL_15159854
LC0888139	hCoV-19/USA/OK-CDC-LC0888139/2022	EPI_ISL_15159868
LC0888033	hCoV-19/USA/WI-CDC-LC0888033/2022	EPI_ISL_15159848
LC0888205	hCoV-19/USA/MO-CDC-LC0888205/2022	EPI_ISL_15159858
LC0888210	hCoV-19/USA/KS-CDC-LC0888210/2022	EPI_ISL_15159863
LC0887231	hCoV-19/USA/IL-CDC-LC0887231/2022	EPI_ISL_15159874
LC0887739	hCoV-19/USA/WI-CDC-LC0887739/2022	EPI_ISL_15159849
LC0886900	hCoV-19/USA/NJ-CDC-LC0886900/2022	EPI_ISL_15159866
LC0887155	hCoV-19/USA/IL-CDC-LC0887155/2022	EPI_ISL_15159872
LC0887811	hCoV-19/USA/IN-CDC-LC0887811/2022	EPI_ISL_15159853
LC0887765	hCoV-19/USA/WV-CDC-LC0887765/2022	EPI_ISL_15159856
LC0888312	hCoV-19/USA/KS-CDC-LC0888312/2022	EPI_ISL_15159864
LC0888309	hCoV-19/USA/KS-CDC-LC0888309/2022	EPI_ISL_15159859
LC0887075	hCoV-19/USA/IL-CDC-LC0887075/2022	EPI_ISL_15159877
LC0887386	hCoV-19/USA/IN-CDC-LC0887386/2022	EPI_ISL_15159881
LC0887754	hCoV-19/USA/WI-CDC-LC0887754/2022	EPI_ISL_15159898
LC0887396	hCoV-19/USA/IN-CDC-LC0887396/2022	EPI_ISL_15159870
LC0887151	hCoV-19/USA/IN-CDC-LC0887151/2022	EPI_ISL_15159884
LC0886437	hCoV-19/USA/DE-CDC-LC0886437/2022	EPI_ISL_15159875
LC0886407	hCoV-19/USA/DE-CDC-LC0886407/2022	EPI_ISL_15159876
LC0888246	hCoV-19/USA/AZ-CDC-LC0888246/2022	EPI_ISL_15159894
LC0888123	hCoV-19/USA/TX-CDC-LC0888123/2022	EPI_ISL_15159903
LC0887149	hCoV-19/USA/IN-CDC-LC0887149/2022	EPI_ISL_15159879
LC0884890	hCoV-19/USA/NY-CDC-LC0884890/2022	EPI_ISL_15159882
LC0887749	hCoV-19/USA/WI-CDC-LC0887749/2022	EPI_ISL_15159885
LC0888319	hCoV-19/USA/TX-CDC-LC0888319/2022	EPI_ISL_15159892
LC0888029	hCoV-19/USA/PA-CDC-LC0888029/2022	EPI_ISL_15159896
LC0888117	hCoV-19/USA/TX-CDC-LC0888117/2022	EPI_ISL_15159904
LC0887742	hCoV-19/USA/KY-CDC-LC0887742/2022	EPI_ISL_15159889
LC0887770	hCoV-19/USA/FL-CDC-LC0887770/2022	EPI_ISL_15159948
LC0887740	hCoV-19/USA/IN-CDC-LC0887740/2022	EPI_ISL_15159890
LC0888294	hCoV-19/USA/CO-CDC-LC0888294/2022	EPI_ISL_15159899
LC0887782	hCoV-19/USA/KY-CDC-LC0887782/2022	EPI_ISL_15159901
LC0887860	hCoV-19/USA/MO-CDC-LC0887860/2022	EPI_ISL_15159902
LC0887761	hCoV-19/USA/KY-CDC-LC0887761/2022	EPI_ISL_15159930
LC0887902	hCoV-19/USA/KY-CDC-LC0887902/2022	EPI_ISL_15159939
LC0887914	hCoV-19/USA/IL-CDC-LC0887914/2022	EPI_ISL_15159958
LC0888143	hCoV-19/USA/AR-CDC-LC0888143/2022	EPI_ISL_15159906
LC0887777	hCoV-19/USA/OH-CDC-LC0887777/2022	EPI_ISL_15159907
LC0887181	hCoV-19/USA/CA-CDC-LC0887181/2022	EPI_ISL_15159918
LC0887862	hCoV-19/USA/OH-CDC-LC0887862/2022	EPI_ISL_15159911
LC0888153	hCoV-19/USA/TX-CDC-LC0888153/2022	EPI_ISL_15159913
LC0887162	hCoV-19/USA/HI-CDC-LC0887162/2022	EPI_ISL_15159922
LC0887764	hCoV-19/USA/CT-CDC-LC0887764/2022	EPI_ISL_15159915
LC0887904	hCoV-19/USA/PA-CDC-LC0887904/2022	EPI_ISL_15159945
LC0887781	hCoV-19/USA/MO-CDC-LC0887781/2022	EPI_ISL_15159946
LC0888071	hCoV-19/USA/CA-CDC-LC0888071/2022	EPI_ISL_15159917
LC0887907	hCoV-19/USA/KY-CDC-LC0887907/2022	EPI_ISL_15159940
LC0887219	hCoV-19/USA/HI-CDC-LC0887219/2022	EPI_ISL_15159920
LC0888240	hCoV-19/USA/AZ-CDC-LC0888240/2022	EPI_ISL_15159931
LC0887861	hCoV-19/USA/KY-CDC-LC0887861/2022	EPI_ISL_15159964
LC0887762	hCoV-19/USA/PA-CDC-LC0887762/2022	EPI_ISL_15159933
LC0888188	hCoV-19/USA/NM-CDC-LC0888188/2022	EPI_ISL_15159962
LC0887878	hCoV-19/USA/WV-CDC-LC0887878/2022	EPI_ISL_15159937
LC0887920	hCoV-19/USA/IL-CDC-LC0887920/2022	EPI_ISL_15159974
LC0888187	hCoV-19/USA/UT-CDC-LC0888187/2022	EPI_ISL_15159942
LC0887758	hCoV-19/USA/KY-CDC-LC0887758/2022	EPI_ISL_15159943
LC0887912	hCoV-19/USA/IL-CDC-LC0887912/2022	EPI_ISL_15159975
LC0887851	hCoV-19/USA/IN-CDC-LC0887851/2022	EPI_ISL_15159977
LC0887855	hCoV-19/USA/IL-CDC-LC0887855/2022	EPI_ISL_15159950
LC0887869	hCoV-19/USA/IL-CDC-LC0887869/2022	EPI_ISL_15159956
LC0887911	hCoV-19/USA/IL-CDC-LC0887911/2022	EPI_ISL_15159981
LC0887850	hCoV-19/USA/WI-CDC-LC0887850/2022	EPI_ISL_15159960
LC0887892	hCoV-19/USA/KY-CDC-LC0887892/2022	EPI_ISL_15159966
LC0888164	hCoV-19/USA/NV-CDC-LC0888164/2022	EPI_ISL_15159984
LC0887763	hCoV-19/USA/MO-CDC-LC0887763/2022	EPI_ISL_15159968
LC0888190	hCoV-19/USA/KS-CDC-LC0888190/2022	EPI_ISL_15159970
LC0887882	hCoV-19/USA/WV-CDC-LC0887882/2022	EPI_ISL_15159972
LC0888338	hCoV-19/USA/AZ-CDC-LC0888338/2022	EPI_ISL_15159991
LC0887844	hCoV-19/USA/IN-CDC-LC0887844/2022	EPI_ISL_15159996
LC0886754	hCoV-19/USA/TN-CDC-LC0886754/2022	EPI_ISL_15160024
LC0887769	hCoV-19/USA/MO-CDC-LC0887769/2022	EPI_ISL_15159978
LC0887735	hCoV-19/USA/MO-CDC-LC0887735/2022	EPI_ISL_15159980
LC0888159	hCoV-19/USA/NV-CDC-LC0888159/2022	EPI_ISL_15159986
LC0888336	hCoV-19/USA/NV-CDC-LC0888336/2022	EPI_ISL_15159983
LC0886434	hCoV-19/USA/NJ-CDC-LC0886434/2022	EPI_ISL_15160019
LC0886618	hCoV-19/USA/FL-CDC-LC0886618/2022	EPI_ISL_15160026
LC0885866	hCoV-19/USA/NY-CDC-LC0885866/2022	EPI_ISL_15160030
LC0888161	hCoV-19/USA/NV-CDC-LC0888161/2022	EPI_ISL_15159987
LC0888243	hCoV-19/USA/AZ-CDC-LC0888243/2022	EPI_ISL_15159992
LC0887936	hCoV-19/USA/MO-CDC-LC0887936/2022	EPI_ISL_15160003
LC0888335	hCoV-19/USA/AZ-CDC-LC0888335/2022	EPI_ISL_15159989
LC0887823	hCoV-19/USA/WI-CDC-LC0887823/2022	EPI_ISL_15159994
LC0887789	hCoV-19/USA/KY-CDC-LC0887789/2022	EPI_ISL_15159998
LC0887934	hCoV-19/USA/IA-CDC-LC0887934/2022	EPI_ISL_15160002
LC0887019	hCoV-19/USA/CA-CDC-LC0887019/2022	EPI_ISL_15160005
LC0885475	hCoV-19/USA/NC-CDC-LC0885475/2022	EPI_ISL_15160006
LC0886310	hCoV-19/USA/NY-CDC-LC0886310/2022	EPI_ISL_15160012
LC0886435	hCoV-19/USA/PA-CDC-LC0886435/2022	EPI_ISL_15160008
LC0886583	hCoV-19/USA/FL-CDC-LC0886583/2022	EPI_ISL_15160009
LC0886582	hCoV-19/USA/FL-CDC-LC0886582/2022	EPI_ISL_15160011
LC0886724	hCoV-19/USA/TN-CDC-LC0886724/2022	EPI_ISL_15160022
LC0886897	hCoV-19/USA/CT-CDC-LC0886897/2022	EPI_ISL_15160018
LC0886752	hCoV-19/USA/TN-CDC-LC0886752/2022	EPI_ISL_15160021
LC0886725	hCoV-19/USA/FL-CDC-LC0886725/2022	EPI_ISL_15160025
LC0886099	hCoV-19/USA/NY-CDC-LC0886099/2022	EPI_ISL_15160027
LC0885881	hCoV-19/USA/NY-CDC-LC0885881/2022	EPI_ISL_15160028
LC0886786	hCoV-19/USA/PA-CDC-LC0886786/2022	EPI_ISL_15160039
LC0885775	hCoV-19/USA/NJ-CDC-LC0885775/2022	EPI_ISL_15160029
LC0886791	hCoV-19/USA/NJ-CDC-LC0886791/2022	EPI_ISL_15160042
LC0886092	hCoV-19/USA/NJ-CDC-LC0886092/2022	EPI_ISL_15160031
LC0885865	hCoV-19/USA/NY-CDC-LC0885865/2022	EPI_ISL_15160032
LC0886018	hCoV-19/USA/NJ-CDC-LC0886018/2022	EPI_ISL_15160033
LC0886409	hCoV-19/USA/NJ-CDC-LC0886409/2022	EPI_ISL_15160036
LC0886787	hCoV-19/USA/NJ-CDC-LC0886787/2022	EPI_ISL_15160041
LC0887094	hCoV-19/USA/MI-CDC-LC0887094/2022	EPI_ISL_15160059
LC0886429	hCoV-19/USA/NJ-CDC-LC0886429/2022	EPI_ISL_15160037
LC0886307	hCoV-19/USA/NJ-CDC-LC0886307/2022	EPI_ISL_15160038
LC0886431	hCoV-19/USA/NJ-CDC-LC0886431/2022	EPI_ISL_15160067
LC0886613	hCoV-19/USA/FL-CDC-LC0886613/2022	EPI_ISL_15160075
LC0886961	hCoV-19/USA/PA-CDC-LC0886961/2022	EPI_ISL_15160040
LC0886772	hCoV-19/USA/TN-CDC-LC0886772/2022	EPI_ISL_15160043
LC0884713	hCoV-19/USA/MD-CDC-LC0884713/2022	EPI_ISL_15160056
LC0884752	hCoV-19/USA/NC-CDC-LC0884752/2022	EPI_ISL_15160047
LC0885233	hCoV-19/USA/MD-CDC-LC0885233/2022	EPI_ISL_15160078
LC0884744	hCoV-19/USA/NC-CDC-LC0884744/2022	EPI_ISL_15160048
LC0884699	hCoV-19/USA/NC-CDC-LC0884699/2022	EPI_ISL_15160064
LC0886722	hCoV-19/USA/TN-CDC-LC0886722/2022	EPI_ISL_15160073
LC0886117	hCoV-19/USA/NC-CDC-LC0886117/2022	EPI_ISL_15160086
LC0884743	hCoV-19/USA/NC-CDC-LC0884743/2022	EPI_ISL_15160050
LC0884748	hCoV-19/USA/NC-CDC-LC0884748/2022	EPI_ISL_15160053
LC0884695	hCoV-19/USA/MD-CDC-LC0884695/2022	EPI_ISL_15160058
LC0884679	hCoV-19/USA/DC-CDC-LC0884679/2022	EPI_ISL_15160052
LC0886616	hCoV-19/USA/FL-CDC-LC0886616/2022	EPI_ISL_15160069
LC0884678	hCoV-19/USA/MD-CDC-LC0884678/2022	EPI_ISL_15160055
LC0884690	hCoV-19/USA/NC-CDC-LC0884690/2022	EPI_ISL_15160061
LC0884686	hCoV-19/USA/NC-CDC-LC0884686/2022	EPI_ISL_15160063
LC0886639	hCoV-19/USA/FL-CDC-LC0886639/2022	EPI_ISL_15160068
LC0886637	hCoV-19/USA/FL-CDC-LC0886637/2022	EPI_ISL_15160070
LC0886640	hCoV-19/USA/FL-CDC-LC0886640/2022	EPI_ISL_15160072
LC0884749	hCoV-19/USA/SC-CDC-LC0884749/2022	EPI_ISL_15160081
LC0886858	hCoV-19/USA/FL-CDC-LC0886858/2022	EPI_ISL_15160076
LC0886140	hCoV-19/USA/VA-CDC-LC0886140/2022	EPI_ISL_15160097
LC0884685	hCoV-19/USA/MD-CDC-LC0884685/2022	EPI_ISL_15160080
LC0885478	hCoV-19/USA/VA-CDC-LC0885478/2022	EPI_ISL_15160087
LC0886098	hCoV-19/USA/NJ-CDC-LC0886098/2022	EPI_ISL_15160083
LC0886148	hCoV-19/USA/VA-CDC-LC0886148/2022	EPI_ISL_15160098
LC0886144	hCoV-19/USA/NC-CDC-LC0886144/2022	EPI_ISL_15160084
LC0885493	hCoV-19/USA/NC-CDC-LC0885493/2022	EPI_ISL_15160089
LC0886135	hCoV-19/USA/MD-CDC-LC0886135/2022	EPI_ISL_15160107
LC0886112	hCoV-19/USA/NC-CDC-LC0886112/2022	EPI_ISL_15160127
LC0886155	hCoV-19/USA/NC-CDC-LC0886155/2022	EPI_ISL_15160138
LC0885481	hCoV-19/USA/NC-CDC-LC0885481/2022	EPI_ISL_15160092
LC0885994	hCoV-19/USA/NY-CDC-LC0885994/2022	EPI_ISL_15160103
LC0885876	hCoV-19/USA/NJ-CDC-LC0885876/2022	EPI_ISL_15160116
LC0885875	hCoV-19/USA/MA-CDC-LC0885875/2022	EPI_ISL_15160141
LC0885870	hCoV-19/USA/PA-CDC-LC0885870/2022	EPI_ISL_15160093
LC0886111	hCoV-19/USA/NC-CDC-LC0886111/2022	EPI_ISL_15160120
LC0885906	hCoV-19/USA/PA-CDC-LC0885906/2022	EPI_ISL_15160123
LC0886171	hCoV-19/USA/NC-CDC-LC0886171/2022	EPI_ISL_15160094
LC0885470	hCoV-19/USA/NC-CDC-LC0885470/2022	EPI_ISL_15160104
LC0886097	hCoV-19/USA/NJ-CDC-LC0886097/2022	EPI_ISL_15160095
LC0886094	hCoV-19/USA/NJ-CDC-LC0886094/2022	EPI_ISL_15160099
LC0886139	hCoV-19/USA/VA-CDC-LC0886139/2022	EPI_ISL_15160096
LC0885884	hCoV-19/USA/NY-CDC-LC0885884/2022	EPI_ISL_15160109
LC0886147	hCoV-19/USA/MD-CDC-LC0886147/2022	EPI_ISL_15160106
LC0885445	hCoV-19/USA/NC-CDC-LC0885445/2022	EPI_ISL_15160121
LC0885993	hCoV-19/USA/NJ-CDC-LC0885993/2022	EPI_ISL_15160110
LC0886160	hCoV-19/USA/NC-CDC-LC0886160/2022	EPI_ISL_15160113
LC0885869	hCoV-19/USA/CT-CDC-LC0885869/2022	EPI_ISL_15160117
LC0885464	hCoV-19/USA/NC-CDC-LC0885464/2022	EPI_ISL_15160137
LC0886165	hCoV-19/USA/NC-CDC-LC0886165/2022	EPI_ISL_15160111
LC0885448	hCoV-19/USA/NC-CDC-LC0885448/2022	EPI_ISL_15160112
LC0885882	hCoV-19/USA/NY-CDC-LC0885882/2022	EPI_ISL_15160130
LC0885489	hCoV-19/USA/NC-CDC-LC0885489/2022	EPI_ISL_15160131
LC0886164	hCoV-19/USA/NC-CDC-LC0886164/2022	EPI_ISL_15160114
LC0886095	hCoV-19/USA/PA-CDC-LC0886095/2022	EPI_ISL_15160134
LC0886152	hCoV-19/USA/NC-CDC-LC0886152/2022	EPI_ISL_15160136
LC0886168	hCoV-19/USA/VA-CDC-LC0886168/2022	EPI_ISL_15160115
LC0886100	hCoV-19/USA/NJ-CDC-LC0886100/2022	EPI_ISL_15160118
LC0885469	hCoV-19/USA/NC-CDC-LC0885469/2022	EPI_ISL_15160145
LC0886157	hCoV-19/USA/VA-CDC-LC0886157/2022	EPI_ISL_15160152
LC0884747	hCoV-19/USA/NC-CDC-LC0884747/2022	EPI_ISL_15160124
LC0885879	hCoV-19/USA/NJ-CDC-LC0885879/2022	EPI_ISL_15160148
LC0886150	hCoV-19/USA/VA-CDC-LC0886150/2022	EPI_ISL_15160153
LC0887416	hCoV-19/USA/IL-CDC-LC0887416/2022	EPI_ISL_15160167
LC0885995	hCoV-19/USA/NJ-CDC-LC0885995/2022	EPI_ISL_15160125
LC0885862	hCoV-19/USA/NJ-CDC-LC0885862/2022	EPI_ISL_15160126
LC0885774	hCoV-19/USA/NY-CDC-LC0885774/2022	EPI_ISL_15160128
LC0885491	hCoV-19/USA/NC-CDC-LC0885491/2022	EPI_ISL_15160133
LC0886172	hCoV-19/USA/TN-CDC-LC0886172/2022	EPI_ISL_15160160
LC0886166	hCoV-19/USA/VA-CDC-LC0886166/2022	EPI_ISL_15160162
LC0885482	hCoV-19/USA/NC-CDC-LC0885482/2022	EPI_ISL_15160140
LC0886151	hCoV-19/USA/NC-CDC-LC0886151/2022	EPI_ISL_15160143
LC0885905	hCoV-19/USA/NY-CDC-LC0885905/2022	EPI_ISL_15160150
LC0887466	hCoV-19/USA/WA-CDC-LC0887466/2022	EPI_ISL_15160174
LC0885471	hCoV-19/USA/NC-CDC-LC0885471/2022	EPI_ISL_15160146
LC0886000	hCoV-19/USA/PA-CDC-LC0886000/2022	EPI_ISL_15160164
LC0885450	hCoV-19/USA/VA-CDC-LC0885450/2022	EPI_ISL_15160157
LC0886107	hCoV-19/USA/DC-CDC-LC0886107/2022	EPI_ISL_15160158
LC0886115	hCoV-19/USA/DC-CDC-LC0886115/2022	EPI_ISL_15160159
LC0886167	hCoV-19/USA/NY-CDC-LC0886167/2022	EPI_ISL_15160161
LC0886751	hCoV-19/USA/FL-CDC-LC0886751/2022	EPI_ISL_15160166
LC0887496	hCoV-19/USA/OR-CDC-LC0887496/2022	EPI_ISL_15160170
LC0886987	hCoV-19/USA/CA-CDC-LC0886987/2022	EPI_ISL_15160200
LC0887477	hCoV-19/USA/OR-CDC-LC0887477/2022	EPI_ISL_15160169
LC0887696	hCoV-19/USA/WA-CDC-LC0887696/2022	EPI_ISL_15160171
LC0887210	hCoV-19/USA/CA-CDC-LC0887210/2022	EPI_ISL_15160172
LC0886986	hCoV-19/USA/CA-CDC-LC0886986/2022	EPI_ISL_15160191
LC0886984	hCoV-19/USA/CA-CDC-LC0886984/2022	EPI_ISL_15160193
LC0884701	hCoV-19/USA/NC-CDC-LC0884701/2022	EPI_ISL_15160197
LC0887059	hCoV-19/USA/CA-CDC-LC0887059/2022	EPI_ISL_15160176
LC0887028	hCoV-19/USA/CA-CDC-LC0887028/2022	EPI_ISL_15160207
LC0887199	hCoV-19/USA/CA-CDC-LC0887199/2022	EPI_ISL_15160216
LC0887431	hCoV-19/USA/OH-CDC-LC0887431/2022	EPI_ISL_15160178
LC0887426	hCoV-19/USA/IL-CDC-LC0887426/2022	EPI_ISL_15160186
LC0887429	hCoV-19/USA/OH-CDC-LC0887429/2022	EPI_ISL_15160180
LC0886991	hCoV-19/USA/CA-CDC-LC0886991/2022	EPI_ISL_15160195
LC0887052	hCoV-19/USA/CA-CDC-LC0887052/2022	EPI_ISL_15160182
LC0887449	hCoV-19/USA/WA-CDC-LC0887449/2022	EPI_ISL_15160187
LC0887186	hCoV-19/USA/CA-CDC-LC0887186/2022	EPI_ISL_15160214
LC0886983	hCoV-19/USA/CA-CDC-LC0886983/2022	EPI_ISL_15160184
LC0887032	hCoV-19/USA/CA-CDC-LC0887032/2022	EPI_ISL_15160209
LC0887204	hCoV-19/USA/CA-CDC-LC0887204/2022	EPI_ISL_15160212
LC0886990	hCoV-19/USA/CA-CDC-LC0886990/2022	EPI_ISL_15160192
LC0887201	hCoV-19/USA/CA-CDC-LC0887201/2022	EPI_ISL_15160210
LC0887050	hCoV-19/USA/CA-CDC-LC0887050/2022	EPI_ISL_15160220
LC0887047	hCoV-19/USA/CA-CDC-LC0887047/2022	EPI_ISL_15160221
LC0158818	hCoV-19/USA/NC-CDC-LC0158818/2021	EPI_ISL_3606718
LC0887430	hCoV-19/USA/IL-CDC-LC0887430/2022	EPI_ISL_15160201
LC0887277	hCoV-19/USA/CA-CDC-LC0887277/2022	EPI_ISL_15160203
LC0887200	hCoV-19/USA/CA-CDC-LC0887200/2022	EPI_ISL_15160205
LC0887202	hCoV-19/USA/CA-CDC-LC0887202/2022	EPI_ISL_15160215
LC0158671	hCoV-19/USA/NC-CDC-LC0158671/2021	EPI_ISL_3606711
LC0887172	hCoV-19/USA/CA-CDC-LC0887172/2022	EPI_ISL_15160217
LC0887467	hCoV-19/USA/WA-CDC-LC0887467/2022	EPI_ISL_15160249
LC0887196	hCoV-19/USA/CA-CDC-LC0887196/2022	EPI_ISL_15160260
LC0887165	hCoV-19/USA/CA-CDC-LC0887165/2022	EPI_ISL_15160271
LC0887027	hCoV-19/USA/CA-CDC-LC0887027/2022	EPI_ISL_15160218
LC0887206	hCoV-19/USA/CA-CDC-LC0887206/2022	EPI_ISL_15160222
LC0887042	hCoV-19/USA/CA-CDC-LC0887042/2022	EPI_ISL_15160227
LC0887010	hCoV-19/USA/CA-CDC-LC0887010/2022	EPI_ISL_15160219
LC0887041	hCoV-19/USA/CA-CDC-LC0887041/2022	EPI_ISL_15160236
LC0887276	hCoV-19/USA/CA-CDC-LC0887276/2022	EPI_ISL_15160223
LC0887049	hCoV-19/USA/CA-CDC-LC0887049/2022	EPI_ISL_15160228
LC0887718	hCoV-19/USA/WA-CDC-LC0887718/2022	EPI_ISL_15160237
LC0887604	hCoV-19/USA/WA-CDC-LC0887604/2022	EPI_ISL_15160253
LC0887197	hCoV-19/USA/CA-CDC-LC0887197/2022	EPI_ISL_15160230
LC0887447	hCoV-19/USA/WA-CDC-LC0887447/2022	EPI_ISL_15160238
LC0887459	hCoV-19/USA/OR-CDC-LC0887459/2022	EPI_ISL_15160254
LC0887708	hCoV-19/USA/OR-CDC-LC0887708/2022	EPI_ISL_15160256
LC0887034	hCoV-19/USA/CA-CDC-LC0887034/2022	EPI_ISL_15160234
LC0887603	hCoV-19/USA/WA-CDC-LC0887603/2022	EPI_ISL_15160242
LC0887414	hCoV-19/USA/IL-CDC-LC0887414/2022	EPI_ISL_15160263
LC0887451	hCoV-19/USA/WA-CDC-LC0887451/2022	EPI_ISL_15160264
LC0887046	hCoV-19/USA/CA-CDC-LC0887046/2022	EPI_ISL_15160235
LC0887704	hCoV-19/USA/AK-CDC-LC0887704/2022	EPI_ISL_15160251
LC0887550	hCoV-19/USA/WA-CDC-LC0887550/2022	EPI_ISL_15160243
LC0887166	hCoV-19/USA/CA-CDC-LC0887166/2022	EPI_ISL_15160269
LC0887489	hCoV-19/USA/ID-CDC-LC0887489/2022	EPI_ISL_15160245
LC0887706	hCoV-19/USA/OR-CDC-LC0887706/2022	EPI_ISL_15160247
LC0887410	hCoV-19/USA/WI-CDC-LC0887410/2022	EPI_ISL_15160258
LC0887332	hCoV-19/USA/CA-CDC-LC0887332/2022	EPI_ISL_15160284
LC0887192	hCoV-19/USA/CA-CDC-LC0887192/2022	EPI_ISL_15160261
LC0887158	hCoV-19/USA/CA-CDC-LC0887158/2022	EPI_ISL_15160275
LC0887170	hCoV-19/USA/CA-CDC-LC0887170/2022	EPI_ISL_15160268
LC0887160	hCoV-19/USA/CA-CDC-LC0887160/2022	EPI_ISL_15160277
LC0887347	hCoV-19/USA/CA-CDC-LC0887347/2022	EPI_ISL_15160273
LC0887222	hCoV-19/USA/CA-CDC-LC0887222/2022	EPI_ISL_15160282
LC0887656	hCoV-19/USA/FL-CDC-LC0887656/2022	EPI_ISL_15160293
LC0887661	hCoV-19/USA/WA-CDC-LC0887661/2022	EPI_ISL_15160308
LC0887159	hCoV-19/USA/CA-CDC-LC0887159/2022	EPI_ISL_15160278
LC0888453	hCoV-19/USA/IN-CDC-LC0888453/2022	EPI_ISL_15160298
LC0887475	hCoV-19/USA/WA-CDC-LC0887475/2022	EPI_ISL_15160307
LC0887712	hCoV-19/USA/WA-CDC-LC0887712/2022	EPI_ISL_15160299
LC0888490	hCoV-19/USA/MO-CDC-LC0888490/2022	EPI_ISL_15160302
LC0887331	hCoV-19/USA/CA-CDC-LC0887331/2022	EPI_ISL_15160285
LC0886270	hCoV-19/USA/MD-CDC-LC0886270/2022	EPI_ISL_15160291
LC0887692	hCoV-19/USA/WA-CDC-LC0887692/2022	EPI_ISL_15160296
LC0887645	hCoV-19/USA/OR-CDC-LC0887645/2022	EPI_ISL_15160317
LC0887334	hCoV-19/USA/CA-CDC-LC0887334/2022	EPI_ISL_15160287
LC0887446	hCoV-19/USA/WA-CDC-LC0887446/2022	EPI_ISL_15160304
LC0887474	hCoV-19/USA/WA-CDC-LC0887474/2022	EPI_ISL_15160309
LC0158817	hCoV-19/USA/NC-CDC-LC0158817/2021	EPI_ISL_3606719
LC0887218	hCoV-19/USA/CA-CDC-LC0887218/2022	EPI_ISL_15160288
LC0887335	hCoV-19/USA/CA-CDC-LC0887335/2022	EPI_ISL_15160305
LC0888451	hCoV-19/USA/WI-CDC-LC0888451/2022	EPI_ISL_15160310
LC0887457	hCoV-19/USA/WA-CDC-LC0887457/2022	EPI_ISL_15160320
LC0887541	hCoV-19/USA/CA-CDC-LC0887541/2022	EPI_ISL_15160290
LC0888488	hCoV-19/USA/IL-CDC-LC0888488/2022	EPI_ISL_15160301
LC0887830	hCoV-19/USA/CA-CDC-LC0887830/2022	EPI_ISL_15160294
LC0887675	hCoV-19/USA/WA-CDC-LC0887675/2022	EPI_ISL_15160313
LC0888469	hCoV-19/USA/IL-CDC-LC0888469/2022	EPI_ISL_15160325
LC0887619	hCoV-19/USA/WA-CDC-LC0887619/2022	EPI_ISL_15160311
LC0888467	hCoV-19/USA/WI-CDC-LC0888467/2022	EPI_ISL_15160323
LC0888391	hCoV-19/USA/IL-CDC-LC0888391/2022	EPI_ISL_15160327
LC0888042	hCoV-19/USA/CA-CDC-LC0888042/2022	EPI_ISL_15160318
LC0888459	hCoV-19/USA/IL-CDC-LC0888459/2022	EPI_ISL_15160328
LC0887833	hCoV-19/USA/CA-CDC-LC0887833/2022	EPI_ISL_15160338
LC0888386	hCoV-19/USA/WI-CDC-LC0888386/2022	EPI_ISL_15160321
LC0888466	hCoV-19/USA/IL-CDC-LC0888466/2022	EPI_ISL_15160331
LC0888448	hCoV-19/USA/WI-CDC-LC0888448/2022	EPI_ISL_15160322
LC0888489	hCoV-19/USA/IL-CDC-LC0888489/2022	EPI_ISL_15160344
LC0888435	hCoV-19/USA/IN-CDC-LC0888435/2022	EPI_ISL_15160351
LC0888390	hCoV-19/USA/IL-CDC-LC0888390/2022	EPI_ISL_15160324
LC0888462	hCoV-19/USA/IL-CDC-LC0888462/2022	EPI_ISL_15160332
LC0888446	hCoV-19/USA/IN-CDC-LC0888446/2022	EPI_ISL_15160336
LC0887169	hCoV-19/USA/CA-CDC-LC0887169/2022	EPI_ISL_15160345
LC0888393	hCoV-19/USA/IL-CDC-LC0888393/2022	EPI_ISL_15160326
LC0887831	hCoV-19/USA/CA-CDC-LC0887831/2022	EPI_ISL_15160340
LC0887544	hCoV-19/USA/CA-CDC-LC0887544/2022	EPI_ISL_15160367
LC0888049	hCoV-19/USA/CA-CDC-LC0888049/2022	EPI_ISL_15160387
LC0888387	hCoV-19/USA/IL-CDC-LC0888387/2022	EPI_ISL_15160329
LC0888449	hCoV-19/USA/WI-CDC-LC0888449/2022	EPI_ISL_15160343
LC0888460	hCoV-19/USA/KY-CDC-LC0888460/2022	EPI_ISL_15160348
LC0886286	hCoV-19/USA/NC-CDC-LC0886286/2022	EPI_ISL_15160359
LC0887835	hCoV-19/USA/CA-CDC-LC0887835/2022	EPI_ISL_15160334
LC0888456	hCoV-19/USA/KY-CDC-LC0888456/2022	EPI_ISL_15160347
LC0887168	hCoV-19/USA/CA-CDC-LC0887168/2022	EPI_ISL_15160363
LC0887549	hCoV-19/USA/CA-CDC-LC0887549/2022	EPI_ISL_15160375
LC0887832	hCoV-19/USA/CA-CDC-LC0887832/2022	EPI_ISL_15160335
LC0888037	hCoV-19/USA/HI-CDC-LC0888037/2022	EPI_ISL_15160337
LC0888045	hCoV-19/USA/HI-CDC-LC0888045/2022	EPI_ISL_15160341
LC0887836	hCoV-19/USA/CA-CDC-LC0887836/2022	EPI_ISL_15160352
LC0886673	hCoV-19/USA/WV-CDC-LC0886673/2022	EPI_ISL_15160435
LC0886524	hCoV-19/USA/NC-CDC-LC0886524/2022	EPI_ISL_15160451
LC0888055	hCoV-19/USA/HI-CDC-LC0888055/2022	EPI_ISL_15160342
LC0888463	hCoV-19/USA/IN-CDC-LC0888463/2022	EPI_ISL_15160346
LC0887535	hCoV-19/USA/CA-CDC-LC0887535/2022	EPI_ISL_15160354
LC0887547	hCoV-19/USA/CA-CDC-LC0887547/2022	EPI_ISL_15160373
LC0888457	hCoV-19/USA/KY-CDC-LC0888457/2022	EPI_ISL_15160349
LC0888099	hCoV-19/USA/CA-CDC-LC0888099/2022	EPI_ISL_15160366
LC0886229	hCoV-19/USA/NC-CDC-LC0886229/2022	EPI_ISL_15160355
LC0886291	hCoV-19/USA/NC-CDC-LC0886291/2022	EPI_ISL_15160361
LC0888079	hCoV-19/USA/CA-CDC-LC0888079/2022	EPI_ISL_15160382
LC0888474	hCoV-19/USA/WV-CDC-LC0888474/2022	EPI_ISL_15160396
LC0886554	hCoV-19/USA/VA-CDC-LC0886554/2022	EPI_ISL_15160357
LC0887164	hCoV-19/USA/CA-CDC-LC0887164/2022	EPI_ISL_15160364
LC0887515	hCoV-19/USA/CA-CDC-LC0887515/2022	EPI_ISL_15160369
LC0887532	hCoV-19/USA/CA-CDC-LC0887532/2022	EPI_ISL_15160371
LC0887536	hCoV-19/USA/CA-CDC-LC0887536/2022	EPI_ISL_15160377
LC0888046	hCoV-19/USA/CA-CDC-LC0888046/2022	EPI_ISL_15160379
LC0888051	hCoV-19/USA/CA-CDC-LC0888051/2022	EPI_ISL_15160380
LC0888476	hCoV-19/USA/KY-CDC-LC0888476/2022	EPI_ISL_15160393
LC0888481	hCoV-19/USA/KY-CDC-LC0888481/2022	EPI_ISL_15160394
LC0888082	hCoV-19/USA/CA-CDC-LC0888082/2022	EPI_ISL_15160383
LC0888036	hCoV-19/USA/CA-CDC-LC0888036/2022	EPI_ISL_15160406
LC0888096	hCoV-19/USA/CA-CDC-LC0888096/2022	EPI_ISL_15160417
LC0888044	hCoV-19/USA/CA-CDC-LC0888044/2022	EPI_ISL_15160385
LC0888040	hCoV-19/USA/CA-CDC-LC0888040/2022	EPI_ISL_15160389
LC0886555	hCoV-19/USA/NC-CDC-LC0886555/2022	EPI_ISL_15160398
LC0888437	hCoV-19/USA/OH-CDC-LC0888437/2022	EPI_ISL_15160426
LC0888052	hCoV-19/USA/CA-CDC-LC0888052/2022	EPI_ISL_15160391
LC0886540	hCoV-19/USA/VA-CDC-LC0886540/2022	EPI_ISL_15160399
LC0888069	hCoV-19/USA/CA-CDC-LC0888069/2022	EPI_ISL_15160411
LC0886553	hCoV-19/USA/MD-CDC-LC0886553/2022	EPI_ISL_15160433
LC0888065	hCoV-19/USA/CA-CDC-LC0888065/2022	EPI_ISL_15160403
LC0888112	hCoV-19/USA/CA-CDC-LC0888112/2022	EPI_ISL_15160421
LC0886522	hCoV-19/USA/DC-CDC-LC0886522/2022	EPI_ISL_15160438
LC0886263	hCoV-19/USA/MD-CDC-LC0886263/2022	EPI_ISL_15160439
LC0888062	hCoV-19/USA/CA-CDC-LC0888062/2022	EPI_ISL_15160404
LC0888077	hCoV-19/USA/CA-CDC-LC0888077/2022	EPI_ISL_15160415
LC0888092	hCoV-19/USA/CA-CDC-LC0888092/2022	EPI_ISL_15160423
LC0886261	hCoV-19/USA/VA-CDC-LC0886261/2022	EPI_ISL_15160440
LC0888073	hCoV-19/USA/CA-CDC-LC0888073/2022	EPI_ISL_15160407
LC0886659	hCoV-19/USA/NC-CDC-LC0886659/2022	EPI_ISL_15160427
LC0886239	hCoV-19/USA/DC-CDC-LC0886239/2022	EPI_ISL_15160436
LC0886249	hCoV-19/USA/DC-CDC-LC0886249/2022	EPI_ISL_15160444
LC0888059	hCoV-19/USA/CA-CDC-LC0888059/2022	EPI_ISL_15160409
LC0888058	hCoV-19/USA/CA-CDC-LC0888058/2022	EPI_ISL_15160419
LC0886266	hCoV-19/USA/MD-CDC-LC0886266/2022	EPI_ISL_15160443
LC0886227	hCoV-19/USA/DC-CDC-LC0886227/2022	EPI_ISL_15160446
LC0888377	hCoV-19/USA/PA-CDC-LC0888377/2022	EPI_ISL_15160425
LC0888398	hCoV-19/USA/OH-CDC-LC0888398/2022	EPI_ISL_15160429
LC0886237	hCoV-19/USA/DC-CDC-LC0886237/2022	EPI_ISL_15160442
LC0886662	hCoV-19/USA/NC-CDC-LC0886662/2022	EPI_ISL_15160452
LC0888097	hCoV-19/USA/CA-CDC-LC0888097/2022	EPI_ISL_15160428
LC0888100	hCoV-19/USA/CA-CDC-LC0888100/2022	EPI_ISL_15160431
LC0886669	hCoV-19/USA/MD-CDC-LC0886669/2022	EPI_ISL_15160445
LC0886514	hCoV-19/USA/DC-CDC-LC0886514/2022	EPI_ISL_15160447
LC0886510	hCoV-19/USA/VA-CDC-LC0886510/2022	EPI_ISL_15160441
LC0888101	hCoV-19/USA/CA-CDC-LC0888101/2022	EPI_ISL_15160462
LC0888472	hCoV-19/USA/WV-CDC-LC0888472/2022	EPI_ISL_15160475
LC0886516	hCoV-19/USA/SC-CDC-LC0886516/2022	EPI_ISL_15160454
LC0888111	hCoV-19/USA/CA-CDC-LC0888111/2022	EPI_ISL_15160466
LC0888102	hCoV-19/USA/CA-CDC-LC0888102/2022	EPI_ISL_15160473
LC0888095	hCoV-19/USA/CA-CDC-LC0888095/2022	EPI_ISL_15160456
LC0888103	hCoV-19/USA/CA-CDC-LC0888103/2022	EPI_ISL_15160463
LC0888480	hCoV-19/USA/KY-CDC-LC0888480/2022	EPI_ISL_15160478
LC0888483	hCoV-19/USA/KY-CDC-LC0888483/2022	EPI_ISL_15160483
LC0886665	hCoV-19/USA/VA-CDC-LC0886665/2022	EPI_ISL_15160457
LC0888108	hCoV-19/USA/CA-CDC-LC0888108/2022	EPI_ISL_15160465
LC0888089	hCoV-19/USA/CA-CDC-LC0888089/2022	EPI_ISL_15160481
LC0888494	hCoV-19/USA/IL-CDC-LC0888494/2022	EPI_ISL_15160485
LC0886223	hCoV-19/USA/SC-CDC-LC0886223/2022	EPI_ISL_15160458
LC0888384	hCoV-19/USA/IL-CDC-LC0888384/2022	EPI_ISL_15160486
LC0889895	hCoV-19/USA/NC-CDC-LC0889895/2022	EPI_ISL_15179259
LC0889832	hCoV-19/USA/NC-CDC-LC0889832/2022	EPI_ISL_15179267
LC0886222	hCoV-19/USA/NC-CDC-LC0886222/2022	EPI_ISL_15160459
LC0888104	hCoV-19/USA/CA-CDC-LC0888104/2022	EPI_ISL_15160470
LC0886257	hCoV-19/USA/NC-CDC-LC0886257/2022	EPI_ISL_15160460
LC0888475	hCoV-19/USA/IL-CDC-LC0888475/2022	EPI_ISL_15160476
LC0888438	hCoV-19/USA/IL-CDC-LC0888438/2022	EPI_ISL_15160479
LC0888491	hCoV-19/USA/MO-CDC-LC0888491/2022	EPI_ISL_15160472
LC0888087	hCoV-19/USA/CA-CDC-LC0888087/2022	EPI_ISL_15160488
LC0156292	hCoV-19/USA/KY-CDC-LC0156292/2021	EPI_ISL_3605322
LC0158571	hCoV-19/USA/NC-CDC-LC0158571/2021	EPI_ISL_3606659
LC0156288	hCoV-19/USA/KY-CDC-LC0156288/2021	EPI_ISL_3605313
LC0156431	hCoV-19/USA/GA-CDC-LC0156431/2021	EPI_ISL_3605311
LC0156245	hCoV-19/USA/NC-CDC-LC0156245/2021	EPI_ISL_3605301
LC0159911	hCoV-19/USA/CA-CDC-LC0159911/2021	EPI_ISL_3607967
LC0888692	hCoV-19/USA/NC-CDC-LC0888692/2022	EPI_ISL_15178884
LC0158507	hCoV-19/USA/NC-CDC-LC0158507/2021	EPI_ISL_3606684
LC0890014	hCoV-19/USA/VA-CDC-LC0890014/2022	EPI_ISL_15179261
LC0156683	hCoV-19/USA/FL-CDC-LC0156683/2021	EPI_ISL_3605358
LC0156080	hCoV-19/USA/KY-CDC-LC0156080/2021	EPI_ISL_3605342
LC0158702	hCoV-19/USA/VA-CDC-LC0158702/2021	EPI_ISL_3606677
LC0158804	hCoV-19/USA/VA-CDC-LC0158804/2021	EPI_ISL_3606670
LC0158898	hCoV-19/USA/VA-CDC-LC0158898/2021	EPI_ISL_3606678
LC0158824	hCoV-19/USA/NC-CDC-LC0158824/2021	EPI_ISL_3606664
LC0158579	hCoV-19/USA/NC-CDC-LC0158579/2021	EPI_ISL_3606661
LC0158394	hCoV-19/USA/NC-CDC-LC0158394/2021	EPI_ISL_3606662
LC0156234	hCoV-19/USA/KY-CDC-LC0156234/2021	EPI_ISL_3605339
LC0158720	hCoV-19/USA/MD-CDC-LC0158720/2021	EPI_ISL_3606667
LC0158677	hCoV-19/USA/VA-CDC-LC0158677/2021	EPI_ISL_3606669
LC0160478	hCoV-19/USA/NC-CDC-LC0160478/2021	EPI_ISL_3607105
LC0160477	hCoV-19/USA/NC-CDC-LC0160477/2021	EPI_ISL_3607107
LC0156371	hCoV-19/USA/FL-CDC-LC0156371/2021	EPI_ISL_3605385
LC0156697	hCoV-19/USA/IL-CDC-LC0156697/2021	EPI_ISL_3605389
LC0156539	hCoV-19/USA/TN-CDC-LC0156539/2021	EPI_ISL_3605388
LC0156519	hCoV-19/USA/TN-CDC-LC0156519/2021	EPI_ISL_3605387
LC0156680	hCoV-19/USA/FL-CDC-LC0156680/2021	EPI_ISL_3605370
LC0156411	hCoV-19/USA/FL-CDC-LC0156411/2021	EPI_ISL_3605373
LC0156546	hCoV-19/USA/FL-CDC-LC0156546/2021	EPI_ISL_3605372
LC0156724	hCoV-19/USA/FL-CDC-LC0156724/2021	EPI_ISL_3605379
LC0156410	hCoV-19/USA/FL-CDC-LC0156410/2021	EPI_ISL_3605376
LC0160935	hCoV-19/USA/NC-CDC-LC0160935/2021	EPI_ISL_3607142
LC0160731	hCoV-19/USA/NC-CDC-LC0160731/2021	EPI_ISL_3607148
LC0160954	hCoV-19/USA/VA-CDC-LC0160954/2021	EPI_ISL_3607143
LC0160585	hCoV-19/USA/NC-CDC-LC0160585/2021	EPI_ISL_3607146
LC0160735	hCoV-19/USA/VA-CDC-LC0160735/2021	EPI_ISL_3607132
LC0160834	hCoV-19/USA/VA-CDC-LC0160834/2021	EPI_ISL_3607134
LC0160937	hCoV-19/USA/VA-CDC-LC0160937/2021	EPI_ISL_3607128
LC0160889	hCoV-19/USA/NC-CDC-LC0160889/2021	EPI_ISL_3607123
LC0160821	hCoV-19/USA/NC-CDC-LC0160821/2021	EPI_ISL_3607114
LC0160858	hCoV-19/USA/NC-CDC-LC0160858/2021	EPI_ISL_3607116
LC0160494	hCoV-19/USA/VA-CDC-LC0160494/2021	EPI_ISL_3607062
LC0160919	hCoV-19/USA/NC-CDC-LC0160919/2021	EPI_ISL_3607065
LC0160411	hCoV-19/USA/NC-CDC-LC0160411/2021	EPI_ISL_3607068
LC0160456	hCoV-19/USA/DC-CDC-LC0160456/2021	EPI_ISL_3607053
LC0160949	hCoV-19/USA/VA-CDC-LC0160949/2021	EPI_ISL_3607059
LC0160452	hCoV-19/USA/MD-CDC-LC0160452/2021	EPI_ISL_3607055
LC0160761	hCoV-19/USA/NC-CDC-LC0160761/2021	EPI_ISL_3607057
LC0160413	hCoV-19/USA/VA-CDC-LC0160413/2021	EPI_ISL_3607058
LC0160666	hCoV-19/USA/DC-CDC-LC0160666/2021	EPI_ISL_3607041
LC0160691	hCoV-19/USA/MD-CDC-LC0160691/2021	EPI_ISL_3607048
LC0888973	hCoV-19/USA/NY-CDC-LC0888973/2022	EPI_ISL_15178565
LC0888966	hCoV-19/USA/NY-CDC-LC0888966/2022	EPI_ISL_15178560
LC0160682	hCoV-19/USA/VA-CDC-LC0160682/2021	EPI_ISL_3607049
LC0889244	hCoV-19/USA/NY-CDC-LC0889244/2022	EPI_ISL_15178583
LC0889492	hCoV-19/USA/NJ-CDC-LC0889492/2022	EPI_ISL_15178620
LC0889268	hCoV-19/USA/NY-CDC-LC0889268/2022	EPI_ISL_15178639
LC0889460	hCoV-19/USA/NY-CDC-LC0889460/2022	EPI_ISL_15178566
LC0889014	hCoV-19/USA/NY-CDC-LC0889014/2022	EPI_ISL_15178618
LC0889235	hCoV-19/USA/NY-CDC-LC0889235/2022	EPI_ISL_15178626
LC0888972	hCoV-19/USA/NY-CDC-LC0888972/2022	EPI_ISL_15178561
LC0889462	hCoV-19/USA/NY-CDC-LC0889462/2022	EPI_ISL_15178572
LC0889242	hCoV-19/USA/NY-CDC-LC0889242/2022	EPI_ISL_15178580
LC0889338	hCoV-19/USA/NJ-CDC-LC0889338/2022	EPI_ISL_15178587
LC0889013	hCoV-19/USA/RI-CDC-LC0889013/2022	EPI_ISL_15178627
LC0889247	hCoV-19/USA/NY-CDC-LC0889247/2022	EPI_ISL_15178581
LC0889471	hCoV-19/USA/PA-CDC-LC0889471/2022	EPI_ISL_15178621
LC0889239	hCoV-19/USA/NJ-CDC-LC0889239/2022	EPI_ISL_15178632
LC0889263	hCoV-19/USA/NJ-CDC-LC0889263/2022	EPI_ISL_15178622
LC0889010	hCoV-19/USA/NY-CDC-LC0889010/2022	EPI_ISL_15178623
LC0888995	hCoV-19/USA/CT-CDC-LC0888995/2022	EPI_ISL_15178633
LC0889425	hCoV-19/USA/NY-CDC-LC0889425/2022	EPI_ISL_15178640
LC0889353	hCoV-19/USA/NY-CDC-LC0889353/2022	EPI_ISL_15178650
LC0888592	hCoV-19/USA/NY-CDC-LC0888592/2022	EPI_ISL_15178625
LC0888974	hCoV-19/USA/NY-CDC-LC0888974/2022	EPI_ISL_15178628
LC0888884	hCoV-19/USA/NY-CDC-LC0888884/2022	EPI_ISL_15178630
LC0888952	hCoV-19/USA/NH-CDC-LC0888952/2022	EPI_ISL_15178645
LC0889647	hCoV-19/USA/NY-CDC-LC0889647/2022	EPI_ISL_15178642
LC0888685	hCoV-19/USA/NY-CDC-LC0888685/2022	EPI_ISL_15178674
LC0889133	hCoV-19/USA/NJ-CDC-LC0889133/2022	EPI_ISL_15178678
LC0889648	hCoV-19/USA/NY-CDC-LC0889648/2022	EPI_ISL_15178643
LC0889136	hCoV-19/USA/RI-CDC-LC0889136/2022	EPI_ISL_15178657
LC0889349	hCoV-19/USA/NY-CDC-LC0889349/2022	EPI_ISL_15178646
LC0889143	hCoV-19/USA/CT-CDC-LC0889143/2022	EPI_ISL_15178675
LC0889553	hCoV-19/USA/NY-CDC-LC0889553/2022	EPI_ISL_15178695
LC0160493	hCoV-19/USA/VA-CDC-LC0160493/2021	EPI_ISL_3607046
LC0889231	hCoV-19/USA/NY-CDC-LC0889231/2022	EPI_ISL_15178652
LC0889591	hCoV-19/USA/NY-CDC-LC0889591/2022	EPI_ISL_15178653
LC0889149	hCoV-19/USA/RI-CDC-LC0889149/2022	EPI_ISL_15178659
LC0889153	hCoV-19/USA/RI-CDC-LC0889153/2022	EPI_ISL_15178661
LC0889577	hCoV-19/USA/NY-CDC-LC0889577/2022	EPI_ISL_15178688
LC0889634	hCoV-19/USA/RI-CDC-LC0889634/2022	EPI_ISL_15178698
LC0889145	hCoV-19/USA/NJ-CDC-LC0889145/2022	EPI_ISL_15178663
LC0889582	hCoV-19/USA/CT-CDC-LC0889582/2022	EPI_ISL_15178746
LC0888897	hCoV-19/USA/NJ-CDC-LC0888897/2022	EPI_ISL_15178669
LC0888942	hCoV-19/USA/NJ-CDC-LC0888942/2022	EPI_ISL_15178670
LC0889156	hCoV-19/USA/CT-CDC-LC0889156/2022	EPI_ISL_15178677
LC0888938	hCoV-19/USA/NY-CDC-LC0888938/2022	EPI_ISL_15178682
LC0889398	hCoV-19/USA/NY-CDC-LC0889398/2022	EPI_ISL_15178689
LC0889399	hCoV-19/USA/NJ-CDC-LC0889399/2022	EPI_ISL_15178693
LC0160412	hCoV-19/USA/NC-CDC-LC0160412/2021	EPI_ISL_3607031
LC0888896	hCoV-19/USA/PA-CDC-LC0888896/2022	EPI_ISL_15178686
LC0889400	hCoV-19/USA/NY-CDC-LC0889400/2022	EPI_ISL_15178696
LC0889580	hCoV-19/USA/NJ-CDC-LC0889580/2022	EPI_ISL_15178705
LC0889428	hCoV-19/USA/NJ-CDC-LC0889428/2022	EPI_ISL_15178700
LC0889389	hCoV-19/USA/NY-CDC-LC0889389/2022	EPI_ISL_15178740
LC0889583	hCoV-19/USA/NY-CDC-LC0889583/2022	EPI_ISL_15178701
LC0889397	hCoV-19/USA/NJ-CDC-LC0889397/2022	EPI_ISL_15178703
LC0889479	hCoV-19/USA/NJ-CDC-LC0889479/2022	EPI_ISL_15178723
LC0889644	hCoV-19/USA/NJ-CDC-LC0889644/2022	EPI_ISL_15178725
LC0889540	hCoV-19/USA/NJ-CDC-LC0889540/2022	EPI_ISL_15178707
LC0889629	hCoV-19/USA/NJ-CDC-LC0889629/2022	EPI_ISL_15178747
LC0889478	hCoV-19/USA/NJ-CDC-LC0889478/2022	EPI_ISL_15178709
LC0889564	hCoV-19/USA/NJ-CDC-LC0889564/2022	EPI_ISL_15178717
LC0889276	hCoV-19/USA/NJ-CDC-LC0889276/2022	EPI_ISL_15178727
LC0889393	hCoV-19/USA/PA-CDC-LC0889393/2022	EPI_ISL_15178710
LC0889633	hCoV-19/USA/NJ-CDC-LC0889633/2022	EPI_ISL_15178716
LC0889401	hCoV-19/USA/NY-CDC-LC0889401/2022	EPI_ISL_15178733
LC0889607	hCoV-19/USA/MA-CDC-LC0889607/2022	EPI_ISL_15178712
LC0889774	hCoV-19/USA/FL-CDC-LC0889774/2022	EPI_ISL_15178731
LC0889371	hCoV-19/USA/MD-CDC-LC0889371/2022	EPI_ISL_15178729
LC0889340	hCoV-19/USA/NJ-CDC-LC0889340/2022	EPI_ISL_15178752
LC0888933	hCoV-19/USA/NJ-CDC-LC0888933/2022	EPI_ISL_15178799
LC0889408	hCoV-19/USA/NJ-CDC-LC0889408/2022	EPI_ISL_15178736
LC0889391	hCoV-19/USA/NY-CDC-LC0889391/2022	EPI_ISL_15178742
LC0889396	hCoV-19/USA/PA-CDC-LC0889396/2022	EPI_ISL_15178744
LC0889348	hCoV-19/USA/NJ-CDC-LC0889348/2022	EPI_ISL_15178751
LC0889361	hCoV-19/USA/DE-CDC-LC0889361/2022	EPI_ISL_15178759
LC0888874	hCoV-19/USA/NC-CDC-LC0888874/2022	EPI_ISL_15178771
LC0889343	hCoV-19/USA/NJ-CDC-LC0889343/2022	EPI_ISL_15178754
LC0889179	hCoV-19/USA/NY-CDC-LC0889179/2022	EPI_ISL_15178775
LC0889559	hCoV-19/USA/NJ-CDC-LC0889559/2022	EPI_ISL_15178756
LC0889505	hCoV-19/USA/FL-CDC-LC0889505/2022	EPI_ISL_15178758
LC0888574	hCoV-19/USA/CT-CDC-LC0888574/2022	EPI_ISL_15178819
LC0889544	hCoV-19/USA/NJ-CDC-LC0889544/2022	EPI_ISL_15178845
LC0889545	hCoV-19/USA/NJ-CDC-LC0889545/2022	EPI_ISL_15178848
LC0889476	hCoV-19/USA/NJ-CDC-LC0889476/2022	EPI_ISL_15178761
LC0889162	hCoV-19/USA/NJ-CDC-LC0889162/2022	EPI_ISL_15178795
LC0889171	hCoV-19/USA/NJ-CDC-LC0889171/2022	EPI_ISL_15178796
LC0889539	hCoV-19/USA/NJ-CDC-LC0889539/2022	EPI_ISL_15178763
LC0889473	hCoV-19/USA/NY-CDC-LC0889473/2022	EPI_ISL_15178769
LC0889572	hCoV-19/USA/NJ-CDC-LC0889572/2022	EPI_ISL_15178767
LC0889178	hCoV-19/USA/RI-CDC-LC0889178/2022	EPI_ISL_15178783
LC0889213	hCoV-19/USA/NJ-CDC-LC0889213/2022	EPI_ISL_15178788
LC0889201	hCoV-19/USA/NY-CDC-LC0889201/2022	EPI_ISL_15178798
LC0888576	hCoV-19/USA/RI-CDC-LC0888576/2022	EPI_ISL_15178779
LC0888579	hCoV-19/USA/RI-CDC-LC0888579/2022	EPI_ISL_15178787
LC0889207	hCoV-19/USA/NJ-CDC-LC0889207/2022	EPI_ISL_15178792
LC0888689	hCoV-19/USA/PA-CDC-LC0888689/2022	EPI_ISL_15178823
LC0888950	hCoV-19/USA/NY-CDC-LC0888950/2022	EPI_ISL_15178828
LC0888977	hCoV-19/USA/NJ-CDC-LC0888977/2022	EPI_ISL_15178793
LC0889214	hCoV-19/USA/NY-CDC-LC0889214/2022	EPI_ISL_15178803
LC0888571	hCoV-19/USA/NY-CDC-LC0888571/2022	EPI_ISL_15178831
LC0889295	hCoV-19/USA/RI-CDC-LC0889295/2022	EPI_ISL_15178834
LC0889190	hCoV-19/USA/NJ-CDC-LC0889190/2022	EPI_ISL_15178807
LC0889911	hCoV-19/USA/NC-CDC-LC0889911/2022	EPI_ISL_15178838
LC0889546	hCoV-19/USA/NJ-CDC-LC0889546/2022	EPI_ISL_15178847
LC0889487	hCoV-19/USA/PA-CDC-LC0889487/2022	EPI_ISL_15178864
LC0889202	hCoV-19/USA/TX-CDC-LC0889202/2022	EPI_ISL_15178808
LC0889102	hCoV-19/USA/NJ-CDC-LC0889102/2022	EPI_ISL_15178815
LC0888567	hCoV-19/USA/NJ-CDC-LC0888567/2022	EPI_ISL_15178816
LC0888949	hCoV-19/USA/NY-CDC-LC0888949/2022	EPI_ISL_15178830
LC0889107	hCoV-19/USA/NY-CDC-LC0889107/2022	EPI_ISL_15178812
LC0889196	hCoV-19/USA/NY-CDC-LC0889196/2022	EPI_ISL_15178813
LC0889166	hCoV-19/USA/CT-CDC-LC0889166/2022	EPI_ISL_15178818
LC0889910	hCoV-19/USA/VA-CDC-LC0889910/2022	EPI_ISL_15178840
LC0889901	hCoV-19/USA/VA-CDC-LC0889901/2022	EPI_ISL_15178842
LC0889273	hCoV-19/USA/NY-CDC-LC0889273/2022	EPI_ISL_15178843
LC0888569	hCoV-19/USA/NY-CDC-LC0888569/2022	EPI_ISL_15178824
LC0889547	hCoV-19/USA/NJ-CDC-LC0889547/2022	EPI_ISL_15178846
LC0889283	hCoV-19/USA/NJ-CDC-LC0889283/2022	EPI_ISL_15178852
LC0889488	hCoV-19/USA/NJ-CDC-LC0889488/2022	EPI_ISL_15178858
LC0889289	hCoV-19/USA/RI-CDC-LC0889289/2022	EPI_ISL_15178833
LC0889906	hCoV-19/USA/VA-CDC-LC0889906/2022	EPI_ISL_15178836
LC0889903	hCoV-19/USA/VA-CDC-LC0889903/2022	EPI_ISL_15178839
LC0889288	hCoV-19/USA/NY-CDC-LC0889288/2022	EPI_ISL_15178841
LC0889549	hCoV-19/USA/NJ-CDC-LC0889549/2022	EPI_ISL_15178849
LC0889293	hCoV-19/USA/NJ-CDC-LC0889293/2022	EPI_ISL_15178850
LC0889593	hCoV-19/USA/NY-CDC-LC0889593/2022	EPI_ISL_15178856
LC0889618	hCoV-19/USA/PA-CDC-LC0889618/2022	EPI_ISL_15178863
LC0889421	hCoV-19/USA/NY-CDC-LC0889421/2022	EPI_ISL_15178859
LC0160916	hCoV-19/USA/NC-CDC-LC0160916/2021	EPI_ISL_3607032
LC0889486	hCoV-19/USA/PA-CDC-LC0889486/2022	EPI_ISL_15178870
LC0889296	hCoV-19/USA/NJ-CDC-LC0889296/2022	EPI_ISL_15178929
LC0890378	hCoV-19/USA/IN-CDC-LC0890378/2022	EPI_ISL_15178946
LC0889623	hCoV-19/USA/PA-CDC-LC0889623/2022	EPI_ISL_15178871
LC0889491	hCoV-19/USA/PA-CDC-LC0889491/2022	EPI_ISL_15178875
LC0888912	hCoV-19/USA/NJ-CDC-LC0888912/2022	EPI_ISL_15178877
LC0889226	hCoV-19/USA/NY-CDC-LC0889226/2022	EPI_ISL_15178879
LC0889227	hCoV-19/USA/NY-CDC-LC0889227/2022	EPI_ISL_15178881
LC0888876	hCoV-19/USA/VA-CDC-LC0888876/2022	EPI_ISL_15178883
LC0888711	hCoV-19/USA/NC-CDC-LC0888711/2022	EPI_ISL_15178886
LC0888695	hCoV-19/USA/NC-CDC-LC0888695/2022	EPI_ISL_15178890
LC0888704	hCoV-19/USA/NC-CDC-LC0888704/2022	EPI_ISL_15178887
LC0889224	hCoV-19/USA/NY-CDC-LC0889224/2022	EPI_ISL_15178889
LC0888715	hCoV-19/USA/NC-CDC-LC0888715/2022	EPI_ISL_15178892
LC0888710	hCoV-19/USA/NC-CDC-LC0888710/2022	EPI_ISL_15178893
LC0889110	hCoV-19/USA/NY-CDC-LC0889110/2022	EPI_ISL_15178897
LC0888908	hCoV-19/USA/NH-CDC-LC0888908/2022	EPI_ISL_15178898
LC0888724	hCoV-19/USA/VA-CDC-LC0888724/2022	EPI_ISL_15178900
LC0889444	hCoV-19/USA/NY-CDC-LC0889444/2022	EPI_ISL_15178910
LC0888697	hCoV-19/USA/NC-CDC-LC0888697/2022	EPI_ISL_15178903
LC0888693	hCoV-19/USA/NC-CDC-LC0888693/2022	EPI_ISL_15178918
LC0888699	hCoV-19/USA/NC-CDC-LC0888699/2022	EPI_ISL_15178904
LC0889404	hCoV-19/USA/NJ-CDC-LC0889404/2022	EPI_ISL_15178905
LC0888909	hCoV-19/USA/NJ-CDC-LC0888909/2022	EPI_ISL_15178925
LC0889221	hCoV-19/USA/NY-CDC-LC0889221/2022	EPI_ISL_15178953
LC0890271	hCoV-19/USA/PA-CDC-LC0890271/2022	EPI_ISL_15178958
LC0889405	hCoV-19/USA/NJ-CDC-LC0889405/2022	EPI_ISL_15178907
LC0889291	hCoV-19/USA/NY-CDC-LC0889291/2022	EPI_ISL_15178909
LC0889548	hCoV-19/USA/NJ-CDC-LC0889548/2022	EPI_ISL_15178914
LC0888947	hCoV-19/USA/NY-CDC-LC0888947/2022	EPI_ISL_15178916
LC0888712	hCoV-19/USA/SC-CDC-LC0888712/2022	EPI_ISL_15178919
LC0888881	hCoV-19/USA/NC-CDC-LC0888881/2022	EPI_ISL_15178927
LC0889686	hCoV-19/USA/CT-CDC-LC0889686/2022	EPI_ISL_15178949
LC0888906	hCoV-19/USA/CT-CDC-LC0888906/2022	EPI_ISL_15178921
LC0888619	hCoV-19/USA/MD-CDC-LC0888619/2022	EPI_ISL_15178932
LC0889952	hCoV-19/USA/NC-CDC-LC0889952/2022	EPI_ISL_15178936
LC0889114	hCoV-19/USA/CT-CDC-LC0889114/2022	EPI_ISL_15178923
LC0889914	hCoV-19/USA/NC-CDC-LC0889914/2022	EPI_ISL_15178928
LC0889907	hCoV-19/USA/VA-CDC-LC0889907/2022	EPI_ISL_15178930
LC0890376	hCoV-19/USA/IN-CDC-LC0890376/2022	EPI_ISL_15178944
LC0889443	hCoV-19/USA/DE-CDC-LC0889443/2022	EPI_ISL_15178931
LC0888987	hCoV-19/USA/NY-CDC-LC0888987/2022	EPI_ISL_15178934
LC0889990	hCoV-19/USA/NC-CDC-LC0889990/2022	EPI_ISL_15178938
LC0890402	hCoV-19/USA/IN-CDC-LC0890402/2022	EPI_ISL_15178947
LC0889692	hCoV-19/USA/SC-CDC-LC0889692/2022	EPI_ISL_15178960
LC0889691	hCoV-19/USA/VA-CDC-LC0889691/2022	EPI_ISL_15178950
LC0889284	hCoV-19/USA/CT-CDC-LC0889284/2022	EPI_ISL_15178978
LC0889220	hCoV-19/USA/NY-CDC-LC0889220/2022	EPI_ISL_15178952
LC0889419	hCoV-19/USA/NY-CDC-LC0889419/2022	EPI_ISL_15178961
LC0889219	hCoV-19/USA/NY-CDC-LC0889219/2022	EPI_ISL_15178954
LC0889222	hCoV-19/USA/NY-CDC-LC0889222/2022	EPI_ISL_15178955
LC0889274	hCoV-19/USA/NJ-CDC-LC0889274/2022	EPI_ISL_15178967
LC0889218	hCoV-19/USA/NY-CDC-LC0889218/2022	EPI_ISL_15178956
LC0889335	hCoV-19/USA/NJ-CDC-LC0889335/2022	EPI_ISL_15178965
LC0889409	hCoV-19/USA/NJ-CDC-LC0889409/2022	EPI_ISL_15178966
LC0889336	hCoV-19/USA/CT-CDC-LC0889336/2022	EPI_ISL_15178968
LC0889638	hCoV-19/USA/CT-CDC-LC0889638/2022	EPI_ISL_15178969
LC0889407	hCoV-19/USA/NY-CDC-LC0889407/2022	EPI_ISL_15178975
LC0889447	hCoV-19/USA/NJ-CDC-LC0889447/2022	EPI_ISL_15178977
LC0890256	hCoV-19/USA/WV-CDC-LC0890256/2022	EPI_ISL_15178996
LC0890585	hCoV-19/USA/IL-CDC-LC0890585/2022	EPI_ISL_15178980
LC0890589	hCoV-19/USA/IL-CDC-LC0890589/2022	EPI_ISL_15178981
LC0890423	hCoV-19/USA/IL-CDC-LC0890423/2022	EPI_ISL_15178992
LC0890551	hCoV-19/USA/IN-CDC-LC0890551/2022	EPI_ISL_15179013
LC0890581	hCoV-19/USA/IL-CDC-LC0890581/2022	EPI_ISL_15178983
LC0890278	hCoV-19/USA/KY-CDC-LC0890278/2022	EPI_ISL_15178997
LC0889977	hCoV-19/USA/MD-CDC-LC0889977/2022	EPI_ISL_15179024
LC0889983	hCoV-19/USA/VA-CDC-LC0889983/2022	EPI_ISL_15179026
LC0890403	hCoV-19/USA/IN-CDC-LC0890403/2022	EPI_ISL_15178984
LC0890569	hCoV-19/USA/IN-CDC-LC0890569/2022	EPI_ISL_15178986
LC0890458	hCoV-19/USA/CA-CDC-LC0890458/2022	EPI_ISL_15178988
LC0890588	hCoV-19/USA/IL-CDC-LC0890588/2022	EPI_ISL_15179021
LC0890251	hCoV-19/USA/MI-CDC-LC0890251/2022	EPI_ISL_15178994
LC0890434	hCoV-19/USA/PA-CDC-LC0890434/2022	EPI_ISL_15178991
LC0890272	hCoV-19/USA/KY-CDC-LC0890272/2022	EPI_ISL_15178999
LC0890426	hCoV-19/USA/WI-CDC-LC0890426/2022	EPI_ISL_15179012
LC0890584	hCoV-19/USA/IN-CDC-LC0890584/2022	EPI_ISL_15179007
LC0889684	hCoV-19/USA/MD-CDC-LC0889684/2022	EPI_ISL_15179069
LC0890275	hCoV-19/USA/IL-CDC-LC0890275/2022	EPI_ISL_15179008
LC0890575	hCoV-19/USA/KY-CDC-LC0890575/2022	EPI_ISL_15179015
LC0890257	hCoV-19/USA/WV-CDC-LC0890257/2022	EPI_ISL_15179020
LC0890031	hCoV-19/USA/NC-CDC-LC0890031/2022	EPI_ISL_15179036
LC0890199	hCoV-19/USA/WA-CDC-LC0890199/2022	EPI_ISL_15179016
LC0889823	hCoV-19/USA/VA-CDC-LC0889823/2022	EPI_ISL_15179023
LC0890028	hCoV-19/USA/NC-CDC-LC0890028/2022	EPI_ISL_15179052
LC0889985	hCoV-19/USA/VA-CDC-LC0889985/2022	EPI_ISL_15179053
LC0161045	hCoV-19/USA/NC-CDC-LC0161045/2021	EPI_ISL_3607037
LC0890006	hCoV-19/USA/VA-CDC-LC0890006/2022	EPI_ISL_15179028
LC0889999	hCoV-19/USA/NC-CDC-LC0889999/2022	EPI_ISL_15179034
LC0890008	hCoV-19/USA/DC-CDC-LC0890008/2022	EPI_ISL_15179029
LC0889685	hCoV-19/USA/DC-CDC-LC0889685/2022	EPI_ISL_15179031
LC0889329	hCoV-19/USA/RI-CDC-LC0889329/2022	EPI_ISL_15179046
LC0889961	hCoV-19/USA/NC-CDC-LC0889961/2022	EPI_ISL_15179082
LC0889652	hCoV-19/USA/SC-CDC-LC0889652/2022	EPI_ISL_15179033
LC0889414	hCoV-19/USA/NY-CDC-LC0889414/2022	EPI_ISL_15179057
LC0889659	hCoV-19/USA/NC-CDC-LC0889659/2022	EPI_ISL_15179067
LC0889993	hCoV-19/USA/NC-CDC-LC0889993/2022	EPI_ISL_15179087
LC0889981	hCoV-19/USA/NC-CDC-LC0889981/2022	EPI_ISL_15179042
LC0888555	hCoV-19/USA/NC-CDC-LC0888555/2022	EPI_ISL_15179086
LC0888867	hCoV-19/USA/NC-CDC-LC0888867/2022	EPI_ISL_15179114
LC0889094	hCoV-19/USA/NJ-CDC-LC0889094/2022	EPI_ISL_15179123
LC0890002	hCoV-19/USA/NC-CDC-LC0890002/2022	EPI_ISL_15179044
LC0889925	hCoV-19/USA/VA-CDC-LC0889925/2022	EPI_ISL_15179050
LC0889417	hCoV-19/USA/NY-CDC-LC0889417/2022	EPI_ISL_15179061
LC0889093	hCoV-19/USA/NJ-CDC-LC0889093/2022	EPI_ISL_15179121
LC0888962	hCoV-19/USA/CT-CDC-LC0888962/2022	EPI_ISL_15179136
LC0889520	hCoV-19/USA/CT-CDC-LC0889520/2022	EPI_ISL_15179070
LC0889326	hCoV-19/USA/NJ-CDC-LC0889326/2022	EPI_ISL_15179075
LC0889316	hCoV-19/USA/CT-CDC-LC0889316/2022	EPI_ISL_15179072
LC0889055	hCoV-19/USA/NJ-CDC-LC0889055/2022	EPI_ISL_15179090
LC0889509	hCoV-19/USA/NJ-CDC-LC0889509/2022	EPI_ISL_15179074
LC0889960	hCoV-19/USA/NC-CDC-LC0889960/2022	EPI_ISL_15179077
LC0890033	hCoV-19/USA/VA-CDC-LC0890033/2022	EPI_ISL_15179079
LC0888604	hCoV-19/USA/NC-CDC-LC0888604/2022	EPI_ISL_15179112
LC0888958	hCoV-19/USA/CT-CDC-LC0888958/2022	EPI_ISL_15179132
LC0889986	hCoV-19/USA/NC-CDC-LC0889986/2022	EPI_ISL_15179081
LC0889095	hCoV-19/USA/NJ-CDC-LC0889095/2022	EPI_ISL_15179093
LC0889255	hCoV-19/USA/DE-CDC-LC0889255/2022	EPI_ISL_15179094
LC0888794	hCoV-19/USA/NC-CDC-LC0888794/2022	EPI_ISL_15179106
LC0889850	hCoV-19/USA/NC-CDC-LC0889850/2022	EPI_ISL_15179085
LC0889122	hCoV-19/USA/NY-CDC-LC0889122/2022	EPI_ISL_15179095
LC0888763	hCoV-19/USA/VA-CDC-LC0888763/2022	EPI_ISL_15179097
LC0888956	hCoV-19/USA/NJ-CDC-LC0888956/2022	EPI_ISL_15179109
LC0889065	hCoV-19/USA/NJ-CDC-LC0889065/2022	EPI_ISL_15179088
LC0889256	hCoV-19/USA/NJ-CDC-LC0889256/2022	EPI_ISL_15179098
LC0888788	hCoV-19/USA/NC-CDC-LC0888788/2022	EPI_ISL_15179107
LC0888871	hCoV-19/USA/NC-CDC-LC0888871/2022	EPI_ISL_15179108
LC0888873	hCoV-19/USA/NC-CDC-LC0888873/2022	EPI_ISL_15179110
LC0888603	hCoV-19/USA/NC-CDC-LC0888603/2022	EPI_ISL_15179115
LC0889047	hCoV-19/USA/CT-CDC-LC0889047/2022	EPI_ISL_15179131
LC0888860	hCoV-19/USA/VA-CDC-LC0888860/2022	EPI_ISL_15179138
LC0889022	hCoV-19/USA/PA-CDC-LC0889022/2022	EPI_ISL_15179117
LC0889096	hCoV-19/USA/NY-CDC-LC0889096/2022	EPI_ISL_15179144
LC0888993	hCoV-19/USA/NY-CDC-LC0888993/2022	EPI_ISL_15179125
LC0888963	hCoV-19/USA/CT-CDC-LC0888963/2022	EPI_ISL_15179134
LC0888646	hCoV-19/USA/VA-CDC-LC0888646/2022	EPI_ISL_15179154
LC0889064	hCoV-19/USA/NY-CDC-LC0889064/2022	EPI_ISL_15179158
LC0888965	hCoV-19/USA/NJ-CDC-LC0888965/2022	EPI_ISL_15179140
LC0889048	hCoV-19/USA/NY-CDC-LC0889048/2022	EPI_ISL_15179143
LC0889049	hCoV-19/USA/NJ-CDC-LC0889049/2022	EPI_ISL_15179141
LC0888866	hCoV-19/USA/NC-CDC-LC0888866/2022	EPI_ISL_15179151
LC0888665	hCoV-19/USA/NC-CDC-LC0888665/2022	EPI_ISL_15179157
LC0888961	hCoV-19/USA/RI-CDC-LC0888961/2022	EPI_ISL_15179176
LC0889050	hCoV-19/USA/NJ-CDC-LC0889050/2022	EPI_ISL_15179148
LC0888869	hCoV-19/USA/NC-CDC-LC0888869/2022	EPI_ISL_15179150
LC0888610	hCoV-19/USA/NC-CDC-LC0888610/2022	EPI_ISL_15179153
LC0888648	hCoV-19/USA/VA-CDC-LC0888648/2022	EPI_ISL_15179156
LC0888556	hCoV-19/USA/NC-CDC-LC0888556/2022	EPI_ISL_15179166
LC0889066	hCoV-19/USA/NY-CDC-LC0889066/2022	EPI_ISL_15179159
LC0889072	hCoV-19/USA/NJ-CDC-LC0889072/2022	EPI_ISL_15179165
LC0889030	hCoV-19/USA/PA-CDC-LC0889030/2022	EPI_ISL_15179160
LC0888872	hCoV-19/USA/NC-CDC-LC0888872/2022	EPI_ISL_15179167
LC0889254	hCoV-19/USA/DE-CDC-LC0889254/2022	EPI_ISL_15179161
LC0889088	hCoV-19/USA/NJ-CDC-LC0889088/2022	EPI_ISL_15179163
LC0889257	hCoV-19/USA/DE-CDC-LC0889257/2022	EPI_ISL_15179170
LC0888718	hCoV-19/USA/VA-CDC-LC0888718/2022	EPI_ISL_15179186
LC0889693	hCoV-19/USA/NY-CDC-LC0889693/2022	EPI_ISL_15179208
LC0888558	hCoV-19/USA/NC-CDC-LC0888558/2022	EPI_ISL_15179171
LC0888922	hCoV-19/USA/RI-CDC-LC0888922/2022	EPI_ISL_15179179
LC0888653	hCoV-19/USA/VA-CDC-LC0888653/2022	EPI_ISL_15179187
LC0888611	hCoV-19/USA/NC-CDC-LC0888611/2022	EPI_ISL_15179203
LC0888959	hCoV-19/USA/RI-CDC-LC0888959/2022	EPI_ISL_15179175
LC0889676	hCoV-19/USA/NC-CDC-LC0889676/2022	EPI_ISL_15179210
LC0888925	hCoV-19/USA/RI-CDC-LC0888925/2022	EPI_ISL_15179177
LC0888716	hCoV-19/USA/DC-CDC-LC0888716/2022	EPI_ISL_15179193
LC0888953	hCoV-19/USA/RI-CDC-LC0888953/2022	EPI_ISL_15179178
LC0889118	hCoV-19/USA/NJ-CDC-LC0889118/2022	EPI_ISL_15179181
LC0888789	hCoV-19/USA/NC-CDC-LC0888789/2022	EPI_ISL_15179201
LC0889735	hCoV-19/USA/NC-CDC-LC0889735/2022	EPI_ISL_15179226
LC0889666	hCoV-19/USA/NC-CDC-LC0889666/2022	EPI_ISL_15179230
LC0889082	hCoV-19/USA/NY-CDC-LC0889082/2022	EPI_ISL_15179182
LC0888862	hCoV-19/USA/DC-CDC-LC0888862/2022	EPI_ISL_15179196
LC0888606	hCoV-19/USA/NC-CDC-LC0888606/2022	EPI_ISL_15179204
LC0889516	hCoV-19/USA/NY-CDC-LC0889516/2022	EPI_ISL_15179212
LC0888652	hCoV-19/USA/VA-CDC-LC0888652/2022	EPI_ISL_15179189
LC0889526	hCoV-19/USA/NY-CDC-LC0889526/2022	EPI_ISL_15179214
LC0889841	hCoV-19/USA/VA-CDC-LC0889841/2022	EPI_ISL_15179262
LC0889839	hCoV-19/USA/NC-CDC-LC0889839/2022	EPI_ISL_15179271
LC0888772	hCoV-19/USA/DC-CDC-LC0888772/2022	EPI_ISL_15179195
LC0888625	hCoV-19/USA/DC-CDC-LC0888625/2022	EPI_ISL_15179200
LC0889507	hCoV-19/USA/NJ-CDC-LC0889507/2022	EPI_ISL_15179216
LC0889828	hCoV-19/USA/VA-CDC-LC0889828/2022	EPI_ISL_15179213
LC0889305	hCoV-19/USA/CT-CDC-LC0889305/2022	EPI_ISL_15179234
LC0889303	hCoV-19/USA/CT-CDC-LC0889303/2022	EPI_ISL_15179218
LC0889308	hCoV-19/USA/CT-CDC-LC0889308/2022	EPI_ISL_15179219
LC0890123	hCoV-19/USA/AK-CDC-LC0890123/2022	EPI_ISL_15179256
LC0889306	hCoV-19/USA/NY-CDC-LC0889306/2022	EPI_ISL_15179221
LC0889300	hCoV-19/USA/NJ-CDC-LC0889300/2022	EPI_ISL_15179224
LC0889743	hCoV-19/USA/NC-CDC-LC0889743/2022	EPI_ISL_15179232
LC0889834	hCoV-19/USA/VA-CDC-LC0889834/2022	EPI_ISL_15179236
LC0889528	hCoV-19/USA/NJ-CDC-LC0889528/2022	EPI_ISL_15179222
LC0155655	hCoV-19/USA/GA-CDC-LC0155655/2021	EPI_ISL_3604839
LC0889750	hCoV-19/USA/NC-CDC-LC0889750/2022	EPI_ISL_15179227
LC0889734	hCoV-19/USA/NC-CDC-LC0889734/2022	EPI_ISL_15179231
LC0889673	hCoV-19/USA/NC-CDC-LC0889673/2022	EPI_ISL_15179229
LC0889745	hCoV-19/USA/NC-CDC-LC0889745/2022	EPI_ISL_15179233
LC0160877	hCoV-19/USA/NC-CDC-LC0160877/2021	EPI_ISL_3607093
LC0160867	hCoV-19/USA/TX-CDC-LC0160867/2021	EPI_ISL_3607094
LC0155641	hCoV-19/USA/FL-CDC-LC0155641/2021	EPI_ISL_3604821
LC0889302	hCoV-19/USA/CT-CDC-LC0889302/2022	EPI_ISL_15179237
LC0890517	hCoV-19/USA/IL-CDC-LC0890517/2022	EPI_ISL_15179241
LC0890007	hCoV-19/USA/MD-CDC-LC0890007/2022	EPI_ISL_15179264
LC0155667	hCoV-19/USA/FL-CDC-LC0155667/2021	EPI_ISL_3604825
LC0890392	hCoV-19/USA/IN-CDC-LC0890392/2022	EPI_ISL_15179242
LC0890545	hCoV-19/USA/OH-CDC-LC0890545/2022	EPI_ISL_15179245
LC0890546	hCoV-19/USA/KY-CDC-LC0890546/2022	EPI_ISL_15179246
LC0155664	hCoV-19/USA/FL-CDC-LC0155664/2021	EPI_ISL_3604828
LC0890533	hCoV-19/USA/IN-CDC-LC0890533/2022	EPI_ISL_15179247
LC0890313	hCoV-19/USA/IN-CDC-LC0890313/2022	EPI_ISL_15179251
LC0161074	hCoV-19/USA/MD-CDC-LC0161074/2021	EPI_ISL_3607086
LC0889846	hCoV-19/USA/NC-CDC-LC0889846/2022	EPI_ISL_15179278
LC0889699	hCoV-19/USA/NC-CDC-LC0889699/2022	EPI_ISL_15179280
LC0889453	hCoV-19/USA/NY-CDC-LC0889453/2022	EPI_ISL_15179282
LC0889844	hCoV-19/USA/VA-CDC-LC0889844/2022	EPI_ISL_15179283
LC0889454	hCoV-19/USA/NY-CDC-LC0889454/2022	EPI_ISL_15179287
LC0888559	hCoV-19/USA/VA-CDC-LC0888559/2022	EPI_ISL_15179289
LC0888590	hCoV-19/USA/DE-CDC-LC0888590/2022	EPI_ISL_15179291
LC0161005	hCoV-19/USA/SC-CDC-LC0161005/2021	EPI_ISL_3607088
LC0888589	hCoV-19/USA/PA-CDC-LC0888589/2022	EPI_ISL_15179292
LC0161012	hCoV-19/USA/GA-CDC-LC0161012/2021	EPI_ISL_3607070
LC0160394	hCoV-19/USA/VA-CDC-LC0160394/2021	EPI_ISL_3607072
LC0888563	hCoV-19/USA/VA-CDC-LC0888563/2022	EPI_ISL_15179296
LC0889747	hCoV-19/USA/SC-CDC-LC0889747/2022	EPI_ISL_15179339
LC0888588	hCoV-19/USA/DE-CDC-LC0888588/2022	EPI_ISL_15179297
LC0160459	hCoV-19/USA/MD-CDC-LC0160459/2021	EPI_ISL_3607078
LC0161007	hCoV-19/USA/MD-CDC-LC0161007/2021	EPI_ISL_3607079
LC0155715	hCoV-19/USA/GA-CDC-LC0155715/2021	EPI_ISL_3604804
LC0888543	hCoV-19/USA/NC-CDC-LC0888543/2022	EPI_ISL_15179303
LC0155820	hCoV-19/USA/GA-CDC-LC0155820/2021	EPI_ISL_3604803
LC0888540	hCoV-19/USA/NC-CDC-LC0888540/2022	EPI_ISL_15179304
LC0155683	hCoV-19/USA/MS-CDC-LC0155683/2021	EPI_ISL_3604873
LC0888585	hCoV-19/USA/NY-CDC-LC0888585/2022	EPI_ISL_15179306
LC0889041	hCoV-19/USA/NY-CDC-LC0889041/2022	EPI_ISL_15179320
LC0888501	hCoV-19/USA/VA-CDC-LC0888501/2022	EPI_ISL_15179307
LC0160142	hCoV-19/USA/NV-CDC-LC0160142/2021	EPI_ISL_3607906
LC0160139	hCoV-19/USA/NV-CDC-LC0160139/2021	EPI_ISL_3607908
LC0888542	hCoV-19/USA/NC-CDC-LC0888542/2022	EPI_ISL_15179309
LC0888614	hCoV-19/USA/MD-CDC-LC0888614/2022	EPI_ISL_15179311
LC0889033	hCoV-19/USA/NJ-CDC-LC0889033/2022	EPI_ISL_15179313
LC0888639	hCoV-19/USA/NC-CDC-LC0888639/2022	EPI_ISL_15179314
LC0888518	hCoV-19/USA/NC-CDC-LC0888518/2022	EPI_ISL_15179318
LC0890367	hCoV-19/USA/KY-CDC-LC0890367/2022	EPI_ISL_15179322
LC0888746	hCoV-19/USA/NC-CDC-LC0888746/2022	EPI_ISL_15179326
LC0889045	hCoV-19/USA/NY-CDC-LC0889045/2022	EPI_ISL_15179328
LC0888562	hCoV-19/USA/NC-CDC-LC0888562/2022	EPI_ISL_15179330
LC0889740	hCoV-19/USA/SC-CDC-LC0889740/2022	EPI_ISL_15179336
LC0889931	hCoV-19/USA/NC-CDC-LC0889931/2022	EPI_ISL_15179337
LC0889766	hCoV-19/USA/DC-CDC-LC0889766/2022	EPI_ISL_15179341
LC0889724	hCoV-19/USA/DC-CDC-LC0889724/2022	EPI_ISL_15179343
LC0158482	hCoV-19/USA/NC-CDC-LC0158482/2021	EPI_ISL_3606610
LC0889727	hCoV-19/USA/CA-CDC-LC0889727/2022	EPI_ISL_15179344
LC0158480	hCoV-19/USA/NC-CDC-LC0158480/2021	EPI_ISL_3606611
LC0889794	hCoV-19/USA/DC-CDC-LC0889794/2022	EPI_ISL_15179346
LC0889730	hCoV-19/USA/MD-CDC-LC0889730/2022	EPI_ISL_15179350
LC0889729	hCoV-19/USA/MD-CDC-LC0889729/2022	EPI_ISL_15179352
LC0158485	hCoV-19/USA/NC-CDC-LC0158485/2021	EPI_ISL_3606612
LC0889687	hCoV-19/USA/NC-CDC-LC0889687/2022	EPI_ISL_15179354
LC0889767	hCoV-19/USA/NC-CDC-LC0889767/2022	EPI_ISL_15179355
LC0889752	hCoV-19/USA/NC-CDC-LC0889752/2022	EPI_ISL_15179360
LC0889677	hCoV-19/USA/NC-CDC-LC0889677/2022	EPI_ISL_15179357
LC0889661	hCoV-19/USA/NC-CDC-LC0889661/2022	EPI_ISL_15179358
LC0159909	hCoV-19/USA/CA-CDC-LC0159909/2021	EPI_ISL_3607937
LC0890125	hCoV-19/USA/WA-CDC-LC0890125/2022	EPI_ISL_15179361
LC0160126	hCoV-19/USA/TX-CDC-LC0160126/2021	EPI_ISL_3607925
LC0888505	hCoV-19/USA/NC-CDC-LC0888505/2022	EPI_ISL_15179363
LC0888744	hCoV-19/USA/MD-CDC-LC0888744/2022	EPI_ISL_15179364
LC0888560	hCoV-19/USA/VA-CDC-LC0888560/2022	EPI_ISL_15179370
LC0160118	hCoV-19/USA/TX-CDC-LC0160118/2021	EPI_ISL_3607923
LC0888660	hCoV-19/USA/VA-CDC-LC0888660/2022	EPI_ISL_15179372
LC0888748	hCoV-19/USA/MD-CDC-LC0888748/2022	EPI_ISL_15179373
LC0890263	hCoV-19/USA/PA-CDC-LC0890263/2022	EPI_ISL_15179424
LC0890329	hCoV-19/USA/IL-CDC-LC0890329/2022	EPI_ISL_15179375
LC0890185	hCoV-19/USA/OR-CDC-LC0890185/2022	EPI_ISL_15179377
LC0890152	hCoV-19/USA/OR-CDC-LC0890152/2022	EPI_ISL_15179378
LC0890156	hCoV-19/USA/AK-CDC-LC0890156/2022	EPI_ISL_15179380
LC0159980	hCoV-19/USA/OR-CDC-LC0159980/2021	EPI_ISL_3607863
LC0158825	hCoV-19/USA/NC-CDC-LC0158825/2021	EPI_ISL_3606532
LC0890193	hCoV-19/USA/WA-CDC-LC0890193/2022	EPI_ISL_15179381
LC0890169	hCoV-19/USA/OR-CDC-LC0890169/2022	EPI_ISL_15179385
LC0890189	hCoV-19/USA/OR-CDC-LC0890189/2022	EPI_ISL_15179386
LC0890187	hCoV-19/USA/OR-CDC-LC0890187/2022	EPI_ISL_15179388
LC0890188	hCoV-19/USA/WA-CDC-LC0890188/2022	EPI_ISL_15179389
LC0890158	hCoV-19/USA/WA-CDC-LC0890158/2022	EPI_ISL_15179392
LC0890223	hCoV-19/USA/WA-CDC-LC0890223/2022	EPI_ISL_15179391
LC0890221	hCoV-19/USA/WA-CDC-LC0890221/2022	EPI_ISL_15179397
LC0890268	hCoV-19/USA/WV-CDC-LC0890268/2022	EPI_ISL_15179394
LC0485450	hCoV-19/USA/WI-CDC-LC0485450/2022	EPI_ISL_9187044
LC0890228	hCoV-19/USA/PA-CDC-LC0890228/2022	EPI_ISL_15179396
LC0890445	hCoV-19/USA/CA-CDC-LC0890445/2022	EPI_ISL_15179399
LC0159975	hCoV-19/USA/ID-CDC-LC0159975/2021	EPI_ISL_3607860
LC0890385	hCoV-19/USA/IN-CDC-LC0890385/2022	EPI_ISL_15179400
LC0890453	hCoV-19/USA/CA-CDC-LC0890453/2022	EPI_ISL_15179402
LC0890461	hCoV-19/USA/CA-CDC-LC0890461/2022	EPI_ISL_15179403
LC0890197	hCoV-19/USA/WA-CDC-LC0890197/2022	EPI_ISL_15179405
LC0890391	hCoV-19/USA/IL-CDC-LC0890391/2022	EPI_ISL_15179411
LC0890454	hCoV-19/USA/CA-CDC-LC0890454/2022	EPI_ISL_15179413
LC0890318	hCoV-19/USA/WV-CDC-LC0890318/2022	EPI_ISL_15179414
LC0890243	hCoV-19/USA/WV-CDC-LC0890243/2022	EPI_ISL_15179415
LC0890462	hCoV-19/USA/CA-CDC-LC0890462/2022	EPI_ISL_15179416
LC0890497	hCoV-19/USA/CA-CDC-LC0890497/2022	EPI_ISL_15179417
LC0890246	hCoV-19/USA/VA-CDC-LC0890246/2022	EPI_ISL_15179418
LC0156284	hCoV-19/USA/FL-CDC-LC0156284/2021	EPI_ISL_3605204
LC0890294	hCoV-19/USA/KY-CDC-LC0890294/2022	EPI_ISL_15179419
LC0890135	hCoV-19/USA/CA-CDC-LC0890135/2022	EPI_ISL_15179420
LC0890398	hCoV-19/USA/IN-CDC-LC0890398/2022	EPI_ISL_15179422
LC0890444	hCoV-19/USA/CA-CDC-LC0890444/2022	EPI_ISL_15179426
LC0890315	hCoV-19/USA/MO-CDC-LC0890315/2022	EPI_ISL_15179428
LC0890395	hCoV-19/USA/MO-CDC-LC0890395/2022	EPI_ISL_15179429
LC0890374	hCoV-19/USA/WI-CDC-LC0890374/2022	EPI_ISL_15179431
LC0890345	hCoV-19/USA/MO-CDC-LC0890345/2022	EPI_ISL_15179435
LC0890353	hCoV-19/USA/WI-CDC-LC0890353/2022	EPI_ISL_15179437
LC0890437	hCoV-19/USA/CA-CDC-LC0890437/2022	EPI_ISL_15179442
LC0890439	hCoV-19/USA/CA-CDC-LC0890439/2022	EPI_ISL_15179438
LC0159869	hCoV-19/USA/NV-CDC-LC0159869/2021	EPI_ISL_3607853
LC0890435	hCoV-19/USA/CA-CDC-LC0890435/2022	EPI_ISL_15179440
LC0890314	hCoV-19/USA/MO-CDC-LC0890314/2022	EPI_ISL_15179441
LC0890473	hCoV-19/USA/CA-CDC-LC0890473/2022	EPI_ISL_15179443
LC0890471	hCoV-19/USA/CA-CDC-LC0890471/2022	EPI_ISL_15179445
LC0158835	hCoV-19/USA/NC-CDC-LC0158835/2021	EPI_ISL_3606525
LC0890475	hCoV-19/USA/CA-CDC-LC0890475/2022	EPI_ISL_15179446
LC0160213	hCoV-19/USA/MN-CDC-LC0160213/2021	EPI_ISL_3607849
LC0158850	hCoV-19/USA/NC-CDC-LC0158850/2021	EPI_ISL_3606519
LC0159918	hCoV-19/USA/TX-CDC-LC0159918/2021	EPI_ISL_3607846
LC0159813	hCoV-19/USA/OK-CDC-LC0159813/2021	EPI_ISL_3607831
LC0158289	hCoV-19/USA/NC-CDC-LC0158289/2021	EPI_ISL_3606500
LC0158288	hCoV-19/USA/MD-CDC-LC0158288/2021	EPI_ISL_3606501
LC0158634	hCoV-19/USA/VA-CDC-LC0158634/2021	EPI_ISL_3606509
LC0159003	hCoV-19/USA/MD-CDC-LC0159003/2021	EPI_ISL_3606503
LC0890297	hCoV-19/USA/OH-CDC-LC0890297/2022	EPI_ISL_15179450
LC0890284	hCoV-19/USA/KY-CDC-LC0890284/2022	EPI_ISL_15179452
LC0890331	hCoV-19/USA/KY-CDC-LC0890331/2022	EPI_ISL_15179453
LC0890323	hCoV-19/USA/MI-CDC-LC0890323/2022	EPI_ISL_15179455
LC0890436	hCoV-19/USA/CA-CDC-LC0890436/2022	EPI_ISL_15179456
LC0890356	hCoV-19/USA/TX-CDC-LC0890356/2022	EPI_ISL_15179458
LC0890339	hCoV-19/USA/WV-CDC-LC0890339/2022	EPI_ISL_15179460
LC0890342	hCoV-19/USA/MD-CDC-LC0890342/2022	EPI_ISL_15179461
LC0890541	hCoV-19/USA/OH-CDC-LC0890541/2022	EPI_ISL_15179463
LC0890305	hCoV-19/USA/WV-CDC-LC0890305/2022	EPI_ISL_15179469
LC0156179	hCoV-19/USA/FL-CDC-LC0156179/2021	EPI_ISL_3605246
LC0890368	hCoV-19/USA/KY-CDC-LC0890368/2022	EPI_ISL_15179465
LC0890369	hCoV-19/USA/KY-CDC-LC0890369/2022	EPI_ISL_15179466
LC0890325	hCoV-19/USA/OH-CDC-LC0890325/2022	EPI_ISL_15179467
LC0890326	hCoV-19/USA/OH-CDC-LC0890326/2022	EPI_ISL_15179468
LC0890306	hCoV-19/USA/WV-CDC-LC0890306/2022	EPI_ISL_15179470
LC0890245	hCoV-19/USA/WV-CDC-LC0890245/2022	EPI_ISL_15179472
LC0890337	hCoV-19/USA/OH-CDC-LC0890337/2022	EPI_ISL_15179474
LC0890164	hCoV-19/USA/WA-CDC-LC0890164/2022	EPI_ISL_15179476
LC0890307	hCoV-19/USA/OH-CDC-LC0890307/2022	EPI_ISL_15179478
LC0890372	hCoV-19/USA/WI-CDC-LC0890372/2022	EPI_ISL_15179479
LC0480482	hCoV-19/USA/DE-CDC-LC0480482/2022	EPI_ISL_9194644
LC0890383	hCoV-19/USA/IN-CDC-LC0890383/2022	EPI_ISL_15179481
LC0890371	hCoV-19/USA/WI-CDC-LC0890371/2022	EPI_ISL_15179482
LC0890373	hCoV-19/USA/WI-CDC-LC0890373/2022	EPI_ISL_15179484
LC0890357	hCoV-19/USA/IN-CDC-LC0890357/2022	EPI_ISL_15179486
LC0890175	hCoV-19/USA/WA-CDC-LC0890175/2022	EPI_ISL_15179488
LC0890207	hCoV-19/USA/WA-CDC-LC0890207/2022	EPI_ISL_15179489
LC0890229	hCoV-19/USA/WI-CDC-LC0890229/2022	EPI_ISL_15179491
LC0888826	hCoV-19/USA/NC-CDC-LC0888826/2022	EPI_ISL_15179493
LC0888755	hCoV-19/USA/NC-CDC-LC0888755/2022	EPI_ISL_15179495
LC0888757	hCoV-19/USA/NC-CDC-LC0888757/2022	EPI_ISL_15179497
LC0888754	hCoV-19/USA/FL-CDC-LC0888754/2022	EPI_ISL_15179499
LC0888844	hCoV-19/USA/NC-CDC-LC0888844/2022	EPI_ISL_15179500
LC0888817	hCoV-19/USA/NC-CDC-LC0888817/2022	EPI_ISL_15179504
LC0167652	hCoV-19/USA/PA-CDC-LC0167652/2021	EPI_ISL_3681231
LC0159952	hCoV-19/USA/NM-CDC-LC0159952/2021	EPI_ISL_3607893
LC0159946	hCoV-19/USA/NM-CDC-LC0159946/2021	EPI_ISL_3607894
LC0888643	hCoV-19/USA/VA-CDC-LC0888643/2022	EPI_ISL_15179508
LC0888640	hCoV-19/USA/VA-CDC-LC0888640/2022	EPI_ISL_15179509
LC0888645	hCoV-19/USA/VA-CDC-LC0888645/2022	EPI_ISL_15179510
LC0158346	hCoV-19/USA/NC-CDC-LC0158346/2021	EPI_ISL_3606554
LC0888641	hCoV-19/USA/VA-CDC-LC0888641/2022	EPI_ISL_15179511
LC0889762	hCoV-19/USA/VA-CDC-LC0889762/2022	EPI_ISL_15179512
LC0889880	hCoV-19/USA/NC-CDC-LC0889880/2022	EPI_ISL_15179514
LC0889879	hCoV-19/USA/NC-CDC-LC0889879/2022	EPI_ISL_15179516
LC0889886	hCoV-19/USA/NC-CDC-LC0889886/2022	EPI_ISL_15179517
LC0888845	hCoV-19/USA/NC-CDC-LC0888845/2022	EPI_ISL_15179519
LC0888820	hCoV-19/USA/MD-CDC-LC0888820/2022	EPI_ISL_15179521
LC0159021	hCoV-19/USA/SC-CDC-LC0159021/2021	EPI_ISL_3606550
LC0888633	hCoV-19/USA/NC-CDC-LC0888633/2022	EPI_ISL_15179523
LC0888776	hCoV-19/USA/VA-CDC-LC0888776/2022	EPI_ISL_15179525
LC0160067	hCoV-19/USA/NV-CDC-LC0160067/2021	EPI_ISL_3607882
LC0888618	hCoV-19/USA/MD-CDC-LC0888618/2022	EPI_ISL_15179526
LC0888780	hCoV-19/USA/NC-CDC-LC0888780/2022	EPI_ISL_15179530
LC0888642	hCoV-19/USA/NC-CDC-LC0888642/2022	EPI_ISL_15179532
LC0888841	hCoV-19/USA/NC-CDC-LC0888841/2022	EPI_ISL_15179534
LC0158588	hCoV-19/USA/NC-CDC-LC0158588/2021	EPI_ISL_3606552
LC0888799	hCoV-19/USA/NC-CDC-LC0888799/2022	EPI_ISL_15179535
LC0888782	hCoV-19/USA/NC-CDC-LC0888782/2022	EPI_ISL_15179536
LC0888840	hCoV-19/USA/NC-CDC-LC0888840/2022	EPI_ISL_15179537
LC0888825	hCoV-19/USA/NC-CDC-LC0888825/2022	EPI_ISL_15179538
LC0888756	hCoV-19/USA/NC-CDC-LC0888756/2022	EPI_ISL_15179542
LC0888805	hCoV-19/USA/NC-CDC-LC0888805/2022	EPI_ISL_15179543
LC0888545	hCoV-19/USA/NC-CDC-LC0888545/2022	EPI_ISL_15179545
LC0888752	hCoV-19/USA/NC-CDC-LC0888752/2022	EPI_ISL_15179547
LC0158889	hCoV-19/USA/NC-CDC-LC0158889/2021	EPI_ISL_3606557
LC0888758	hCoV-19/USA/NC-CDC-LC0888758/2022	EPI_ISL_15179548
LC0158724	hCoV-19/USA/WA-CDC-LC0158724/2021	EPI_ISL_3606558
LC0888823	hCoV-19/USA/VA-CDC-LC0888823/2022	EPI_ISL_15179550
LC0888813	hCoV-19/USA/VA-CDC-LC0888813/2022	EPI_ISL_15179551
LC0889713	hCoV-19/USA/NC-CDC-LC0889713/2022	EPI_ISL_15179557
LC0531633	hCoV-19/USA/DC-CDC-LC0531633/2022	EPI_ISL_10268918
LC0534251	hCoV-19/USA/OH-CDC-LC0534251/2022	EPI_ISL_10268917
LC0889716	hCoV-19/USA/NC-CDC-LC0889716/2022	EPI_ISL_15179558
LC0889715	hCoV-19/USA/NC-CDC-LC0889715/2022	EPI_ISL_15179560
LC0889806	hCoV-19/USA/NY-CDC-LC0889806/2022	EPI_ISL_15179561
LC0889799	hCoV-19/USA/WV-CDC-LC0889799/2022	EPI_ISL_15179565
LC0890296	hCoV-19/USA/IN-CDC-LC0890296/2022	EPI_ISL_15179567
LC0890519	hCoV-19/USA/IN-CDC-LC0890519/2022	EPI_ISL_15179568
LC0890301	hCoV-19/USA/IL-CDC-LC0890301/2022	EPI_ISL_15179570
LC0890535	hCoV-19/USA/WI-CDC-LC0890535/2022	EPI_ISL_15179572
LC0890293	hCoV-19/USA/IN-CDC-LC0890293/2022	EPI_ISL_15179573
LC0890526	hCoV-19/USA/IL-CDC-LC0890526/2022	EPI_ISL_15179575
LC0890260	hCoV-19/USA/IL-CDC-LC0890260/2022	EPI_ISL_15179577
LC0156271	hCoV-19/USA/GA-CDC-LC0156271/2021	EPI_ISL_3605210
LC0890265	hCoV-19/USA/IN-CDC-LC0890265/2022	EPI_ISL_15179581
LC0889781	hCoV-19/USA/NC-CDC-LC0889781/2022	EPI_ISL_15179585
LC0889804	hCoV-19/USA/NC-CDC-LC0889804/2022	EPI_ISL_15179587
LC0889817	hCoV-19/USA/VA-CDC-LC0889817/2022	EPI_ISL_15179588
LC0889885	hCoV-19/USA/VA-CDC-LC0889885/2022	EPI_ISL_15179590
LC0889759	hCoV-19/USA/VA-CDC-LC0889759/2022	EPI_ISL_15179592
LC0889896	hCoV-19/USA/VA-CDC-LC0889896/2022	EPI_ISL_15179593
LC0889865	hCoV-19/USA/NC-CDC-LC0889865/2022	EPI_ISL_15179597
LC0889822	hCoV-19/USA/VA-CDC-LC0889822/2022	EPI_ISL_15179598
LC0889761	hCoV-19/USA/NC-CDC-LC0889761/2022	EPI_ISL_15179600
LC0889816	hCoV-19/USA/NC-CDC-LC0889816/2022	EPI_ISL_15179602
LC0889819	hCoV-19/USA/VA-CDC-LC0889819/2022	EPI_ISL_15179606
LC0889892	hCoV-19/USA/NC-CDC-LC0889892/2022	EPI_ISL_15179608
LC0160038	hCoV-19/USA/NV-CDC-LC0160038/2021	EPI_ISL_3607876
LC0889889	hCoV-19/USA/NC-CDC-LC0889889/2022	EPI_ISL_15179609
LC0889711	hCoV-19/USA/VA-CDC-LC0889711/2022	EPI_ISL_15179613
LC0889811	hCoV-19/USA/NC-CDC-LC0889811/2022	EPI_ISL_15179614
LC0889876	hCoV-19/USA/NC-CDC-LC0889876/2022	EPI_ISL_15179616
LC0890410	hCoV-19/USA/CA-CDC-LC0890410/2022	EPI_ISL_15179618
LC0890480	hCoV-19/USA/CA-CDC-LC0890480/2022	EPI_ISL_15179620
LC0890414	hCoV-19/USA/CA-CDC-LC0890414/2022	EPI_ISL_15179621
LC0890496	hCoV-19/USA/CA-CDC-LC0890496/2022	EPI_ISL_15179623
LC0890447	hCoV-19/USA/CA-CDC-LC0890447/2022	EPI_ISL_15179625
LC0890450	hCoV-19/USA/CA-CDC-LC0890450/2022	EPI_ISL_15179626
LC0890490	hCoV-19/USA/VA-CDC-LC0890490/2022	EPI_ISL_15179628
LC0890411	hCoV-19/USA/CA-CDC-LC0890411/2022	EPI_ISL_15179630
LC0890500	hCoV-19/USA/CA-CDC-LC0890500/2022	EPI_ISL_15179632
LC0890499	hCoV-19/USA/CA-CDC-LC0890499/2022	EPI_ISL_15179633
LC0890049	hCoV-19/USA/CA-CDC-LC0890049/2022	EPI_ISL_15179636
LC0890486	hCoV-19/USA/CA-CDC-LC0890486/2022	EPI_ISL_15179637
LC0890408	hCoV-19/USA/CA-CDC-LC0890408/2022	EPI_ISL_15179638
LC0890512	hCoV-19/USA/CA-CDC-LC0890512/2022	EPI_ISL_15179653
LC0890487	hCoV-19/USA/CA-CDC-LC0890487/2022	EPI_ISL_15179639
LC0890463	hCoV-19/USA/CA-CDC-LC0890463/2022	EPI_ISL_15179655
LC0890491	hCoV-19/USA/CA-CDC-LC0890491/2022	EPI_ISL_15179640
LC0890464	hCoV-19/USA/CA-CDC-LC0890464/2022	EPI_ISL_15179649
LC0890416	hCoV-19/USA/CA-CDC-LC0890416/2022	EPI_ISL_15179642
LC0890449	hCoV-19/USA/CA-CDC-LC0890449/2022	EPI_ISL_15179643
LC0476245	hCoV-19/USA/NV-CDC-LC0476245/2022	EPI_ISL_8981144
LC0890478	hCoV-19/USA/CA-CDC-LC0890478/2022	EPI_ISL_15179645
LC0890133	hCoV-19/USA/CA-CDC-LC0890133/2022	EPI_ISL_15179647
LC0890141	hCoV-19/USA/CA-CDC-LC0890141/2022	EPI_ISL_15179683
LC0890404	hCoV-19/USA/CA-CDC-LC0890404/2022	EPI_ISL_15179685
LC0890142	hCoV-19/USA/CA-CDC-LC0890142/2022	EPI_ISL_15179651
LC0160042	hCoV-19/USA/AZ-CDC-LC0160042/2021	EPI_ISL_3607878
LC0890107	hCoV-19/USA/WA-CDC-LC0890107/2022	EPI_ISL_15179659
LC0890196	hCoV-19/USA/WA-CDC-LC0890196/2022	EPI_ISL_15179660
LC0890110	hCoV-19/USA/WA-CDC-LC0890110/2022	EPI_ISL_15179662
LC0535394	hCoV-19/USA/KY-CDC-LC0535394/2022	EPI_ISL_10268197
LC0890168	hCoV-19/USA/WA-CDC-LC0890168/2022	EPI_ISL_15179664
LC0890104	hCoV-19/USA/CA-CDC-LC0890104/2022	EPI_ISL_15179690
LC0464449	hCoV-19/USA/NC-CDC-LC0464449/2022	EPI_ISL_9040144
LC0890467	hCoV-19/USA/CA-CDC-LC0890467/2022	EPI_ISL_15179665
LC0890507	hCoV-19/USA/CA-CDC-LC0890507/2022	EPI_ISL_15179671
LC0890485	hCoV-19/USA/CA-CDC-LC0890485/2022	EPI_ISL_15179672
LC0890146	hCoV-19/USA/CA-CDC-LC0890146/2022	EPI_ISL_15179674
LC0890465	hCoV-19/USA/CA-CDC-LC0890465/2022	EPI_ISL_15179676
LC0890048	hCoV-19/USA/CA-CDC-LC0890048/2022	EPI_ISL_15179701
LC0159017	hCoV-19/USA/NC-CDC-LC0159017/2021	EPI_ISL_3606549
LC0890504	hCoV-19/USA/CA-CDC-LC0890504/2022	EPI_ISL_15179677
LC0890057	hCoV-19/USA/CA-CDC-LC0890057/2022	EPI_ISL_15179688
LC0155968	hCoV-19/USA/FL-CDC-LC0155968/2021	EPI_ISL_3605219
LC0890114	hCoV-19/USA/ID-CDC-LC0890114/2022	EPI_ISL_15179679
LC0890211	hCoV-19/USA/WA-CDC-LC0890211/2022	EPI_ISL_15179680
LC0890417	hCoV-19/USA/CA-CDC-LC0890417/2022	EPI_ISL_15179682
LC0890052	hCoV-19/USA/CA-CDC-LC0890052/2022	EPI_ISL_15179686
LC0890100	hCoV-19/USA/CA-CDC-LC0890100/2022	EPI_ISL_15179693
LC0890038	hCoV-19/USA/CA-CDC-LC0890038/2022	EPI_ISL_15179692
LC0890044	hCoV-19/USA/CA-CDC-LC0890044/2022	EPI_ISL_15179695
LC0890053	hCoV-19/USA/CA-CDC-LC0890053/2022	EPI_ISL_15179697
LC0890046	hCoV-19/USA/CA-CDC-LC0890046/2022	EPI_ISL_15179703
LC0890093	hCoV-19/USA/CA-CDC-LC0890093/2022	EPI_ISL_15179709
LC0890041	hCoV-19/USA/CA-CDC-LC0890041/2022	EPI_ISL_15179713
LC0156376	hCoV-19/USA/FL-CDC-LC0156376/2021	EPI_ISL_3605289
LC0482213	hCoV-19/USA/MO-CDC-LC0482213/2022	EPI_ISL_9178744
LC0156305	hCoV-19/USA/MO-CDC-LC0156305/2021	EPI_ISL_3605272
LC0156081	hCoV-19/USA/MO-CDC-LC0156081/2021	EPI_ISL_3605271
LC0158860	hCoV-19/USA/NC-CDC-LC0158860/2021	EPI_ISL_3606590
LC0156553	hCoV-19/USA/GA-CDC-LC0156553/2021	EPI_ISL_3605261
LC0158350	hCoV-19/USA/MD-CDC-LC0158350/2021	EPI_ISL_3606598
LC0531782	hCoV-19/USA/FL-CDC-LC0531782/2022	EPI_ISL_10268874
LC0158859	hCoV-19/USA/DC-CDC-LC0158859/2021	EPI_ISL_3606586
LC0432102	hCoV-19/USA/DC-CDC-LC0432102/2021	EPI_ISL_8156244
LC0156086	hCoV-19/USA/IL-CDC-LC0156086/2021	EPI_ISL_3605256
LC0438995	hCoV-19/USA/MD-CDC-LC0438995/2021	EPI_ISL_8366844
LC0445979	hCoV-19/USA/ID-CDC-LC0445979/2021	EPI_ISL_8470444
LC0536930	hCoV-19/USA/IL-CDC-LC0536930/2022	EPI_ISL_10268353
LC0167335	hCoV-19/USA/NY-CDC-LC0167335/2021	EPI_ISL_3681891
LC0155501	hCoV-19/USA/FL-CDC-LC0155501/2021	EPI_ISL_3604704
LC0155466	hCoV-19/USA/LA-CDC-LC0155466/2021	EPI_ISL_3604708
LC0155273	hCoV-19/USA/FL-CDC-LC0155273/2021	EPI_ISL_3604750
LC0155229	hCoV-19/USA/NJ-CDC-LC0155229/2021	EPI_ISL_3604759
LC0155515	hCoV-19/USA/FL-CDC-LC0155515/2021	EPI_ISL_3604757
LC0155415	hCoV-19/USA/FL-CDC-LC0155415/2021	EPI_ISL_3604749
LC0155403	hCoV-19/USA/FL-CDC-LC0155403/2021	EPI_ISL_3604727
LC0155573	hCoV-19/USA/WI-CDC-LC0155573/2021	EPI_ISL_3604791
LC0159808	hCoV-19/USA/AR-CDC-LC0159808/2021	EPI_ISL_3607820
LC0535637	hCoV-19/USA/TX-CDC-LC0535637/2022	EPI_ISL_10267771
LC0159829	hCoV-19/USA/UT-CDC-LC0159829/2021	EPI_ISL_3607829
LC0159824	hCoV-19/USA/UT-CDC-LC0159824/2021	EPI_ISL_3607823
LC0155283	hCoV-19/USA/IL-CDC-LC0155283/2021	EPI_ISL_3604785
LC0155334	hCoV-19/USA/IL-CDC-LC0155334/2021	EPI_ISL_3604783
LC0155373	hCoV-19/USA/IL-CDC-LC0155373/2021	EPI_ISL_3604782
LC0535202	hCoV-19/USA/PA-CDC-LC0535202/2022	EPI_ISL_10268203
LC0530699	hCoV-19/USA/FL-CDC-LC0530699/2022	EPI_ISL_10269517
LC0160330	hCoV-19/USA/IL-CDC-LC0160330/2021	EPI_ISL_3607817
LC0534797	hCoV-19/USA/KY-CDC-LC0534797/2022	EPI_ISL_10268229
LC0155284	hCoV-19/USA/IL-CDC-LC0155284/2021	EPI_ISL_3604777
LC0534719	hCoV-19/USA/KY-CDC-LC0534719/2022	EPI_ISL_10268237
LC0531073	hCoV-19/USA/SC-CDC-LC0531073/2022	EPI_ISL_10269556
LC0159883	hCoV-19/USA/AZ-CDC-LC0159883/2021	EPI_ISL_3607809
LC0531024	hCoV-19/USA/SC-CDC-LC0531024/2022	EPI_ISL_10269591
LC0158520	hCoV-19/USA/NC-CDC-LC0158520/2021	EPI_ISL_3606411
LC0535088	hCoV-19/USA/KY-CDC-LC0535088/2022	EPI_ISL_10268253
LC0531356	hCoV-19/USA/PA-CDC-LC0531356/2022	EPI_ISL_10269587
LC0159013	hCoV-19/USA/NC-CDC-LC0159013/2021	EPI_ISL_3606418
LC0160361	hCoV-19/USA/KY-CDC-LC0160361/2021	EPI_ISL_3607749
LC0158631	hCoV-19/USA/SC-CDC-LC0158631/2021	EPI_ISL_3606414
LC0160235	hCoV-19/USA/OK-CDC-LC0160235/2021	EPI_ISL_3607731
LC0155260	hCoV-19/USA/FL-CDC-LC0155260/2021	EPI_ISL_3604698
LC0155449	hCoV-19/USA/FL-CDC-LC0155449/2021	EPI_ISL_3604681
LC0533751	hCoV-19/USA/NV-CDC-LC0533751/2022	EPI_ISL_10268506
LC0155528	hCoV-19/USA/FL-CDC-LC0155528/2021	EPI_ISL_3604684
LC0531200	hCoV-19/USA/MD-CDC-LC0531200/2022	EPI_ISL_10268561
LC0159872	hCoV-19/USA/NV-CDC-LC0159872/2021	EPI_ISL_3607788
LC0532625	hCoV-19/USA/FL-CDC-LC0532625/2022	EPI_ISL_10269885
LC0536713	hCoV-19/USA/NV-CDC-LC0536713/2022	EPI_ISL_10268541
LC0160166	hCoV-19/USA/TX-CDC-LC0160166/2021	EPI_ISL_3607784
LC0156194	hCoV-19/USA/MS-CDC-LC0156194/2021	EPI_ISL_3605128
LC0160111	hCoV-19/USA/TX-CDC-LC0160111/2021	EPI_ISL_3607772
LC0156272	hCoV-19/USA/GA-CDC-LC0156272/2021	EPI_ISL_3605113
LC0160131	hCoV-19/USA/TX-CDC-LC0160131/2021	EPI_ISL_3607765
LC0156110	hCoV-19/USA/AL-CDC-LC0156110/2021	EPI_ISL_3605101
LC0158990	hCoV-19/USA/NC-CDC-LC0158990/2021	EPI_ISL_3606431
LC0155963	hCoV-19/USA/GA-CDC-LC0155963/2021	EPI_ISL_3605109
LC0158342	hCoV-19/USA/SC-CDC-LC0158342/2021	EPI_ISL_3606425
LC0160187	hCoV-19/USA/KS-CDC-LC0160187/2021	EPI_ISL_3607756
LC0533975	hCoV-19/USA/WV-CDC-LC0533975/2022	EPI_ISL_10267915
LC0156281	hCoV-19/USA/FL-CDC-LC0156281/2021	EPI_ISL_3605162
LC0534586	hCoV-19/USA/KY-CDC-LC0534586/2022	EPI_ISL_10267976
LC0158964	hCoV-19/USA/NC-CDC-LC0158964/2021	EPI_ISL_3606495
LC0158951	hCoV-19/USA/VA-CDC-LC0158951/2021	EPI_ISL_3606497
LC0158957	hCoV-19/USA/NC-CDC-LC0158957/2021	EPI_ISL_3606481
LC0158282	hCoV-19/USA/VA-CDC-LC0158282/2021	EPI_ISL_3606488
LC0158943	hCoV-19/USA/SC-CDC-LC0158943/2021	EPI_ISL_3606489
LC0156016	hCoV-19/USA/FL-CDC-LC0156016/2021	EPI_ISL_3605152
LC0156260	hCoV-19/USA/FL-CDC-LC0156260/2021	EPI_ISL_3605159
LC0158298	hCoV-19/USA/NC-CDC-LC0158298/2021	EPI_ISL_3606470
LC0158276	hCoV-19/USA/NC-CDC-LC0158276/2021	EPI_ISL_3606476
LC0156029	hCoV-19/USA/FL-CDC-LC0156029/2021	EPI_ISL_3605143
LC0158331	hCoV-19/USA/NC-CDC-LC0158331/2021	EPI_ISL_3606472
LC0488149	hCoV-19/USA/UT-CDC-LC0488149/2022	EPI_ISL_9345744
LC0159800	hCoV-19/USA/AZ-CDC-LC0159800/2021	EPI_ISL_3607791
LC0160128	hCoV-19/USA/CA-CDC-LC0160128/2021	EPI_ISL_3607797
LC0154245	hCoV-19/USA/NJ-CDC-LC0154245/2021	EPI_ISL_3517348
LC0156195	hCoV-19/USA/MS-CDC-LC0156195/2021	EPI_ISL_3605137
LC0156165	hCoV-19/USA/MS-CDC-LC0156165/2021	EPI_ISL_3605136
LC0160148	hCoV-19/USA/AZ-CDC-LC0160148/2021	EPI_ISL_3607794
LC0152419	hCoV-19/USA/FL-CDC-LC0152419/2021	EPI_ISL_3512764
LC0156163	hCoV-19/USA/MS-CDC-LC0156163/2021	EPI_ISL_3605135
LC0156187	hCoV-19/USA/FL-CDC-LC0156187/2021	EPI_ISL_3605194
LC0448916	hCoV-19/USA/NY-CDC-LC0448916/2021	EPI_ISL_8602744
LC0156252	hCoV-19/USA/FL-CDC-LC0156252/2021	EPI_ISL_3605199
LC0152866	hCoV-19/USA/CA-CDC-LC0152866/2021	EPI_ISL_3519382
LC0156213	hCoV-19/USA/FL-CDC-LC0156213/2021	EPI_ISL_3605181
LC0156120	hCoV-19/USA/FL-CDC-LC0156120/2021	EPI_ISL_3605189
LC0142746	hCoV-19/USA/SC-CDC-LC0142746/2021	EPI_ISL_3514840
LC0531125	hCoV-19/USA/MD-CDC-LC0531125/2022	EPI_ISL_10269917
LC0153747	hCoV-19/USA/NV-CDC-LC0153747/2021	EPI_ISL_3520015
LC0534399	hCoV-19/USA/IL-CDC-LC0534399/2022	EPI_ISL_10267313
LC0154813	hCoV-19/USA/RI-CDC-LC0154813/2021	EPI_ISL_3512892
LC0139388	hCoV-19/USA/NC-CDC-LC0139388/2021	EPI_ISL_3510479
LC0534020	hCoV-19/USA/IN-CDC-LC0534020/2022	EPI_ISL_10267354
LC0535240	hCoV-19/USA/KY-CDC-LC0535240/2022	EPI_ISL_10267318
LC0534452	hCoV-19/USA/KY-CDC-LC0534452/2022	EPI_ISL_10267373
LC0531386	hCoV-19/USA/NY-CDC-LC0531386/2022	EPI_ISL_10269129
LC0492102	hCoV-19/USA/MA-CDC-LC0492102/2022	EPI_ISL_9470244
LC0532197	hCoV-19/USA/VA-CDC-LC0532197/2022	EPI_ISL_10269179
LC0497196	hCoV-19/USA/IN-CDC-LC0497196/2022	EPI_ISL_9467044
LC0449178	hCoV-19/USA/GA-CDC-LC0449178/2021	EPI_ISL_8601544
LC0538976	hCoV-19/USA/CA-CDC-LC0538976/2022	EPI_ISL_10271690
LC0538998	hCoV-19/USA/CA-CDC-LC0538998/2022	EPI_ISL_10271686
LC0533351	hCoV-19/USA/VA-CDC-LC0533351/2022	EPI_ISL_10273460
LC0533350	hCoV-19/USA/NC-CDC-LC0533350/2022	EPI_ISL_10273455
LC0532572	hCoV-19/USA/PA-CDC-LC0532572/2022	EPI_ISL_10272173
LC0157347	hCoV-19/USA/NC-CDC-LC0157347/2021	EPI_ISL_3605914
LC0156972	hCoV-19/USA/NC-CDC-LC0156972/2021	EPI_ISL_3605917
LC0156829	hCoV-19/USA/NJ-CDC-LC0156829/2021	EPI_ISL_3605904
LC0157260	hCoV-19/USA/NJ-CDC-LC0157260/2021	EPI_ISL_3605961
LC0155439	hCoV-19/USA/GA-CDC-LC0155439/2021	EPI_ISL_3604630
LC0156922	hCoV-19/USA/NC-CDC-LC0156922/2021	EPI_ISL_3605966
LC0155267	hCoV-19/USA/GA-CDC-LC0155267/2021	EPI_ISL_3604632
LC0155497	hCoV-19/USA/AL-CDC-LC0155497/2021	EPI_ISL_3604617
LC0157467	hCoV-19/USA/NC-CDC-LC0157467/2021	EPI_ISL_3605939
LC0157470	hCoV-19/USA/NC-CDC-LC0157470/2021	EPI_ISL_3605938
LC0537147	hCoV-19/USA/CA-CDC-LC0537147/2022	EPI_ISL_10272036
LC0533305	hCoV-19/USA/NC-CDC-LC0533305/2022	EPI_ISL_10273362
LC0538031	hCoV-19/USA/NM-CDC-LC0538031/2022	EPI_ISL_10273398
LC0536033	hCoV-19/USA/OR-CDC-LC0536033/2022	EPI_ISL_10271608
LC0533683	hCoV-19/USA/VA-CDC-LC0533683/2022	EPI_ISL_10272937
LC0536034	hCoV-19/USA/OR-CDC-LC0536034/2022	EPI_ISL_10271601
LC0532797	hCoV-19/USA/LA-CDC-LC0532797/2022	EPI_ISL_10272935
LC0537679	hCoV-19/USA/AZ-CDC-LC0537679/2022	EPI_ISL_10272908
LC0155473	hCoV-19/USA/FL-CDC-LC0155473/2021	EPI_ISL_3604661
LC0157809	hCoV-19/USA/NC-CDC-LC0157809/2021	EPI_ISL_3605996
LC0512169	hCoV-19/USA/NV-CDC-LC0512169/2022	EPI_ISL_9910644
LC0507326	hCoV-19/USA/NY-CDC-LC0507326/2022	EPI_ISL_9910844
LC0513767	hCoV-19/USA/MT-CDC-LC0513767/2022	EPI_ISL_9912144
LC0515987	hCoV-19/USA/OR-CDC-LC0515987/2022	EPI_ISL_9912744
LC0516183	hCoV-19/USA/TX-CDC-LC0516183/2022	EPI_ISL_9912544
LC0157820	hCoV-19/USA/NC-CDC-LC0157820/2021	EPI_ISL_3605985
LC0524237	hCoV-19/USA/NV-CDC-LC0524237/2022	EPI_ISL_9960344
LC0155490	hCoV-19/USA/MS-CDC-LC0155490/2021	EPI_ISL_3604642
LC0024732	hCoV-19/USA/CA-CDC-LC0024732/2021	EPI_ISL_1321064
LC0156924	hCoV-19/USA/NC-CDC-LC0156924/2021	EPI_ISL_3605974
LC0155489	hCoV-19/USA/MS-CDC-LC0155489/2021	EPI_ISL_3604649
LC0155438	hCoV-19/USA/FL-CDC-LC0155438/2021	EPI_ISL_3604590
LC0533661	hCoV-19/USA/VA-CDC-LC0533661/2022	EPI_ISL_10272970
LC0155251	hCoV-19/USA/FL-CDC-LC0155251/2021	EPI_ISL_3604594
LC0150670	hCoV-19/USA/FL-CDC-LC0150670/2021	EPI_ISL_3511748
LC0160006	hCoV-19/USA/AZ-CDC-LC0160006/2021	EPI_ISL_3607621
LC0138737	hCoV-19/USA/FL-CDC-LC0138737/2021	EPI_ISL_3510777
LC0155478	hCoV-19/USA/FL-CDC-LC0155478/2021	EPI_ISL_3604595
LC0159848	hCoV-19/USA/TX-CDC-LC0159848/2021	EPI_ISL_3607628
LC0155483	hCoV-19/USA/IL-CDC-LC0155483/2021	EPI_ISL_3604586
LC0159832	hCoV-19/USA/KS-CDC-LC0159832/2021	EPI_ISL_3607618
LC0536769	hCoV-19/USA/WV-CDC-LC0536769/2022	EPI_ISL_10270319
LC0534340	hCoV-19/USA/OR-CDC-LC0534340/2022	EPI_ISL_10271649
LC0141391	hCoV-19/USA/IL-CDC-LC0141391/2021	EPI_ISL_3513955
LC0155424	hCoV-19/USA/WI-CDC-LC0155424/2021	EPI_ISL_3604573
LC0153785	hCoV-19/USA/IA-CDC-LC0153785/2021	EPI_ISL_3520338
LC0153872	hCoV-19/USA/NV-CDC-LC0153872/2021	EPI_ISL_3520218
LC0155342	hCoV-19/USA/IL-CDC-LC0155342/2021	EPI_ISL_3604578
LC0146970	hCoV-19/USA/CA-CDC-LC0146970/2021	EPI_ISL_3518035
LC0152690	hCoV-19/USA/CA-CDC-LC0152690/2021	EPI_ISL_3519362
LC0537417	hCoV-19/USA/WV-CDC-LC0537417/2022	EPI_ISL_10270314
LC0157295	hCoV-19/USA/NY-CDC-LC0157295/2021	EPI_ISL_3605895
LC0156851	hCoV-19/USA/NJ-CDC-LC0156851/2021	EPI_ISL_3605894
LC0155203	hCoV-19/USA/FL-CDC-LC0155203/2021	EPI_ISL_3604567
LC0155787	hCoV-19/USA/FL-CDC-LC0155787/2021	EPI_ISL_3605000
LC0157862	hCoV-19/USA/DC-CDC-LC0157862/2021	EPI_ISL_3606334
LC0157863	hCoV-19/USA/DC-CDC-LC0157863/2021	EPI_ISL_3606335
LC0023381	hCoV-19/USA/DC-CDC-LC0023381/2021	EPI_ISL_1320479
LC0160219	hCoV-19/USA/NV-CDC-LC0160219/2021	EPI_ISL_3607666
LC0521901	hCoV-19/USA/CA-CDC-LC0521901/2022	EPI_ISL_9969544
LC0533707	hCoV-19/USA/NC-CDC-LC0533707/2022	EPI_ISL_10272950
LC0532874	hCoV-19/USA/NC-CDC-LC0532874/2022	EPI_ISL_10272958
LC0158108	hCoV-19/USA/GA-CDC-LC0158108/2021	EPI_ISL_3606326
LC0160097	hCoV-19/USA/NV-CDC-LC0160097/2021	EPI_ISL_3607659
LC0160348	hCoV-19/USA/IL-CDC-LC0160348/2021	EPI_ISL_3607648
LC0160354	hCoV-19/USA/IL-CDC-LC0160354/2021	EPI_ISL_3607649
LC0159849	hCoV-19/USA/TX-CDC-LC0159849/2021	EPI_ISL_3607631
LC0532816	hCoV-19/Puerto Rico/PR-CDC-LC0532816/2022	EPI_ISL_10272942
LC0158239	hCoV-19/USA/NJ-CDC-LC0158239/2021	EPI_ISL_3606309
LC0160263	hCoV-19/USA/NV-CDC-LC0160263/2021	EPI_ISL_3607635
LC0158222	hCoV-19/USA/NY-CDC-LC0158222/2021	EPI_ISL_3606305
LC0155588	hCoV-19/USA/IL-CDC-LC0155588/2021	EPI_ISL_3605042
LC0157583	hCoV-19/USA/PA-CDC-LC0157583/2021	EPI_ISL_3606368
LC0160277	hCoV-19/USA/AZ-CDC-LC0160277/2021	EPI_ISL_3607686
LC0160251	hCoV-19/USA/NV-CDC-LC0160251/2021	EPI_ISL_3607687
LC0160252	hCoV-19/USA/NV-CDC-LC0160252/2021	EPI_ISL_3607688
LC0155785	hCoV-19/USA/FL-CDC-LC0155785/2021	EPI_ISL_3605020
LC0160253	hCoV-19/USA/NV-CDC-LC0160253/2021	EPI_ISL_3607689
LC0160275	hCoV-19/USA/NM-CDC-LC0160275/2021	EPI_ISL_3607682
LC0140730	hCoV-19/USA/NC-CDC-LC0140730/2021	EPI_ISL_3513285
LC0155795	hCoV-19/USA/FL-CDC-LC0155795/2021	EPI_ISL_3605028
LC0532817	hCoV-19/Puerto Rico/PR-CDC-LC0532817/2022	EPI_ISL_10272940
LC0160102	hCoV-19/USA/CA-CDC-LC0160102/2021	EPI_ISL_3607675
LC0158109	hCoV-19/USA/VA-CDC-LC0158109/2021	EPI_ISL_3606341
LC0160013	hCoV-19/USA/NM-CDC-LC0160013/2021	EPI_ISL_3607673
LC0156035	hCoV-19/USA/FL-CDC-LC0156035/2021	EPI_ISL_3605089
LC0155114	hCoV-19/USA/TN-CDC-LC0155114/2021	EPI_ISL_3513185
LC0156220	hCoV-19/USA/FL-CDC-LC0156220/2021	EPI_ISL_3605078
LC0156311	hCoV-19/USA/FL-CDC-LC0156311/2021	EPI_ISL_3605076
LC0156314	hCoV-19/USA/FL-CDC-LC0156314/2021	EPI_ISL_3605075
LC0141013	hCoV-19/USA/DE-CDC-LC0141013/2021	EPI_ISL_3514220
LC0140383	hCoV-19/USA/NC-CDC-LC0140383/2021	EPI_ISL_3513246
LC0156343	hCoV-19/USA/IL-CDC-LC0156343/2021	EPI_ISL_3605063
LC0144741	hCoV-19/USA/TX-CDC-LC0144741/2021	EPI_ISL_3518818
LC0024226	hCoV-19/USA/CA-CDC-LC0024226/2021	EPI_ISL_1321148
LC0156190	hCoV-19/USA/IL-CDC-LC0156190/2021	EPI_ISL_3605064
LC0157784	hCoV-19/USA/NC-CDC-LC0157784/2021	EPI_ISL_3606395
LC0147287	hCoV-19/USA/AL-CDC-LC0147287/2021	EPI_ISL_3516426
LC0157741	hCoV-19/USA/MD-CDC-LC0157741/2021	EPI_ISL_3606397
LC0157739	hCoV-19/USA/NC-CDC-LC0157739/2021	EPI_ISL_3606382
LC0155584	hCoV-19/USA/WV-CDC-LC0155584/2021	EPI_ISL_3605050
LC0157724	hCoV-19/USA/NC-CDC-LC0157724/2021	EPI_ISL_3606389
LC0155937	hCoV-19/USA/IN-CDC-LC0155937/2021	EPI_ISL_3605055
LC0144990	hCoV-19/USA/AZ-CDC-LC0144990/2021	EPI_ISL_3518722
LC0146271	hCoV-19/USA/FL-CDC-LC0146271/2021	EPI_ISL_3515699
LC0155877	hCoV-19/USA/PA-CDC-LC0155877/2021	EPI_ISL_3605059
LC0149235	hCoV-19/USA/AZ-CDC-LC0149235/2021	EPI_ISL_3519927
LC0156877	hCoV-19/USA/NJ-CDC-LC0156877/2021	EPI_ISL_3605840
LC0533987	hCoV-19/USA/WV-CDC-LC0533987/2022	EPI_ISL_10267844
LC0532121	hCoV-19/USA/FL-CDC-LC0532121/2022	EPI_ISL_10268944
LC0532914	hCoV-19/USA/RI-CDC-LC0532914/2022	EPI_ISL_10269244
LC0157400	hCoV-19/USA/NJ-CDC-LC0157400/2021	EPI_ISL_3605842
LC0536942	hCoV-19/USA/IN-CDC-LC0536942/2022	EPI_ISL_10270344
LC0157186	hCoV-19/USA/NJ-CDC-LC0157186/2021	EPI_ISL_3605832
LC0157133	hCoV-19/USA/NY-CDC-LC0157133/2021	EPI_ISL_3605826
LC0157135	hCoV-19/USA/NY-CDC-LC0157135/2021	EPI_ISL_3605825
LC0536468	hCoV-19/USA/MO-CDC-LC0536468/2022	EPI_ISL_10271613
LC0157035	hCoV-19/USA/PA-CDC-LC0157035/2021	EPI_ISL_3605812
LC0157148	hCoV-19/USA/NJ-CDC-LC0157148/2021	EPI_ISL_3605810
LC0157240	hCoV-19/USA/PA-CDC-LC0157240/2021	EPI_ISL_3605815
LC0157052	hCoV-19/USA/NJ-CDC-LC0157052/2021	EPI_ISL_3605814
LC0157162	hCoV-19/USA/NY-CDC-LC0157162/2021	EPI_ISL_3605819
LC0157165	hCoV-19/USA/PA-CDC-LC0157165/2021	EPI_ISL_3605817
LC0157180	hCoV-19/USA/TX-CDC-LC0157180/2021	EPI_ISL_3605880
LC0157050	hCoV-19/USA/NJ-CDC-LC0157050/2021	EPI_ISL_3605885
LC0157048	hCoV-19/USA/NY-CDC-LC0157048/2021	EPI_ISL_3605888
LC0155209	hCoV-19/USA/FL-CDC-LC0155209/2021	EPI_ISL_3604557
LC0157121	hCoV-19/USA/NY-CDC-LC0157121/2021	EPI_ISL_3605868
LC0536818	hCoV-19/USA/PA-CDC-LC0536818/2022	EPI_ISL_10270354
LC0542094	hCoV-19/USA/AL-CDC-LC0542094/2022	EPI_ISL_10562244
LC0157142	hCoV-19/USA/DE-CDC-LC0157142/2021	EPI_ISL_3605782
LC0157341	hCoV-19/USA/MD-CDC-LC0157341/2021	EPI_ISL_3605786
LC0157340	hCoV-19/USA/MD-CDC-LC0157340/2021	EPI_ISL_3605785
LC0157398	hCoV-19/USA/PA-CDC-LC0157398/2021	EPI_ISL_3605789
LC0536745	hCoV-19/USA/PA-CDC-LC0536745/2022	EPI_ISL_10270357
LC0157229	hCoV-19/USA/PA-CDC-LC0157229/2021	EPI_ISL_3605771
LC0157225	hCoV-19/USA/DE-CDC-LC0157225/2021	EPI_ISL_3605775
LC0159611	hCoV-19/USA/CA-CDC-LC0159611/2021	EPI_ISL_3607542
LC0159329	hCoV-19/USA/CA-CDC-LC0159329/2021	EPI_ISL_3607548
LC0795420	hCoV-19/USA/NY-CDC-LC0795420/2022	EPI_ISL_14265497
LC0157591	hCoV-19/USA/DE-CDC-LC0157591/2021	EPI_ISL_3606218
LC0157595	hCoV-19/USA/MD-CDC-LC0157595/2021	EPI_ISL_3606219
LC0157546	hCoV-19/USA/NJ-CDC-LC0157546/2021	EPI_ISL_3606204
LC0159314	hCoV-19/USA/KY-CDC-LC0159314/2021	EPI_ISL_3607529
LC0159340	hCoV-19/USA/CA-CDC-LC0159340/2021	EPI_ISL_3607583
LC0157585	hCoV-19/USA/NJ-CDC-LC0157585/2021	EPI_ISL_3606244
LC0795419	hCoV-19/USA/NY-CDC-LC0795419/2022	EPI_ISL_14265405
LC0158173	hCoV-19/USA/PA-CDC-LC0158173/2021	EPI_ISL_3606227
LC0158181	hCoV-19/USA/NY-CDC-LC0158181/2021	EPI_ISL_3606290
LC0157561	hCoV-19/USA/NJ-CDC-LC0157561/2021	EPI_ISL_3606291
LC0157559	hCoV-19/USA/NJ-CDC-LC0157559/2021	EPI_ISL_3606287
LC0159516	hCoV-19/USA/CA-CDC-LC0159516/2021	EPI_ISL_3607593
LC0157498	hCoV-19/USA/NY-CDC-LC0157498/2021	EPI_ISL_3606269
LC0157540	hCoV-19/USA/MA-CDC-LC0157540/2021	EPI_ISL_3606263
LC0159514	hCoV-19/USA/CA-CDC-LC0159514/2021	EPI_ISL_3607597
LC0795303	hCoV-19/USA/NJ-CDC-LC0795303/2022	EPI_ISL_14265323
LC0795766	hCoV-19/USA/CT-CDC-LC0795766/2022	EPI_ISL_14265320
LC0795209	hCoV-19/USA/NJ-CDC-LC0795209/2022	EPI_ISL_14265319
LC0795807	hCoV-19/USA/NJ-CDC-LC0795807/2022	EPI_ISL_14265318
LC0795614	hCoV-19/USA/MS-CDC-LC0795614/2022	EPI_ISL_14265316
LC0157548	hCoV-19/USA/NJ-CDC-LC0157548/2021	EPI_ISL_3606195
LC0791042	hCoV-19/USA/NJ-CDC-LC0791042/2022	EPI_ISL_14265313
LC0791193	hCoV-19/USA/CT-CDC-LC0791193/2022	EPI_ISL_14265312
LC0158260	hCoV-19/USA/NJ-CDC-LC0158260/2021	EPI_ISL_3606198
LC0157534	hCoV-19/USA/NJ-CDC-LC0157534/2021	EPI_ISL_3606199
LC0158205	hCoV-19/USA/NJ-CDC-LC0158205/2021	EPI_ISL_3606185
LC0157526	hCoV-19/USA/NJ-CDC-LC0157526/2021	EPI_ISL_3606186
LC0789877	hCoV-19/USA/NJ-CDC-LC0789877/2022	EPI_ISL_14265311
LC0533289	hCoV-19/USA/VA-CDC-LC0533289/2022	EPI_ISL_10272983
LC0795615	hCoV-19/USA/TN-CDC-LC0795615/2022	EPI_ISL_14265309
LC0790964	hCoV-19/USA/DE-CDC-LC0790964/2022	EPI_ISL_14265266
LC0790776	hCoV-19/USA/NJ-CDC-LC0790776/2022	EPI_ISL_14265256
LC0157181	hCoV-19/USA/NY-CDC-LC0157181/2021	EPI_ISL_3605724
LC0157054	hCoV-19/USA/NJ-CDC-LC0157054/2021	EPI_ISL_3605728
LC0156998	hCoV-19/USA/NC-CDC-LC0156998/2021	EPI_ISL_3605713
LC0157014	hCoV-19/USA/NC-CDC-LC0157014/2021	EPI_ISL_3605715
LC0157417	hCoV-19/USA/NC-CDC-LC0157417/2021	EPI_ISL_3605704
LC0156873	hCoV-19/USA/PA-CDC-LC0156873/2021	EPI_ISL_3605769
LC0157092	hCoV-19/USA/NJ-CDC-LC0157092/2021	EPI_ISL_3605757
LC0157278	hCoV-19/USA/NJ-CDC-LC0157278/2021	EPI_ISL_3605749
LC0156838	hCoV-19/USA/NJ-CDC-LC0156838/2021	EPI_ISL_3605748
LC0157167	hCoV-19/USA/NJ-CDC-LC0157167/2021	EPI_ISL_3605730
LC0157330	hCoV-19/USA/NC-CDC-LC0157330/2021	EPI_ISL_3605688
LC0157484	hCoV-19/USA/NC-CDC-LC0157484/2021	EPI_ISL_3605678
LC0156773	hCoV-19/USA/NC-CDC-LC0156773/2021	EPI_ISL_3605665
LC0791016	hCoV-19/USA/CT-CDC-LC0791016/2022	EPI_ISL_14265184
LC0791003	hCoV-19/USA/CT-CDC-LC0791003/2022	EPI_ISL_14265176
LC0160701	hCoV-19/USA/NC-CDC-LC0160701/2021	EPI_ISL_3606987
LC0790888	hCoV-19/USA/NC-CDC-LC0790888/2022	EPI_ISL_14265162
LC0790853	hCoV-19/USA/VA-CDC-LC0790853/2022	EPI_ISL_14265161
LC0790688	hCoV-19/USA/CT-CDC-LC0790688/2022	EPI_ISL_14265154
LC0790764	hCoV-19/USA/NJ-CDC-LC0790764/2022	EPI_ISL_14265136
LC0159248	hCoV-19/USA/KY-CDC-LC0159248/2021	EPI_ISL_3607417
LC0159429	hCoV-19/USA/KY-CDC-LC0159429/2021	EPI_ISL_3607400
LC0159243	hCoV-19/USA/KY-CDC-LC0159243/2021	EPI_ISL_3607407
LC0159393	hCoV-19/USA/CA-CDC-LC0159393/2021	EPI_ISL_3607460
LC0157629	hCoV-19/USA/SC-CDC-LC0157629/2021	EPI_ISL_3606132
LC0159528	hCoV-19/USA/CA-CDC-LC0159528/2021	EPI_ISL_3607464
LC0791226	hCoV-19/USA/DE-CDC-LC0791226/2022	EPI_ISL_14265107
LC0795858	hCoV-19/USA/RI-CDC-LC0795858/2022	EPI_ISL_14265098
LC0795862	hCoV-19/USA/RI-CDC-LC0795862/2022	EPI_ISL_14265097
LC0535168	hCoV-19/USA/NV-CDC-LC0535168/2022	EPI_ISL_10271658
LC0795307	hCoV-19/USA/CT-CDC-LC0795307/2022	EPI_ISL_14265077
LC0158094	hCoV-19/USA/NC-CDC-LC0158094/2021	EPI_ISL_3606123
LC0795351	hCoV-19/USA/NJ-CDC-LC0795351/2022	EPI_ISL_14265046
LC0159641	hCoV-19/USA/CA-CDC-LC0159641/2021	EPI_ISL_3607447
LC0158111	hCoV-19/USA/GA-CDC-LC0158111/2021	EPI_ISL_3606110
LC0159634	hCoV-19/USA/CA-CDC-LC0159634/2021	EPI_ISL_3607442
LC0157988	hCoV-19/USA/NC-CDC-LC0157988/2021	EPI_ISL_3606111
LC0157628	hCoV-19/USA/NC-CDC-LC0157628/2021	EPI_ISL_3606112
LC0159162	hCoV-19/USA/CA-CDC-LC0159162/2021	EPI_ISL_3607448
LC0158262	hCoV-19/USA/NJ-CDC-LC0158262/2021	EPI_ISL_3606175
LC0159348	hCoV-19/USA/CA-CDC-LC0159348/2021	EPI_ISL_3607472
LC0159392	hCoV-19/USA/CA-CDC-LC0159392/2021	EPI_ISL_3607478
LC0158165	hCoV-19/USA/NC-CDC-LC0158165/2021	EPI_ISL_3606145
LC0538719	hCoV-19/USA/ID-CDC-LC0538719/2022	EPI_ISL_10273418
LC0538023	hCoV-19/USA/AZ-CDC-LC0538023/2022	EPI_ISL_10273406
LC0791012	hCoV-19/USA/RI-CDC-LC0791012/2022	EPI_ISL_14264991
LC0790909	hCoV-19/USA/SC-CDC-LC0790909/2022	EPI_ISL_14264982
LC0790754	hCoV-19/USA/PA-CDC-LC0790754/2022	EPI_ISL_14264976
LC0790831	hCoV-19/USA/PA-CDC-LC0790831/2022	EPI_ISL_14264974
LC0790592	hCoV-19/USA/NJ-CDC-LC0790592/2022	EPI_ISL_14264971
LC0789957	hCoV-19/USA/DC-CDC-LC0789957/2022	EPI_ISL_14264937
LC0790057	hCoV-19/USA/CA-CDC-LC0790057/2022	EPI_ISL_14264936
LC0790017	hCoV-19/USA/MD-CDC-LC0790017/2022	EPI_ISL_14264934
LC0536275	hCoV-19/USA/UT-CDC-LC0536275/2022	EPI_ISL_10272395
LC0791229	hCoV-19/USA/NJ-CDC-LC0791229/2022	EPI_ISL_14264913
LC0791029	hCoV-19/USA/NY-CDC-LC0791029/2022	EPI_ISL_14264910
LC0790832	hCoV-19/USA/NJ-CDC-LC0790832/2022	EPI_ISL_14264907
LC0790650	hCoV-19/USA/PA-CDC-LC0790650/2022	EPI_ISL_14264873
LC0795567	hCoV-19/USA/FL-CDC-LC0795567/2022	EPI_ISL_14264797
LC0795473	hCoV-19/USA/FL-CDC-LC0795473/2022	EPI_ISL_14264791
LC0795628	hCoV-19/USA/FL-CDC-LC0795628/2022	EPI_ISL_14264789
LC0790367	hCoV-19/USA/PA-CDC-LC0790367/2022	EPI_ISL_14264776
LC0794530	hCoV-19/USA/NC-CDC-LC0794530/2022	EPI_ISL_14264721
LC0792891	hCoV-19/USA/CA-CDC-LC0792891/2022	EPI_ISL_14264655
LC0792884	hCoV-19/USA/CA-CDC-LC0792884/2022	EPI_ISL_14264560
LC0793289	hCoV-19/USA/CA-CDC-LC0793289/2022	EPI_ISL_14264503
LC0790684	hCoV-19/USA/CT-CDC-LC0790684/2022	EPI_ISL_14264404
LC0790043	hCoV-19/USA/MD-CDC-LC0790043/2022	EPI_ISL_14264379
LC0790717	hCoV-19/USA/NY-CDC-LC0790717/2022	EPI_ISL_14264179
LC0794522	hCoV-19/USA/VA-CDC-LC0794522/2022	EPI_ISL_14264090
LC0794195	hCoV-19/USA/CA-CDC-LC0794195/2022	EPI_ISL_14264043
LC0794367	hCoV-19/USA/CA-CDC-LC0794367/2022	EPI_ISL_14263936
LC0792862	hCoV-19/USA/CA-CDC-LC0792862/2022	EPI_ISL_14263928
LC0794118	hCoV-19/USA/CA-CDC-LC0794118/2022	EPI_ISL_14263817
LC0794332	hCoV-19/USA/CA-CDC-LC0794332/2022	EPI_ISL_14263811
LC0794331	hCoV-19/USA/CA-CDC-LC0794331/2022	EPI_ISL_14263807
LC0794191	hCoV-19/USA/CA-CDC-LC0794191/2022	EPI_ISL_14263769
LC0794154	hCoV-19/USA/CA-CDC-LC0794154/2022	EPI_ISL_14263766
LC0790306	hCoV-19/USA/NY-CDC-LC0790306/2022	EPI_ISL_14263666
LC0795646	hCoV-19/USA/FL-CDC-LC0795646/2022	EPI_ISL_14263665
LC0795015	hCoV-19/USA/AL-CDC-LC0795015/2022	EPI_ISL_14263626
LC0794466	hCoV-19/USA/NC-CDC-LC0794466/2022	EPI_ISL_14263625
LC0794986	hCoV-19/USA/FL-CDC-LC0794986/2022	EPI_ISL_14263618
LC0794491	hCoV-19/USA/DC-CDC-LC0794491/2022	EPI_ISL_14263600
LC0794644	hCoV-19/USA/VA-CDC-LC0794644/2022	EPI_ISL_14263594
LC0791666	hCoV-19/USA/CA-CDC-LC0791666/2022	EPI_ISL_14263404
LC0021318	hCoV-19/USA/IN-CDC-LC0021318/2021	EPI_ISL_1319085
LC0024295	hCoV-19/USA/CA-CDC-LC0024295/2021	EPI_ISL_1321297
LC0532368	hCoV-19/USA/VA-CDC-LC0532368/2022	EPI_ISL_10270847
LC0534871	hCoV-19/USA/NV-CDC-LC0534871/2022	EPI_ISL_10270237
LC0454719	hCoV-19/USA/MD-CDC-LC0454719/2021	EPI_ISL_8602545
LC0537670	hCoV-19/USA/OR-CDC-LC0537670/2022	EPI_ISL_10273110
LC0531966	hCoV-19/USA/MD-CDC-LC0531966/2022	EPI_ISL_10270065
LC0537697	hCoV-19/USA/AZ-CDC-LC0537697/2022	EPI_ISL_10273186
LC0530990	hCoV-19/USA/SC-CDC-LC0530990/2022	EPI_ISL_10270957
LC0531432	hCoV-19/USA/MA-CDC-LC0531432/2022	EPI_ISL_10269950
LC0459637	hCoV-19/USA/TX-CDC-LC0459637/2021	EPI_ISL_9030345
LC0455036	hCoV-19/USA/CT-CDC-LC0455036/2021	EPI_ISL_8719045
LC0448894	hCoV-19/USA/SC-CDC-LC0448894/2021	EPI_ISL_8602445
LC0439187	hCoV-19/USA/NJ-CDC-LC0439187/2021	EPI_ISL_8366745
LC0386169	hCoV-19/USA/CA-CDC-LC0386169/2021	EPI_ISL_6906732
LC0386372	hCoV-19/USA/WA-CDC-LC0386372/2021	EPI_ISL_6906730
LC0386359	hCoV-19/USA/WA-CDC-LC0386359/2021	EPI_ISL_6906729
LC0385202	hCoV-19/USA/CA-CDC-LC0385202/2021	EPI_ISL_6906718
LC0385255	hCoV-19/USA/CA-CDC-LC0385255/2021	EPI_ISL_6906711
LC0385206	hCoV-19/USA/CA-CDC-LC0385206/2021	EPI_ISL_6906701
LC0385265	hCoV-19/USA/CA-CDC-LC0385265/2021	EPI_ISL_6906685
LC0385205	hCoV-19/USA/CA-CDC-LC0385205/2021	EPI_ISL_6906684
LC0385192	hCoV-19/USA/CA-CDC-LC0385192/2021	EPI_ISL_6906670
LC0385222	hCoV-19/USA/CA-CDC-LC0385222/2021	EPI_ISL_6906659
LC0385798	hCoV-19/USA/WA-CDC-LC0385798/2021	EPI_ISL_6906621
LC0385566	hCoV-19/USA/WA-CDC-LC0385566/2021	EPI_ISL_6906611
LC0439378	hCoV-19/USA/NJ-CDC-LC0439378/2021	EPI_ISL_8367145
LC0385149	hCoV-19/USA/MI-CDC-LC0385149/2021	EPI_ISL_6906607
LC0385181	hCoV-19/USA/WV-CDC-LC0385181/2021	EPI_ISL_6906592
LC0386349	hCoV-19/USA/MT-CDC-LC0386349/2021	EPI_ISL_6906585
LC0386224	hCoV-19/USA/NM-CDC-LC0386224/2021	EPI_ISL_6906580
LC0387843	hCoV-19/USA/WV-CDC-LC0387843/2021	EPI_ISL_6906545
LC0387874	hCoV-19/USA/WV-CDC-LC0387874/2021	EPI_ISL_6906544
LC0387840	hCoV-19/USA/MI-CDC-LC0387840/2021	EPI_ISL_6906524
LC0387810	hCoV-19/USA/KY-CDC-LC0387810/2021	EPI_ISL_6906507
LC0387869	hCoV-19/USA/MI-CDC-LC0387869/2021	EPI_ISL_6906411
LC0385154	hCoV-19/USA/KY-CDC-LC0385154/2021	EPI_ISL_6906321
LC0385855	hCoV-19/USA/WA-CDC-LC0385855/2021	EPI_ISL_6906281
LC0385991	hCoV-19/USA/AZ-CDC-LC0385991/2021	EPI_ISL_6906274
LC0386039	hCoV-19/USA/AZ-CDC-LC0386039/2021	EPI_ISL_6906266
LC0385984	hCoV-19/USA/AZ-CDC-LC0385984/2021	EPI_ISL_6906253
LC0386433	hCoV-19/USA/AZ-CDC-LC0386433/2021	EPI_ISL_6906244
LC0386027	hCoV-19/USA/AZ-CDC-LC0386027/2021	EPI_ISL_6906239
LC0386227	hCoV-19/USA/NM-CDC-LC0386227/2021	EPI_ISL_6906237
LC0385954	hCoV-19/USA/WA-CDC-LC0385954/2021	EPI_ISL_6906234
LC0385947	hCoV-19/USA/OR-CDC-LC0385947/2021	EPI_ISL_6906220
LC0385704	hCoV-19/USA/WA-CDC-LC0385704/2021	EPI_ISL_6906219
LC0385698	hCoV-19/USA/OR-CDC-LC0385698/2021	EPI_ISL_6906213
LC0385810	hCoV-19/USA/WA-CDC-LC0385810/2021	EPI_ISL_6906212
LC0385697	hCoV-19/USA/OR-CDC-LC0385697/2021	EPI_ISL_6906209
LC0386117	hCoV-19/USA/WY-CDC-LC0386117/2021	EPI_ISL_6906201
LC0386118	hCoV-19/USA/CO-CDC-LC0386118/2021	EPI_ISL_6906200
LC0386094	hCoV-19/USA/CO-CDC-LC0386094/2021	EPI_ISL_6906198
LC0385945	hCoV-19/USA/MT-CDC-LC0385945/2021	EPI_ISL_6906180
LC0386270	hCoV-19/USA/AZ-CDC-LC0386270/2021	EPI_ISL_6906179
LC0386269	hCoV-19/USA/AZ-CDC-LC0386269/2021	EPI_ISL_6906161
LC0385144	hCoV-19/USA/MI-CDC-LC0385144/2021	EPI_ISL_6906150
LC0385577	hCoV-19/USA/NM-CDC-LC0385577/2021	EPI_ISL_6906145
LC0497297	hCoV-19/USA/MI-CDC-LC0497297/2022	EPI_ISL_9464345
LC0497920	hCoV-19/USA/WV-CDC-LC0497920/2022	EPI_ISL_9464445
LC0496309	hCoV-19/USA/MD-CDC-LC0496309/2022	EPI_ISL_9464645
LC0497789	hCoV-19/USA/OH-CDC-LC0497789/2022	EPI_ISL_9464745
LC0387797	hCoV-19/USA/WV-CDC-LC0387797/2021	EPI_ISL_6906076
LC0385972	hCoV-19/USA/AZ-CDC-LC0385972/2021	EPI_ISL_6906068
LC0499127	hCoV-19/USA/KY-CDC-LC0499127/2022	EPI_ISL_9466945
LC0497403	hCoV-19/USA/IN-CDC-LC0497403/2022	EPI_ISL_9467045
LC0496663	hCoV-19/USA/KY-CDC-LC0496663/2022	EPI_ISL_9467445
LC0491360	hCoV-19/Puerto Rico/PR-CDC-LC0491360/2022	EPI_ISL_9468545
LC0385964	hCoV-19/USA/AZ-CDC-LC0385964/2021	EPI_ISL_6905978
LC0386050	hCoV-19/USA/AZ-CDC-LC0386050/2021	EPI_ISL_6905973
LC0386308	hCoV-19/USA/AZ-CDC-LC0386308/2021	EPI_ISL_6905970
LC0386578	hCoV-19/USA/MI-CDC-LC0386578/2021	EPI_ISL_6905956
LC0384677	hCoV-19/USA/WV-CDC-LC0384677/2021	EPI_ISL_6905950
LC0492370	hCoV-19/USA/NY-CDC-LC0492370/2022	EPI_ISL_9473745
LC0497022	hCoV-19/USA/MO-CDC-LC0497022/2022	EPI_ISL_9469845
LC0385580	hCoV-19/USA/AZ-CDC-LC0385580/2021	EPI_ISL_6905943
LC0495886	hCoV-19/USA/MD-CDC-LC0495886/2022	EPI_ISL_9478145
LC0384609	hCoV-19/USA/KY-CDC-LC0384609/2021	EPI_ISL_6905934
LC0491887	hCoV-19/USA/DE-CDC-LC0491887/2022	EPI_ISL_9475245
LC0495775	hCoV-19/USA/GA-CDC-LC0495775/2022	EPI_ISL_9475445
LC0384590	hCoV-19/USA/PA-CDC-LC0384590/2021	EPI_ISL_6905920
LC0495913	hCoV-19/USA/SC-CDC-LC0495913/2022	EPI_ISL_9478645
LC0384634	hCoV-19/USA/PA-CDC-LC0384634/2021	EPI_ISL_6905918
LC0386176	hCoV-19/USA/AZ-CDC-LC0386176/2021	EPI_ISL_6905899
LC0495762	hCoV-19/USA/NV-CDC-LC0495762/2022	EPI_ISL_9483645
LC0385588	hCoV-19/USA/WI-CDC-LC0385588/2021	EPI_ISL_6905890
LC0384932	hCoV-19/USA/IN-CDC-LC0384932/2021	EPI_ISL_6905869
LC0384648	hCoV-19/USA/KY-CDC-LC0384648/2021	EPI_ISL_6905859
LC0387842	hCoV-19/USA/KY-CDC-LC0387842/2021	EPI_ISL_6905847
LC0384637	hCoV-19/USA/MI-CDC-LC0384637/2021	EPI_ISL_6905832
LC0384777	hCoV-19/USA/IN-CDC-LC0384777/2021	EPI_ISL_6905830
LC0384772	hCoV-19/USA/KY-CDC-LC0384772/2021	EPI_ISL_6905822
LC0386423	hCoV-19/USA/IL-CDC-LC0386423/2021	EPI_ISL_6905736
LC0385908	hCoV-19/USA/PA-CDC-LC0385908/2021	EPI_ISL_6905700
LC0385878	hCoV-19/USA/KY-CDC-LC0385878/2021	EPI_ISL_6905698
LC0385912	hCoV-19/USA/PA-CDC-LC0385912/2021	EPI_ISL_6905694
LC0386023	hCoV-19/USA/MO-CDC-LC0386023/2021	EPI_ISL_6905660
LC0385650	hCoV-19/USA/UT-CDC-LC0385650/2021	EPI_ISL_6905651
LC0385621	hCoV-19/USA/NM-CDC-LC0385621/2021	EPI_ISL_6905647
LC0385898	hCoV-19/USA/KY-CDC-LC0385898/2021	EPI_ISL_6905630
LC0384803	hCoV-19/USA/PA-CDC-LC0384803/2021	EPI_ISL_6905619
LC0384768	hCoV-19/USA/PA-CDC-LC0384768/2021	EPI_ISL_6905617
LC0387539	hCoV-19/USA/WI-CDC-LC0387539/2021	EPI_ISL_6905572
LC0386889	hCoV-19/USA/OH-CDC-LC0386889/2021	EPI_ISL_6905508
LC0512175	hCoV-19/USA/NV-CDC-LC0512175/2022	EPI_ISL_9910645
LC0513489	hCoV-19/USA/UT-CDC-LC0513489/2022	EPI_ISL_9911245
LC0514033	hCoV-19/USA/UT-CDC-LC0514033/2022	EPI_ISL_9911345
LC0507708	hCoV-19/USA/FL-CDC-LC0507708/2022	EPI_ISL_9912045
LC0513588	hCoV-19/USA/IN-CDC-LC0513588/2022	EPI_ISL_9912245
LC0384764	hCoV-19/USA/PA-CDC-LC0384764/2021	EPI_ISL_6905476
LC0384761	hCoV-19/USA/WV-CDC-LC0384761/2021	EPI_ISL_6905473
LC0509127	hCoV-19/USA/VA-CDC-LC0509127/2022	EPI_ISL_9914545
LC0387040	hCoV-19/USA/MI-CDC-LC0387040/2021	EPI_ISL_6905458
LC0508992	hCoV-19/USA/VA-CDC-LC0508992/2022	EPI_ISL_9915645
LC0387073	hCoV-19/USA/MI-CDC-LC0387073/2021	EPI_ISL_6905408
LC0385642	hCoV-19/USA/MN-CDC-LC0385642/2021	EPI_ISL_6905342
LC0385951	hCoV-19/USA/AK-CDC-LC0385951/2021	EPI_ISL_6905336
LC0385514	hCoV-19/USA/IN-CDC-LC0385514/2021	EPI_ISL_6905315
LC0387345	hCoV-19/USA/WA-CDC-LC0387345/2021	EPI_ISL_6905310
LC0387346	hCoV-19/USA/WA-CDC-LC0387346/2021	EPI_ISL_6905306
LC0387608	hCoV-19/USA/OH-CDC-LC0387608/2021	EPI_ISL_6905293
LC0385312	hCoV-19/USA/TX-CDC-LC0385312/2021	EPI_ISL_6905286
LC0387680	hCoV-19/USA/WV-CDC-LC0387680/2021	EPI_ISL_6905281
LC0385044	hCoV-19/USA/TX-CDC-LC0385044/2021	EPI_ISL_6905268
LC0387057	hCoV-19/USA/OH-CDC-LC0387057/2021	EPI_ISL_6905223
LC0386473	hCoV-19/USA/MN-CDC-LC0386473/2021	EPI_ISL_6905208
LC0385293	hCoV-19/USA/KS-CDC-LC0385293/2021	EPI_ISL_6905194
LC0386830	hCoV-19/USA/WV-CDC-LC0386830/2021	EPI_ISL_6905170
LC0385349	hCoV-19/USA/MO-CDC-LC0385349/2021	EPI_ISL_6905169
LC0385032	hCoV-19/USA/UT-CDC-LC0385032/2021	EPI_ISL_6905164
LC0384916	hCoV-19/USA/UT-CDC-LC0384916/2021	EPI_ISL_6905163
LC0385466	hCoV-19/USA/CA-CDC-LC0385466/2021	EPI_ISL_6905155
LC0384971	hCoV-19/USA/WY-CDC-LC0384971/2021	EPI_ISL_6905142
LC0384975	hCoV-19/USA/CO-CDC-LC0384975/2021	EPI_ISL_6905129
LC0385302	hCoV-19/USA/TX-CDC-LC0385302/2021	EPI_ISL_6905109
LC0387355	hCoV-19/USA/OR-CDC-LC0387355/2021	EPI_ISL_6904945
LC0387241	hCoV-19/USA/IA-CDC-LC0387241/2021	EPI_ISL_6904936
LC0384900	hCoV-19/USA/AZ-CDC-LC0384900/2021	EPI_ISL_6904895
LC0384303	hCoV-19/USA/AZ-CDC-LC0384303/2021	EPI_ISL_6904890
LC0384897	hCoV-19/USA/AZ-CDC-LC0384897/2021	EPI_ISL_6904889
LC0384412	hCoV-19/USA/TX-CDC-LC0384412/2021	EPI_ISL_6904887
LC0386929	hCoV-19/USA/NV-CDC-LC0386929/2021	EPI_ISL_6904880
LC0384395	hCoV-19/USA/NV-CDC-LC0384395/2021	EPI_ISL_6904877
LC0474008	hCoV-19/USA/OR-CDC-LC0474008/2022	EPI_ISL_8980645
LC0384408	hCoV-19/USA/AZ-CDC-LC0384408/2021	EPI_ISL_6904872
LC0384353	hCoV-19/USA/NM-CDC-LC0384353/2021	EPI_ISL_6904867
LC0384501	hCoV-19/USA/WI-CDC-LC0384501/2021	EPI_ISL_6904862
LC0384499	hCoV-19/USA/WI-CDC-LC0384499/2021	EPI_ISL_6904856
LC0384275	hCoV-19/USA/NM-CDC-LC0384275/2021	EPI_ISL_6904843
LC0384299	hCoV-19/USA/NM-CDC-LC0384299/2021	EPI_ISL_6904841
LC0384272	hCoV-19/USA/NM-CDC-LC0384272/2021	EPI_ISL_6904839
LC0384154	hCoV-19/USA/NM-CDC-LC0384154/2021	EPI_ISL_6904838
LC0386453	hCoV-19/USA/MN-CDC-LC0386453/2021	EPI_ISL_6904828
LC0386674	hCoV-19/USA/IL-CDC-LC0386674/2021	EPI_ISL_6904819
LC0384199	hCoV-19/USA/WI-CDC-LC0384199/2021	EPI_ISL_6904809
LC0386922	hCoV-19/USA/MN-CDC-LC0386922/2021	EPI_ISL_6904801
LC0387199	hCoV-19/USA/NV-CDC-LC0387199/2021	EPI_ISL_6904789
LC0386638	hCoV-19/USA/ID-CDC-LC0386638/2021	EPI_ISL_6904785
LC0386763	hCoV-19/USA/NM-CDC-LC0386763/2021	EPI_ISL_6904778
LC0386480	hCoV-19/USA/MN-CDC-LC0386480/2021	EPI_ISL_6904776
LC0384202	hCoV-19/USA/IL-CDC-LC0384202/2021	EPI_ISL_6904771
LC0385747	hCoV-19/USA/NE-CDC-LC0385747/2021	EPI_ISL_6904770
LC0385746	hCoV-19/USA/NE-CDC-LC0385746/2021	EPI_ISL_6904769
LC0385719	hCoV-19/USA/IA-CDC-LC0385719/2021	EPI_ISL_6904768
LC0387201	hCoV-19/USA/NV-CDC-LC0387201/2021	EPI_ISL_6904759
LC0387752	hCoV-19/USA/WV-CDC-LC0387752/2021	EPI_ISL_6904750
LC0512512	hCoV-19/USA/OK-CDC-LC0512512/2022	EPI_ISL_9909145
LC0387729	hCoV-19/USA/MI-CDC-LC0387729/2021	EPI_ISL_6904745
LC0508218	hCoV-19/USA/CT-CDC-LC0508218/2022	EPI_ISL_9908245
LC0514064	hCoV-19/USA/MS-CDC-LC0514064/2022	EPI_ISL_9912145
LC0387395	hCoV-19/USA/MI-CDC-LC0387395/2021	EPI_ISL_6904741
LC0514707	hCoV-19/USA/AK-CDC-LC0514707/2022	EPI_ISL_9912445
LC0387768	hCoV-19/USA/WV-CDC-LC0387768/2021	EPI_ISL_6904730
LC0515985	hCoV-19/USA/WA-CDC-LC0515985/2022	EPI_ISL_9912745
LC0387697	hCoV-19/USA/IN-CDC-LC0387697/2021	EPI_ISL_6904727
LC0387725	hCoV-19/USA/KY-CDC-LC0387725/2021	EPI_ISL_6904725
LC0387691	hCoV-19/USA/OH-CDC-LC0387691/2021	EPI_ISL_6904724
LC0387393	hCoV-19/USA/OH-CDC-LC0387393/2021	EPI_ISL_6904716
LC0387498	hCoV-19/USA/OR-CDC-LC0387498/2021	EPI_ISL_6904622
LC0387469	hCoV-19/USA/CA-CDC-LC0387469/2021	EPI_ISL_6904607
LC0387457	hCoV-19/USA/CA-CDC-LC0387457/2021	EPI_ISL_6904597
LC0387452	hCoV-19/USA/OR-CDC-LC0387452/2021	EPI_ISL_6904592
LC0387422	hCoV-19/USA/IN-CDC-LC0387422/2021	EPI_ISL_6904584
LC0387285	hCoV-19/USA/TX-CDC-LC0387285/2021	EPI_ISL_6904582
LC0387436	hCoV-19/USA/WA-CDC-LC0387436/2021	EPI_ISL_6904578
LC0387451	hCoV-19/USA/OR-CDC-LC0387451/2021	EPI_ISL_6904574
LC0387434	hCoV-19/USA/IL-CDC-LC0387434/2021	EPI_ISL_6904573
LC0387400	hCoV-19/USA/IN-CDC-LC0387400/2021	EPI_ISL_6904572
LC0385088	hCoV-19/USA/NV-CDC-LC0385088/2021	EPI_ISL_6904565
LC0385320	hCoV-19/USA/TX-CDC-LC0385320/2021	EPI_ISL_6904560
LC0384953	hCoV-19/USA/SD-CDC-LC0384953/2021	EPI_ISL_6904559
LC0386695	hCoV-19/USA/WI-CDC-LC0386695/2021	EPI_ISL_6904545
LC0386720	hCoV-19/USA/UT-CDC-LC0386720/2021	EPI_ISL_6904543
LC0387463	hCoV-19/USA/CA-CDC-LC0387463/2021	EPI_ISL_6904540
LC0387475	hCoV-19/USA/CA-CDC-LC0387475/2021	EPI_ISL_6904539
LC0387373	hCoV-19/USA/OH-CDC-LC0387373/2021	EPI_ISL_6904534
LC0386687	hCoV-19/USA/WI-CDC-LC0386687/2021	EPI_ISL_6904524
LC0387601	hCoV-19/USA/OH-CDC-LC0387601/2021	EPI_ISL_6904519
LC0387759	hCoV-19/USA/MI-CDC-LC0387759/2021	EPI_ISL_6904517
LC0387695	hCoV-19/USA/OH-CDC-LC0387695/2021	EPI_ISL_6904515
LC0385751	hCoV-19/USA/NE-CDC-LC0385751/2021	EPI_ISL_6904513
LC0385749	hCoV-19/USA/NE-CDC-LC0385749/2021	EPI_ISL_6904512
LC0386666	hCoV-19/USA/NV-CDC-LC0386666/2021	EPI_ISL_6904507
LC0387279	hCoV-19/USA/MN-CDC-LC0387279/2021	EPI_ISL_6904503
LC0386667	hCoV-19/USA/NM-CDC-LC0386667/2021	EPI_ISL_6904497
LC0386645	hCoV-19/USA/NM-CDC-LC0386645/2021	EPI_ISL_6904495
LC0387173	hCoV-19/USA/AZ-CDC-LC0387173/2021	EPI_ISL_6904488
LC0386700	hCoV-19/USA/UT-CDC-LC0386700/2021	EPI_ISL_6904480
LC0387176	hCoV-19/USA/TX-CDC-LC0387176/2021	EPI_ISL_6904475
LC0387442	hCoV-19/USA/OR-CDC-LC0387442/2021	EPI_ISL_6904468
LC0385067	hCoV-19/USA/TX-CDC-LC0385067/2021	EPI_ISL_6904459
LC0384155	hCoV-19/USA/NM-CDC-LC0384155/2021	EPI_ISL_6904456
LC0384421	hCoV-19/USA/NV-CDC-LC0384421/2021	EPI_ISL_6904452
LC0384468	hCoV-19/USA/NV-CDC-LC0384468/2021	EPI_ISL_6904450
LC0384830	hCoV-19/USA/NM-CDC-LC0384830/2021	EPI_ISL_6904444
LC0384856	hCoV-19/USA/NM-CDC-LC0384856/2021	EPI_ISL_6904440
LC0384471	hCoV-19/USA/NM-CDC-LC0384471/2021	EPI_ISL_6904438
LC0523173	hCoV-19/USA/NM-CDC-LC0523173/2022	EPI_ISL_9959345
LC0384192	hCoV-19/USA/IL-CDC-LC0384192/2021	EPI_ISL_6904435
LC0384869	hCoV-19/USA/IL-CDC-LC0384869/2021	EPI_ISL_6904434
LC0384201	hCoV-19/USA/WI-CDC-LC0384201/2021	EPI_ISL_6904431
LC0384457	hCoV-19/USA/WI-CDC-LC0384457/2021	EPI_ISL_6904420
LC0384169	hCoV-19/USA/WI-CDC-LC0384169/2021	EPI_ISL_6904417
LC0384193	hCoV-19/USA/WI-CDC-LC0384193/2021	EPI_ISL_6904415
LC0384171	hCoV-19/USA/WI-CDC-LC0384171/2021	EPI_ISL_6904414
LC0384458	hCoV-19/USA/WI-CDC-LC0384458/2021	EPI_ISL_6904411
LC0524053	hCoV-19/USA/HI-CDC-LC0524053/2022	EPI_ISL_9964045
LC0526387	hCoV-19/USA/IN-CDC-LC0526387/2022	EPI_ISL_9963945
LC0384309	hCoV-19/USA/AZ-CDC-LC0384309/2021	EPI_ISL_6904402
LC0384929	hCoV-19/USA/OK-CDC-LC0384929/2021	EPI_ISL_6904400
LC0387216	hCoV-19/USA/NV-CDC-LC0387216/2021	EPI_ISL_6904391
LC0387212	hCoV-19/USA/NV-CDC-LC0387212/2021	EPI_ISL_6904390
LC0384291	hCoV-19/USA/NM-CDC-LC0384291/2021	EPI_ISL_6904384
LC0520638	hCoV-19/USA/OR-CDC-LC0520638/2022	EPI_ISL_9969245
LC0384177	hCoV-19/USA/MN-CDC-LC0384177/2021	EPI_ISL_6904371
LC0385092	hCoV-19/USA/AR-CDC-LC0385092/2021	EPI_ISL_6904366
LC0517649	hCoV-19/USA/NJ-CDC-LC0517649/2022	EPI_ISL_9969945
LC0384358	hCoV-19/USA/WI-CDC-LC0384358/2021	EPI_ISL_6904360
LC0384555	hCoV-19/USA/WI-CDC-LC0384555/2021	EPI_ISL_6904359
LC0384360	hCoV-19/USA/IL-CDC-LC0384360/2021	EPI_ISL_6904358
LC0521517	hCoV-19/USA/WA-CDC-LC0521517/2022	EPI_ISL_9970545
LC0384561	hCoV-19/USA/IL-CDC-LC0384561/2021	EPI_ISL_6904353
LC0384894	hCoV-19/USA/KS-CDC-LC0384894/2021	EPI_ISL_6904343
LC0384334	hCoV-19/USA/NM-CDC-LC0384334/2021	EPI_ISL_6904338
LC0384337	hCoV-19/USA/NM-CDC-LC0384337/2021	EPI_ISL_6904337
LC0384448	hCoV-19/USA/NM-CDC-LC0384448/2021	EPI_ISL_6904335
LC0384184	hCoV-19/USA/CA-CDC-LC0384184/2021	EPI_ISL_6904334
LC0384513	hCoV-19/USA/NM-CDC-LC0384513/2021	EPI_ISL_6904330
LC0384355	hCoV-19/USA/CO-CDC-LC0384355/2021	EPI_ISL_6904325
LC0384864	hCoV-19/USA/IL-CDC-LC0384864/2021	EPI_ISL_6904293
LC0384524	hCoV-19/USA/TX-CDC-LC0384524/2021	EPI_ISL_6904291
LC0384545	hCoV-19/USA/MO-CDC-LC0384545/2021	EPI_ISL_6904262
LC0384515	hCoV-19/USA/NV-CDC-LC0384515/2021	EPI_ISL_6904259
LC0384810	hCoV-19/USA/NV-CDC-LC0384810/2021	EPI_ISL_6904258
LC0384839	hCoV-19/USA/NM-CDC-LC0384839/2021	EPI_ISL_6904255
LC0384853	hCoV-19/USA/NV-CDC-LC0384853/2021	EPI_ISL_6904250
LC0384716	hCoV-19/USA/TX-CDC-LC0384716/2021	EPI_ISL_6904239
LC0386704	hCoV-19/USA/MO-CDC-LC0386704/2021	EPI_ISL_6904234
LC0386813	hCoV-19/USA/AZ-CDC-LC0386813/2021	EPI_ISL_6904225
LC0386816	hCoV-19/USA/AZ-CDC-LC0386816/2021	EPI_ISL_6904224
LC0386808	hCoV-19/USA/NV-CDC-LC0386808/2021	EPI_ISL_6904216
LC0386751	hCoV-19/USA/NV-CDC-LC0386751/2021	EPI_ISL_6904212
LC0386936	hCoV-19/USA/MN-CDC-LC0386936/2021	EPI_ISL_6904200
LC0386699	hCoV-19/USA/NV-CDC-LC0386699/2021	EPI_ISL_6904195
LC0384564	hCoV-19/USA/WI-CDC-LC0384564/2021	EPI_ISL_6904111
LC0387180	hCoV-19/USA/KS-CDC-LC0387180/2021	EPI_ISL_6903952
LC0386787	hCoV-19/USA/AZ-CDC-LC0386787/2021	EPI_ISL_6903874
LC0384827	hCoV-19/USA/AZ-CDC-LC0384827/2021	EPI_ISL_6903820
LC0384163	hCoV-19/USA/WI-CDC-LC0384163/2021	EPI_ISL_6903761
LC0384378	hCoV-19/USA/UT-CDC-LC0384378/2021	EPI_ISL_6903739
LC0384323	hCoV-19/USA/NM-CDC-LC0384323/2021	EPI_ISL_6903724
LC0384256	hCoV-19/USA/NM-CDC-LC0384256/2021	EPI_ISL_6903716
LC0384257	hCoV-19/USA/NM-CDC-LC0384257/2021	EPI_ISL_6903703
LC0384386	hCoV-19/USA/IL-CDC-LC0384386/2021	EPI_ISL_6903642
LC0386546	hCoV-19/USA/NV-CDC-LC0386546/2021	EPI_ISL_6903612
LC0384244	hCoV-19/USA/UT-CDC-LC0384244/2021	EPI_ISL_6903591
LC0384222	hCoV-19/USA/NV-CDC-LC0384222/2021	EPI_ISL_6903537
LC0386520	hCoV-19/USA/NV-CDC-LC0386520/2021	EPI_ISL_6903457
LC0531932	hCoV-19/USA/KY-CDC-LC0531932/2022	EPI_ISL_10270045
LC0891088	hCoV-19/USA/NY-CDC-LC0891088/2022	EPI_ISL_15237111
LC0890611	hCoV-19/USA/DE-CDC-LC0890611/2022	EPI_ISL_15237113
LC0891959	hCoV-19/USA/NY-CDC-LC0891959/2022	EPI_ISL_15237115
LC0891906	hCoV-19/USA/NY-CDC-LC0891906/2022	EPI_ISL_15237116
LC0891898	hCoV-19/USA/NY-CDC-LC0891898/2022	EPI_ISL_15237117
LC0891914	hCoV-19/USA/NY-CDC-LC0891914/2022	EPI_ISL_15237118
LC0891904	hCoV-19/USA/NY-CDC-LC0891904/2022	EPI_ISL_15237119
LC0891899	hCoV-19/USA/NY-CDC-LC0891899/2022	EPI_ISL_15237125
LC0891875	hCoV-19/USA/NY-CDC-LC0891875/2022	EPI_ISL_15237127
LC0891878	hCoV-19/USA/NY-CDC-LC0891878/2022	EPI_ISL_15237128
LC0891877	hCoV-19/USA/NY-CDC-LC0891877/2022	EPI_ISL_15237130
LC0891876	hCoV-19/USA/NY-CDC-LC0891876/2022	EPI_ISL_15237132
LC0891245	hCoV-19/USA/NY-CDC-LC0891245/2022	EPI_ISL_15237133
LC0892017	hCoV-19/USA/NJ-CDC-LC0892017/2022	EPI_ISL_15237135
LC0892015	hCoV-19/USA/NJ-CDC-LC0892015/2022	EPI_ISL_15237136
LC0892014	hCoV-19/USA/NJ-CDC-LC0892014/2022	EPI_ISL_15237138
LC0892016	hCoV-19/USA/NJ-CDC-LC0892016/2022	EPI_ISL_15237139
LC0890748	hCoV-19/USA/NY-CDC-LC0890748/2022	EPI_ISL_15237141
LC0891344	hCoV-19/USA/NY-CDC-LC0891344/2022	EPI_ISL_15237143
LC0891254	hCoV-19/USA/NY-CDC-LC0891254/2022	EPI_ISL_15237145
LC0891258	hCoV-19/USA/NY-CDC-LC0891258/2022	EPI_ISL_15237146
LC0891189	hCoV-19/USA/NY-CDC-LC0891189/2022	EPI_ISL_15237148
LC0891193	hCoV-19/USA/NY-CDC-LC0891193/2022	EPI_ISL_15237149
LC0891196	hCoV-19/USA/NY-CDC-LC0891196/2022	EPI_ISL_15237151
LC0891188	hCoV-19/USA/NY-CDC-LC0891188/2022	EPI_ISL_15237152
LC0169514	hCoV-19/USA/TX-CDC-LC0169514/2021	EPI_ISL_3686407
LC0890662	hCoV-19/USA/NJ-CDC-LC0890662/2022	EPI_ISL_15237154
LC0891334	hCoV-19/USA/PA-CDC-LC0891334/2022	EPI_ISL_15237156
LC0891339	hCoV-19/USA/PA-CDC-LC0891339/2022	EPI_ISL_15237158
LC0890905	hCoV-19/USA/NJ-CDC-LC0890905/2022	EPI_ISL_15237160
LC0890666	hCoV-19/USA/NJ-CDC-LC0890666/2022	EPI_ISL_15237161
LC0890901	hCoV-19/USA/NJ-CDC-LC0890901/2022	EPI_ISL_15237166
LC0891346	hCoV-19/USA/NH-CDC-LC0891346/2022	EPI_ISL_15237163
LC0890832	hCoV-19/USA/NJ-CDC-LC0890832/2022	EPI_ISL_15237165
LC0890981	hCoV-19/USA/NY-CDC-LC0890981/2022	EPI_ISL_15237168
LC0891286	hCoV-19/USA/FL-CDC-LC0891286/2022	EPI_ISL_15237169
LC0891289	hCoV-19/USA/NY-CDC-LC0891289/2022	EPI_ISL_15237171
LC0890902	hCoV-19/USA/NJ-CDC-LC0890902/2022	EPI_ISL_15237172
LC0891285	hCoV-19/USA/NJ-CDC-LC0891285/2022	EPI_ISL_15237174
LC0891300	hCoV-19/USA/NJ-CDC-LC0891300/2022	EPI_ISL_15237176
LC0890744	hCoV-19/USA/NJ-CDC-LC0890744/2022	EPI_ISL_15237177
LC0890618	hCoV-19/USA/NJ-CDC-LC0890618/2022	EPI_ISL_15237178
LC0890619	hCoV-19/USA/CT-CDC-LC0890619/2022	EPI_ISL_15237180
LC0890615	hCoV-19/USA/NJ-CDC-LC0890615/2022	EPI_ISL_15237182
LC0890622	hCoV-19/USA/CT-CDC-LC0890622/2022	EPI_ISL_15237184
LC0891155	hCoV-19/USA/NY-CDC-LC0891155/2022	EPI_ISL_15237185
LC0892033	hCoV-19/USA/DE-CDC-LC0892033/2022	EPI_ISL_15237196
LC0892034	hCoV-19/USA/NJ-CDC-LC0892034/2022	EPI_ISL_15237187
LC0891296	hCoV-19/USA/NY-CDC-LC0891296/2022	EPI_ISL_15237189
LC0890664	hCoV-19/USA/NJ-CDC-LC0890664/2022	EPI_ISL_15237190
LC0891955	hCoV-19/USA/NY-CDC-LC0891955/2022	EPI_ISL_15237192
LC0891089	hCoV-19/USA/NY-CDC-LC0891089/2022	EPI_ISL_15237205
LC0891957	hCoV-19/USA/CT-CDC-LC0891957/2022	EPI_ISL_15237194
LC0890612	hCoV-19/USA/NH-CDC-LC0890612/2022	EPI_ISL_15237197
LC0891373	hCoV-19/USA/NY-CDC-LC0891373/2022	EPI_ISL_15237201
LC0891862	hCoV-19/USA/NJ-CDC-LC0891862/2022	EPI_ISL_15237202
LC0890614	hCoV-19/USA/NJ-CDC-LC0890614/2022	EPI_ISL_15237203
LC0893270	hCoV-19/USA/CA-CDC-LC0893270/2022	EPI_ISL_15237211
LC0891960	hCoV-19/USA/NJ-CDC-LC0891960/2022	EPI_ISL_15237204
LC0891961	hCoV-19/USA/PA-CDC-LC0891961/2022	EPI_ISL_15237207
LC0890745	hCoV-19/USA/CT-CDC-LC0890745/2022	EPI_ISL_15237209
LC0891224	hCoV-19/USA/MA-CDC-LC0891224/2022	EPI_ISL_15237213
LC0891887	hCoV-19/USA/IL-CDC-LC0891887/2022	EPI_ISL_15237215
LC0891328	hCoV-19/USA/CT-CDC-LC0891328/2022	EPI_ISL_15237217
LC0891919	hCoV-19/USA/PA-CDC-LC0891919/2022	EPI_ISL_15237219
LC0890986	hCoV-19/USA/NY-CDC-LC0890986/2022	EPI_ISL_15237220
LC0891883	hCoV-19/USA/MA-CDC-LC0891883/2022	EPI_ISL_15237222
LC0891215	hCoV-19/USA/NY-CDC-LC0891215/2022	EPI_ISL_15237223
LC0890988	hCoV-19/USA/NY-CDC-LC0890988/2022	EPI_ISL_15237225
LC0890989	hCoV-19/USA/NY-CDC-LC0890989/2022	EPI_ISL_15237226
LC0891922	hCoV-19/USA/DE-CDC-LC0891922/2022	EPI_ISL_15237252
LC0891031	hCoV-19/USA/NY-CDC-LC0891031/2022	EPI_ISL_15237228
LC0890760	hCoV-19/USA/NY-CDC-LC0890760/2022	EPI_ISL_15237229
LC0890765	hCoV-19/USA/NY-CDC-LC0890765/2022	EPI_ISL_15237231
LC0891034	hCoV-19/USA/NY-CDC-LC0891034/2022	EPI_ISL_15237233
LC0891871	hCoV-19/USA/NJ-CDC-LC0891871/2022	EPI_ISL_15237235
LC0891896	hCoV-19/USA/NY-CDC-LC0891896/2022	EPI_ISL_15237236
LC0890763	hCoV-19/USA/NY-CDC-LC0890763/2022	EPI_ISL_15237238
LC0891864	hCoV-19/USA/NY-CDC-LC0891864/2022	EPI_ISL_15237240
LC0891358	hCoV-19/USA/NY-CDC-LC0891358/2022	EPI_ISL_15237277
LC0891865	hCoV-19/USA/NJ-CDC-LC0891865/2022	EPI_ISL_15237242
LC0891868	hCoV-19/USA/NJ-CDC-LC0891868/2022	EPI_ISL_15237246
LC0891890	hCoV-19/USA/NY-CDC-LC0891890/2022	EPI_ISL_15237248
LC0891870	hCoV-19/USA/NY-CDC-LC0891870/2022	EPI_ISL_15237250
LC0891892	hCoV-19/USA/NJ-CDC-LC0891892/2022	EPI_ISL_15237253
LC0892048	hCoV-19/USA/NY-CDC-LC0892048/2022	EPI_ISL_15237255
LC0891893	hCoV-19/USA/NY-CDC-LC0891893/2022	EPI_ISL_15237257
LC0891895	hCoV-19/USA/NY-CDC-LC0891895/2022	EPI_ISL_15237259
LC0891867	hCoV-19/USA/NJ-CDC-LC0891867/2022	EPI_ISL_15237261
LC0890759	hCoV-19/USA/NY-CDC-LC0890759/2022	EPI_ISL_15237262
LC0891187	hCoV-19/USA/NY-CDC-LC0891187/2022	EPI_ISL_15237264
LC0891071	hCoV-19/USA/NJ-CDC-LC0891071/2022	EPI_ISL_15237265
LC0890918	hCoV-19/USA/NJ-CDC-LC0890918/2022	EPI_ISL_15237270
LC0891251	hCoV-19/USA/NY-CDC-LC0891251/2022	EPI_ISL_15237267
LC0891152	hCoV-19/USA/PA-CDC-LC0891152/2022	EPI_ISL_15237268
LC0891225	hCoV-19/USA/NY-CDC-LC0891225/2022	EPI_ISL_15237290
LC0890916	hCoV-19/USA/PA-CDC-LC0890916/2022	EPI_ISL_15237272
LC0891365	hCoV-19/USA/PA-CDC-LC0891365/2022	EPI_ISL_15237273
LC0890915	hCoV-19/USA/NJ-CDC-LC0890915/2022	EPI_ISL_15237275
LC0891369	hCoV-19/USA/NY-CDC-LC0891369/2022	EPI_ISL_15237278
LC0890658	hCoV-19/USA/NY-CDC-LC0890658/2022	EPI_ISL_15237279
LC0891151	hCoV-19/USA/NJ-CDC-LC0891151/2022	EPI_ISL_15237280
LC0891359	hCoV-19/USA/PA-CDC-LC0891359/2022	EPI_ISL_15237281
LC0890708	hCoV-19/USA/NY-CDC-LC0890708/2022	EPI_ISL_15237282
LC0891368	hCoV-19/USA/RI-CDC-LC0891368/2022	EPI_ISL_15237284
LC0891033	hCoV-19/USA/NY-CDC-LC0891033/2022	EPI_ISL_15237288
LC0891149	hCoV-19/USA/NY-CDC-LC0891149/2022	EPI_ISL_15237291
LC0890910	hCoV-19/USA/NY-CDC-LC0890910/2022	EPI_ISL_15237294
LC0890912	hCoV-19/USA/NY-CDC-LC0890912/2022	EPI_ISL_15237295
LC0890914	hCoV-19/USA/NY-CDC-LC0890914/2022	EPI_ISL_15237296
LC0890663	hCoV-19/USA/DE-CDC-LC0890663/2022	EPI_ISL_15237297
LC0890711	hCoV-19/USA/CT-CDC-LC0890711/2022	EPI_ISL_15237299
LC0890753	hCoV-19/USA/NJ-CDC-LC0890753/2022	EPI_ISL_15237301
LC0890751	hCoV-19/USA/DE-CDC-LC0890751/2022	EPI_ISL_15237303
LC0891247	hCoV-19/USA/GA-CDC-LC0891247/2022	EPI_ISL_15237305
LC0890754	hCoV-19/USA/NY-CDC-LC0890754/2022	EPI_ISL_15237307
LC0891249	hCoV-19/USA/NJ-CDC-LC0891249/2022	EPI_ISL_15237308
LC0891246	hCoV-19/USA/NJ-CDC-LC0891246/2022	EPI_ISL_15237310
LC0891997	hCoV-19/USA/CT-CDC-LC0891997/2022	EPI_ISL_15237338
LC0891228	hCoV-19/USA/NY-CDC-LC0891228/2022	EPI_ISL_15237316
LC0891351	hCoV-19/USA/NJ-CDC-LC0891351/2022	EPI_ISL_15237318
LC0891316	hCoV-19/USA/NJ-CDC-LC0891316/2022	EPI_ISL_15237319
LC0891278	hCoV-19/USA/PA-CDC-LC0891278/2022	EPI_ISL_15237321
LC0890834	hCoV-19/USA/PA-CDC-LC0890834/2022	EPI_ISL_15237322
LC0890829	hCoV-19/USA/NY-CDC-LC0890829/2022	EPI_ISL_15237326
LC0891271	hCoV-19/USA/ME-CDC-LC0891271/2022	EPI_ISL_15237328
LC0891264	hCoV-19/USA/NH-CDC-LC0891264/2022	EPI_ISL_15237329
LC0891130	hCoV-19/USA/NJ-CDC-LC0891130/2022	EPI_ISL_15237333
LC0891306	hCoV-19/USA/RI-CDC-LC0891306/2022	EPI_ISL_15237335
LC0891127	hCoV-19/USA/NY-CDC-LC0891127/2022	EPI_ISL_15237337
LC0891327	hCoV-19/USA/RI-CDC-LC0891327/2022	EPI_ISL_15237340
LC0890999	hCoV-19/USA/RI-CDC-LC0890999/2022	EPI_ISL_15237344
LC0169948	hCoV-19/USA/CA-CDC-LC0169948/2021	EPI_ISL_3686669
LC0891018	hCoV-19/USA/RI-CDC-LC0891018/2022	EPI_ISL_15237345
LC0890825	hCoV-19/USA/RI-CDC-LC0890825/2022	EPI_ISL_15237347
LC0890679	hCoV-19/USA/NY-CDC-LC0890679/2022	EPI_ISL_15237348
LC0890827	hCoV-19/USA/NJ-CDC-LC0890827/2022	EPI_ISL_15237350
LC0891027	hCoV-19/USA/NJ-CDC-LC0891027/2022	EPI_ISL_15237352
LC0892056	hCoV-19/USA/NJ-CDC-LC0892056/2022	EPI_ISL_15237354
LC0891128	hCoV-19/USA/MA-CDC-LC0891128/2022	EPI_ISL_15237355
LC0891001	hCoV-19/USA/PA-CDC-LC0891001/2022	EPI_ISL_15237357
LC0891029	hCoV-19/USA/NY-CDC-LC0891029/2022	EPI_ISL_15237359
LC0891030	hCoV-19/USA/NJ-CDC-LC0891030/2022	EPI_ISL_15237360
LC0891268	hCoV-19/USA/CT-CDC-LC0891268/2022	EPI_ISL_15237364
LC0890819	hCoV-19/USA/NY-CDC-LC0890819/2022	EPI_ISL_15237386
LC0891270	hCoV-19/USA/RI-CDC-LC0891270/2022	EPI_ISL_15237365
LC0891265	hCoV-19/USA/CT-CDC-LC0891265/2022	EPI_ISL_15237369
LC0891017	hCoV-19/USA/CT-CDC-LC0891017/2022	EPI_ISL_15237367
LC0891324	hCoV-19/USA/RI-CDC-LC0891324/2022	EPI_ISL_15237371
LC0891261	hCoV-19/USA/RI-CDC-LC0891261/2022	EPI_ISL_15237372
LC0891318	hCoV-19/USA/NJ-CDC-LC0891318/2022	EPI_ISL_15237374
LC0891117	hCoV-19/USA/NY-CDC-LC0891117/2022	EPI_ISL_15237375
LC0890821	hCoV-19/USA/NY-CDC-LC0890821/2022	EPI_ISL_15237377
LC0891126	hCoV-19/USA/NY-CDC-LC0891126/2022	EPI_ISL_15237389
LC0891266	hCoV-19/USA/RI-CDC-LC0891266/2022	EPI_ISL_15237378
LC0891123	hCoV-19/USA/NY-CDC-LC0891123/2022	EPI_ISL_15237380
LC0892022	hCoV-19/USA/NY-CDC-LC0892022/2022	EPI_ISL_15237404
LC0891121	hCoV-19/USA/NY-CDC-LC0891121/2022	EPI_ISL_15237382
LC0891142	hCoV-19/USA/NY-CDC-LC0891142/2022	EPI_ISL_15237384
LC0892002	hCoV-19/USA/NJ-CDC-LC0892002/2022	EPI_ISL_15237400
LC0891129	hCoV-19/USA/MD-CDC-LC0891129/2022	EPI_ISL_15237391
LC0891144	hCoV-19/USA/NY-CDC-LC0891144/2022	EPI_ISL_15237393
LC0891321	hCoV-19/USA/NJ-CDC-LC0891321/2022	EPI_ISL_15237395
LC0891046	hCoV-19/USA/NY-CDC-LC0891046/2022	EPI_ISL_15237397
LC0891983	hCoV-19/USA/NJ-CDC-LC0891983/2022	EPI_ISL_15237399
LC0891962	hCoV-19/USA/NJ-CDC-LC0891962/2022	EPI_ISL_15237401
LC0891979	hCoV-19/USA/PA-CDC-LC0891979/2022	EPI_ISL_15237402
LC0891980	hCoV-19/USA/NJ-CDC-LC0891980/2022	EPI_ISL_15237403
LC0892029	hCoV-19/USA/NY-CDC-LC0892029/2022	EPI_ISL_15237408
LC0891987	hCoV-19/USA/CT-CDC-LC0891987/2022	EPI_ISL_15237409
LC0891931	hCoV-19/USA/NY-CDC-LC0891931/2022	EPI_ISL_15237411
LC0891928	hCoV-19/USA/NY-CDC-LC0891928/2022	EPI_ISL_15237421
LC0893378	hCoV-19/USA/TX-CDC-LC0893378/2022	EPI_ISL_15237425
LC0891929	hCoV-19/USA/NY-CDC-LC0891929/2022	EPI_ISL_15237412
LC0891965	hCoV-19/USA/NY-CDC-LC0891965/2022	EPI_ISL_15237429
LC0892042	hCoV-19/USA/NJ-CDC-LC0892042/2022	EPI_ISL_15237414
LC0891992	hCoV-19/USA/NY-CDC-LC0891992/2022	EPI_ISL_15237415
LC0892051	hCoV-19/USA/NY-CDC-LC0892051/2022	EPI_ISL_15237418
LC0892031	hCoV-19/USA/NH-CDC-LC0892031/2022	EPI_ISL_15237417
LC0891118	hCoV-19/USA/NY-CDC-LC0891118/2022	EPI_ISL_15237457
LC0891989	hCoV-19/USA/CT-CDC-LC0891989/2022	EPI_ISL_15237420
LC0892041	hCoV-19/USA/NJ-CDC-LC0892041/2022	EPI_ISL_15237434
LC0892026	hCoV-19/USA/RI-CDC-LC0892026/2022	EPI_ISL_15237423
LC0893218	hCoV-19/USA/IA-CDC-LC0893218/2022	EPI_ISL_15237427
LC0891970	hCoV-19/USA/RI-CDC-LC0891970/2022	EPI_ISL_15237442
LC0893306	hCoV-19/USA/NV-CDC-LC0893306/2022	EPI_ISL_15237430
LC0891994	hCoV-19/USA/RI-CDC-LC0891994/2022	EPI_ISL_15237439
LC0892019	hCoV-19/USA/RI-CDC-LC0892019/2022	EPI_ISL_15237441
LC0892037	hCoV-19/USA/NJ-CDC-LC0892037/2022	EPI_ISL_15237432
LC0892020	hCoV-19/USA/NH-CDC-LC0892020/2022	EPI_ISL_15237436
LC0891968	hCoV-19/USA/RI-CDC-LC0891968/2022	EPI_ISL_15237440
LC0892024	hCoV-19/USA/RI-CDC-LC0892024/2022	EPI_ISL_15237446
LC0891203	hCoV-19/USA/CT-CDC-LC0891203/2022	EPI_ISL_15237471
LC0892000	hCoV-19/USA/RI-CDC-LC0892000/2022	EPI_ISL_15237448
LC0892028	hCoV-19/USA/RI-CDC-LC0892028/2022	EPI_ISL_15237449
LC0891133	hCoV-19/USA/NJ-CDC-LC0891133/2022	EPI_ISL_15237451
LC0891104	hCoV-19/USA/PA-CDC-LC0891104/2022	EPI_ISL_15237453
LC0891106	hCoV-19/USA/PA-CDC-LC0891106/2022	EPI_ISL_15237455
LC0890651	hCoV-19/USA/NJ-CDC-LC0890651/2022	EPI_ISL_15237460
LC0890627	hCoV-19/USA/DE-CDC-LC0890627/2022	EPI_ISL_15237462
LC0890690	hCoV-19/USA/NJ-CDC-LC0890690/2022	EPI_ISL_15237488
LC0891182	hCoV-19/USA/DE-CDC-LC0891182/2022	EPI_ISL_15237464
LC0891169	hCoV-19/USA/NJ-CDC-LC0891169/2022	EPI_ISL_15237465
LC0891102	hCoV-19/USA/NJ-CDC-LC0891102/2022	EPI_ISL_15237467
LC0890652	hCoV-19/USA/NJ-CDC-LC0890652/2022	EPI_ISL_15237469
LC0891209	hCoV-19/USA/CT-CDC-LC0891209/2022	EPI_ISL_15237472
LC0891319	hCoV-19/USA/PA-CDC-LC0891319/2022	EPI_ISL_15237483
LC0892030	hCoV-19/USA/CT-CDC-LC0892030/2022	EPI_ISL_15237532
LC0891212	hCoV-19/USA/CT-CDC-LC0891212/2022	EPI_ISL_15237476
LC0891134	hCoV-19/USA/NY-CDC-LC0891134/2022	EPI_ISL_15237479
LC0890648	hCoV-19/USA/CT-CDC-LC0890648/2022	EPI_ISL_15237478
LC0890672	hCoV-19/USA/RI-CDC-LC0890672/2022	EPI_ISL_15237493
LC0891168	hCoV-19/USA/PA-CDC-LC0891168/2022	EPI_ISL_15237481
LC0890653	hCoV-19/USA/NJ-CDC-LC0890653/2022	EPI_ISL_15237487
LC0890650	hCoV-19/USA/NJ-CDC-LC0890650/2022	EPI_ISL_15237484
LC0891206	hCoV-19/USA/NJ-CDC-LC0891206/2022	EPI_ISL_15237485
LC0891039	hCoV-19/USA/NJ-CDC-LC0891039/2022	EPI_ISL_15237486
LC0891164	hCoV-19/USA/NJ-CDC-LC0891164/2022	EPI_ISL_15237505
LC0890670	hCoV-19/USA/CT-CDC-LC0890670/2022	EPI_ISL_15237511
LC0891099	hCoV-19/USA/NJ-CDC-LC0891099/2022	EPI_ISL_15237490
LC0891274	hCoV-19/USA/NJ-CDC-LC0891274/2022	EPI_ISL_15237491
LC0890667	hCoV-19/USA/RI-CDC-LC0890667/2022	EPI_ISL_15237494
LC0890675	hCoV-19/USA/NY-CDC-LC0890675/2022	EPI_ISL_15237501
LC0890683	hCoV-19/USA/RI-CDC-LC0890683/2022	EPI_ISL_15237496
LC0891171	hCoV-19/USA/PA-CDC-LC0891171/2022	EPI_ISL_15237507
LC0891165	hCoV-19/USA/PA-CDC-LC0891165/2022	EPI_ISL_15237499
LC0892035	hCoV-19/USA/CT-CDC-LC0892035/2022	EPI_ISL_15237534
LC0892040	hCoV-19/USA/CT-CDC-LC0892040/2022	EPI_ISL_15237535
LC0893308	hCoV-19/USA/TX-CDC-LC0893308/2022	EPI_ISL_15237562
LC0892047	hCoV-19/USA/NY-CDC-LC0892047/2022	EPI_ISL_15237515
LC0892044	hCoV-19/USA/NY-CDC-LC0892044/2022	EPI_ISL_15237516
LC0891788	hCoV-19/USA/FL-CDC-LC0891788/2022	EPI_ISL_15237537
LC0891784	hCoV-19/USA/FL-CDC-LC0891784/2022	EPI_ISL_15237538
LC0892046	hCoV-19/USA/NY-CDC-LC0892046/2022	EPI_ISL_15237517
LC0892007	hCoV-19/USA/NY-CDC-LC0892007/2022	EPI_ISL_15237547
LC0892855	hCoV-19/USA/NJ-CDC-LC0892855/2022	EPI_ISL_15237548
LC0891936	hCoV-19/USA/FL-CDC-LC0891936/2022	EPI_ISL_15237519
LC0890629	hCoV-19/USA/MD-CDC-LC0890629/2022	EPI_ISL_15237527
LC0893219	hCoV-19/USA/NV-CDC-LC0893219/2022	EPI_ISL_15237520
LC0892021	hCoV-19/USA/NJ-CDC-LC0892021/2022	EPI_ISL_15237522
LC0892351	hCoV-19/USA/NY-CDC-LC0892351/2022	EPI_ISL_15237551
LC0892346	hCoV-19/USA/NY-CDC-LC0892346/2022	EPI_ISL_15237552
LC0891068	hCoV-19/USA/NY-CDC-LC0891068/2022	EPI_ISL_15237526
LC0891178	hCoV-19/USA/NY-CDC-LC0891178/2022	EPI_ISL_15237529
LC0891964	hCoV-19/USA/CT-CDC-LC0891964/2022	EPI_ISL_15237530
LC0892008	hCoV-19/USA/NY-CDC-LC0892008/2022	EPI_ISL_15237542
LC0892348	hCoV-19/USA/NY-CDC-LC0892348/2022	EPI_ISL_15237555
LC0891933	hCoV-19/USA/FL-CDC-LC0891933/2022	EPI_ISL_15237546
LC0890725	hCoV-19/USA/DE-CDC-LC0890725/2022	EPI_ISL_15237575
LC0892516	hCoV-19/USA/NJ-CDC-LC0892516/2022	EPI_ISL_15237549
LC0892829	hCoV-19/USA/NY-CDC-LC0892829/2022	EPI_ISL_15237554
LC0892469	hCoV-19/USA/MA-CDC-LC0892469/2022	EPI_ISL_15237557
LC0891768	hCoV-19/USA/FL-CDC-LC0891768/2022	EPI_ISL_15237563
LC0892396	hCoV-19/USA/PA-CDC-LC0892396/2022	EPI_ISL_15237558
LC0892391	hCoV-19/USA/NJ-CDC-LC0892391/2022	EPI_ISL_15237560
LC0891765	hCoV-19/USA/FL-CDC-LC0891765/2022	EPI_ISL_15237565
LC0890734	hCoV-19/USA/MD-CDC-LC0890734/2022	EPI_ISL_15237576
LC0890736	hCoV-19/USA/NJ-CDC-LC0890736/2022	EPI_ISL_15237596
LC0891202	hCoV-19/USA/NY-CDC-LC0891202/2022	EPI_ISL_15237602
LC0893216	hCoV-19/USA/MI-CDC-LC0893216/2022	EPI_ISL_15237567
LC0893220	hCoV-19/USA/MO-CDC-LC0893220/2022	EPI_ISL_15237580
LC0891197	hCoV-19/USA/NY-CDC-LC0891197/2022	EPI_ISL_15237603
LC0891787	hCoV-19/USA/FL-CDC-LC0891787/2022	EPI_ISL_15237569
LC0891335	hCoV-19/USA/NY-CDC-LC0891335/2022	EPI_ISL_15237584
LC0891337	hCoV-19/USA/NJ-CDC-LC0891337/2022	EPI_ISL_15237582
LC0891201	hCoV-19/USA/NY-CDC-LC0891201/2022	EPI_ISL_15237586
LC0890740	hCoV-19/USA/NY-CDC-LC0890740/2022	EPI_ISL_15237598
LC0890838	hCoV-19/USA/NJ-CDC-LC0890838/2022	EPI_ISL_15237587
LC0890729	hCoV-19/USA/CT-CDC-LC0890729/2022	EPI_ISL_15237589
LC0890845	hCoV-19/USA/RI-CDC-LC0890845/2022	EPI_ISL_15237611
LC0890814	hCoV-19/USA/NY-CDC-LC0890814/2022	EPI_ISL_15237622
LC0890811	hCoV-19/USA/CT-CDC-LC0890811/2022	EPI_ISL_15237591
LC0890837	hCoV-19/USA/CT-CDC-LC0890837/2022	EPI_ISL_15237593
LC0890813	hCoV-19/USA/RI-CDC-LC0890813/2022	EPI_ISL_15237613
LC0893352	hCoV-19/USA/CO-CDC-LC0893352/2022	EPI_ISL_15237638
LC0890846	hCoV-19/USA/CT-CDC-LC0890846/2022	EPI_ISL_15237594
LC0890817	hCoV-19/USA/NJ-CDC-LC0890817/2022	EPI_ISL_15237595
LC0890724	hCoV-19/USA/NJ-CDC-LC0890724/2022	EPI_ISL_15237627
LC0890894	hCoV-19/USA/NJ-CDC-LC0890894/2022	EPI_ISL_15237605
LC0891312	hCoV-19/USA/NY-CDC-LC0891312/2022	EPI_ISL_15237606
LC0891307	hCoV-19/USA/NJ-CDC-LC0891307/2022	EPI_ISL_15237608
LC0890844	hCoV-19/USA/PA-CDC-LC0890844/2022	EPI_ISL_15237610
LC0890728	hCoV-19/USA/PA-CDC-LC0890728/2022	EPI_ISL_15237617
LC0891234	hCoV-19/USA/NY-CDC-LC0891234/2022	EPI_ISL_15237615
LC0890732	hCoV-19/USA/NY-CDC-LC0890732/2022	EPI_ISL_15237619
LC0893614	hCoV-19/USA/IN-CDC-LC0893614/2022	EPI_ISL_15237635
LC0893418	hCoV-19/USA/AZ-CDC-LC0893418/2022	EPI_ISL_15237643
LC0890850	hCoV-19/USA/NY-CDC-LC0890850/2022	EPI_ISL_15237620
LC0891338	hCoV-19/USA/PA-CDC-LC0891338/2022	EPI_ISL_15237624
LC0890733	hCoV-19/USA/PA-CDC-LC0890733/2022	EPI_ISL_15237625
LC0893304	hCoV-19/USA/UT-CDC-LC0893304/2022	EPI_ISL_15237641
LC0890841	hCoV-19/USA/NJ-CDC-LC0890841/2022	EPI_ISL_15237628
LC0891072	hCoV-19/USA/NJ-CDC-LC0891072/2022	EPI_ISL_15237632
LC0892468	hCoV-19/USA/CT-CDC-LC0892468/2022	EPI_ISL_15237660
LC0892481	hCoV-19/USA/MA-CDC-LC0892481/2022	EPI_ISL_15237667
LC0891198	hCoV-19/USA/NY-CDC-LC0891198/2022	EPI_ISL_15237633
LC0893327	hCoV-19/USA/UT-CDC-LC0893327/2022	EPI_ISL_15237653
LC0893381	hCoV-19/USA/AZ-CDC-LC0893381/2022	EPI_ISL_15237658
LC0892518	hCoV-19/USA/NJ-CDC-LC0892518/2022	EPI_ISL_15237636
LC0893370	hCoV-19/USA/TX-CDC-LC0893370/2022	EPI_ISL_15237639
LC0893351	hCoV-19/USA/MN-CDC-LC0893351/2022	EPI_ISL_15237655
LC0893051	hCoV-19/USA/AZ-CDC-LC0893051/2022	EPI_ISL_15237649
LC0893312	hCoV-19/USA/AZ-CDC-LC0893312/2022	EPI_ISL_15237657
LC0892834	hCoV-19/USA/NJ-CDC-LC0892834/2022	EPI_ISL_15237661
LC0892851	hCoV-19/USA/NY-CDC-LC0892851/2022	EPI_ISL_15237687
LC0893048	hCoV-19/USA/NV-CDC-LC0893048/2022	EPI_ISL_15237650
LC0893217	hCoV-19/USA/IA-CDC-LC0893217/2022	EPI_ISL_15237652
LC0892482	hCoV-19/USA/NH-CDC-LC0892482/2022	EPI_ISL_15237663
LC0892835	hCoV-19/USA/NJ-CDC-LC0892835/2022	EPI_ISL_15237670
LC0892832	hCoV-19/USA/NJ-CDC-LC0892832/2022	EPI_ISL_15237665
LC0892478	hCoV-19/USA/NH-CDC-LC0892478/2022	EPI_ISL_15237669
LC0892519	hCoV-19/USA/NJ-CDC-LC0892519/2022	EPI_ISL_15237691
LC0893021	hCoV-19/USA/MA-CDC-LC0893021/2022	EPI_ISL_15237674
LC0892850	hCoV-19/USA/NJ-CDC-LC0892850/2022	EPI_ISL_15237679
LC0892427	hCoV-19/USA/NY-CDC-LC0892427/2022	EPI_ISL_15237696
LC0892349	hCoV-19/USA/NJ-CDC-LC0892349/2022	EPI_ISL_15237675
LC0892853	hCoV-19/USA/NJ-CDC-LC0892853/2022	EPI_ISL_15237680
LC0892423	hCoV-19/USA/SC-CDC-LC0892423/2022	EPI_ISL_15237693
LC0892843	hCoV-19/USA/NJ-CDC-LC0892843/2022	EPI_ISL_15237677
LC0892841	hCoV-19/USA/NJ-CDC-LC0892841/2022	EPI_ISL_15237682
LC0892845	hCoV-19/USA/NJ-CDC-LC0892845/2022	EPI_ISL_15237683
LC0893099	hCoV-19/USA/NV-CDC-LC0893099/2022	EPI_ISL_15237714
LC0893310	hCoV-19/USA/NM-CDC-LC0893310/2022	EPI_ISL_15237753
LC0892844	hCoV-19/USA/NJ-CDC-LC0892844/2022	EPI_ISL_15237689
LC0892424	hCoV-19/USA/NY-CDC-LC0892424/2022	EPI_ISL_15237694
LC0892400	hCoV-19/USA/NJ-CDC-LC0892400/2022	EPI_ISL_15237704
LC0892454	hCoV-19/USA/DE-CDC-LC0892454/2022	EPI_ISL_15237735
LC0892428	hCoV-19/USA/NY-CDC-LC0892428/2022	EPI_ISL_15237698
LC0893240	hCoV-19/USA/NM-CDC-LC0893240/2022	EPI_ISL_15237722
LC0893611	hCoV-19/USA/OH-CDC-LC0893611/2022	EPI_ISL_15237724
LC0893412	hCoV-19/USA/NV-CDC-LC0893412/2022	EPI_ISL_15237728
LC0893014	hCoV-19/USA/AZ-CDC-LC0893014/2022	EPI_ISL_15237710
LC0893016	hCoV-19/USA/AZ-CDC-LC0893016/2022	EPI_ISL_15237711
LC0893022	hCoV-19/USA/NV-CDC-LC0893022/2022	EPI_ISL_15237713
LC0892925	hCoV-19/USA/WA-CDC-LC0892925/2022	EPI_ISL_15237733
LC0893023	hCoV-19/USA/NV-CDC-LC0893023/2022	EPI_ISL_15237716
LC0893020	hCoV-19/USA/NM-CDC-LC0893020/2022	EPI_ISL_15237719
LC0893015	hCoV-19/USA/NM-CDC-LC0893015/2022	EPI_ISL_15237718
LC0893017	hCoV-19/USA/NM-CDC-LC0893017/2022	EPI_ISL_15237721
LC0893056	hCoV-19/USA/NM-CDC-LC0893056/2022	EPI_ISL_15237726
LC0893262	hCoV-19/USA/AZ-CDC-LC0893262/2022	EPI_ISL_15237730
LC0892477	hCoV-19/USA/NJ-CDC-LC0892477/2022	EPI_ISL_15237732
LC0891240	hCoV-19/USA/PA-CDC-LC0891240/2022	EPI_ISL_15237799
LC0890886	hCoV-19/USA/NJ-CDC-LC0890886/2022	EPI_ISL_15237805
LC0890866	hCoV-19/USA/NJ-CDC-LC0890866/2022	EPI_ISL_15237821
LC0892398	hCoV-19/USA/DE-CDC-LC0892398/2022	EPI_ISL_15237739
LC0892846	hCoV-19/USA/NY-CDC-LC0892846/2022	EPI_ISL_15237762
LC0893296	hCoV-19/USA/OK-CDC-LC0893296/2022	EPI_ISL_15237741
LC0893203	hCoV-19/USA/KS-CDC-LC0893203/2022	EPI_ISL_15237751
LC0893087	hCoV-19/USA/NE-CDC-LC0893087/2022	EPI_ISL_15237756
LC0893309	hCoV-19/USA/NM-CDC-LC0893309/2022	EPI_ISL_15237754
LC0890920	hCoV-19/USA/NJ-CDC-LC0890920/2022	EPI_ISL_15237784
LC0893353	hCoV-19/USA/CO-CDC-LC0893353/2022	EPI_ISL_15237757
LC0890758	hCoV-19/USA/NJ-CDC-LC0890758/2022	EPI_ISL_15237767
LC0890634	hCoV-19/USA/RI-CDC-LC0890634/2022	EPI_ISL_15237785
LC0892917	hCoV-19/USA/WA-CDC-LC0892917/2022	EPI_ISL_15237759
LC0890757	hCoV-19/USA/NY-CDC-LC0890757/2022	EPI_ISL_15237787
LC0890961	hCoV-19/USA/NY-CDC-LC0890961/2022	EPI_ISL_15237793
LC0891242	hCoV-19/USA/NY-CDC-LC0891242/2022	EPI_ISL_15237801
LC0892515	hCoV-19/USA/NJ-CDC-LC0892515/2022	EPI_ISL_15237761
LC0890778	hCoV-19/USA/CT-CDC-LC0890778/2022	EPI_ISL_15237764
LC0890968	hCoV-19/USA/NJ-CDC-LC0890968/2022	EPI_ISL_15237780
LC0890780	hCoV-19/USA/CT-CDC-LC0890780/2022	EPI_ISL_15237765
LC0890975	hCoV-19/USA/NY-CDC-LC0890975/2022	EPI_ISL_15237797
LC0890970	hCoV-19/USA/NJ-CDC-LC0890970/2022	EPI_ISL_15237768
LC0890636	hCoV-19/USA/RI-CDC-LC0890636/2022	EPI_ISL_15237858
LC0892465	hCoV-19/USA/RI-CDC-LC0892465/2022	EPI_ISL_15237862
LC0892888	hCoV-19/USA/NJ-CDC-LC0892888/2022	EPI_ISL_15237871
LC0890954	hCoV-19/USA/NJ-CDC-LC0890954/2022	EPI_ISL_15237789
LC0890632	hCoV-19/USA/NJ-CDC-LC0890632/2022	EPI_ISL_15237807
LC0890863	hCoV-19/USA/NY-CDC-LC0890863/2022	EPI_ISL_15237813
LC0890637	hCoV-19/USA/CA-CDC-LC0890637/2022	EPI_ISL_15237827
LC0890865	hCoV-19/USA/CT-CDC-LC0890865/2022	EPI_ISL_15237791
LC0891236	hCoV-19/USA/NY-CDC-LC0891236/2022	EPI_ISL_15237809
LC0891770	hCoV-19/USA/TN-CDC-LC0891770/2022	EPI_ISL_15237794
LC0890862	hCoV-19/USA/CT-CDC-LC0890862/2022	EPI_ISL_15237818
LC0890779	hCoV-19/USA/CT-CDC-LC0890779/2022	EPI_ISL_15237836
LC0890957	hCoV-19/USA/NJ-CDC-LC0890957/2022	EPI_ISL_15237796
LC0890882	hCoV-19/USA/NY-CDC-LC0890882/2022	EPI_ISL_15237816
LC0890785	hCoV-19/USA/CT-CDC-LC0890785/2022	EPI_ISL_15237802
LC0891239	hCoV-19/USA/NY-CDC-LC0891239/2022	EPI_ISL_15237804
LC0891773	hCoV-19/USA/TN-CDC-LC0891773/2022	EPI_ISL_15237820
LC0890772	hCoV-19/USA/NJ-CDC-LC0890772/2022	EPI_ISL_15237830
LC0890949	hCoV-19/USA/CT-CDC-LC0890949/2022	EPI_ISL_15237811
LC0890781	hCoV-19/USA/RI-CDC-LC0890781/2022	EPI_ISL_15237828
LC0890784	hCoV-19/USA/NJ-CDC-LC0890784/2022	EPI_ISL_15237838
LC0890888	hCoV-19/USA/CT-CDC-LC0890888/2022	EPI_ISL_15237845
LC0891766	hCoV-19/USA/FL-CDC-LC0891766/2022	EPI_ISL_15237834
LC0892456	hCoV-19/USA/NY-CDC-LC0892456/2022	EPI_ISL_15237861
LC0892366	hCoV-19/USA/NJ-CDC-LC0892366/2022	EPI_ISL_15237870
LC0890773	hCoV-19/USA/NJ-CDC-LC0890773/2022	EPI_ISL_15237840
LC0890878	hCoV-19/USA/PA-CDC-LC0890878/2022	EPI_ISL_15237855
LC0892510	hCoV-19/USA/NH-CDC-LC0892510/2022	EPI_ISL_15237864
LC0891781	hCoV-19/USA/TN-CDC-LC0891781/2022	EPI_ISL_15237841
LC0892509	hCoV-19/USA/RI-CDC-LC0892509/2022	EPI_ISL_15237865
LC0891943	hCoV-19/USA/FL-CDC-LC0891943/2022	EPI_ISL_15237880
LC0892526	hCoV-19/USA/NJ-CDC-LC0892526/2022	EPI_ISL_15237894
LC0890937	hCoV-19/USA/NJ-CDC-LC0890937/2022	EPI_ISL_15237843
LC0890857	hCoV-19/USA/NJ-CDC-LC0890857/2022	EPI_ISL_15237846
LC0890867	hCoV-19/USA/CT-CDC-LC0890867/2022	EPI_ISL_15237852
LC0890927	hCoV-19/USA/CT-CDC-LC0890927/2022	EPI_ISL_15237857
LC0890854	hCoV-19/USA/NY-CDC-LC0890854/2022	EPI_ISL_15237853
LC0890774	hCoV-19/USA/NJ-CDC-LC0890774/2022	EPI_ISL_15237860
LC0892488	hCoV-19/USA/RI-CDC-LC0892488/2022	EPI_ISL_15237866
LC0893439	hCoV-19/USA/KS-CDC-LC0893439/2022	EPI_ISL_15237887
LC0892460	hCoV-19/USA/RI-CDC-LC0892460/2022	EPI_ISL_15237863
LC0892506	hCoV-19/USA/RI-CDC-LC0892506/2022	EPI_ISL_15237867
LC0892390	hCoV-19/USA/NJ-CDC-LC0892390/2022	EPI_ISL_15237873
LC0892528	hCoV-19/USA/NJ-CDC-LC0892528/2022	EPI_ISL_15237888
LC0892455	hCoV-19/USA/NJ-CDC-LC0892455/2022	EPI_ISL_15237901
LC0892363	hCoV-19/USA/NJ-CDC-LC0892363/2022	EPI_ISL_15237868
LC0892837	hCoV-19/USA/NJ-CDC-LC0892837/2022	EPI_ISL_15237900
LC0892370	hCoV-19/USA/NJ-CDC-LC0892370/2022	EPI_ISL_15237874
LC0892527	hCoV-19/USA/NJ-CDC-LC0892527/2022	EPI_ISL_15237875
LC0891940	hCoV-19/USA/FL-CDC-LC0891940/2022	EPI_ISL_15237877
LC0891780	hCoV-19/USA/FL-CDC-LC0891780/2022	EPI_ISL_15237882
LC0892344	hCoV-19/USA/NY-CDC-LC0892344/2022	EPI_ISL_15237879
LC0893342	hCoV-19/USA/MN-CDC-LC0893342/2022	EPI_ISL_15237890
LC0893677	hCoV-19/USA/TX-CDC-LC0893677/2022	EPI_ISL_15237904
LC0891776	hCoV-19/USA/FL-CDC-LC0891776/2022	EPI_ISL_15237883
LC0892908	hCoV-19/USA/NJ-CDC-LC0892908/2022	EPI_ISL_15237903
LC0892376	hCoV-19/USA/NY-CDC-LC0892376/2022	EPI_ISL_15237913
LC0892499	hCoV-19/USA/NJ-CDC-LC0892499/2022	EPI_ISL_15237962
LC0891946	hCoV-19/USA/FL-CDC-LC0891946/2022	EPI_ISL_15237896
LC0892461	hCoV-19/USA/RI-CDC-LC0892461/2022	EPI_ISL_15237906
LC0892858	hCoV-19/USA/NY-CDC-LC0892858/2022	EPI_ISL_15237924
LC0892389	hCoV-19/USA/NY-CDC-LC0892389/2022	EPI_ISL_15237935
LC0892379	hCoV-19/USA/NY-CDC-LC0892379/2022	EPI_ISL_15237941
LC0892492	hCoV-19/USA/RI-CDC-LC0892492/2022	EPI_ISL_15237908
LC0892382	hCoV-19/USA/NY-CDC-LC0892382/2022	EPI_ISL_15237928
LC0892374	hCoV-19/USA/NJ-CDC-LC0892374/2022	EPI_ISL_15237939
LC0892384	hCoV-19/USA/NY-CDC-LC0892384/2022	EPI_ISL_15237910
LC0892883	hCoV-19/USA/NJ-CDC-LC0892883/2022	EPI_ISL_15237916
LC0892502	hCoV-19/USA/NJ-CDC-LC0892502/2022	EPI_ISL_15237929
LC0892375	hCoV-19/USA/NY-CDC-LC0892375/2022	EPI_ISL_15237911
LC0892856	hCoV-19/USA/NJ-CDC-LC0892856/2022	EPI_ISL_15237920
LC0892406	hCoV-19/USA/NY-CDC-LC0892406/2022	EPI_ISL_15237922
LC0892380	hCoV-19/USA/NY-CDC-LC0892380/2022	EPI_ISL_15237914
LC0893524	hCoV-19/USA/IL-CDC-LC0893524/2022	EPI_ISL_15237926
LC0892404	hCoV-19/USA/NJ-CDC-LC0892404/2022	EPI_ISL_15237933
LC0892900	hCoV-19/USA/NJ-CDC-LC0892900/2022	EPI_ISL_15237918
LC0892495	hCoV-19/USA/CT-CDC-LC0892495/2022	EPI_ISL_15237930
LC0892553	hCoV-19/USA/FL-CDC-LC0892553/2022	EPI_ISL_15237927
LC0892388	hCoV-19/USA/CT-CDC-LC0892388/2022	EPI_ISL_15237936
LC0892377	hCoV-19/USA/NY-CDC-LC0892377/2022	EPI_ISL_15237932
LC0892343	hCoV-19/USA/NJ-CDC-LC0892343/2022	EPI_ISL_15237970
LC0892373	hCoV-19/USA/NJ-CDC-LC0892373/2022	EPI_ISL_15237938
LC0892882	hCoV-19/USA/NY-CDC-LC0892882/2022	EPI_ISL_15237944
LC0892863	hCoV-19/USA/RI-CDC-LC0892863/2022	EPI_ISL_15237955
LC0892551	hCoV-19/USA/FL-CDC-LC0892551/2022	EPI_ISL_15237943
LC0892367	hCoV-19/USA/NY-CDC-LC0892367/2022	EPI_ISL_15237946
LC0892840	hCoV-19/USA/NY-CDC-LC0892840/2022	EPI_ISL_15237957
LC0892369	hCoV-19/USA/NY-CDC-LC0892369/2022	EPI_ISL_15237948
LC0892371	hCoV-19/USA/NY-CDC-LC0892371/2022	EPI_ISL_15237949
LC0892910	hCoV-19/USA/NJ-CDC-LC0892910/2022	EPI_ISL_15237968
LC0892368	hCoV-19/USA/NY-CDC-LC0892368/2022	EPI_ISL_15237951
LC0892906	hCoV-19/USA/NY-CDC-LC0892906/2022	EPI_ISL_15237953
LC0892501	hCoV-19/USA/NJ-CDC-LC0892501/2022	EPI_ISL_15237960
LC0892897	hCoV-19/USA/NJ-CDC-LC0892897/2022	EPI_ISL_15237971
LC0892505	hCoV-19/USA/NJ-CDC-LC0892505/2022	EPI_ISL_15237961
LC0892907	hCoV-19/USA/NJ-CDC-LC0892907/2022	EPI_ISL_15237963
LC0892507	hCoV-19/USA/NJ-CDC-LC0892507/2022	EPI_ISL_15237965
LC0892901	hCoV-19/USA/NY-CDC-LC0892901/2022	EPI_ISL_15237967
LC0893043	hCoV-19/USA/AZ-CDC-LC0893043/2022	EPI_ISL_15237978
LC0893493	hCoV-19/USA/IL-CDC-LC0893493/2022	EPI_ISL_15237999
LC0893518	hCoV-19/USA/IL-CDC-LC0893518/2022	EPI_ISL_15238000
LC0892885	hCoV-19/USA/NJ-CDC-LC0892885/2022	EPI_ISL_15237973
LC0891948	hCoV-19/USA/FL-CDC-LC0891948/2022	EPI_ISL_15237975
LC0891800	hCoV-19/USA/VA-CDC-LC0891800/2022	EPI_ISL_15238002
LC0893034	hCoV-19/USA/KS-CDC-LC0893034/2022	EPI_ISL_15238032
LC0892707	hCoV-19/USA/WA-CDC-LC0892707/2022	EPI_ISL_15237976
LC0893330	hCoV-19/USA/AZ-CDC-LC0893330/2022	EPI_ISL_15237979
LC0893070	hCoV-19/USA/MT-CDC-LC0893070/2022	EPI_ISL_15237981
LC0893297	hCoV-19/USA/CO-CDC-LC0893297/2022	EPI_ISL_15237982
LC0893294	hCoV-19/USA/CO-CDC-LC0893294/2022	EPI_ISL_15237983
LC0893290	hCoV-19/USA/CO-CDC-LC0893290/2022	EPI_ISL_15237984
LC0893058	hCoV-19/USA/MN-CDC-LC0893058/2022	EPI_ISL_15237988
LC0893071	hCoV-19/USA/CO-CDC-LC0893071/2022	EPI_ISL_15237985
LC0893082	hCoV-19/USA/CO-CDC-LC0893082/2022	EPI_ISL_15237986
LC0893230	hCoV-19/USA/CA-CDC-LC0893230/2022	EPI_ISL_15238011
LC0893618	hCoV-19/USA/OH-CDC-LC0893618/2022	EPI_ISL_15237990
LC0893227	hCoV-19/USA/MN-CDC-LC0893227/2022	EPI_ISL_15238010
LC0893276	hCoV-19/USA/TX-CDC-LC0893276/2022	EPI_ISL_15237994
LC0893291	hCoV-19/USA/TX-CDC-LC0893291/2022	EPI_ISL_15237995
LC0893245	hCoV-19/USA/NM-CDC-LC0893245/2022	EPI_ISL_15238005
LC0893247	hCoV-19/USA/NM-CDC-LC0893247/2022	EPI_ISL_15238019
LC0893259	hCoV-19/USA/NE-CDC-LC0893259/2022	EPI_ISL_15238022
LC0891821	hCoV-19/USA/VA-CDC-LC0891821/2022	EPI_ISL_15238003
LC0893081	hCoV-19/USA/AR-CDC-LC0893081/2022	EPI_ISL_15238027
LC0891791	hCoV-19/USA/NC-CDC-LC0891791/2022	EPI_ISL_15238029
LC0893246	hCoV-19/USA/NV-CDC-LC0893246/2022	EPI_ISL_15238006
LC0893059	hCoV-19/USA/UT-CDC-LC0893059/2022	EPI_ISL_15238008
LC0891543	hCoV-19/USA/VA-CDC-LC0891543/2022	EPI_ISL_15238013
LC0891775	hCoV-19/USA/FL-CDC-LC0891775/2022	EPI_ISL_15238017
LC0891440	hCoV-19/USA/NC-CDC-LC0891440/2022	EPI_ISL_15238031
LC0892942	hCoV-19/USA/AK-CDC-LC0892942/2022	EPI_ISL_15238014
LC0893548	hCoV-19/USA/OH-CDC-LC0893548/2022	EPI_ISL_15238039
LC0891777	hCoV-19/USA/FL-CDC-LC0891777/2022	EPI_ISL_15238049
LC0893407	hCoV-19/USA/NV-CDC-LC0893407/2022	EPI_ISL_15238064
LC0892943	hCoV-19/USA/WA-CDC-LC0892943/2022	EPI_ISL_15238016
LC0893249	hCoV-19/USA/NM-CDC-LC0893249/2022	EPI_ISL_15238020
LC0893425	hCoV-19/USA/AZ-CDC-LC0893425/2022	EPI_ISL_15238037
LC0893027	hCoV-19/USA/IA-CDC-LC0893027/2022	EPI_ISL_15238068
LC0893235	hCoV-19/USA/NC-CDC-LC0893235/2022	EPI_ISL_15238072
LC0893248	hCoV-19/USA/AZ-CDC-LC0893248/2022	EPI_ISL_15238026
LC0893300	hCoV-19/USA/CA-CDC-LC0893300/2022	EPI_ISL_15238056
LC0893292	hCoV-19/USA/MO-CDC-LC0893292/2022	EPI_ISL_15238074
LC0893649	hCoV-19/USA/IL-CDC-LC0893649/2022	EPI_ISL_15238075
LC0893026	hCoV-19/USA/KS-CDC-LC0893026/2022	EPI_ISL_15238034
LC0893333	hCoV-19/USA/NM-CDC-LC0893333/2022	EPI_ISL_15238042
LC0893029	hCoV-19/USA/MO-CDC-LC0893029/2022	EPI_ISL_15238051
LC0891536	hCoV-19/USA/CA-CDC-LC0891536/2022	EPI_ISL_15238060
LC0893398	hCoV-19/USA/AZ-CDC-LC0893398/2022	EPI_ISL_15238036
LC0893397	hCoV-19/USA/AZ-CDC-LC0893397/2022	EPI_ISL_15238065
LC0893409	hCoV-19/USA/NV-CDC-LC0893409/2022	EPI_ISL_15238066
LC0893629	hCoV-19/USA/KY-CDC-LC0893629/2022	EPI_ISL_15238100
LC0893421	hCoV-19/USA/MO-CDC-LC0893421/2022	EPI_ISL_15238038
LC0891769	hCoV-19/USA/FL-CDC-LC0891769/2022	EPI_ISL_15238047
LC0893265	hCoV-19/USA/AZ-CDC-LC0893265/2022	EPI_ISL_15238054
LC0893260	hCoV-19/USA/NM-CDC-LC0893260/2022	EPI_ISL_15238063
LC0893426	hCoV-19/USA/AZ-CDC-LC0893426/2022	EPI_ISL_15238040
LC0893619	hCoV-19/USA/IL-CDC-LC0893619/2022	EPI_ISL_15238058
LC0893503	hCoV-19/USA/WI-CDC-LC0893503/2022	EPI_ISL_15238082
LC0893664	hCoV-19/USA/WV-CDC-LC0893664/2022	EPI_ISL_15238083
LC0891949	hCoV-19/USA/FL-CDC-LC0891949/2022	EPI_ISL_15238046
LC0893332	hCoV-19/USA/AZ-CDC-LC0893332/2022	EPI_ISL_15238052
LC0893261	hCoV-19/USA/AZ-CDC-LC0893261/2022	EPI_ISL_15238062
LC0892305	hCoV-19/USA/LA-CDC-LC0892305/2022	EPI_ISL_15238087
LC0893264	hCoV-19/USA/AZ-CDC-LC0893264/2022	EPI_ISL_15238073
LC0892927	hCoV-19/USA/WA-CDC-LC0892927/2022	EPI_ISL_15238079
LC0893363	hCoV-19/USA/MA-CDC-LC0893363/2022	EPI_ISL_15238106
LC0893499	hCoV-19/USA/WI-CDC-LC0893499/2022	EPI_ISL_15238080
LC0893441	hCoV-19/USA/SC-CDC-LC0893441/2022	EPI_ISL_15238112
LC0893679	hCoV-19/USA/OH-CDC-LC0893679/2022	EPI_ISL_15238089
LC0893438	hCoV-19/USA/CO-CDC-LC0893438/2022	EPI_ISL_15238120
LC0892166	hCoV-19/USA/NC-CDC-LC0892166/2022	EPI_ISL_15238236
LC0893534	hCoV-19/USA/OH-CDC-LC0893534/2022	EPI_ISL_15238091
LC0893320	hCoV-19/USA/TX-CDC-LC0893320/2022	EPI_ISL_15238095
LC0893255	hCoV-19/USA/AR-CDC-LC0893255/2022	EPI_ISL_15238093
LC0893511	hCoV-19/USA/WI-CDC-LC0893511/2022	EPI_ISL_15238097
LC0893279	hCoV-19/USA/NM-CDC-LC0893279/2022	EPI_ISL_15238104
LC0893336	hCoV-19/USA/OK-CDC-LC0893336/2022	EPI_ISL_15238098
LC0893636	hCoV-19/USA/WI-CDC-LC0893636/2022	EPI_ISL_15238102
LC0893210	hCoV-19/USA/MN-CDC-LC0893210/2022	EPI_ISL_15238117
LC0893340	hCoV-19/USA/CO-CDC-LC0893340/2022	EPI_ISL_15238108
LC0893343	hCoV-19/USA/CO-CDC-LC0893343/2022	EPI_ISL_15238110
LC0893610	hCoV-19/USA/NH-CDC-LC0893610/2022	EPI_ISL_15238118
LC0893674	hCoV-19/USA/OH-CDC-LC0893674/2022	EPI_ISL_15238114
LC0893277	hCoV-19/USA/MO-CDC-LC0893277/2022	EPI_ISL_15238122
LC0893484	hCoV-19/USA/WV-CDC-LC0893484/2022	EPI_ISL_15238128
LC0893213	hCoV-19/USA/MN-CDC-LC0893213/2022	EPI_ISL_15238130
LC0893209	hCoV-19/USA/MN-CDC-LC0893209/2022	EPI_ISL_15238115
LC0893660	hCoV-19/USA/KY-CDC-LC0893660/2022	EPI_ISL_15238124
LC0893434	hCoV-19/USA/NV-CDC-LC0893434/2022	EPI_ISL_15238137
LC0893525	hCoV-19/USA/PA-CDC-LC0893525/2022	EPI_ISL_15238126
LC0893542	hCoV-19/USA/IL-CDC-LC0893542/2022	EPI_ISL_15238162
LC0893337	hCoV-19/USA/TX-CDC-LC0893337/2022	EPI_ISL_15238132
LC0893358	hCoV-19/USA/AZ-CDC-LC0893358/2022	EPI_ISL_15238143
LC0893390	hCoV-19/USA/NV-CDC-LC0893390/2022	EPI_ISL_15238169
LC0893391	hCoV-19/USA/TX-CDC-LC0893391/2022	EPI_ISL_15238134
LC0893647	hCoV-19/USA/IL-CDC-LC0893647/2022	EPI_ISL_15238145
LC0893512	hCoV-19/USA/IL-CDC-LC0893512/2022	EPI_ISL_15238151
LC0893472	hCoV-19/USA/IL-CDC-LC0893472/2022	EPI_ISL_15238159
LC0893466	hCoV-19/USA/MO-CDC-LC0893466/2022	EPI_ISL_15238135
LC0893313	hCoV-19/USA/NM-CDC-LC0893313/2022	EPI_ISL_15238139
LC0893435	hCoV-19/USA/TX-CDC-LC0893435/2022	EPI_ISL_15238173
LC0893321	hCoV-19/USA/NM-CDC-LC0893321/2022	EPI_ISL_15238141
LC0893494	hCoV-19/USA/IL-CDC-LC0893494/2022	EPI_ISL_15238147
LC0893540	hCoV-19/USA/IN-CDC-LC0893540/2022	EPI_ISL_15238155
LC0893464	hCoV-19/USA/IN-CDC-LC0893464/2022	EPI_ISL_15238174
LC0893541	hCoV-19/USA/IL-CDC-LC0893541/2022	EPI_ISL_15238149
LC0893498	hCoV-19/USA/IL-CDC-LC0893498/2022	EPI_ISL_15238153
LC0893459	hCoV-19/USA/IN-CDC-LC0893459/2022	EPI_ISL_15238160
LC0892952	hCoV-19/USA/WA-CDC-LC0892952/2022	EPI_ISL_15238163
LC0893392	hCoV-19/USA/NV-CDC-LC0893392/2022	EPI_ISL_15238168
LC0893608	hCoV-19/USA/KY-CDC-LC0893608/2022	EPI_ISL_15238165
LC0893515	hCoV-19/USA/IL-CDC-LC0893515/2022	EPI_ISL_15238177
LC0893656	hCoV-19/USA/IL-CDC-LC0893656/2022	EPI_ISL_15238166
LC0893314	hCoV-19/USA/IA-CDC-LC0893314/2022	EPI_ISL_15238184
LC0892711	hCoV-19/USA/NC-CDC-LC0892711/2022	EPI_ISL_15238176
LC0893537	hCoV-19/USA/IN-CDC-LC0893537/2022	EPI_ISL_15238179
LC0891629	hCoV-19/USA/NC-CDC-LC0891629/2022	EPI_ISL_15238198
LC0891507	hCoV-19/USA/NC-CDC-LC0891507/2022	EPI_ISL_15238200
LC0893547	hCoV-19/USA/MI-CDC-LC0893547/2022	EPI_ISL_15238180
LC0891575	hCoV-19/USA/NC-CDC-LC0891575/2022	EPI_ISL_15238202
LC0891794	hCoV-19/USA/NC-CDC-LC0891794/2022	EPI_ISL_15238226
LC0892742	hCoV-19/USA/NC-CDC-LC0892742/2022	EPI_ISL_15238261
LC0893323	hCoV-19/USA/MO-CDC-LC0893323/2022	EPI_ISL_15238182
LC0893326	hCoV-19/USA/IA-CDC-LC0893326/2022	EPI_ISL_15238186
LC0892866	hCoV-19/USA/NJ-CDC-LC0892866/2022	EPI_ISL_15238206
LC0891499	hCoV-19/USA/NC-CDC-LC0891499/2022	EPI_ISL_15238214
LC0893316	hCoV-19/USA/KS-CDC-LC0893316/2022	EPI_ISL_15238187
LC0892865	hCoV-19/USA/NJ-CDC-LC0892865/2022	EPI_ISL_15238207
LC0891501	hCoV-19/USA/NC-CDC-LC0891501/2022	EPI_ISL_15238213
LC0893286	hCoV-19/USA/KS-CDC-LC0893286/2022	EPI_ISL_15238189
LC0893480	hCoV-19/USA/KY-CDC-LC0893480/2022	EPI_ISL_15238190
LC0893607	hCoV-19/USA/KY-CDC-LC0893607/2022	EPI_ISL_15238191
LC0893658	hCoV-19/USA/KY-CDC-LC0893658/2022	EPI_ISL_15238192
LC0893657	hCoV-19/USA/KY-CDC-LC0893657/2022	EPI_ISL_15238193
LC0891509	hCoV-19/USA/VA-CDC-LC0891509/2022	EPI_ISL_15238211
LC0891414	hCoV-19/USA/NC-CDC-LC0891414/2022	EPI_ISL_15238218
LC0891758	hCoV-19/USA/SC-CDC-LC0891758/2022	EPI_ISL_15238223
LC0891720	hCoV-19/USA/MD-CDC-LC0891720/2022	EPI_ISL_15238195
LC0892394	hCoV-19/USA/NJ-CDC-LC0892394/2022	EPI_ISL_15238197
LC0891525	hCoV-19/USA/NC-CDC-LC0891525/2022	EPI_ISL_15238225
LC0891544	hCoV-19/USA/VA-CDC-LC0891544/2022	EPI_ISL_15238204
LC0891530	hCoV-19/USA/NC-CDC-LC0891530/2022	EPI_ISL_15238228
LC0892170	hCoV-19/USA/VA-CDC-LC0892170/2022	EPI_ISL_15238234
LC0892543	hCoV-19/USA/VA-CDC-LC0892543/2022	EPI_ISL_15238209
LC0891500	hCoV-19/USA/SC-CDC-LC0891500/2022	EPI_ISL_15238216
LC0891412	hCoV-19/USA/NC-CDC-LC0891412/2022	EPI_ISL_15238219
LC0892638	hCoV-19/USA/FL-CDC-LC0892638/2022	EPI_ISL_15238246
LC0892541	hCoV-19/USA/NC-CDC-LC0892541/2022	EPI_ISL_15238253
LC0892792	hCoV-19/USA/VA-CDC-LC0892792/2022	EPI_ISL_15238230
LC0892168	hCoV-19/USA/NC-CDC-LC0892168/2022	EPI_ISL_15238238
LC0892754	hCoV-19/USA/NC-CDC-LC0892754/2022	EPI_ISL_15238240
LC0892752	hCoV-19/USA/NC-CDC-LC0892752/2022	EPI_ISL_15238244
LC0892871	hCoV-19/USA/NJ-CDC-LC0892871/2022	EPI_ISL_15238247
LC0892723	hCoV-19/USA/FL-CDC-LC0892723/2022	EPI_ISL_15238245
LC0892867	hCoV-19/USA/NJ-CDC-LC0892867/2022	EPI_ISL_15238248
LC0891708	hCoV-19/USA/NC-CDC-LC0891708/2022	EPI_ISL_15238250
LC0892547	hCoV-19/USA/NC-CDC-LC0892547/2022	EPI_ISL_15238256
LC0892749	hCoV-19/USA/NC-CDC-LC0892749/2022	EPI_ISL_15238252
LC0892542	hCoV-19/USA/VA-CDC-LC0892542/2022	EPI_ISL_15238258
LC0892548	hCoV-19/USA/NC-CDC-LC0892548/2022	EPI_ISL_15238255
LC0892420	hCoV-19/USA/RI-CDC-LC0892420/2022	EPI_ISL_15238259
LC0892746	hCoV-19/USA/NC-CDC-LC0892746/2022	EPI_ISL_15238263
LC0891449	hCoV-19/USA/VA-CDC-LC0891449/2022	EPI_ISL_15238281
LC0892418	hCoV-19/USA/PA-CDC-LC0892418/2022	EPI_ISL_15238265
LC0891523	hCoV-19/USA/NC-CDC-LC0891523/2022	EPI_ISL_15241580
LC0892762	hCoV-19/USA/NC-CDC-LC0892762/2022	EPI_ISL_15238267
LC0891676	hCoV-19/USA/SC-CDC-LC0891676/2022	EPI_ISL_15238268
LC0891513	hCoV-19/USA/NC-CDC-LC0891513/2022	EPI_ISL_15238271
LC0891510	hCoV-19/USA/NC-CDC-LC0891510/2022	EPI_ISL_15238272
LC0891585	hCoV-19/USA/NC-CDC-LC0891585/2022	EPI_ISL_15238274
LC0892118	hCoV-19/USA/NC-CDC-LC0892118/2022	EPI_ISL_15238276
LC0891644	hCoV-19/USA/MD-CDC-LC0891644/2022	EPI_ISL_15238278
LC0892077	hCoV-19/USA/VA-CDC-LC0892077/2022	EPI_ISL_15238279
LC0891508	hCoV-19/USA/NC-CDC-LC0891508/2022	EPI_ISL_15241574
LC0891816	hCoV-19/USA/MD-CDC-LC0891816/2022	EPI_ISL_15238285
LC0891622	hCoV-19/USA/NC-CDC-LC0891622/2022	EPI_ISL_15238287
LC0891454	hCoV-19/USA/SC-CDC-LC0891454/2022	EPI_ISL_15241591
LC0891807	hCoV-19/USA/NC-CDC-LC0891807/2022	EPI_ISL_15241570
LC0891437	hCoV-19/USA/NC-CDC-LC0891437/2022	EPI_ISL_15241571
LC0891511	hCoV-19/USA/NC-CDC-LC0891511/2022	EPI_ISL_15241573
LC0891413	hCoV-19/USA/NC-CDC-LC0891413/2022	EPI_ISL_15241581
LC0891819	hCoV-19/USA/VA-CDC-LC0891819/2022	EPI_ISL_15241583
LC0891632	hCoV-19/USA/NC-CDC-LC0891632/2022	EPI_ISL_15241585
LC0891805	hCoV-19/USA/NC-CDC-LC0891805/2022	EPI_ISL_15241588
LC0892876	hCoV-19/USA/NJ-CDC-LC0892876/2022	EPI_ISL_15241587
LC0891532	hCoV-19/USA/IL-CDC-LC0891532/2022	EPI_ISL_15241624
LC0891540	hCoV-19/USA/NC-CDC-LC0891540/2022	EPI_ISL_15241590
LC0891538	hCoV-19/USA/NY-CDC-LC0891538/2022	EPI_ISL_15241593
LC0891820	hCoV-19/USA/MD-CDC-LC0891820/2022	EPI_ISL_15241594
LC0891679	hCoV-19/USA/DC-CDC-LC0891679/2022	EPI_ISL_15241596
LC0892073	hCoV-19/USA/DC-CDC-LC0892073/2022	EPI_ISL_15241600
LC0891456	hCoV-19/USA/VA-CDC-LC0891456/2022	EPI_ISL_15241601
LC0891677	hCoV-19/USA/NC-CDC-LC0891677/2022	EPI_ISL_15241603
LC0891452	hCoV-19/USA/NY-CDC-LC0891452/2022	EPI_ISL_15241605
LC0891796	hCoV-19/USA/NC-CDC-LC0891796/2022	EPI_ISL_15241606
LC0891806	hCoV-19/USA/MD-CDC-LC0891806/2022	EPI_ISL_15241612
LC0891539	hCoV-19/USA/TX-CDC-LC0891539/2022	EPI_ISL_15241608
LC0891594	hCoV-19/USA/NC-CDC-LC0891594/2022	EPI_ISL_15241610
LC0893676	hCoV-19/USA/MI-CDC-LC0893676/2022	EPI_ISL_15241628
LC0891625	hCoV-19/USA/MD-CDC-LC0891625/2022	EPI_ISL_15241611
LC0892531	hCoV-19/USA/NC-CDC-LC0892531/2022	EPI_ISL_15241629
LC0891847	hCoV-19/USA/MD-CDC-LC0891847/2022	EPI_ISL_15241614
LC0891848	hCoV-19/USA/MD-CDC-LC0891848/2022	EPI_ISL_15241616
LC0891512	hCoV-19/USA/VA-CDC-LC0891512/2022	EPI_ISL_15241617
LC0891838	hCoV-19/USA/VA-CDC-LC0891838/2022	EPI_ISL_15241621
LC0892870	hCoV-19/USA/NY-CDC-LC0892870/2022	EPI_ISL_15241632
LC0892873	hCoV-19/USA/NJ-CDC-LC0892873/2022	EPI_ISL_15241625
LC0892797	hCoV-19/USA/NC-CDC-LC0892797/2022	EPI_ISL_15241627
LC0892704	hCoV-19/USA/MD-CDC-LC0892704/2022	EPI_ISL_15241630
LC0892163	hCoV-19/USA/VA-CDC-LC0892163/2022	EPI_ISL_15241638
LC0892877	hCoV-19/USA/NY-CDC-LC0892877/2022	EPI_ISL_15241631
LC0892549	hCoV-19/USA/NC-CDC-LC0892549/2022	EPI_ISL_15241634
LC0892090	hCoV-19/USA/DC-CDC-LC0892090/2022	EPI_ISL_15241659
LC0892793	hCoV-19/USA/MD-CDC-LC0892793/2022	EPI_ISL_15241636
LC0892642	hCoV-19/USA/FL-CDC-LC0892642/2022	EPI_ISL_15241639
LC0892083	hCoV-19/USA/NC-CDC-LC0892083/2022	EPI_ISL_15241643
LC0891552	hCoV-19/USA/NC-CDC-LC0891552/2022	EPI_ISL_15241645
LC0891547	hCoV-19/USA/NC-CDC-LC0891547/2022	EPI_ISL_15241647
LC0891548	hCoV-19/USA/NC-CDC-LC0891548/2022	EPI_ISL_15241648
LC0891421	hCoV-19/USA/DC-CDC-LC0891421/2022	EPI_ISL_15241650
LC0891652	hCoV-19/USA/DC-CDC-LC0891652/2022	EPI_ISL_15241685
LC0891555	hCoV-19/USA/NC-CDC-LC0891555/2022	EPI_ISL_15241652
LC0891667	hCoV-19/USA/MD-CDC-LC0891667/2022	EPI_ISL_15241669
LC0891379	hCoV-19/USA/VA-CDC-LC0891379/2022	EPI_ISL_15241654
LC0891394	hCoV-19/USA/DC-CDC-LC0891394/2022	EPI_ISL_15241656
LC0891653	hCoV-19/USA/DC-CDC-LC0891653/2022	EPI_ISL_15241657
LC0893573	hCoV-19/USA/KY-CDC-LC0893573/2022	EPI_ISL_15241660
LC0893597	hCoV-19/USA/KY-CDC-LC0893597/2022	EPI_ISL_15241662
LC0891485	hCoV-19/USA/NC-CDC-LC0891485/2022	EPI_ISL_15241682
LC0893566	hCoV-19/USA/WI-CDC-LC0893566/2022	EPI_ISL_15241664
LC0893579	hCoV-19/USA/IL-CDC-LC0893579/2022	EPI_ISL_15241665
LC0892091	hCoV-19/USA/VA-CDC-LC0892091/2022	EPI_ISL_15241667
LC0891494	hCoV-19/USA/NC-CDC-LC0891494/2022	EPI_ISL_15241670
LC0891517	hCoV-19/USA/NC-CDC-LC0891517/2022	EPI_ISL_15241671
LC0891492	hCoV-19/USA/VA-CDC-LC0891492/2022	EPI_ISL_15241673
LC0891836	hCoV-19/USA/SC-CDC-LC0891836/2022	EPI_ISL_15241675
LC0891809	hCoV-19/USA/GA-CDC-LC0891809/2022	EPI_ISL_15241676
LC0892082	hCoV-19/USA/SC-CDC-LC0892082/2022	EPI_ISL_15241678
LC0892131	hCoV-19/USA/NC-CDC-LC0892131/2022	EPI_ISL_15241680
LC0892066	hCoV-19/USA/NC-CDC-LC0892066/2022	EPI_ISL_15241683
LC0891516	hCoV-19/USA/MD-CDC-LC0891516/2022	EPI_ISL_15241684
LC0168224	hCoV-19/USA/AZ-CDC-LC0168224/2021	EPI_ISL_3686949
LC0891565	hCoV-19/USA/VA-CDC-LC0891565/2022	EPI_ISL_15241686
LC0891560	hCoV-19/USA/NC-CDC-LC0891560/2022	EPI_ISL_15241688
LC0892133	hCoV-19/USA/TN-CDC-LC0892133/2022	EPI_ISL_15241707
LC0891484	hCoV-19/USA/VA-CDC-LC0891484/2022	EPI_ISL_15241690
LC0891491	hCoV-19/USA/VA-CDC-LC0891491/2022	EPI_ISL_15241691
LC0893125	hCoV-19/USA/CA-CDC-LC0893125/2022	EPI_ISL_15241693
LC0891840	hCoV-19/USA/WV-CDC-LC0891840/2022	EPI_ISL_15241712
LC0892608	hCoV-19/USA/NC-CDC-LC0892608/2022	EPI_ISL_15241695
LC0892967	hCoV-19/USA/DE-CDC-LC0892967/2022	EPI_ISL_15241696
LC0892265	hCoV-19/USA/VA-CDC-LC0892265/2022	EPI_ISL_15241698
LC0892736	hCoV-19/USA/NC-CDC-LC0892736/2022	EPI_ISL_15241702
LC0892235	hCoV-19/USA/NC-CDC-LC0892235/2022	EPI_ISL_15241700
LC0891563	hCoV-19/USA/MD-CDC-LC0891563/2022	EPI_ISL_15241710
LC0892538	hCoV-19/USA/NC-CDC-LC0892538/2022	EPI_ISL_15241704
LC0892336	hCoV-19/USA/FL-CDC-LC0892336/2022	EPI_ISL_15241705
LC0891566	hCoV-19/USA/VA-CDC-LC0891566/2022	EPI_ISL_15241718
LC0891428	hCoV-19/USA/NC-CDC-LC0891428/2022	EPI_ISL_15241709
LC0891651	hCoV-19/USA/DC-CDC-LC0891651/2022	EPI_ISL_15241713
LC0892095	hCoV-19/USA/DC-CDC-LC0892095/2022	EPI_ISL_15241717
LC0891664	hCoV-19/USA/NC-CDC-LC0891664/2022	EPI_ISL_15241720
LC0891483	hCoV-19/USA/NC-CDC-LC0891483/2022	EPI_ISL_15241721
LC0892104	hCoV-19/USA/NC-CDC-LC0892104/2022	EPI_ISL_15241725
LC0892122	hCoV-19/USA/SC-CDC-LC0892122/2022	EPI_ISL_15241726
LC0892109	hCoV-19/USA/NC-CDC-LC0892109/2022	EPI_ISL_15241728
LC0893582	hCoV-19/USA/WI-CDC-LC0893582/2022	EPI_ISL_15241729
LC0892630	hCoV-19/USA/VA-CDC-LC0892630/2022	EPI_ISL_15241732
LC0892701	hCoV-19/USA/NC-CDC-LC0892701/2022	EPI_ISL_15241733
LC0892699	hCoV-19/USA/NC-CDC-LC0892699/2022	EPI_ISL_15241734
LC0892660	hCoV-19/USA/NC-CDC-LC0892660/2022	EPI_ISL_15241736
LC0892645	hCoV-19/USA/NC-CDC-LC0892645/2022	EPI_ISL_15241738
LC0892639	hCoV-19/USA/NC-CDC-LC0892639/2022	EPI_ISL_15241740
LC0892233	hCoV-19/USA/NC-CDC-LC0892233/2022	EPI_ISL_15241741
LC0892651	hCoV-19/USA/NC-CDC-LC0892651/2022	EPI_ISL_15241743
LC0892640	hCoV-19/USA/NC-CDC-LC0892640/2022	EPI_ISL_15241744
LC0892726	hCoV-19/USA/VA-CDC-LC0892726/2022	EPI_ISL_15241746
LC0893532	hCoV-19/USA/IN-CDC-LC0893532/2022	EPI_ISL_15241748
LC0893562	hCoV-19/USA/IN-CDC-LC0893562/2022	EPI_ISL_15241750
LC0892814	hCoV-19/USA/VA-CDC-LC0892814/2022	EPI_ISL_15241751
LC0892634	hCoV-19/USA/NY-CDC-LC0892634/2022	EPI_ISL_15241753
LC0892632	hCoV-19/USA/KY-CDC-LC0892632/2022	EPI_ISL_15241754
LC0892635	hCoV-19/USA/VA-CDC-LC0892635/2022	EPI_ISL_15241756
LC0892234	hCoV-19/USA/NC-CDC-LC0892234/2022	EPI_ISL_15241758
LC0892687	hCoV-19/USA/NC-CDC-LC0892687/2022	EPI_ISL_15241759
LC0892657	hCoV-19/USA/NC-CDC-LC0892657/2022	EPI_ISL_15241765
LC0892656	hCoV-19/USA/NC-CDC-LC0892656/2022	EPI_ISL_15241769
LC0892695	hCoV-19/USA/NC-CDC-LC0892695/2022	EPI_ISL_15241770
LC0893580	hCoV-19/USA/IN-CDC-LC0893580/2022	EPI_ISL_15241776
LC0893603	hCoV-19/USA/IN-CDC-LC0893603/2022	EPI_ISL_15241778
LC0891429	hCoV-19/USA/NC-CDC-LC0891429/2022	EPI_ISL_15241794
LC0892697	hCoV-19/USA/NC-CDC-LC0892697/2022	EPI_ISL_15241779
LC0893639	hCoV-19/USA/IL-CDC-LC0893639/2022	EPI_ISL_15241781
LC0893557	hCoV-19/USA/IL-CDC-LC0893557/2022	EPI_ISL_15241783
LC0891387	hCoV-19/USA/AL-CDC-LC0891387/2022	EPI_ISL_15241784
LC0891397	hCoV-19/USA/FL-CDC-LC0891397/2022	EPI_ISL_15241786
LC0891388	hCoV-19/USA/VT-CDC-LC0891388/2022	EPI_ISL_15241787
LC0892132	hCoV-19/USA/NC-CDC-LC0892132/2022	EPI_ISL_15241797
LC0891650	hCoV-19/USA/FL-CDC-LC0891650/2022	EPI_ISL_15241789
LC0891852	hCoV-19/USA/MD-CDC-LC0891852/2022	EPI_ISL_15241790
LC0891701	hCoV-19/USA/FL-CDC-LC0891701/2022	EPI_ISL_15241792
LC0891418	hCoV-19/USA/NC-CDC-LC0891418/2022	EPI_ISL_15241796
LC0893564	hCoV-19/USA/FL-CDC-LC0893564/2022	EPI_ISL_15241799
LC0892206	hCoV-19/USA/VA-CDC-LC0892206/2022	EPI_ISL_15241800
LC0892659	hCoV-19/USA/VA-CDC-LC0892659/2022	EPI_ISL_15241802
LC0893257	hCoV-19/USA/AZ-CDC-LC0893257/2022	EPI_ISL_15241804
LC0893447	hCoV-19/USA/WI-CDC-LC0893447/2022	EPI_ISL_15241805
LC0892539	hCoV-19/USA/NC-CDC-LC0892539/2022	EPI_ISL_15241821
LC0893254	hCoV-19/USA/AZ-CDC-LC0893254/2022	EPI_ISL_15241809
LC0892628	hCoV-19/USA/NC-CDC-LC0892628/2022	EPI_ISL_15241811
LC0893009	hCoV-19/USA/CA-CDC-LC0893009/2022	EPI_ISL_15241812
LC0893162	hCoV-19/USA/CA-CDC-LC0893162/2022	EPI_ISL_15241835
LC0893646	hCoV-19/USA/MI-CDC-LC0893646/2022	EPI_ISL_15241814
LC0893186	hCoV-19/USA/CA-CDC-LC0893186/2022	EPI_ISL_15241828
LC0893596	hCoV-19/USA/OH-CDC-LC0893596/2022	EPI_ISL_15241815
LC0893587	hCoV-19/USA/IN-CDC-LC0893587/2022	EPI_ISL_15241820
LC0893531	hCoV-19/USA/IN-CDC-LC0893531/2022	EPI_ISL_15241817
LC0893565	hCoV-19/USA/WI-CDC-LC0893565/2022	EPI_ISL_15241818
LC0892981	hCoV-19/USA/CA-CDC-LC0892981/2022	EPI_ISL_15241823
LC0892962	hCoV-19/USA/CA-CDC-LC0892962/2022	EPI_ISL_15241825
LC0893185	hCoV-19/USA/CA-CDC-LC0893185/2022	EPI_ISL_15241827
LC0893188	hCoV-19/USA/CA-CDC-LC0893188/2022	EPI_ISL_15241829
LC0893146	hCoV-19/USA/CA-CDC-LC0893146/2022	EPI_ISL_15241830
LC0893192	hCoV-19/USA/CA-CDC-LC0893192/2022	EPI_ISL_15241832
LC0892976	hCoV-19/USA/CA-CDC-LC0892976/2022	EPI_ISL_15241833
LC0893130	hCoV-19/USA/NJ-CDC-LC0893130/2022	EPI_ISL_15241836
LC0893170	hCoV-19/USA/CA-CDC-LC0893170/2022	EPI_ISL_15241837
LC0893171	hCoV-19/USA/CA-CDC-LC0893171/2022	EPI_ISL_15241838
LC0893169	hCoV-19/USA/CA-CDC-LC0893169/2022	EPI_ISL_15241839
LC0893138	hCoV-19/USA/CA-CDC-LC0893138/2022	EPI_ISL_15241840
LC0893122	hCoV-19/USA/CA-CDC-LC0893122/2022	EPI_ISL_15241842
LC0893128	hCoV-19/USA/CA-CDC-LC0893128/2022	EPI_ISL_15241843
LC0893132	hCoV-19/USA/CA-CDC-LC0893132/2022	EPI_ISL_15241845
LC0892966	hCoV-19/USA/CA-CDC-LC0892966/2022	EPI_ISL_15241848
LC0893000	hCoV-19/USA/CA-CDC-LC0893000/2022	EPI_ISL_15241846
LC0892986	hCoV-19/USA/CA-CDC-LC0892986/2022	EPI_ISL_15241850
LC0892960	hCoV-19/USA/HI-CDC-LC0892960/2022	EPI_ISL_15241852
LC0893140	hCoV-19/USA/CA-CDC-LC0893140/2022	EPI_ISL_15241854
LC0893131	hCoV-19/USA/CA-CDC-LC0893131/2022	EPI_ISL_15241856
LC0893129	hCoV-19/USA/CA-CDC-LC0893129/2022	EPI_ISL_15241858
LC0892263	hCoV-19/USA/MD-CDC-LC0892263/2022	EPI_ISL_15241860
LC0892714	hCoV-19/USA/DE-CDC-LC0892714/2022	EPI_ISL_15241861
LC0892781	hCoV-19/USA/NC-CDC-LC0892781/2022	EPI_ISL_15241868
LC0892672	hCoV-19/USA/SC-CDC-LC0892672/2022	EPI_ISL_15241870
LC0892719	hCoV-19/USA/VA-CDC-LC0892719/2022	EPI_ISL_15241878
LC0892248	hCoV-19/USA/NC-CDC-LC0892248/2022	EPI_ISL_15241919
LC0892220	hCoV-19/USA/SC-CDC-LC0892220/2022	EPI_ISL_15241928
LC0892150	hCoV-19/USA/MD-CDC-LC0892150/2022	EPI_ISL_15241880
LC0892599	hCoV-19/USA/DC-CDC-LC0892599/2022	EPI_ISL_15241888
LC0892802	hCoV-19/USA/VA-CDC-LC0892802/2022	EPI_ISL_15241903
LC0892310	hCoV-19/USA/VA-CDC-LC0892310/2022	EPI_ISL_15241882
LC0892224	hCoV-19/USA/NC-CDC-LC0892224/2022	EPI_ISL_15241910
LC0892767	hCoV-19/USA/NC-CDC-LC0892767/2022	EPI_ISL_15241883
LC0892675	hCoV-19/USA/MD-CDC-LC0892675/2022	EPI_ISL_15241886
LC0892276	hCoV-19/USA/VA-CDC-LC0892276/2022	EPI_ISL_15241885
LC0892214	hCoV-19/USA/VA-CDC-LC0892214/2022	EPI_ISL_15241889
LC0892562	hCoV-19/USA/MD-CDC-LC0892562/2022	EPI_ISL_15241891
LC0892439	hCoV-19/USA/NC-CDC-LC0892439/2022	EPI_ISL_15241893
LC0892155	hCoV-19/USA/NC-CDC-LC0892155/2022	EPI_ISL_15241897
LC0892246	hCoV-19/USA/NC-CDC-LC0892246/2022	EPI_ISL_15241921
LC0892779	hCoV-19/USA/NC-CDC-LC0892779/2022	EPI_ISL_15241899
LC0892809	hCoV-19/USA/VA-CDC-LC0892809/2022	EPI_ISL_15241904
LC0892596	hCoV-19/USA/NC-CDC-LC0892596/2022	EPI_ISL_15241908
LC0892228	hCoV-19/USA/NC-CDC-LC0892228/2022	EPI_ISL_15241911
LC0892320	hCoV-19/USA/NC-CDC-LC0892320/2022	EPI_ISL_15241913
LC0892441	hCoV-19/USA/NC-CDC-LC0892441/2022	EPI_ISL_15241915
LC0892805	hCoV-19/USA/NC-CDC-LC0892805/2022	EPI_ISL_15241926
LC0892774	hCoV-19/USA/NC-CDC-LC0892774/2022	EPI_ISL_15241917
LC0892149	hCoV-19/USA/MD-CDC-LC0892149/2022	EPI_ISL_15241935
LC0892807	hCoV-19/USA/NC-CDC-LC0892807/2022	EPI_ISL_15241923
LC0892790	hCoV-19/USA/NC-CDC-LC0892790/2022	EPI_ISL_15241924
LC0892788	hCoV-19/USA/NC-CDC-LC0892788/2022	EPI_ISL_15241932
LC0892673	hCoV-19/USA/SC-CDC-LC0892673/2022	EPI_ISL_15241929
LC0892450	hCoV-19/USA/NC-CDC-LC0892450/2022	EPI_ISL_15241931
LC0892247	hCoV-19/USA/MD-CDC-LC0892247/2022	EPI_ISL_15241952
LC0892154	hCoV-19/USA/VA-CDC-LC0892154/2022	EPI_ISL_15241933
LC0892290	hCoV-19/USA/NC-CDC-LC0892290/2022	EPI_ISL_15241950
LC0892213	hCoV-19/USA/NC-CDC-LC0892213/2022	EPI_ISL_15241968
LC0892786	hCoV-19/USA/VA-CDC-LC0892786/2022	EPI_ISL_15241936
LC0892211	hCoV-19/USA/VA-CDC-LC0892211/2022	EPI_ISL_15241937
LC0892215	hCoV-19/USA/NC-CDC-LC0892215/2022	EPI_ISL_15241939
LC0892671	hCoV-19/USA/VA-CDC-LC0892671/2022	EPI_ISL_15241940
LC0892302	hCoV-19/USA/MA-CDC-LC0892302/2022	EPI_ISL_15241957
LC0892622	hCoV-19/USA/MD-CDC-LC0892622/2022	EPI_ISL_15241942
LC0892670	hCoV-19/USA/NC-CDC-LC0892670/2022	EPI_ISL_15241944
LC0892250	hCoV-19/USA/VA-CDC-LC0892250/2022	EPI_ISL_15241971
LC0892219	hCoV-19/USA/NC-CDC-LC0892219/2022	EPI_ISL_15241946
LC0892229	hCoV-19/USA/NC-CDC-LC0892229/2022	EPI_ISL_15241947
LC0892196	hCoV-19/USA/NC-CDC-LC0892196/2022	EPI_ISL_15241949
LC0892438	hCoV-19/USA/VA-CDC-LC0892438/2022	EPI_ISL_15241973
LC0892300	hCoV-19/USA/NY-CDC-LC0892300/2022	EPI_ISL_15241956
LC0892716	hCoV-19/USA/NC-CDC-LC0892716/2022	EPI_ISL_15241959
LC0892580	hCoV-19/USA/NC-CDC-LC0892580/2022	EPI_ISL_15241976
LC0892253	hCoV-19/USA/NC-CDC-LC0892253/2022	EPI_ISL_15241961
LC0892558	hCoV-19/USA/NC-CDC-LC0892558/2022	EPI_ISL_15241963
LC0892569	hCoV-19/USA/NC-CDC-LC0892569/2022	EPI_ISL_15241965
LC0892523	hCoV-19/USA/NJ-CDC-LC0892523/2022	EPI_ISL_15241969
LC0892147	hCoV-19/USA/NC-CDC-LC0892147/2022	EPI_ISL_15241966
LC0892589	hCoV-19/USA/VA-CDC-LC0892589/2022	EPI_ISL_15241970
LC0892260	hCoV-19/USA/NC-CDC-LC0892260/2022	EPI_ISL_15241982
LC0892333	hCoV-19/USA/VA-CDC-LC0892333/2022	EPI_ISL_15241974
LC0892667	hCoV-19/USA/NC-CDC-LC0892667/2022	EPI_ISL_15241978
LC0893158	hCoV-19/USA/CA-CDC-LC0893158/2022	EPI_ISL_15241992
LC0892803	hCoV-19/USA/NC-CDC-LC0892803/2022	EPI_ISL_15241980
LC0892273	hCoV-19/USA/NC-CDC-LC0892273/2022	EPI_ISL_15241983
LC0892319	hCoV-19/USA/VA-CDC-LC0892319/2022	EPI_ISL_15241985
LC0892674	hCoV-19/USA/NC-CDC-LC0892674/2022	EPI_ISL_15241987
LC0892244	hCoV-19/USA/VA-CDC-LC0892244/2022	EPI_ISL_15241989
LC0893150	hCoV-19/USA/CA-CDC-LC0893150/2022	EPI_ISL_15241991
LC0893178	hCoV-19/USA/CA-CDC-LC0893178/2022	EPI_ISL_15241994
LC0893387	hCoV-19/USA/CA-CDC-LC0893387/2022	EPI_ISL_15241995
LC0893117	hCoV-19/USA/CA-CDC-LC0893117/2022	EPI_ISL_15241997
LC0893200	hCoV-19/USA/CA-CDC-LC0893200/2022	EPI_ISL_15241998
LC0893147	hCoV-19/USA/CA-CDC-LC0893147/2022	EPI_ISL_15242000
LC0893141	hCoV-19/USA/IL-CDC-LC0893141/2022	EPI_ISL_15242002
LC0893153	hCoV-19/USA/CA-CDC-LC0893153/2022	EPI_ISL_15242010
LC0893155	hCoV-19/USA/CA-CDC-LC0893155/2022	EPI_ISL_15242006
LC0892820	hCoV-19/USA/NJ-CDC-LC0892820/2022	EPI_ISL_15242022
LC0893175	hCoV-19/USA/CA-CDC-LC0893175/2022	EPI_ISL_15242008
LC0893163	hCoV-19/USA/CA-CDC-LC0893163/2022	EPI_ISL_15242032
LC0893183	hCoV-19/USA/CA-CDC-LC0893183/2022	EPI_ISL_15242011
LC0892823	hCoV-19/USA/NJ-CDC-LC0892823/2022	EPI_ISL_15242027
LC0893199	hCoV-19/USA/CA-CDC-LC0893199/2022	EPI_ISL_15242013
LC0893165	hCoV-19/USA/CA-CDC-LC0893165/2022	EPI_ISL_15242031
LC0893111	hCoV-19/USA/CA-CDC-LC0893111/2022	EPI_ISL_15242015
LC0893383	hCoV-19/USA/CA-CDC-LC0893383/2022	EPI_ISL_15242017
LC0893112	hCoV-19/USA/CA-CDC-LC0893112/2022	EPI_ISL_15242021
LC0893120	hCoV-19/USA/CA-CDC-LC0893120/2022	EPI_ISL_15242024
LC0892821	hCoV-19/USA/NY-CDC-LC0892821/2022	EPI_ISL_15242026
LC0893008	hCoV-19/USA/CA-CDC-LC0893008/2022	EPI_ISL_15242028
LC0892826	hCoV-19/USA/NJ-CDC-LC0892826/2022	EPI_ISL_15242029
LC0893161	hCoV-19/USA/CA-CDC-LC0893161/2022	EPI_ISL_15242034
LC0893168	hCoV-19/USA/CA-CDC-LC0893168/2022	EPI_ISL_15242036
LC0892819	hCoV-19/USA/NJ-CDC-LC0892819/2022	EPI_ISL_15242037
LC0893156	hCoV-19/USA/CA-CDC-LC0893156/2022	EPI_ISL_15242039
LC0300861	hCoV-19/USA/IL-CDC-LC0300861/2021	EPI_ISL_5078888
LC0456518	hCoV-19/USA/NJ-CDC-LC0456518/2021	EPI_ISL_8718446
LC0361575	hCoV-19/USA/NJ-CDC-LC0361575/2021	EPI_ISL_6397661
LC0432842	hCoV-19/USA/NJ-CDC-LC0432842/2021	EPI_ISL_8156746
LC0439852	hCoV-19/USA/NY-CDC-LC0439852/2021	EPI_ISL_8366646
LC0444079	hCoV-19/USA/IL-CDC-LC0444079/2021	EPI_ISL_8469346
LC0446964	hCoV-19/USA/OR-CDC-LC0446964/2021	EPI_ISL_8469546
LC0449430	hCoV-19/USA/NC-CDC-LC0449430/2021	EPI_ISL_8602246
LC0499126	hCoV-19/USA/KY-CDC-LC0499126/2022	EPI_ISL_9466946
LC0501187	hCoV-19/USA/MO-CDC-LC0501187/2022	EPI_ISL_9469446
LC0494465	hCoV-19/USA/NC-CDC-LC0494465/2022	EPI_ISL_9472046
LC0317736	hCoV-19/USA/KY-CDC-LC0317736/2021	EPI_ISL_5264319
LC0318064	hCoV-19/USA/KY-CDC-LC0318064/2021	EPI_ISL_5264348
LC0278388	hCoV-19/USA/VA-CDC-LC0278388/2021	EPI_ISL_4818707
LC0138342	hCoV-19/USA/FL-CDC-LC0138342/2021	EPI_ISL_3509916
LC0317543	hCoV-19/USA/WI-CDC-LC0317543/2021	EPI_ISL_5263972
LC0317382	hCoV-19/USA/AZ-CDC-LC0317382/2021	EPI_ISL_5263921
LC0317376	hCoV-19/USA/NV-CDC-LC0317376/2021	EPI_ISL_5263922
LC0317728	hCoV-19/USA/WI-CDC-LC0317728/2021	EPI_ISL_5264455
LC0317050	hCoV-19/USA/NM-CDC-LC0317050/2021	EPI_ISL_5264440
LC0317052	hCoV-19/USA/NM-CDC-LC0317052/2021	EPI_ISL_5264439
LC0318058	hCoV-19/USA/WV-CDC-LC0318058/2021	EPI_ISL_5264472
LC0317420	hCoV-19/USA/MI-CDC-LC0317420/2021	EPI_ISL_5264580
LC0316786	hCoV-19/USA/AZ-CDC-LC0316786/2021	EPI_ISL_5264503
LC0379885	hCoV-19/USA/CT-CDC-LC0379885/2021	EPI_ISL_6794266
LC0380099	hCoV-19/USA/CT-CDC-LC0380099/2021	EPI_ISL_6794256
LC0379864	hCoV-19/USA/RI-CDC-LC0379864/2021	EPI_ISL_6794255
LC0379858	hCoV-19/USA/CT-CDC-LC0379858/2021	EPI_ISL_6794251
LC0379893	hCoV-19/USA/CT-CDC-LC0379893/2021	EPI_ISL_6794249
LC0379900	hCoV-19/USA/CT-CDC-LC0379900/2021	EPI_ISL_6794240
LC0379909	hCoV-19/USA/CT-CDC-LC0379909/2021	EPI_ISL_6794231
LC0379906	hCoV-19/USA/DE-CDC-LC0379906/2021	EPI_ISL_6794219
LC0378651	hCoV-19/USA/WA-CDC-LC0378651/2021	EPI_ISL_6794214
LC0378655	hCoV-19/USA/WA-CDC-LC0378655/2021	EPI_ISL_6794212
LC0378082	hCoV-19/USA/WI-CDC-LC0378082/2021	EPI_ISL_6794208
LC0378046	hCoV-19/USA/IL-CDC-LC0378046/2021	EPI_ISL_6794209
LC0378151	hCoV-19/USA/OR-CDC-LC0378151/2021	EPI_ISL_6794203
LC0379853	hCoV-19/USA/PA-CDC-LC0379853/2021	EPI_ISL_6794201
LC0379861	hCoV-19/USA/PA-CDC-LC0379861/2021	EPI_ISL_6794194
LC0374635	hCoV-19/USA/MD-CDC-LC0374635/2021	EPI_ISL_6794192
LC0374499	hCoV-19/USA/IN-CDC-LC0374499/2021	EPI_ISL_6794191
LC0374382	hCoV-19/USA/WV-CDC-LC0374382/2021	EPI_ISL_6794190
LC0374801	hCoV-19/USA/NY-CDC-LC0374801/2021	EPI_ISL_6794189
LC0374594	hCoV-19/USA/TX-CDC-LC0374594/2021	EPI_ISL_6794188
LC0374480	hCoV-19/USA/FL-CDC-LC0374480/2021	EPI_ISL_6794185
LC0374395	hCoV-19/USA/MO-CDC-LC0374395/2021	EPI_ISL_6794183
LC0379543	hCoV-19/USA/MA-CDC-LC0379543/2021	EPI_ISL_6794182
LC0379545	hCoV-19/USA/MA-CDC-LC0379545/2021	EPI_ISL_6794180
LC0379561	hCoV-19/USA/NH-CDC-LC0379561/2021	EPI_ISL_6794179
LC0379566	hCoV-19/USA/MA-CDC-LC0379566/2021	EPI_ISL_6794177
LC0379549	hCoV-19/USA/RI-CDC-LC0379549/2021	EPI_ISL_6794167
LC0374307	hCoV-19/USA/MD-CDC-LC0374307/2021	EPI_ISL_6794153
LC0374309	hCoV-19/USA/DE-CDC-LC0374309/2021	EPI_ISL_6794150
LC0374618	hCoV-19/USA/MD-CDC-LC0374618/2021	EPI_ISL_6794147
LC0374790	hCoV-19/USA/MD-CDC-LC0374790/2021	EPI_ISL_6794141
LC0374616	hCoV-19/USA/DC-CDC-LC0374616/2021	EPI_ISL_6794139
LC0374769	hCoV-19/USA/MD-CDC-LC0374769/2021	EPI_ISL_6794127
LC0374497	hCoV-19/USA/MD-CDC-LC0374497/2021	EPI_ISL_6794126
LC0374612	hCoV-19/USA/DC-CDC-LC0374612/2021	EPI_ISL_6794122
LC0374725	hCoV-19/USA/MD-CDC-LC0374725/2021	EPI_ISL_6794096
LC0374485	hCoV-19/USA/MD-CDC-LC0374485/2021	EPI_ISL_6794095
LC0374159	hCoV-19/USA/PA-CDC-LC0374159/2021	EPI_ISL_6794081
LC0379992	hCoV-19/USA/PA-CDC-LC0379992/2021	EPI_ISL_6794076
LC0376390	hCoV-19/USA/IL-CDC-LC0376390/2021	EPI_ISL_6794063
LC0376398	hCoV-19/USA/WI-CDC-LC0376398/2021	EPI_ISL_6794062
LC0380227	hCoV-19/USA/DE-CDC-LC0380227/2021	EPI_ISL_6794014
LC0380041	hCoV-19/USA/NY-CDC-LC0380041/2021	EPI_ISL_6794003
LC0379995	hCoV-19/USA/PA-CDC-LC0379995/2021	EPI_ISL_6793988
LC0379727	hCoV-19/USA/NY-CDC-LC0379727/2021	EPI_ISL_6793974
LC0379819	hCoV-19/USA/NH-CDC-LC0379819/2021	EPI_ISL_6793969
LC0380285	hCoV-19/USA/CT-CDC-LC0380285/2021	EPI_ISL_6793936
LC0378416	hCoV-19/USA/WA-CDC-LC0378416/2021	EPI_ISL_6793900
LC0378430	hCoV-19/USA/WA-CDC-LC0378430/2021	EPI_ISL_6793899
LC0378071	hCoV-19/USA/WA-CDC-LC0378071/2021	EPI_ISL_6793890
LC0379915	hCoV-19/USA/NJ-CDC-LC0379915/2021	EPI_ISL_6793876
LC0379772	hCoV-19/USA/PA-CDC-LC0379772/2021	EPI_ISL_6793866
LC0378219	hCoV-19/USA/IL-CDC-LC0378219/2021	EPI_ISL_6793853
LC0378218	hCoV-19/USA/IL-CDC-LC0378218/2021	EPI_ISL_6793851
LC0380185	hCoV-19/USA/NJ-CDC-LC0380185/2021	EPI_ISL_6793849
LC0379757	hCoV-19/USA/NY-CDC-LC0379757/2021	EPI_ISL_6793834
LC0379759	hCoV-19/USA/NY-CDC-LC0379759/2021	EPI_ISL_6793833
LC0378537	hCoV-19/USA/CA-CDC-LC0378537/2021	EPI_ISL_6793814
LC0378256	hCoV-19/USA/OH-CDC-LC0378256/2021	EPI_ISL_6793808
LC0378247	hCoV-19/USA/OH-CDC-LC0378247/2021	EPI_ISL_6793804
LC0379752	hCoV-19/USA/NJ-CDC-LC0379752/2021	EPI_ISL_6793794
LC0374456	hCoV-19/USA/TX-CDC-LC0374456/2021	EPI_ISL_6793782
LC0379956	hCoV-19/USA/PA-CDC-LC0379956/2021	EPI_ISL_6793748
LC0379735	hCoV-19/USA/NJ-CDC-LC0379735/2021	EPI_ISL_6793738
LC0380147	hCoV-19/USA/NY-CDC-LC0380147/2021	EPI_ISL_6793720
LC0379960	hCoV-19/USA/PA-CDC-LC0379960/2021	EPI_ISL_6793706
LC0380130	hCoV-19/USA/PA-CDC-LC0380130/2021	EPI_ISL_6793704
LC0378392	hCoV-19/USA/OR-CDC-LC0378392/2021	EPI_ISL_6793698
LC0378848	hCoV-19/USA/NC-CDC-LC0378848/2021	EPI_ISL_6793678
LC0378849	hCoV-19/USA/NC-CDC-LC0378849/2021	EPI_ISL_6793679
LC0378942	hCoV-19/USA/VA-CDC-LC0378942/2021	EPI_ISL_6793676
LC0376412	hCoV-19/USA/WA-CDC-LC0376412/2021	EPI_ISL_6793673
LC0376415	hCoV-19/USA/WA-CDC-LC0376415/2021	EPI_ISL_6793668
LC0378524	hCoV-19/USA/CA-CDC-LC0378524/2021	EPI_ISL_6793672
LC0379289	hCoV-19/USA/NJ-CDC-LC0379289/2021	EPI_ISL_6793652
LC0378431	hCoV-19/USA/WA-CDC-LC0378431/2021	EPI_ISL_6793631
LC0378912	hCoV-19/USA/SC-CDC-LC0378912/2021	EPI_ISL_6793620
LC0376404	hCoV-19/USA/OR-CDC-LC0376404/2021	EPI_ISL_6793608
LC0380106	hCoV-19/USA/NJ-CDC-LC0380106/2021	EPI_ISL_6793604
LC0378237	hCoV-19/USA/KY-CDC-LC0378237/2021	EPI_ISL_6793603
LC0378623	hCoV-19/USA/MD-CDC-LC0378623/2021	EPI_ISL_6793587
LC0378630	hCoV-19/USA/OH-CDC-LC0378630/2021	EPI_ISL_6793581
LC0378635	hCoV-19/USA/IN-CDC-LC0378635/2021	EPI_ISL_6793580
LC0378569	hCoV-19/USA/IN-CDC-LC0378569/2021	EPI_ISL_6793578
LC0378568	hCoV-19/USA/KY-CDC-LC0378568/2021	EPI_ISL_6793577
LC0378207	hCoV-19/USA/OH-CDC-LC0378207/2021	EPI_ISL_6793568
LC0378520	hCoV-19/USA/CA-CDC-LC0378520/2021	EPI_ISL_6793563
LC0378639	hCoV-19/USA/PA-CDC-LC0378639/2021	EPI_ISL_6793562
LC0378636	hCoV-19/USA/WV-CDC-LC0378636/2021	EPI_ISL_6793555
LC0378638	hCoV-19/USA/PA-CDC-LC0378638/2021	EPI_ISL_6793548
LC0378525	hCoV-19/USA/CA-CDC-LC0378525/2021	EPI_ISL_6793528
LC0378608	hCoV-19/USA/PA-CDC-LC0378608/2021	EPI_ISL_6793524
LC0378612	hCoV-19/USA/WV-CDC-LC0378612/2021	EPI_ISL_6793520
LC0381742	hCoV-19/USA/OR-CDC-LC0381742/2021	EPI_ISL_6793518
LC0374268	hCoV-19/USA/NJ-CDC-LC0374268/2021	EPI_ISL_6793469
LC0374745	hCoV-19/USA/NC-CDC-LC0374745/2021	EPI_ISL_6793453
LC0374269	hCoV-19/USA/NJ-CDC-LC0374269/2021	EPI_ISL_6793447
LC0377761	hCoV-19/USA/WV-CDC-LC0377761/2021	EPI_ISL_6793448
LC0374257	hCoV-19/USA/NJ-CDC-LC0374257/2021	EPI_ISL_6793436
LC0374305	hCoV-19/USA/NJ-CDC-LC0374305/2021	EPI_ISL_6793435
LC0374215	hCoV-19/USA/DE-CDC-LC0374215/2021	EPI_ISL_6793431
LC0374227	hCoV-19/USA/DE-CDC-LC0374227/2021	EPI_ISL_6793429
LC0374427	hCoV-19/USA/MD-CDC-LC0374427/2021	EPI_ISL_6793428
LC0374204	hCoV-19/USA/DE-CDC-LC0374204/2021	EPI_ISL_6793427
LC0374259	hCoV-19/USA/CT-CDC-LC0374259/2021	EPI_ISL_6793369
LC0374709	hCoV-19/USA/NC-CDC-LC0374709/2021	EPI_ISL_6793351
LC0374542	hCoV-19/USA/NC-CDC-LC0374542/2021	EPI_ISL_6793292
LC0374664	hCoV-19/USA/VA-CDC-LC0374664/2021	EPI_ISL_6793281
LC0374168	hCoV-19/USA/PA-CDC-LC0374168/2021	EPI_ISL_6793264
LC0374169	hCoV-19/USA/MA-CDC-LC0374169/2021	EPI_ISL_6793265
LC0379985	hCoV-19/USA/NY-CDC-LC0379985/2021	EPI_ISL_6793256
LC0374687	hCoV-19/USA/VA-CDC-LC0374687/2021	EPI_ISL_6793243
LC0374439	hCoV-19/USA/PA-CDC-LC0374439/2021	EPI_ISL_6793232
LC0374295	hCoV-19/USA/PA-CDC-LC0374295/2021	EPI_ISL_6793231
LC0379807	hCoV-19/USA/NJ-CDC-LC0379807/2021	EPI_ISL_6793222
LC0379770	hCoV-19/USA/PA-CDC-LC0379770/2021	EPI_ISL_6793218
LC0379689	hCoV-19/USA/NJ-CDC-LC0379689/2021	EPI_ISL_6793221
LC0378710	hCoV-19/USA/OH-CDC-LC0378710/2021	EPI_ISL_6793217
LC0379649	hCoV-19/USA/NJ-CDC-LC0379649/2021	EPI_ISL_6793206
LC0380035	hCoV-19/USA/NY-CDC-LC0380035/2021	EPI_ISL_6793205
LC0374172	hCoV-19/USA/NY-CDC-LC0374172/2021	EPI_ISL_6793190
LC0380249	hCoV-19/USA/CT-CDC-LC0380249/2021	EPI_ISL_6793187
LC0380104	hCoV-19/USA/CT-CDC-LC0380104/2021	EPI_ISL_6793177
LC0374433	hCoV-19/USA/NJ-CDC-LC0374433/2021	EPI_ISL_6793166
LC0374288	hCoV-19/USA/NY-CDC-LC0374288/2021	EPI_ISL_6793161
LC0374206	hCoV-19/USA/PA-CDC-LC0374206/2021	EPI_ISL_6793160
LC0374264	hCoV-19/USA/CT-CDC-LC0374264/2021	EPI_ISL_6793155
LC0374277	hCoV-19/USA/CT-CDC-LC0374277/2021	EPI_ISL_6793152
LC0374520	hCoV-19/USA/NC-CDC-LC0374520/2021	EPI_ISL_6793145
LC0374630	hCoV-19/USA/NC-CDC-LC0374630/2021	EPI_ISL_6793144
LC0377797	hCoV-19/USA/MI-CDC-LC0377797/2021	EPI_ISL_6793143
LC0377768	hCoV-19/USA/OH-CDC-LC0377768/2021	EPI_ISL_6793141
LC0374746	hCoV-19/USA/NC-CDC-LC0374746/2021	EPI_ISL_6793135
LC0374642	hCoV-19/USA/NC-CDC-LC0374642/2021	EPI_ISL_6793133
LC0374399	hCoV-19/USA/NC-CDC-LC0374399/2021	EPI_ISL_6793134
LC0377769	hCoV-19/USA/OH-CDC-LC0377769/2021	EPI_ISL_6793131
LC0377394	hCoV-19/USA/MI-CDC-LC0377394/2021	EPI_ISL_6793129
LC0377371	hCoV-19/USA/OH-CDC-LC0377371/2021	EPI_ISL_6793127
LC0377408	hCoV-19/USA/WV-CDC-LC0377408/2021	EPI_ISL_6793123
LC0379697	hCoV-19/USA/NY-CDC-LC0379697/2021	EPI_ISL_6793120
LC0374266	hCoV-19/USA/NY-CDC-LC0374266/2021	EPI_ISL_6793116
LC0374274	hCoV-19/USA/CT-CDC-LC0374274/2021	EPI_ISL_6793119
LC0380022	hCoV-19/USA/NY-CDC-LC0380022/2021	EPI_ISL_6793114
LC0374565	hCoV-19/USA/NC-CDC-LC0374565/2021	EPI_ISL_6793110
LC0374285	hCoV-19/USA/CT-CDC-LC0374285/2021	EPI_ISL_6793106
LC0374625	hCoV-19/USA/VA-CDC-LC0374625/2021	EPI_ISL_6793105
LC0374256	hCoV-19/USA/NJ-CDC-LC0374256/2021	EPI_ISL_6793081
LC0374302	hCoV-19/USA/NJ-CDC-LC0374302/2021	EPI_ISL_6793075
LC0374254	hCoV-19/USA/NJ-CDC-LC0374254/2021	EPI_ISL_6793072
LC0373820	hCoV-19/USA/MD-CDC-LC0373820/2021	EPI_ISL_6793065
LC0373816	hCoV-19/USA/NJ-CDC-LC0373816/2021	EPI_ISL_6793063
LC0373814	hCoV-19/USA/NJ-CDC-LC0373814/2021	EPI_ISL_6793064
LC0373812	hCoV-19/USA/NJ-CDC-LC0373812/2021	EPI_ISL_6793062
LC0373548	hCoV-19/USA/NJ-CDC-LC0373548/2021	EPI_ISL_6793058
LC0373790	hCoV-19/USA/NJ-CDC-LC0373790/2021	EPI_ISL_6793057
LC0374010	hCoV-19/USA/NJ-CDC-LC0374010/2021	EPI_ISL_6793052
LC0380874	hCoV-19/USA/CA-CDC-LC0380874/2021	EPI_ISL_6793037
LC0373602	hCoV-19/USA/NJ-CDC-LC0373602/2021	EPI_ISL_6793035
LC0373654	hCoV-19/USA/NJ-CDC-LC0373654/2021	EPI_ISL_6793031
LC0373652	hCoV-19/USA/NJ-CDC-LC0373652/2021	EPI_ISL_6793030
LC0373499	hCoV-19/USA/NJ-CDC-LC0373499/2021	EPI_ISL_6793029
LC0373616	hCoV-19/USA/NJ-CDC-LC0373616/2021	EPI_ISL_6793018
LC0373619	hCoV-19/USA/NJ-CDC-LC0373619/2021	EPI_ISL_6793017
LC0373534	hCoV-19/USA/NJ-CDC-LC0373534/2021	EPI_ISL_6793015
LC0373620	hCoV-19/USA/NJ-CDC-LC0373620/2021	EPI_ISL_6793016
LC0373617	hCoV-19/USA/NJ-CDC-LC0373617/2021	EPI_ISL_6793007
LC0373994	hCoV-19/USA/NY-CDC-LC0373994/2021	EPI_ISL_6793000
LC0373848	hCoV-19/USA/NY-CDC-LC0373848/2021	EPI_ISL_6793001
LC0373852	hCoV-19/USA/NJ-CDC-LC0373852/2021	EPI_ISL_6792978
LC0373509	hCoV-19/USA/NY-CDC-LC0373509/2021	EPI_ISL_6792974
LC0373615	hCoV-19/USA/NJ-CDC-LC0373615/2021	EPI_ISL_6792965
LC0374048	hCoV-19/USA/NJ-CDC-LC0374048/2021	EPI_ISL_6792962
LC0374027	hCoV-19/USA/NJ-CDC-LC0374027/2021	EPI_ISL_6792951
LC0373997	hCoV-19/USA/NJ-CDC-LC0373997/2021	EPI_ISL_6792948
LC0372854	hCoV-19/USA/WV-CDC-LC0372854/2021	EPI_ISL_6792941
LC0372853	hCoV-19/USA/WV-CDC-LC0372853/2021	EPI_ISL_6792940
LC0372819	hCoV-19/USA/PA-CDC-LC0372819/2021	EPI_ISL_6792931
LC0372861	hCoV-19/USA/FL-CDC-LC0372861/2021	EPI_ISL_6792906
LC0380006	hCoV-19/USA/PA-CDC-LC0380006/2021	EPI_ISL_6792903
LC0372816	hCoV-19/USA/WV-CDC-LC0372816/2021	EPI_ISL_6792899
LC0372830	hCoV-19/USA/IL-CDC-LC0372830/2021	EPI_ISL_6792893
LC0372944	hCoV-19/USA/FL-CDC-LC0372944/2021	EPI_ISL_6792892
LC0374022	hCoV-19/USA/NY-CDC-LC0374022/2021	EPI_ISL_6792881
LC0373634	hCoV-19/USA/NY-CDC-LC0373634/2021	EPI_ISL_6792869
LC0374056	hCoV-19/USA/NY-CDC-LC0374056/2021	EPI_ISL_6792867
LC0374004	hCoV-19/USA/NY-CDC-LC0374004/2021	EPI_ISL_6792865
LC0373589	hCoV-19/USA/NY-CDC-LC0373589/2021	EPI_ISL_6792851
LC0374051	hCoV-19/USA/NY-CDC-LC0374051/2021	EPI_ISL_6792850
LC0373592	hCoV-19/USA/NY-CDC-LC0373592/2021	EPI_ISL_6792849
LC0373611	hCoV-19/USA/NY-CDC-LC0373611/2021	EPI_ISL_6792847
LC0373862	hCoV-19/USA/NY-CDC-LC0373862/2021	EPI_ISL_6792844
LC0374052	hCoV-19/USA/NY-CDC-LC0374052/2021	EPI_ISL_6792841
LC0373571	hCoV-19/USA/NY-CDC-LC0373571/2021	EPI_ISL_6792838
LC0374551	hCoV-19/USA/VA-CDC-LC0374551/2021	EPI_ISL_6792827
LC0374353	hCoV-19/USA/VA-CDC-LC0374353/2021	EPI_ISL_6792823
LC0374599	hCoV-19/USA/MD-CDC-LC0374599/2021	EPI_ISL_6792825
LC0374848	hCoV-19/USA/NC-CDC-LC0374848/2021	EPI_ISL_6792818
LC0374807	hCoV-19/USA/MD-CDC-LC0374807/2021	EPI_ISL_6792807
LC0374189	hCoV-19/USA/NY-CDC-LC0374189/2021	EPI_ISL_6792805
LC0374184	hCoV-19/USA/NY-CDC-LC0374184/2021	EPI_ISL_6792802
LC0374814	hCoV-19/USA/PA-CDC-LC0374814/2021	EPI_ISL_6792796
LC0374888	hCoV-19/USA/MD-CDC-LC0374888/2021	EPI_ISL_6792791
LC0374416	hCoV-19/USA/VA-CDC-LC0374416/2021	EPI_ISL_6792788
LC0374535	hCoV-19/USA/VA-CDC-LC0374535/2021	EPI_ISL_6792778
LC0374908	hCoV-19/USA/VA-CDC-LC0374908/2021	EPI_ISL_6792777
LC0374202	hCoV-19/USA/NJ-CDC-LC0374202/2021	EPI_ISL_6792776
LC0374774	hCoV-19/USA/VA-CDC-LC0374774/2021	EPI_ISL_6792770
LC0374754	hCoV-19/USA/NC-CDC-LC0374754/2021	EPI_ISL_6792772
LC0378878	hCoV-19/USA/MD-CDC-LC0378878/2021	EPI_ISL_6792766
LC0378938	hCoV-19/USA/NC-CDC-LC0378938/2021	EPI_ISL_6792760
LC0379523	hCoV-19/USA/NJ-CDC-LC0379523/2021	EPI_ISL_6792747
LC0379467	hCoV-19/USA/NJ-CDC-LC0379467/2021	EPI_ISL_6792745
LC0379342	hCoV-19/USA/NY-CDC-LC0379342/2021	EPI_ISL_6792746
LC0374840	hCoV-19/USA/CT-CDC-LC0374840/2021	EPI_ISL_6792722
LC0374714	hCoV-19/USA/NC-CDC-LC0374714/2021	EPI_ISL_6792720
LC0378993	hCoV-19/USA/MD-CDC-LC0378993/2021	EPI_ISL_6792714
LC0379434	hCoV-19/USA/NJ-CDC-LC0379434/2021	EPI_ISL_6792713
LC0374507	hCoV-19/USA/MD-CDC-LC0374507/2021	EPI_ISL_6792703
LC0373846	hCoV-19/USA/NJ-CDC-LC0373846/2021	EPI_ISL_6792693
LC0373847	hCoV-19/USA/MA-CDC-LC0373847/2021	EPI_ISL_6792692
LC0373779	hCoV-19/USA/MA-CDC-LC0373779/2021	EPI_ISL_6792691
LC0373569	hCoV-19/USA/NY-CDC-LC0373569/2021	EPI_ISL_6792686
LC0373998	hCoV-19/USA/PA-CDC-LC0373998/2021	EPI_ISL_6792679
LC0373582	hCoV-19/USA/NJ-CDC-LC0373582/2021	EPI_ISL_6792650
LC0374028	hCoV-19/USA/NY-CDC-LC0374028/2021	EPI_ISL_6792647
LC0374410	hCoV-19/USA/NC-CDC-LC0374410/2021	EPI_ISL_6792625
LC0374844	hCoV-19/USA/NC-CDC-LC0374844/2021	EPI_ISL_6792617
LC0374911	hCoV-19/USA/DC-CDC-LC0374911/2021	EPI_ISL_6792611
LC0374358	hCoV-19/USA/NC-CDC-LC0374358/2021	EPI_ISL_6792608
LC0374720	hCoV-19/USA/VA-CDC-LC0374720/2021	EPI_ISL_6792599
LC0374744	hCoV-19/USA/NC-CDC-LC0374744/2021	EPI_ISL_6792593
LC0374350	hCoV-19/USA/NC-CDC-LC0374350/2021	EPI_ISL_6792588
LC0374369	hCoV-19/USA/VA-CDC-LC0374369/2021	EPI_ISL_6792586
LC0379398	hCoV-19/USA/NY-CDC-LC0379398/2021	EPI_ISL_6792573
LC0379275	hCoV-19/USA/NJ-CDC-LC0379275/2021	EPI_ISL_6792570
LC0379356	hCoV-19/USA/NY-CDC-LC0379356/2021	EPI_ISL_6792569
LC0379327	hCoV-19/USA/NJ-CDC-LC0379327/2021	EPI_ISL_6792563
LC0379111	hCoV-19/USA/VA-CDC-LC0379111/2021	EPI_ISL_6792550
LC0379403	hCoV-19/USA/NY-CDC-LC0379403/2021	EPI_ISL_6792544
LC0379423	hCoV-19/USA/NY-CDC-LC0379423/2021	EPI_ISL_6792543
LC0379516	hCoV-19/USA/CT-CDC-LC0379516/2021	EPI_ISL_6792541
LC0379426	hCoV-19/USA/CT-CDC-LC0379426/2021	EPI_ISL_6792538
LC0379381	hCoV-19/USA/CT-CDC-LC0379381/2021	EPI_ISL_6792531
LC0379343	hCoV-19/USA/NY-CDC-LC0379343/2021	EPI_ISL_6792520
LC0379971	hCoV-19/USA/NY-CDC-LC0379971/2021	EPI_ISL_6792505
LC0380093	hCoV-19/USA/NY-CDC-LC0380093/2021	EPI_ISL_6792504
LC0379930	hCoV-19/USA/NY-CDC-LC0379930/2021	EPI_ISL_6792483
LC0379933	hCoV-19/USA/PA-CDC-LC0379933/2021	EPI_ISL_6792480
LC0378768	hCoV-19/USA/NC-CDC-LC0378768/2021	EPI_ISL_6792477
LC0378871	hCoV-19/USA/VA-CDC-LC0378871/2021	EPI_ISL_6792473
LC0379272	hCoV-19/USA/MI-CDC-LC0379272/2021	EPI_ISL_6792464
LC0379347	hCoV-19/USA/CT-CDC-LC0379347/2021	EPI_ISL_6792449
LC0379500	hCoV-19/USA/PA-CDC-LC0379500/2021	EPI_ISL_6792445
LC0379497	hCoV-19/USA/PA-CDC-LC0379497/2021	EPI_ISL_6792444
LC0379507	hCoV-19/USA/PA-CDC-LC0379507/2021	EPI_ISL_6792443
LC0379369	hCoV-19/USA/NJ-CDC-LC0379369/2021	EPI_ISL_6792437
LC0379485	hCoV-19/USA/PA-CDC-LC0379485/2021	EPI_ISL_6792425
LC0379484	hCoV-19/USA/PA-CDC-LC0379484/2021	EPI_ISL_6792424
LC0379346	hCoV-19/USA/PA-CDC-LC0379346/2021	EPI_ISL_6792420
LC0379487	hCoV-19/USA/NJ-CDC-LC0379487/2021	EPI_ISL_6792419
LC0379417	hCoV-19/USA/CT-CDC-LC0379417/2021	EPI_ISL_6792416
LC0379499	hCoV-19/USA/PA-CDC-LC0379499/2021	EPI_ISL_6792415
LC0379313	hCoV-19/USA/DE-CDC-LC0379313/2021	EPI_ISL_6792405
LC0379307	hCoV-19/USA/DE-CDC-LC0379307/2021	EPI_ISL_6792401
LC0379414	hCoV-19/USA/DE-CDC-LC0379414/2021	EPI_ISL_6792396
LC0379113	hCoV-19/USA/MD-CDC-LC0379113/2021	EPI_ISL_6792388
LC0378791	hCoV-19/USA/MD-CDC-LC0378791/2021	EPI_ISL_6792386
LC0379519	hCoV-19/USA/NJ-CDC-LC0379519/2021	EPI_ISL_6792384
LC0379380	hCoV-19/USA/PA-CDC-LC0379380/2021	EPI_ISL_6792383
LC0379483	hCoV-19/USA/PA-CDC-LC0379483/2021	EPI_ISL_6792380
LC0379298	hCoV-19/USA/NJ-CDC-LC0379298/2021	EPI_ISL_6792376
LC0379299	hCoV-19/USA/NJ-CDC-LC0379299/2021	EPI_ISL_6792375
LC0380882	hCoV-19/USA/CA-CDC-LC0380882/2021	EPI_ISL_6792374
LC0379377	hCoV-19/USA/NJ-CDC-LC0379377/2021	EPI_ISL_6792371
LC0379259	hCoV-19/USA/CT-CDC-LC0379259/2021	EPI_ISL_6792368
LC0379378	hCoV-19/USA/CT-CDC-LC0379378/2021	EPI_ISL_6792362
LC0379409	hCoV-19/USA/CT-CDC-LC0379409/2021	EPI_ISL_6792360
LC0379520	hCoV-19/USA/CT-CDC-LC0379520/2021	EPI_ISL_6792358
LC0379336	hCoV-19/USA/MA-CDC-LC0379336/2021	EPI_ISL_6792359
LC0379283	hCoV-19/USA/CT-CDC-LC0379283/2021	EPI_ISL_6792355
LC0379400	hCoV-19/USA/CT-CDC-LC0379400/2021	EPI_ISL_6792357
LC0379282	hCoV-19/USA/CT-CDC-LC0379282/2021	EPI_ISL_6792354
LC0379393	hCoV-19/USA/CT-CDC-LC0379393/2021	EPI_ISL_6792353
LC0379293	hCoV-19/USA/NY-CDC-LC0379293/2021	EPI_ISL_6792346
LC0379504	hCoV-19/USA/NY-CDC-LC0379504/2021	EPI_ISL_6792335
LC0373856	hCoV-19/USA/NY-CDC-LC0373856/2021	EPI_ISL_6792321
LC0381753	hCoV-19/USA/NM-CDC-LC0381753/2021	EPI_ISL_6792307
LC0381359	hCoV-19/USA/CA-CDC-LC0381359/2021	EPI_ISL_6792303
LC0381360	hCoV-19/USA/CA-CDC-LC0381360/2021	EPI_ISL_6792305
LC0381366	hCoV-19/USA/CA-CDC-LC0381366/2021	EPI_ISL_6792290
LC0381565	hCoV-19/USA/AZ-CDC-LC0381565/2021	EPI_ISL_6792282
LC0377339	hCoV-19/USA/IL-CDC-LC0377339/2021	EPI_ISL_6792234
LC0377350	hCoV-19/USA/AZ-CDC-LC0377350/2021	EPI_ISL_6792214
LC0377428	hCoV-19/USA/NM-CDC-LC0377428/2021	EPI_ISL_6792219
LC0377421	hCoV-19/USA/AZ-CDC-LC0377421/2021	EPI_ISL_6792212
LC0377923	hCoV-19/USA/OR-CDC-LC0377923/2021	EPI_ISL_6792171
LC0377304	hCoV-19/USA/NM-CDC-LC0377304/2021	EPI_ISL_6792168
LC0377699	hCoV-19/USA/WA-CDC-LC0377699/2021	EPI_ISL_6792170
LC0377975	hCoV-19/USA/CA-CDC-LC0377975/2021	EPI_ISL_6792150
LC0378311	hCoV-19/USA/IL-CDC-LC0378311/2021	EPI_ISL_6792118
LC0378675	hCoV-19/USA/OH-CDC-LC0378675/2021	EPI_ISL_6792115
LC0378729	hCoV-19/USA/KY-CDC-LC0378729/2021	EPI_ISL_6792092
LC0378302	hCoV-19/USA/IN-CDC-LC0378302/2021	EPI_ISL_6792077
LC0378741	hCoV-19/USA/PA-CDC-LC0378741/2021	EPI_ISL_6792022
LC0378606	hCoV-19/USA/OH-CDC-LC0378606/2021	EPI_ISL_6792020
LC0376341	hCoV-19/USA/IL-CDC-LC0376341/2021	EPI_ISL_6792010
LC0378265	hCoV-19/USA/OH-CDC-LC0378265/2021	EPI_ISL_6791993
LC0378263	hCoV-19/USA/OH-CDC-LC0378263/2021	EPI_ISL_6791992
LC0378264	hCoV-19/USA/OH-CDC-LC0378264/2021	EPI_ISL_6791991
LC0376389	hCoV-19/USA/WI-CDC-LC0376389/2021	EPI_ISL_6791976
LC0376372	hCoV-19/USA/ID-CDC-LC0376372/2021	EPI_ISL_6791974
LC0376403	hCoV-19/USA/ID-CDC-LC0376403/2021	EPI_ISL_6791970
LC0376326	hCoV-19/USA/MT-CDC-LC0376326/2021	EPI_ISL_6791968
LC0378704	hCoV-19/USA/WV-CDC-LC0378704/2021	EPI_ISL_6791957
LC0378215	hCoV-19/USA/OH-CDC-LC0378215/2021	EPI_ISL_6791956
LC0378214	hCoV-19/USA/OH-CDC-LC0378214/2021	EPI_ISL_6791955
LC0378593	hCoV-19/USA/KY-CDC-LC0378593/2021	EPI_ISL_6791952
LC0378341	hCoV-19/USA/CA-CDC-LC0378341/2021	EPI_ISL_6791948
LC0378360	hCoV-19/USA/CA-CDC-LC0378360/2021	EPI_ISL_6791943
LC0378523	hCoV-19/USA/CA-CDC-LC0378523/2021	EPI_ISL_6791940
LC0381633	hCoV-19/USA/NM-CDC-LC0381633/2021	EPI_ISL_6791934
LC0381672	hCoV-19/USA/IL-CDC-LC0381672/2021	EPI_ISL_6791932
LC0373412	hCoV-19/USA/NC-CDC-LC0373412/2021	EPI_ISL_6791931
LC0381671	hCoV-19/USA/IL-CDC-LC0381671/2021	EPI_ISL_6791930
LC0373879	hCoV-19/USA/NC-CDC-LC0373879/2021	EPI_ISL_6791924
LC0379447	hCoV-19/USA/NY-CDC-LC0379447/2021	EPI_ISL_6791923
LC0373952	hCoV-19/USA/NC-CDC-LC0373952/2021	EPI_ISL_6791917
LC0377536	hCoV-19/USA/WI-CDC-LC0377536/2021	EPI_ISL_6791904
LC0374133	hCoV-19/USA/VA-CDC-LC0374133/2021	EPI_ISL_6791901
LC0377519	hCoV-19/USA/WI-CDC-LC0377519/2021	EPI_ISL_6791895
LC0381533	hCoV-19/USA/MI-CDC-LC0381533/2021	EPI_ISL_6791888
LC0378882	hCoV-19/USA/MD-CDC-LC0378882/2021	EPI_ISL_6791883
LC0378883	hCoV-19/USA/MD-CDC-LC0378883/2021	EPI_ISL_6791877
LC0378927	hCoV-19/USA/NC-CDC-LC0378927/2021	EPI_ISL_6791872
LC0377569	hCoV-19/USA/OR-CDC-LC0377569/2021	EPI_ISL_6791870
LC0381509	hCoV-19/USA/IL-CDC-LC0381509/2021	EPI_ISL_6791851
LC0373865	hCoV-19/USA/NY-CDC-LC0373865/2021	EPI_ISL_6791850
LC0381481	hCoV-19/USA/OH-CDC-LC0381481/2021	EPI_ISL_6791841
LC0374065	hCoV-19/USA/NC-CDC-LC0374065/2021	EPI_ISL_6791834
LC0377532	hCoV-19/USA/WI-CDC-LC0377532/2021	EPI_ISL_6791832
LC0377855	hCoV-19/USA/CA-CDC-LC0377855/2021	EPI_ISL_6791831
LC0373839	hCoV-19/USA/NY-CDC-LC0373839/2021	EPI_ISL_6791823
LC0373841	hCoV-19/USA/NY-CDC-LC0373841/2021	EPI_ISL_6791824
LC0377732	hCoV-19/USA/WV-CDC-LC0377732/2021	EPI_ISL_6791814
LC0377541	hCoV-19/USA/WI-CDC-LC0377541/2021	EPI_ISL_6791811
LC0377816	hCoV-19/USA/CA-CDC-LC0377816/2021	EPI_ISL_6791808
LC0377825	hCoV-19/USA/CA-CDC-LC0377825/2021	EPI_ISL_6791800
LC0377823	hCoV-19/USA/CA-CDC-LC0377823/2021	EPI_ISL_6791798
LC0377862	hCoV-19/USA/CA-CDC-LC0377862/2021	EPI_ISL_6791795
LC0373793	hCoV-19/USA/PA-CDC-LC0373793/2021	EPI_ISL_6791788
LC0377818	hCoV-19/USA/CA-CDC-LC0377818/2021	EPI_ISL_6791786
LC0377820	hCoV-19/USA/CA-CDC-LC0377820/2021	EPI_ISL_6791784
LC0377821	hCoV-19/USA/CA-CDC-LC0377821/2021	EPI_ISL_6791779
LC0374122	hCoV-19/USA/NC-CDC-LC0374122/2021	EPI_ISL_6791766
LC0374060	hCoV-19/USA/NC-CDC-LC0374060/2021	EPI_ISL_6791763
LC0377961	hCoV-19/USA/CA-CDC-LC0377961/2021	EPI_ISL_6791762
LC0377940	hCoV-19/USA/MT-CDC-LC0377940/2021	EPI_ISL_6791753
LC0379318	hCoV-19/USA/NY-CDC-LC0379318/2021	EPI_ISL_6791751
LC0373710	hCoV-19/USA/VA-CDC-LC0373710/2021	EPI_ISL_6791746
LC0377418	hCoV-19/USA/NM-CDC-LC0377418/2021	EPI_ISL_6791745
LC0373713	hCoV-19/USA/MD-CDC-LC0373713/2021	EPI_ISL_6791744
LC0373969	hCoV-19/USA/VA-CDC-LC0373969/2021	EPI_ISL_6791741
LC0377989	hCoV-19/USA/CA-CDC-LC0377989/2021	EPI_ISL_6791733
LC0377966	hCoV-19/USA/CA-CDC-LC0377966/2021	EPI_ISL_6791732
LC0377963	hCoV-19/USA/CA-CDC-LC0377963/2021	EPI_ISL_6791725
LC0377523	hCoV-19/USA/IL-CDC-LC0377523/2021	EPI_ISL_6791720
LC0373494	hCoV-19/USA/NY-CDC-LC0373494/2021	EPI_ISL_6791722
LC0377960	hCoV-19/USA/CA-CDC-LC0377960/2021	EPI_ISL_6791717
LC0377970	hCoV-19/USA/CA-CDC-LC0377970/2021	EPI_ISL_6791715
LC0377971	hCoV-19/USA/CA-CDC-LC0377971/2021	EPI_ISL_6791714
LC0377969	hCoV-19/USA/CA-CDC-LC0377969/2021	EPI_ISL_6791713
LC0377581	hCoV-19/USA/OR-CDC-LC0377581/2021	EPI_ISL_6791712
LC0381510	hCoV-19/USA/OH-CDC-LC0381510/2021	EPI_ISL_6791710
LC0376437	hCoV-19/USA/IL-CDC-LC0376437/2021	EPI_ISL_6791701
LC0376159	hCoV-19/USA/WI-CDC-LC0376159/2021	EPI_ISL_6791700
LC0376155	hCoV-19/USA/IL-CDC-LC0376155/2021	EPI_ISL_6791696
LC0376080	hCoV-19/USA/WI-CDC-LC0376080/2021	EPI_ISL_6791694
LC0376452	hCoV-19/USA/IL-CDC-LC0376452/2021	EPI_ISL_6791691
LC0376334	hCoV-19/USA/IL-CDC-LC0376334/2021	EPI_ISL_6791688
LC0376240	hCoV-19/USA/NV-CDC-LC0376240/2021	EPI_ISL_6791687
LC0379181	hCoV-19/USA/VA-CDC-LC0379181/2021	EPI_ISL_6791683
LC0377340	hCoV-19/USA/IL-CDC-LC0377340/2021	EPI_ISL_6791679
LC0376439	hCoV-19/USA/WI-CDC-LC0376439/2021	EPI_ISL_6791674
LC0378885	hCoV-19/USA/VA-CDC-LC0378885/2021	EPI_ISL_6791678
LC0379142	hCoV-19/USA/VA-CDC-LC0379142/2021	EPI_ISL_6791671
LC0379364	hCoV-19/USA/NY-CDC-LC0379364/2021	EPI_ISL_6791668
LC0376284	hCoV-19/USA/NM-CDC-LC0376284/2021	EPI_ISL_6791651
LC0376309	hCoV-19/USA/TX-CDC-LC0376309/2021	EPI_ISL_6791650
LC0377691	hCoV-19/USA/WA-CDC-LC0377691/2021	EPI_ISL_6791646
LC0377289	hCoV-19/USA/AZ-CDC-LC0377289/2021	EPI_ISL_6791644
LC0377292	hCoV-19/USA/AZ-CDC-LC0377292/2021	EPI_ISL_6791645
LC0379200	hCoV-19/USA/NC-CDC-LC0379200/2021	EPI_ISL_6791641
LC0379237	hCoV-19/USA/SC-CDC-LC0379237/2021	EPI_ISL_6791640
LC0379787	hCoV-19/USA/NY-CDC-LC0379787/2021	EPI_ISL_6791638
LC0378903	hCoV-19/USA/DC-CDC-LC0378903/2021	EPI_ISL_6791637
LC0378771	hCoV-19/USA/VA-CDC-LC0378771/2021	EPI_ISL_6791634
LC0378795	hCoV-19/USA/MD-CDC-LC0378795/2021	EPI_ISL_6791633
LC0378839	hCoV-19/USA/MD-CDC-LC0378839/2021	EPI_ISL_6791631
LC0379174	hCoV-19/USA/VA-CDC-LC0379174/2021	EPI_ISL_6791628
LC0378794	hCoV-19/USA/NC-CDC-LC0378794/2021	EPI_ISL_6791627
LC0379229	hCoV-19/USA/MD-CDC-LC0379229/2021	EPI_ISL_6791624
LC0379028	hCoV-19/USA/MD-CDC-LC0379028/2021	EPI_ISL_6791622
LC0379006	hCoV-19/USA/VA-CDC-LC0379006/2021	EPI_ISL_6791616
LC0379132	hCoV-19/USA/VA-CDC-LC0379132/2021	EPI_ISL_6791614
LC0378908	hCoV-19/USA/VA-CDC-LC0378908/2021	EPI_ISL_6791613
LC0379093	hCoV-19/USA/VA-CDC-LC0379093/2021	EPI_ISL_6791612
LC0378913	hCoV-19/USA/NC-CDC-LC0378913/2021	EPI_ISL_6791610
LC0377309	hCoV-19/USA/CO-CDC-LC0377309/2021	EPI_ISL_6791604
LC0377578	hCoV-19/USA/OR-CDC-LC0377578/2021	EPI_ISL_6791602
LC0377308	hCoV-19/USA/TX-CDC-LC0377308/2021	EPI_ISL_6791600
LC0377837	hCoV-19/USA/CA-CDC-LC0377837/2021	EPI_ISL_6791599
LC0377807	hCoV-19/USA/CA-CDC-LC0377807/2021	EPI_ISL_6791597
LC0377883	hCoV-19/USA/CA-CDC-LC0377883/2021	EPI_ISL_6791589
LC0377885	hCoV-19/USA/CA-CDC-LC0377885/2021	EPI_ISL_6791583
LC0377878	hCoV-19/USA/CA-CDC-LC0377878/2021	EPI_ISL_6791582
LC0379171	hCoV-19/USA/VA-CDC-LC0379171/2021	EPI_ISL_6791579
LC0381496	hCoV-19/USA/MI-CDC-LC0381496/2021	EPI_ISL_6791572
LC0381335	hCoV-19/USA/MI-CDC-LC0381335/2021	EPI_ISL_6791571
LC0381498	hCoV-19/USA/IN-CDC-LC0381498/2021	EPI_ISL_6791570
LC0381529	hCoV-19/USA/MI-CDC-LC0381529/2021	EPI_ISL_6791562
LC0381334	hCoV-19/USA/MI-CDC-LC0381334/2021	EPI_ISL_6791555
LC0377353	hCoV-19/USA/MO-CDC-LC0377353/2021	EPI_ISL_6791534
LC0378933	hCoV-19/USA/VA-CDC-LC0378933/2021	EPI_ISL_6791533
LC0381322	hCoV-19/USA/WV-CDC-LC0381322/2021	EPI_ISL_6791510
LC0381459	hCoV-19/USA/WV-CDC-LC0381459/2021	EPI_ISL_6791472
LC0381696	hCoV-19/USA/MN-CDC-LC0381696/2021	EPI_ISL_6791463
LC0381384	hCoV-19/USA/CA-CDC-LC0381384/2021	EPI_ISL_6791449
LC0381077	hCoV-19/USA/CA-CDC-LC0381077/2021	EPI_ISL_6791448
LC0374584	hCoV-19/USA/MD-CDC-LC0374584/2021	EPI_ISL_6791442
LC0378236	hCoV-19/USA/OH-CDC-LC0378236/2021	EPI_ISL_6791440
LC0380914	hCoV-19/USA/IL-CDC-LC0380914/2021	EPI_ISL_6791434
LC0372838	hCoV-19/USA/KY-CDC-LC0372838/2021	EPI_ISL_6791422
LC0372826	hCoV-19/USA/KY-CDC-LC0372826/2021	EPI_ISL_6791418
LC0380354	hCoV-19/USA/MI-CDC-LC0380354/2021	EPI_ISL_6791417
LC0376717	hCoV-19/USA/NV-CDC-LC0376717/2021	EPI_ISL_6791410
LC0373239	hCoV-19/USA/IN-CDC-LC0373239/2021	EPI_ISL_6791408
LC0372658	hCoV-19/USA/NC-CDC-LC0372658/2021	EPI_ISL_6791407
LC0378445	hCoV-19/USA/MI-CDC-LC0378445/2021	EPI_ISL_6791402
LC0372734	hCoV-19/USA/MI-CDC-LC0372734/2021	EPI_ISL_6791401
LC0372737	hCoV-19/USA/MA-CDC-LC0372737/2021	EPI_ISL_6791396
LC0372781	hCoV-19/USA/MI-CDC-LC0372781/2021	EPI_ISL_6791394
LC0376468	hCoV-19/USA/CA-CDC-LC0376468/2021	EPI_ISL_6791385
LC0376459	hCoV-19/USA/CA-CDC-LC0376459/2021	EPI_ISL_6791383
LC0376722	hCoV-19/USA/NM-CDC-LC0376722/2021	EPI_ISL_6791382
LC0380553	hCoV-19/USA/OH-CDC-LC0380553/2021	EPI_ISL_6791377
LC0374717	hCoV-19/USA/MD-CDC-LC0374717/2021	EPI_ISL_6791376
LC0378487	hCoV-19/USA/OH-CDC-LC0378487/2021	EPI_ISL_6791374
LC0378477	hCoV-19/USA/PA-CDC-LC0378477/2021	EPI_ISL_6791372
LC0380352	hCoV-19/USA/OH-CDC-LC0380352/2021	EPI_ISL_6791370
LC0380551	hCoV-19/USA/OH-CDC-LC0380551/2021	EPI_ISL_6791369
LC0380562	hCoV-19/USA/WV-CDC-LC0380562/2021	EPI_ISL_6791363
LC0380370	hCoV-19/USA/OH-CDC-LC0380370/2021	EPI_ISL_6791352
LC0380372	hCoV-19/USA/OH-CDC-LC0380372/2021	EPI_ISL_6791351
LC0374697	hCoV-19/USA/FL-CDC-LC0374697/2021	EPI_ISL_6791349
LC0374543	hCoV-19/USA/GA-CDC-LC0374543/2021	EPI_ISL_6791347
LC0374699	hCoV-19/USA/FL-CDC-LC0374699/2021	EPI_ISL_6791346
LC0378299	hCoV-19/USA/WA-CDC-LC0378299/2021	EPI_ISL_6791343
LC0374820	hCoV-19/USA/LA-CDC-LC0374820/2021	EPI_ISL_6791334
LC0374817	hCoV-19/USA/NC-CDC-LC0374817/2021	EPI_ISL_6791330
LC0378297	hCoV-19/USA/OR-CDC-LC0378297/2021	EPI_ISL_6791325
LC0378357	hCoV-19/USA/CA-CDC-LC0378357/2021	EPI_ISL_6791315
LC0374450	hCoV-19/USA/MD-CDC-LC0374450/2021	EPI_ISL_6791314
LC0372630	hCoV-19/USA/DE-CDC-LC0372630/2021	EPI_ISL_6791312
LC0374798	hCoV-19/USA/NC-CDC-LC0374798/2021	EPI_ISL_6791302
LC0374360	hCoV-19/USA/VA-CDC-LC0374360/2021	EPI_ISL_6791293
LC0317754	hCoV-19/USA/KY-CDC-LC0317754/2021	EPI_ISL_5264602
LC0378107	hCoV-19/USA/OR-CDC-LC0378107/2021	EPI_ISL_6791271
LC0372629	hCoV-19/USA/CT-CDC-LC0372629/2021	EPI_ISL_6791265
LC0372969	hCoV-19/USA/DE-CDC-LC0372969/2021	EPI_ISL_6791259
LC0372960	hCoV-19/USA/DE-CDC-LC0372960/2021	EPI_ISL_6791257
LC0372884	hCoV-19/USA/GA-CDC-LC0372884/2021	EPI_ISL_6791243
LC0372732	hCoV-19/USA/RI-CDC-LC0372732/2021	EPI_ISL_6791216
LC0372978	hCoV-19/USA/CT-CDC-LC0372978/2021	EPI_ISL_6791202
LC0378513	hCoV-19/USA/WV-CDC-LC0378513/2021	EPI_ISL_6791174
LC0378272	hCoV-19/USA/TX-CDC-LC0378272/2021	EPI_ISL_6791158
LC0378016	hCoV-19/USA/TX-CDC-LC0378016/2021	EPI_ISL_6791157
LC0378329	hCoV-19/USA/WA-CDC-LC0378329/2021	EPI_ISL_6791154
LC0378281	hCoV-19/USA/CA-CDC-LC0378281/2021	EPI_ISL_6791150
LC0378287	hCoV-19/USA/CA-CDC-LC0378287/2021	EPI_ISL_6791148
LC0378689	hCoV-19/USA/OH-CDC-LC0378689/2021	EPI_ISL_6791140
LC0380893	hCoV-19/USA/MN-CDC-LC0380893/2021	EPI_ISL_6791126
LC0380915	hCoV-19/USA/IL-CDC-LC0380915/2021	EPI_ISL_6791124
LC0377449	hCoV-19/USA/UT-CDC-LC0377449/2021	EPI_ISL_6791077
LC0376268	hCoV-19/USA/NV-CDC-LC0376268/2021	EPI_ISL_6791075
LC0373127	hCoV-19/USA/DE-CDC-LC0373127/2021	EPI_ISL_6791061
LC0377621	hCoV-19/USA/KY-CDC-LC0377621/2021	EPI_ISL_6791056
LC0377629	hCoV-19/USA/KY-CDC-LC0377629/2021	EPI_ISL_6791057
LC0372793	hCoV-19/USA/NC-CDC-LC0372793/2021	EPI_ISL_6791051
LC0374503	hCoV-19/USA/NC-CDC-LC0374503/2021	EPI_ISL_6791046
LC0377637	hCoV-19/USA/MI-CDC-LC0377637/2021	EPI_ISL_6791032
LC0372681	hCoV-19/USA/NC-CDC-LC0372681/2021	EPI_ISL_6791030
LC0377710	hCoV-19/USA/AZ-CDC-LC0377710/2021	EPI_ISL_6791028
LC0375930	hCoV-19/USA/KS-CDC-LC0375930/2021	EPI_ISL_6791016
LC0375864	hCoV-19/USA/MO-CDC-LC0375864/2021	EPI_ISL_6791008
LC0375895	hCoV-19/USA/NE-CDC-LC0375895/2021	EPI_ISL_6791003
LC0375898	hCoV-19/USA/NE-CDC-LC0375898/2021	EPI_ISL_6791001
LC0372701	hCoV-19/USA/NC-CDC-LC0372701/2021	EPI_ISL_6790996
LC0372808	hCoV-19/USA/NC-CDC-LC0372808/2021	EPI_ISL_6790993
LC0377534	hCoV-19/USA/WI-CDC-LC0377534/2021	EPI_ISL_6790944
LC0373294	hCoV-19/USA/KY-CDC-LC0373294/2021	EPI_ISL_6790934
LC0380517	hCoV-19/USA/CO-CDC-LC0380517/2021	EPI_ISL_6790915
LC0380947	hCoV-19/USA/CO-CDC-LC0380947/2021	EPI_ISL_6790894
LC0376270	hCoV-19/USA/NM-CDC-LC0376270/2021	EPI_ISL_6790890
LC0376132	hCoV-19/USA/NV-CDC-LC0376132/2021	EPI_ISL_6790889
LC0376139	hCoV-19/USA/AZ-CDC-LC0376139/2021	EPI_ISL_6790888
LC0380850	hCoV-19/USA/WI-CDC-LC0380850/2021	EPI_ISL_6790885
LC0102516	hCoV-19/USA/UT-CDC-LC0102516/2021	EPI_ISL_3326624
LC0377546	hCoV-19/USA/OR-CDC-LC0377546/2021	EPI_ISL_6790875
LC0377542	hCoV-19/USA/OR-CDC-LC0377542/2021	EPI_ISL_6790872
LC0377560	hCoV-19/USA/OR-CDC-LC0377560/2021	EPI_ISL_6790869
LC0377557	hCoV-19/USA/ID-CDC-LC0377557/2021	EPI_ISL_6790864
LC0377550	hCoV-19/USA/ID-CDC-LC0377550/2021	EPI_ISL_6790863
LC0380972	hCoV-19/USA/CO-CDC-LC0380972/2021	EPI_ISL_6790859
LC0380954	hCoV-19/USA/ID-CDC-LC0380954/2021	EPI_ISL_6790844
LC0377644	hCoV-19/USA/KY-CDC-LC0377644/2021	EPI_ISL_6790840
LC0380382	hCoV-19/USA/OH-CDC-LC0380382/2021	EPI_ISL_6790831
LC0379443	hCoV-19/USA/PA-CDC-LC0379443/2021	EPI_ISL_6790824
LC0377431	hCoV-19/USA/TX-CDC-LC0377431/2021	EPI_ISL_6790819
LC0373125	hCoV-19/USA/MD-CDC-LC0373125/2021	EPI_ISL_6790814
LC0377320	hCoV-19/USA/AZ-CDC-LC0377320/2021	EPI_ISL_6790812
LC0376200	hCoV-19/USA/CO-CDC-LC0376200/2021	EPI_ISL_6790807
LC0380506	hCoV-19/USA/WI-CDC-LC0380506/2021	EPI_ISL_6790791
LC0377504	hCoV-19/USA/AZ-CDC-LC0377504/2021	EPI_ISL_6790785
LC0377272	hCoV-19/USA/AZ-CDC-LC0377272/2021	EPI_ISL_6790773
LC0377459	hCoV-19/USA/AZ-CDC-LC0377459/2021	EPI_ISL_6790758
LC0381183	hCoV-19/USA/WI-CDC-LC0381183/2021	EPI_ISL_6790744
LC0381186	hCoV-19/USA/IL-CDC-LC0381186/2021	EPI_ISL_6790743
LC0381199	hCoV-19/USA/WI-CDC-LC0381199/2021	EPI_ISL_6790740
LC0373706	hCoV-19/USA/NC-CDC-LC0373706/2021	EPI_ISL_6790729
LC0374141	hCoV-19/USA/NC-CDC-LC0374141/2021	EPI_ISL_6790726
LC0374130	hCoV-19/USA/SC-CDC-LC0374130/2021	EPI_ISL_6790722
LC0381165	hCoV-19/USA/IL-CDC-LC0381165/2021	EPI_ISL_6790721
LC0373961	hCoV-19/USA/NC-CDC-LC0373961/2021	EPI_ISL_6790720
LC0381201	hCoV-19/USA/IL-CDC-LC0381201/2021	EPI_ISL_6790719
LC0375644	hCoV-19/USA/WA-CDC-LC0375644/2021	EPI_ISL_6790717
LC0375501	hCoV-19/USA/IL-CDC-LC0375501/2021	EPI_ISL_6790713
LC0375613	hCoV-19/USA/IL-CDC-LC0375613/2021	EPI_ISL_6790712
LC0375500	hCoV-19/USA/IL-CDC-LC0375500/2021	EPI_ISL_6790711
LC0375645	hCoV-19/USA/WA-CDC-LC0375645/2021	EPI_ISL_6790704
LC0375653	hCoV-19/USA/WA-CDC-LC0375653/2021	EPI_ISL_6790698
LC0375604	hCoV-19/USA/IL-CDC-LC0375604/2021	EPI_ISL_6790691
LC0381765	hCoV-19/USA/AZ-CDC-LC0381765/2021	EPI_ISL_6790688
LC0381429	hCoV-19/USA/CO-CDC-LC0381429/2021	EPI_ISL_6790685
LC0381265	hCoV-19/USA/NV-CDC-LC0381265/2021	EPI_ISL_6790678
LC0381781	hCoV-19/USA/NM-CDC-LC0381781/2021	EPI_ISL_6790674
LC0373274	hCoV-19/USA/CT-CDC-LC0373274/2021	EPI_ISL_6790666
LC0381764	hCoV-19/USA/AZ-CDC-LC0381764/2021	EPI_ISL_6790658
LC0373894	hCoV-19/USA/VA-CDC-LC0373894/2021	EPI_ISL_6790655
LC0373414	hCoV-19/USA/VA-CDC-LC0373414/2021	EPI_ISL_6790654
LC0378115	hCoV-19/USA/OR-CDC-LC0378115/2021	EPI_ISL_6790647
LC0378116	hCoV-19/USA/OR-CDC-LC0378116/2021	EPI_ISL_6790646
LC0381648	hCoV-19/USA/AZ-CDC-LC0381648/2021	EPI_ISL_6790644
LC0381650	hCoV-19/USA/AZ-CDC-LC0381650/2021	EPI_ISL_6790645
LC0381649	hCoV-19/USA/AZ-CDC-LC0381649/2021	EPI_ISL_6790643
LC0373421	hCoV-19/USA/MD-CDC-LC0373421/2021	EPI_ISL_6790631
LC0373909	hCoV-19/USA/NC-CDC-LC0373909/2021	EPI_ISL_6790626
LC0373910	hCoV-19/USA/NC-CDC-LC0373910/2021	EPI_ISL_6790625
LC0373404	hCoV-19/USA/VA-CDC-LC0373404/2021	EPI_ISL_6790621
LC0373876	hCoV-19/USA/MD-CDC-LC0373876/2021	EPI_ISL_6790619
LC0373734	hCoV-19/USA/MD-CDC-LC0373734/2021	EPI_ISL_6790617
LC0373458	hCoV-19/USA/MD-CDC-LC0373458/2021	EPI_ISL_6790609
LC0373934	hCoV-19/USA/NC-CDC-LC0373934/2021	EPI_ISL_6790603
LC0373732	hCoV-19/USA/DC-CDC-LC0373732/2021	EPI_ISL_6790591
LC0099925	hCoV-19/USA/FL-CDC-LC0099925/2021	EPI_ISL_3329808
LC0374073	hCoV-19/USA/NC-CDC-LC0374073/2021	EPI_ISL_6790589
LC0373893	hCoV-19/USA/NC-CDC-LC0373893/2021	EPI_ISL_6790588
LC0373892	hCoV-19/USA/NC-CDC-LC0373892/2021	EPI_ISL_6790587
LC0373987	hCoV-19/USA/VA-CDC-LC0373987/2021	EPI_ISL_6790577
LC0374131	hCoV-19/USA/VA-CDC-LC0374131/2021	EPI_ISL_6790576
LC0373410	hCoV-19/USA/MD-CDC-LC0373410/2021	EPI_ISL_6790575
LC0373754	hCoV-19/USA/NC-CDC-LC0373754/2021	EPI_ISL_6790566
LC0374128	hCoV-19/USA/NC-CDC-LC0374128/2021	EPI_ISL_6790564
LC0373751	hCoV-19/USA/NC-CDC-LC0373751/2021	EPI_ISL_6790563
LC0374127	hCoV-19/USA/NC-CDC-LC0374127/2021	EPI_ISL_6790562
LC0377865	hCoV-19/USA/CA-CDC-LC0377865/2021	EPI_ISL_6790560
LC0375640	hCoV-19/USA/IL-CDC-LC0375640/2021	EPI_ISL_6790559
LC0377890	hCoV-19/USA/CA-CDC-LC0377890/2021	EPI_ISL_6790554
LC0374098	hCoV-19/USA/MD-CDC-LC0374098/2021	EPI_ISL_6790537
LC0373741	hCoV-19/USA/MD-CDC-LC0373741/2021	EPI_ISL_6790535
LC0378397	hCoV-19/USA/OR-CDC-LC0378397/2021	EPI_ISL_6790532
LC0373752	hCoV-19/USA/NC-CDC-LC0373752/2021	EPI_ISL_6790529
LC0378018	hCoV-19/USA/TX-CDC-LC0378018/2021	EPI_ISL_6790524
LC0378351	hCoV-19/USA/CA-CDC-LC0378351/2021	EPI_ISL_6790521
LC0374067	hCoV-19/USA/NC-CDC-LC0374067/2021	EPI_ISL_6790518
LC0376706	hCoV-19/USA/WI-CDC-LC0376706/2021	EPI_ISL_6790516
LC0372921	hCoV-19/USA/RI-CDC-LC0372921/2021	EPI_ISL_6790510
LC0373065	hCoV-19/USA/RI-CDC-LC0373065/2021	EPI_ISL_6790508
LC0373070	hCoV-19/USA/NH-CDC-LC0373070/2021	EPI_ISL_6790505
LC0373066	hCoV-19/USA/NH-CDC-LC0373066/2021	EPI_ISL_6790500
LC0373071	hCoV-19/USA/NH-CDC-LC0373071/2021	EPI_ISL_6790499
LC0377832	hCoV-19/USA/CA-CDC-LC0377832/2021	EPI_ISL_6790498
LC0377609	hCoV-19/USA/CA-CDC-LC0377609/2021	EPI_ISL_6790497
LC0372968	hCoV-19/USA/MD-CDC-LC0372968/2021	EPI_ISL_6790494
LC0377880	hCoV-19/USA/CA-CDC-LC0377880/2021	EPI_ISL_6790491
LC0100111	hCoV-19/USA/FL-CDC-LC0100111/2021	EPI_ISL_3330033
LC0373080	hCoV-19/USA/MA-CDC-LC0373080/2021	EPI_ISL_6790478
LC0372918	hCoV-19/USA/MA-CDC-LC0372918/2021	EPI_ISL_6790465
LC0377599	hCoV-19/USA/CA-CDC-LC0377599/2021	EPI_ISL_6790461
LC0373086	hCoV-19/USA/MA-CDC-LC0373086/2021	EPI_ISL_6790460
LC0378895	hCoV-19/USA/VA-CDC-LC0378895/2021	EPI_ISL_6790453
LC0378898	hCoV-19/USA/VA-CDC-LC0378898/2021	EPI_ISL_6790452
LC0379133	hCoV-19/USA/VA-CDC-LC0379133/2021	EPI_ISL_6790445
LC0376199	hCoV-19/USA/NM-CDC-LC0376199/2021	EPI_ISL_6790436
LC0378990	hCoV-19/USA/VA-CDC-LC0378990/2021	EPI_ISL_6790420
LC0378957	hCoV-19/USA/VA-CDC-LC0378957/2021	EPI_ISL_6790414
LC0378994	hCoV-19/USA/SC-CDC-LC0378994/2021	EPI_ISL_6790412
LC0381522	hCoV-19/USA/MI-CDC-LC0381522/2021	EPI_ISL_6790403
LC0376484	hCoV-19/USA/KY-CDC-LC0376484/2021	EPI_ISL_6790396
LC0376674	hCoV-19/USA/IL-CDC-LC0376674/2021	EPI_ISL_6790393
LC0381304	hCoV-19/USA/PA-CDC-LC0381304/2021	EPI_ISL_6790387
LC0376704	hCoV-19/USA/NM-CDC-LC0376704/2021	EPI_ISL_6790379
LC0374808	hCoV-19/USA/VA-CDC-LC0374808/2021	EPI_ISL_6790310
LC0378784	hCoV-19/USA/VA-CDC-LC0378784/2021	EPI_ISL_6790284
LC0378780	hCoV-19/USA/VA-CDC-LC0378780/2021	EPI_ISL_6790282
LC0374475	hCoV-19/USA/MD-CDC-LC0374475/2021	EPI_ISL_6790277
LC0373355	hCoV-19/USA/NJ-CDC-LC0373355/2021	EPI_ISL_6790272
LC0381768	hCoV-19/USA/AZ-CDC-LC0381768/2021	EPI_ISL_6790264
LC0376486	hCoV-19/USA/MI-CDC-LC0376486/2021	EPI_ISL_6790251
LC0376508	hCoV-19/USA/IL-CDC-LC0376508/2021	EPI_ISL_6790254
LC0381245	hCoV-19/USA/MI-CDC-LC0381245/2021	EPI_ISL_6790237
LC0101204	hCoV-19/USA/OR-CDC-LC0101204/2021	EPI_ISL_3326198
LC0381713	hCoV-19/USA/NE-CDC-LC0381713/2021	EPI_ISL_6790225
LC0381712	hCoV-19/USA/NE-CDC-LC0381712/2021	EPI_ISL_6790223
LC0373352	hCoV-19/USA/NJ-CDC-LC0373352/2021	EPI_ISL_6790217
LC0373365	hCoV-19/USA/NJ-CDC-LC0373365/2021	EPI_ISL_6790214
LC0373370	hCoV-19/USA/MD-CDC-LC0373370/2021	EPI_ISL_6790207
LC0373378	hCoV-19/USA/PA-CDC-LC0373378/2021	EPI_ISL_6790202
LC0373369	hCoV-19/USA/PA-CDC-LC0373369/2021	EPI_ISL_6790205
LC0373010	hCoV-19/USA/PA-CDC-LC0373010/2021	EPI_ISL_6790200
LC0373299	hCoV-19/USA/CT-CDC-LC0373299/2021	EPI_ISL_6790195
LC0373364	hCoV-19/USA/CT-CDC-LC0373364/2021	EPI_ISL_6790193
LC0105888	hCoV-19/USA/CA-CDC-LC0105888/2021	EPI_ISL_3327273
LC0373296	hCoV-19/USA/KY-CDC-LC0373296/2021	EPI_ISL_6790191
LC0373245	hCoV-19/USA/FL-CDC-LC0373245/2021	EPI_ISL_6790189
LC0373006	hCoV-19/USA/NJ-CDC-LC0373006/2021	EPI_ISL_6790181
LC0373318	hCoV-19/USA/CT-CDC-LC0373318/2021	EPI_ISL_6790180
LC0372643	hCoV-19/USA/NC-CDC-LC0372643/2021	EPI_ISL_6790173
LC0373389	hCoV-19/USA/VA-CDC-LC0373389/2021	EPI_ISL_6790159
LC0104503	hCoV-19/USA/NH-CDC-LC0104503/2021	EPI_ISL_3330565
LC0109359	hCoV-19/USA/CO-CDC-LC0109359/2021	EPI_ISL_3328473
LC0375565	hCoV-19/USA/KY-CDC-LC0375565/2021	EPI_ISL_6790155
LC0374089	hCoV-19/USA/VA-CDC-LC0374089/2021	EPI_ISL_6790139
LC0375462	hCoV-19/USA/KY-CDC-LC0375462/2021	EPI_ISL_6790127
LC0375655	hCoV-19/USA/IN-CDC-LC0375655/2021	EPI_ISL_6790120
LC0375516	hCoV-19/USA/KY-CDC-LC0375516/2021	EPI_ISL_6790111
LC0373979	hCoV-19/USA/VA-CDC-LC0373979/2021	EPI_ISL_6790104
LC0373715	hCoV-19/USA/VA-CDC-LC0373715/2021	EPI_ISL_6790099
LC0373929	hCoV-19/USA/NC-CDC-LC0373929/2021	EPI_ISL_6790098
LC0373395	hCoV-19/USA/MD-CDC-LC0373395/2021	EPI_ISL_6790086
LC0381791	hCoV-19/USA/AZ-CDC-LC0381791/2021	EPI_ISL_6790085
LC0098625	hCoV-19/USA/FL-CDC-LC0098625/2021	EPI_ISL_3329031
LC0373965	hCoV-19/USA/NC-CDC-LC0373965/2021	EPI_ISL_6790079
LC0375917	hCoV-19/USA/IA-CDC-LC0375917/2021	EPI_ISL_6790049
LC0373323	hCoV-19/USA/CT-CDC-LC0373323/2021	EPI_ISL_6790029
LC0376421	hCoV-19/USA/NV-CDC-LC0376421/2021	EPI_ISL_6790025
LC0373311	hCoV-19/USA/CT-CDC-LC0373311/2021	EPI_ISL_6790019
LC0373254	hCoV-19/USA/FL-CDC-LC0373254/2021	EPI_ISL_6790016
LC0099881	hCoV-19/USA/NC-CDC-LC0099881/2021	EPI_ISL_3329879
LC0100206	hCoV-19/USA/FL-CDC-LC0100206/2021	EPI_ISL_3330244
LC0376347	hCoV-19/USA/WI-CDC-LC0376347/2021	EPI_ISL_6790001
LC0376092	hCoV-19/USA/UT-CDC-LC0376092/2021	EPI_ISL_6789998
LC0379605	hCoV-19/USA/RI-CDC-LC0379605/2021	EPI_ISL_6789991
LC0373091	hCoV-19/USA/RI-CDC-LC0373091/2021	EPI_ISL_6789977
LC0376451	hCoV-19/USA/NM-CDC-LC0376451/2021	EPI_ISL_6789965
LC0372930	hCoV-19/USA/RI-CDC-LC0372930/2021	EPI_ISL_6789951
LC0380490	hCoV-19/USA/TX-CDC-LC0380490/2021	EPI_ISL_6789945
LC0380804	hCoV-19/USA/KS-CDC-LC0380804/2021	EPI_ISL_6789937
LC0375695	hCoV-19/USA/KS-CDC-LC0375695/2021	EPI_ISL_6789933
LC0376006	hCoV-19/USA/KS-CDC-LC0376006/2021	EPI_ISL_6789932
LC0089950	hCoV-19/USA/TX-CDC-LC0089950/2021	EPI_ISL_3017043
LC0377267	hCoV-19/USA/AZ-CDC-LC0377267/2021	EPI_ISL_6789929
LC0377233	hCoV-19/USA/NV-CDC-LC0377233/2021	EPI_ISL_6789927
LC0377361	hCoV-19/USA/NV-CDC-LC0377361/2021	EPI_ISL_6789925
LC0373319	hCoV-19/USA/CT-CDC-LC0373319/2021	EPI_ISL_6789922
LC0377443	hCoV-19/USA/NM-CDC-LC0377443/2021	EPI_ISL_6789916
LC0377494	hCoV-19/USA/AZ-CDC-LC0377494/2021	EPI_ISL_6789908
LC0377493	hCoV-19/USA/AZ-CDC-LC0377493/2021	EPI_ISL_6789907
LC0377274	hCoV-19/USA/TX-CDC-LC0377274/2021	EPI_ISL_6789905
LC0373095	hCoV-19/USA/MA-CDC-LC0373095/2021	EPI_ISL_6789903
LC0375711	hCoV-19/USA/MO-CDC-LC0375711/2021	EPI_ISL_6789902
LC0372648	hCoV-19/USA/VA-CDC-LC0372648/2021	EPI_ISL_6789901
LC0377261	hCoV-19/USA/AZ-CDC-LC0377261/2021	EPI_ISL_6789893
LC0373092	hCoV-19/USA/MA-CDC-LC0373092/2021	EPI_ISL_6789878
LC0376040	hCoV-19/USA/KS-CDC-LC0376040/2021	EPI_ISL_6789738
LC0376042	hCoV-19/USA/KS-CDC-LC0376042/2021	EPI_ISL_6789737
LC0376050	hCoV-19/USA/KS-CDC-LC0376050/2021	EPI_ISL_6789736
LC0378810	hCoV-19/USA/MD-CDC-LC0378810/2021	EPI_ISL_6789734
LC0373324	hCoV-19/USA/CT-CDC-LC0373324/2021	EPI_ISL_6789729
LC0373046	hCoV-19/USA/MA-CDC-LC0373046/2021	EPI_ISL_6789718
LC0375467	hCoV-19/USA/IL-CDC-LC0375467/2021	EPI_ISL_6789710
LC0373327	hCoV-19/USA/CT-CDC-LC0373327/2021	EPI_ISL_6789708
LC0373325	hCoV-19/USA/CT-CDC-LC0373325/2021	EPI_ISL_6789703
LC0379610	hCoV-19/USA/RI-CDC-LC0379610/2021	EPI_ISL_6789690
LC0379599	hCoV-19/USA/MA-CDC-LC0379599/2021	EPI_ISL_6789678
LC0373026	hCoV-19/USA/PA-CDC-LC0373026/2021	EPI_ISL_6789675
LC0373362	hCoV-19/USA/PA-CDC-LC0373362/2021	EPI_ISL_6789674
LC0377240	hCoV-19/USA/IL-CDC-LC0377240/2021	EPI_ISL_6789671
LC0377236	hCoV-19/USA/WI-CDC-LC0377236/2021	EPI_ISL_6789668
LC0377255	hCoV-19/USA/AZ-CDC-LC0377255/2021	EPI_ISL_6789662
LC0376329	hCoV-19/USA/NM-CDC-LC0376329/2021	EPI_ISL_6789647
LC0375888	hCoV-19/USA/KS-CDC-LC0375888/2021	EPI_ISL_6789646
LC0375891	hCoV-19/USA/KS-CDC-LC0375891/2021	EPI_ISL_6789644
LC0375905	hCoV-19/USA/MO-CDC-LC0375905/2021	EPI_ISL_6789643
LC0375909	hCoV-19/USA/MO-CDC-LC0375909/2021	EPI_ISL_6789642
LC0378783	hCoV-19/USA/VA-CDC-LC0378783/2021	EPI_ISL_6789641
LC0376218	hCoV-19/USA/AZ-CDC-LC0376218/2021	EPI_ISL_6789640
LC0376291	hCoV-19/USA/NV-CDC-LC0376291/2021	EPI_ISL_6789630
LC0376225	hCoV-19/USA/NM-CDC-LC0376225/2021	EPI_ISL_6789623
LC0373045	hCoV-19/USA/MA-CDC-LC0373045/2021	EPI_ISL_6789619
LC0381710	hCoV-19/USA/AR-CDC-LC0381710/2021	EPI_ISL_6789616
LC0373944	hCoV-19/USA/NC-CDC-LC0373944/2021	EPI_ISL_6789610
LC0375485	hCoV-19/USA/SC-CDC-LC0375485/2021	EPI_ISL_6789602
LC0375455	hCoV-19/USA/MI-CDC-LC0375455/2021	EPI_ISL_6789601
LC0381788	hCoV-19/USA/NV-CDC-LC0381788/2021	EPI_ISL_6789597
LC0381405	hCoV-19/USA/NM-CDC-LC0381405/2021	EPI_ISL_6789592
LC0381411	hCoV-19/USA/NM-CDC-LC0381411/2021	EPI_ISL_6789589
LC0381404	hCoV-19/USA/NM-CDC-LC0381404/2021	EPI_ISL_6789588
LC0378409	hCoV-19/USA/WA-CDC-LC0378409/2021	EPI_ISL_6789573
LC0375110	hCoV-19/USA/PA-CDC-LC0375110/2021	EPI_ISL_6789560
LC0375674	hCoV-19/USA/IL-CDC-LC0375674/2021	EPI_ISL_6789559
LC0375411	hCoV-19/USA/IN-CDC-LC0375411/2021	EPI_ISL_6789557
LC0375412	hCoV-19/USA/KY-CDC-LC0375412/2021	EPI_ISL_6789556
LC0375101	hCoV-19/USA/KY-CDC-LC0375101/2021	EPI_ISL_6789554
LC0375448	hCoV-19/USA/WV-CDC-LC0375448/2021	EPI_ISL_6789551
LC0375539	hCoV-19/USA/WV-CDC-LC0375539/2021	EPI_ISL_6789549
LC0377994	hCoV-19/USA/AZ-CDC-LC0377994/2021	EPI_ISL_6789547
LC0381638	hCoV-19/USA/IA-CDC-LC0381638/2021	EPI_ISL_6789535
LC0381700	hCoV-19/USA/NV-CDC-LC0381700/2021	EPI_ISL_6789534
LC0373170	hCoV-19/USA/NH-CDC-LC0373170/2021	EPI_ISL_6789531
LC0373167	hCoV-19/USA/NH-CDC-LC0373167/2021	EPI_ISL_6789530
LC0373166	hCoV-19/USA/NH-CDC-LC0373166/2021	EPI_ISL_6789528
LC0372987	hCoV-19/USA/NH-CDC-LC0372987/2021	EPI_ISL_6789523
LC0381778	hCoV-19/USA/NM-CDC-LC0381778/2021	EPI_ISL_6789520
LC0381814	hCoV-19/USA/NM-CDC-LC0381814/2021	EPI_ISL_6789519
LC0372721	hCoV-19/USA/NH-CDC-LC0372721/2021	EPI_ISL_6789512
LC0372719	hCoV-19/USA/NH-CDC-LC0372719/2021	EPI_ISL_6789510
LC0373171	hCoV-19/USA/NH-CDC-LC0373171/2021	EPI_ISL_6789506
LC0373154	hCoV-19/USA/NH-CDC-LC0373154/2021	EPI_ISL_6789504
LC0373187	hCoV-19/USA/RI-CDC-LC0373187/2021	EPI_ISL_6789480
LC0373175	hCoV-19/USA/DE-CDC-LC0373175/2021	EPI_ISL_6789467
LC0381602	hCoV-19/USA/NM-CDC-LC0381602/2021	EPI_ISL_6789438
LC0381653	hCoV-19/USA/NM-CDC-LC0381653/2021	EPI_ISL_6789434
LC0381664	hCoV-19/USA/NM-CDC-LC0381664/2021	EPI_ISL_6789423
LC0381601	hCoV-19/USA/NM-CDC-LC0381601/2021	EPI_ISL_6789421
LC0375273	hCoV-19/USA/PA-CDC-LC0375273/2021	EPI_ISL_6789419
LC0375227	hCoV-19/USA/KY-CDC-LC0375227/2021	EPI_ISL_6789409
LC0375211	hCoV-19/USA/IN-CDC-LC0375211/2021	EPI_ISL_6789408
LC0374963	hCoV-19/USA/OR-CDC-LC0374963/2021	EPI_ISL_6789405
LC0380494	hCoV-19/USA/TX-CDC-LC0380494/2021	EPI_ISL_6789399
LC0380548	hCoV-19/USA/AZ-CDC-LC0380548/2021	EPI_ISL_6789391
LC0376548	hCoV-19/USA/IA-CDC-LC0376548/2021	EPI_ISL_6789386
LC0375203	hCoV-19/USA/WV-CDC-LC0375203/2021	EPI_ISL_6789376
LC0374988	hCoV-19/USA/MT-CDC-LC0374988/2021	EPI_ISL_6789373
LC0374940	hCoV-19/USA/ID-CDC-LC0374940/2021	EPI_ISL_6789369
LC0374943	hCoV-19/USA/ID-CDC-LC0374943/2021	EPI_ISL_6789367
LC0375569	hCoV-19/USA/KY-CDC-LC0375569/2021	EPI_ISL_6789364
LC0375228	hCoV-19/USA/KY-CDC-LC0375228/2021	EPI_ISL_6789361
LC0375972	hCoV-19/USA/MO-CDC-LC0375972/2021	EPI_ISL_6789362
LC0376002	hCoV-19/USA/KS-CDC-LC0376002/2021	EPI_ISL_6789360
LC0375722	hCoV-19/USA/MO-CDC-LC0375722/2021	EPI_ISL_6789345
LC0375985	hCoV-19/USA/MO-CDC-LC0375985/2021	EPI_ISL_6789340
LC0375839	hCoV-19/USA/KS-CDC-LC0375839/2021	EPI_ISL_6789339
LC0378010	hCoV-19/USA/TX-CDC-LC0378010/2021	EPI_ISL_6789334
LC0376104	hCoV-19/USA/IL-CDC-LC0376104/2021	EPI_ISL_6789321
LC0375727	hCoV-19/USA/MO-CDC-LC0375727/2021	EPI_ISL_6789319
LC0375942	hCoV-19/USA/NE-CDC-LC0375942/2021	EPI_ISL_6789303
LC0375950	hCoV-19/USA/NE-CDC-LC0375950/2021	EPI_ISL_6789301
LC0376010	hCoV-19/USA/IA-CDC-LC0376010/2021	EPI_ISL_6789297
LC0375815	hCoV-19/USA/NE-CDC-LC0375815/2021	EPI_ISL_6789296
LC0380408	hCoV-19/USA/MI-CDC-LC0380408/2021	EPI_ISL_6789244
LC0375081	hCoV-19/USA/OH-CDC-LC0375081/2021	EPI_ISL_6789146
LC0375159	hCoV-19/USA/MI-CDC-LC0375159/2021	EPI_ISL_6789139
LC0375049	hCoV-19/USA/OH-CDC-LC0375049/2021	EPI_ISL_6789135
LC0375174	hCoV-19/USA/OH-CDC-LC0375174/2021	EPI_ISL_6789116
LC0375205	hCoV-19/USA/MI-CDC-LC0375205/2021	EPI_ISL_6789102
LC0375087	hCoV-19/USA/OH-CDC-LC0375087/2021	EPI_ISL_6789087
LC0381439	hCoV-19/USA/IL-CDC-LC0381439/2021	EPI_ISL_6789078
LC0381105	hCoV-19/USA/CO-CDC-LC0381105/2021	EPI_ISL_6789075
LC0380393	hCoV-19/USA/PA-CDC-LC0380393/2021	EPI_ISL_6789065
LC0381051	hCoV-19/USA/KS-CDC-LC0381051/2021	EPI_ISL_6789066
LC0375072	hCoV-19/USA/PA-CDC-LC0375072/2021	EPI_ISL_6789062
LC0381131	hCoV-19/USA/NM-CDC-LC0381131/2021	EPI_ISL_6789030
LC0380309	hCoV-19/USA/NV-CDC-LC0380309/2021	EPI_ISL_6788997
LC0380323	hCoV-19/USA/AZ-CDC-LC0380323/2021	EPI_ISL_6788983
LC0380757	hCoV-19/USA/NV-CDC-LC0380757/2021	EPI_ISL_6788974
LC0375278	hCoV-19/USA/PA-CDC-LC0375278/2021	EPI_ISL_6788973
LC0380321	hCoV-19/USA/TX-CDC-LC0380321/2021	EPI_ISL_6788967
LC0318142	hCoV-19/USA/OH-CDC-LC0318142/2021	EPI_ISL_5264010
LC0380783	hCoV-19/USA/NE-CDC-LC0380783/2021	EPI_ISL_6788953
LC0381142	hCoV-19/USA/TX-CDC-LC0381142/2021	EPI_ISL_6788942
LC0375766	hCoV-19/USA/IA-CDC-LC0375766/2021	EPI_ISL_6788936
LC0375871	hCoV-19/USA/MO-CDC-LC0375871/2021	EPI_ISL_6788934
LC0375913	hCoV-19/USA/MO-CDC-LC0375913/2021	EPI_ISL_6788930
LC0375877	hCoV-19/USA/IA-CDC-LC0375877/2021	EPI_ISL_6788928
LC0375870	hCoV-19/USA/MO-CDC-LC0375870/2021	EPI_ISL_6788909
LC0318137	hCoV-19/USA/OH-CDC-LC0318137/2021	EPI_ISL_5264008
LC0377295	hCoV-19/USA/TX-CDC-LC0377295/2021	EPI_ISL_6788908
LC0374973	hCoV-19/USA/AK-CDC-LC0374973/2021	EPI_ISL_6788901
LC0374974	hCoV-19/USA/AK-CDC-LC0374974/2021	EPI_ISL_6788900
LC0377270	hCoV-19/USA/AR-CDC-LC0377270/2021	EPI_ISL_6788883
LC0376714	hCoV-19/USA/MN-CDC-LC0376714/2021	EPI_ISL_6788876
LC0318140	hCoV-19/USA/OH-CDC-LC0318140/2021	EPI_ISL_5264020
LC0317920	hCoV-19/USA/OH-CDC-LC0317920/2021	EPI_ISL_5264021
LC0317300	hCoV-19/USA/IN-CDC-LC0317300/2021	EPI_ISL_5264028
LC0381233	hCoV-19/USA/WV-CDC-LC0381233/2021	EPI_ISL_6788868
LC0375192	hCoV-19/USA/OH-CDC-LC0375192/2021	EPI_ISL_6788864
LC0375364	hCoV-19/USA/KS-CDC-LC0375364/2021	EPI_ISL_6788839
LC0375335	hCoV-19/USA/MO-CDC-LC0375335/2021	EPI_ISL_6788836
LC0381256	hCoV-19/USA/NV-CDC-LC0381256/2021	EPI_ISL_6788816
LC0381443	hCoV-19/USA/KS-CDC-LC0381443/2021	EPI_ISL_6788801
LC0381441	hCoV-19/USA/WI-CDC-LC0381441/2021	EPI_ISL_6788789
LC0381121	hCoV-19/USA/IA-CDC-LC0381121/2021	EPI_ISL_6788785
LC0375666	hCoV-19/USA/WV-CDC-LC0375666/2021	EPI_ISL_6788775
LC0375225	hCoV-19/USA/OH-CDC-LC0375225/2021	EPI_ISL_6788766
LC0375444	hCoV-19/USA/OH-CDC-LC0375444/2021	EPI_ISL_6788762
LC0375283	hCoV-19/USA/OH-CDC-LC0375283/2021	EPI_ISL_6788758
LC0375246	hCoV-19/USA/WV-CDC-LC0375246/2021	EPI_ISL_6788753
LC0381123	hCoV-19/USA/NM-CDC-LC0381123/2021	EPI_ISL_6788749
LC0376727	hCoV-19/USA/CO-CDC-LC0376727/2021	EPI_ISL_6788746
LC0376837	hCoV-19/USA/NM-CDC-LC0376837/2021	EPI_ISL_6788740
LC0376797	hCoV-19/USA/AZ-CDC-LC0376797/2021	EPI_ISL_6788736
LC0376798	hCoV-19/USA/AZ-CDC-LC0376798/2021	EPI_ISL_6788735
LC0376771	hCoV-19/USA/NM-CDC-LC0376771/2021	EPI_ISL_6788733
LC0376839	hCoV-19/USA/AZ-CDC-LC0376839/2021	EPI_ISL_6788726
LC0376724	hCoV-19/USA/SD-CDC-LC0376724/2021	EPI_ISL_6788721
LC0380702	hCoV-19/USA/NM-CDC-LC0380702/2021	EPI_ISL_6788710
LC0380622	hCoV-19/USA/IL-CDC-LC0380622/2021	EPI_ISL_6788706
LC0380596	hCoV-19/USA/WI-CDC-LC0380596/2021	EPI_ISL_6788700
LC0380708	hCoV-19/USA/IL-CDC-LC0380708/2021	EPI_ISL_6788689
LC0376726	hCoV-19/USA/CO-CDC-LC0376726/2021	EPI_ISL_6788686
LC0376787	hCoV-19/USA/AZ-CDC-LC0376787/2021	EPI_ISL_6788675
LC0376761	hCoV-19/USA/NM-CDC-LC0376761/2021	EPI_ISL_6788663
LC0376804	hCoV-19/USA/NV-CDC-LC0376804/2021	EPI_ISL_6788653
LC0376751	hCoV-19/USA/MN-CDC-LC0376751/2021	EPI_ISL_6788650
LC0376790	hCoV-19/USA/UT-CDC-LC0376790/2021	EPI_ISL_6788645
LC0376808	hCoV-19/USA/UT-CDC-LC0376808/2021	EPI_ISL_6788636
LC0376753	hCoV-19/USA/NV-CDC-LC0376753/2021	EPI_ISL_6788629
LC0380604	hCoV-19/USA/NV-CDC-LC0380604/2021	EPI_ISL_6788622
LC0380543	hCoV-19/USA/NV-CDC-LC0380543/2021	EPI_ISL_6788621
LC0380511	hCoV-19/USA/NM-CDC-LC0380511/2021	EPI_ISL_6788618
LC0380717	hCoV-19/USA/NV-CDC-LC0380717/2021	EPI_ISL_6788588
LC0380711	hCoV-19/USA/NM-CDC-LC0380711/2021	EPI_ISL_6788581
LC0380636	hCoV-19/USA/NM-CDC-LC0380636/2021	EPI_ISL_6788579
LC0380641	hCoV-19/USA/AZ-CDC-LC0380641/2021	EPI_ISL_6788567
LC0380739	hCoV-19/USA/NV-CDC-LC0380739/2021	EPI_ISL_6788558
LC0380610	hCoV-19/USA/UT-CDC-LC0380610/2021	EPI_ISL_6788557
LC0380646	hCoV-19/USA/AZ-CDC-LC0380646/2021	EPI_ISL_6788554
LC0380693	hCoV-19/USA/NV-CDC-LC0380693/2021	EPI_ISL_6788547
LC0380907	hCoV-19/USA/NV-CDC-LC0380907/2021	EPI_ISL_6788546
LC0380522	hCoV-19/USA/NV-CDC-LC0380522/2021	EPI_ISL_6788544
LC0380512	hCoV-19/USA/NV-CDC-LC0380512/2021	EPI_ISL_6788545
LC0380670	hCoV-19/USA/NV-CDC-LC0380670/2021	EPI_ISL_6788541
LC0380649	hCoV-19/USA/AZ-CDC-LC0380649/2021	EPI_ISL_6788533
LC0380706	hCoV-19/USA/UT-CDC-LC0380706/2021	EPI_ISL_6788527
LC0380650	hCoV-19/USA/AZ-CDC-LC0380650/2021	EPI_ISL_6788526
LC0380296	hCoV-19/USA/CO-CDC-LC0380296/2021	EPI_ISL_6788525
LC0380759	hCoV-19/USA/CO-CDC-LC0380759/2021	EPI_ISL_6788524
LC0375344	hCoV-19/USA/IA-CDC-LC0375344/2021	EPI_ISL_6788523
LC0375154	hCoV-19/USA/IA-CDC-LC0375154/2021	EPI_ISL_6788513
LC0375118	hCoV-19/USA/KS-CDC-LC0375118/2021	EPI_ISL_6788510
LC0375343	hCoV-19/USA/IA-CDC-LC0375343/2021	EPI_ISL_6788507
LC0374998	hCoV-19/USA/MO-CDC-LC0374998/2021	EPI_ISL_6788501
LC0375014	hCoV-19/USA/NE-CDC-LC0375014/2021	EPI_ISL_6788493
LC0375148	hCoV-19/USA/IA-CDC-LC0375148/2021	EPI_ISL_6788487
LC0380723	hCoV-19/USA/NM-CDC-LC0380723/2021	EPI_ISL_6788485
LC0380667	hCoV-19/USA/MN-CDC-LC0380667/2021	EPI_ISL_6788482
LC0380425	hCoV-19/USA/WV-CDC-LC0380425/2021	EPI_ISL_6788480
LC0380510	hCoV-19/USA/CO-CDC-LC0380510/2021	EPI_ISL_6788479
LC0380734	hCoV-19/USA/AR-CDC-LC0380734/2021	EPI_ISL_6788476
LC0380997	hCoV-19/USA/IL-CDC-LC0380997/2021	EPI_ISL_6788474
LC0380632	hCoV-19/USA/IL-CDC-LC0380632/2021	EPI_ISL_6788470
LC0380729	hCoV-19/USA/WI-CDC-LC0380729/2021	EPI_ISL_6788468
LC0380333	hCoV-19/USA/AZ-CDC-LC0380333/2021	EPI_ISL_6788466
LC0375286	hCoV-19/USA/IL-CDC-LC0375286/2021	EPI_ISL_6788461
LC0380701	hCoV-19/USA/AZ-CDC-LC0380701/2021	EPI_ISL_6788459
LC0375593	hCoV-19/USA/OH-CDC-LC0375593/2021	EPI_ISL_6788458
LC0380694	hCoV-19/USA/AZ-CDC-LC0380694/2021	EPI_ISL_6788454
LC0376733	hCoV-19/USA/IA-CDC-LC0376733/2021	EPI_ISL_6788453
LC0375667	hCoV-19/USA/WV-CDC-LC0375667/2021	EPI_ISL_6788450
LC0375005	hCoV-19/USA/MO-CDC-LC0375005/2021	EPI_ISL_6788443
LC0375004	hCoV-19/USA/MO-CDC-LC0375004/2021	EPI_ISL_6788439
LC0375135	hCoV-19/USA/MO-CDC-LC0375135/2021	EPI_ISL_6788436
LC0375371	hCoV-19/USA/KS-CDC-LC0375371/2021	EPI_ISL_6788435
LC0380625	hCoV-19/USA/NM-CDC-LC0380625/2021	EPI_ISL_6788434
LC0380866	hCoV-19/USA/MN-CDC-LC0380866/2021	EPI_ISL_6788433
LC0375121	hCoV-19/USA/KS-CDC-LC0375121/2021	EPI_ISL_6788429
LC0380331	hCoV-19/USA/IL-CDC-LC0380331/2021	EPI_ISL_6788428
LC0375398	hCoV-19/USA/IA-CDC-LC0375398/2021	EPI_ISL_6788426
LC0375400	hCoV-19/USA/IA-CDC-LC0375400/2021	EPI_ISL_6788425
LC0375007	hCoV-19/USA/MO-CDC-LC0375007/2021	EPI_ISL_6788420
LC0375340	hCoV-19/USA/KS-CDC-LC0375340/2021	EPI_ISL_6788417
LC0375339	hCoV-19/USA/KS-CDC-LC0375339/2021	EPI_ISL_6788419
LC0374948	hCoV-19/USA/KS-CDC-LC0374948/2021	EPI_ISL_6788416
LC0376763	hCoV-19/USA/KS-CDC-LC0376763/2021	EPI_ISL_6788415
LC0375137	hCoV-19/USA/MO-CDC-LC0375137/2021	EPI_ISL_6788412
LC0375156	hCoV-19/USA/KS-CDC-LC0375156/2021	EPI_ISL_6788414
LC0485159	hCoV-19/USA/MN-CDC-LC0485159/2022	EPI_ISL_9179746
LC0317912	hCoV-19/USA/WV-CDC-LC0317912/2021	EPI_ISL_5264051
LC0318073	hCoV-19/USA/PA-CDC-LC0318073/2021	EPI_ISL_5264046
LC0316826	hCoV-19/USA/FL-CDC-LC0316826/2021	EPI_ISL_5264136
LC0316711	hCoV-19/USA/ID-CDC-LC0316711/2021	EPI_ISL_5264156
LC0317440	hCoV-19/USA/OH-CDC-LC0317440/2021	EPI_ISL_5264145
LC0317596	hCoV-19/USA/NV-CDC-LC0317596/2021	EPI_ISL_5264101
LC0316838	hCoV-19/USA/IA-CDC-LC0316838/2021	EPI_ISL_5263704
LC0317565	hCoV-19/USA/CO-CDC-LC0317565/2021	EPI_ISL_5263741
LC0317140	hCoV-19/USA/NV-CDC-LC0317140/2021	EPI_ISL_5264194
LC0317464	hCoV-19/USA/IL-CDC-LC0317464/2021	EPI_ISL_5264258
LC0316931	hCoV-19/USA/WI-CDC-LC0316931/2021	EPI_ISL_5264242
LC0316914	hCoV-19/USA/WI-CDC-LC0316914/2021	EPI_ISL_5264241
LC0317922	hCoV-19/USA/KY-CDC-LC0317922/2021	EPI_ISL_5264244
LC0317808	hCoV-19/USA/OH-CDC-LC0317808/2021	EPI_ISL_5264248
LC0317840	hCoV-19/USA/WV-CDC-LC0317840/2021	EPI_ISL_5264279
LC0318091	hCoV-19/USA/PA-CDC-LC0318091/2021	EPI_ISL_5264278
LC0317528	hCoV-19/USA/NV-CDC-LC0317528/2021	EPI_ISL_5264261
LC0318197	hCoV-19/USA/OH-CDC-LC0318197/2021	EPI_ISL_5264213
LC0317772	hCoV-19/USA/OH-CDC-LC0317772/2021	EPI_ISL_5264212
LC0317332	hCoV-19/USA/IA-CDC-LC0317332/2021	EPI_ISL_5264207
LC0317092	hCoV-19/USA/CA-CDC-LC0317092/2021	EPI_ISL_5264209
LC0317645	hCoV-19/USA/CA-CDC-LC0317645/2021	EPI_ISL_5263780
LC0316912	hCoV-19/USA/NM-CDC-LC0316912/2021	EPI_ISL_5263836
LC0317786	hCoV-19/USA/OH-CDC-LC0317786/2021	EPI_ISL_5263858
LC0507376	hCoV-19/USA/MA-CDC-LC0507376/2022	EPI_ISL_9910847
LC0476210	hCoV-19/USA/IA-CDC-LC0476210/2022	EPI_ISL_8981166
LC0476225	hCoV-19/USA/WI-CDC-LC0476225/2022	EPI_ISL_8981160
LC0820919	hCoV-19/USA/TX-CDC-LC0820919/2022	EPI_ISL_14499584
LC0469279	hCoV-19/USA/CT-CDC-LC0469279/2021	EPI_ISL_9031609
LC0474659	hCoV-19/USA/KS-CDC-LC0474659/2021	EPI_ISL_8980250
LC0474660	hCoV-19/USA/AR-CDC-LC0474660/2021	EPI_ISL_8980248
LC0473833	hCoV-19/USA/AZ-CDC-LC0473833/2021	EPI_ISL_8980249
LC0474650	hCoV-19/USA/CO-CDC-LC0474650/2021	EPI_ISL_8980254
LC0474648	hCoV-19/USA/IN-CDC-LC0474648/2021	EPI_ISL_8980256
LC0474752	hCoV-19/USA/AR-CDC-LC0474752/2021	EPI_ISL_8980257
LC0476015	hCoV-19/USA/MA-CDC-LC0476015/2021	EPI_ISL_8980258
LC0473665	hCoV-19/USA/MN-CDC-LC0473665/2021	EPI_ISL_8980259
LC0474717	hCoV-19/USA/ID-CDC-LC0474717/2021	EPI_ISL_8980260
LC0474645	hCoV-19/USA/CO-CDC-LC0474645/2021	EPI_ISL_8980263
LC0474644	hCoV-19/USA/AR-CDC-LC0474644/2021	EPI_ISL_8980265
LC0474641	hCoV-19/USA/NV-CDC-LC0474641/2021	EPI_ISL_8980267
LC0474656	hCoV-19/USA/KS-CDC-LC0474656/2021	EPI_ISL_8980269
LC0473702	hCoV-19/USA/MA-CDC-LC0473702/2021	EPI_ISL_8980270
LC0473528	hCoV-19/USA/RI-CDC-LC0473528/2021	EPI_ISL_8980298
LC0474653	hCoV-19/USA/NM-CDC-LC0474653/2021	EPI_ISL_8980271
LC0474860	hCoV-19/USA/CO-CDC-LC0474860/2021	EPI_ISL_8980272
LC0474748	hCoV-19/USA/NV-CDC-LC0474748/2021	EPI_ISL_8980280
LC0474799	hCoV-19/USA/CO-CDC-LC0474799/2021	EPI_ISL_8980273
LC0474749	hCoV-19/USA/NV-CDC-LC0474749/2021	EPI_ISL_8980274
LC0476040	hCoV-19/USA/MA-CDC-LC0476040/2021	EPI_ISL_8980277
LC0474742	hCoV-19/USA/NM-CDC-LC0474742/2021	EPI_ISL_8980279
LC0473931	hCoV-19/USA/OH-CDC-LC0473931/2021	EPI_ISL_8980300
LC0474745	hCoV-19/USA/NV-CDC-LC0474745/2021	EPI_ISL_8980281
LC0474631	hCoV-19/USA/DE-CDC-LC0474631/2021	EPI_ISL_8980286
LC0474664	hCoV-19/USA/WI-CDC-LC0474664/2021	EPI_ISL_8980289
LC0474663	hCoV-19/USA/WI-CDC-LC0474663/2021	EPI_ISL_8980290
LC0475017	hCoV-19/USA/MA-CDC-LC0475017/2021	EPI_ISL_8980293
LC0474667	hCoV-19/USA/WI-CDC-LC0474667/2021	EPI_ISL_8980292
LC0474446	hCoV-19/USA/NH-CDC-LC0474446/2021	EPI_ISL_8980307
LC0475093	hCoV-19/USA/MA-CDC-LC0475093/2021	EPI_ISL_8980294
LC0474575	hCoV-19/USA/MA-CDC-LC0474575/2021	EPI_ISL_8980295
LC0473705	hCoV-19/USA/MA-CDC-LC0473705/2021	EPI_ISL_8980299
LC0474854	hCoV-19/USA/DE-CDC-LC0474854/2021	EPI_ISL_8980302
LC0475817	hCoV-19/USA/MA-CDC-LC0475817/2021	EPI_ISL_8980303
LC0476179	hCoV-19/USA/DE-CDC-LC0476179/2021	EPI_ISL_8980304
LC0473698	hCoV-19/USA/MA-CDC-LC0473698/2021	EPI_ISL_8980305
LC0474735	hCoV-19/USA/MN-CDC-LC0474735/2021	EPI_ISL_8980306
LC0476056	hCoV-19/USA/MA-CDC-LC0476056/2021	EPI_ISL_8980308
LC0473605	hCoV-19/USA/OK-CDC-LC0473605/2022	EPI_ISL_8980330
LC0475116	hCoV-19/USA/WI-CDC-LC0475116/2022	EPI_ISL_8980310
LC0473686	hCoV-19/USA/MN-CDC-LC0473686/2022	EPI_ISL_8980313
LC0475300	hCoV-19/USA/CO-CDC-LC0475300/2022	EPI_ISL_8980314
LC0475126	hCoV-19/USA/CO-CDC-LC0475126/2022	EPI_ISL_8980315
LC0475041	hCoV-19/USA/FL-CDC-LC0475041/2022	EPI_ISL_8980316
LC0475837	hCoV-19/USA/UT-CDC-LC0475837/2022	EPI_ISL_8980317
LC0473827	hCoV-19/USA/NV-CDC-LC0473827/2022	EPI_ISL_8980319
LC0473621	hCoV-19/USA/NM-CDC-LC0473621/2022	EPI_ISL_8980320
LC0475816	hCoV-19/USA/TX-CDC-LC0475816/2022	EPI_ISL_8980323
LC0476178	hCoV-19/USA/CT-CDC-LC0476178/2022	EPI_ISL_8980324
LC0473830	hCoV-19/USA/SD-CDC-LC0473830/2022	EPI_ISL_8980325
LC0475815	hCoV-19/USA/TX-CDC-LC0475815/2022	EPI_ISL_8980326
LC0475173	hCoV-19/USA/NV-CDC-LC0475173/2022	EPI_ISL_8980327
LC0474483	hCoV-19/USA/AZ-CDC-LC0474483/2022	EPI_ISL_8980331
LC0473684	hCoV-19/USA/CA-CDC-LC0473684/2022	EPI_ISL_8980332
LC0475840	hCoV-19/USA/CO-CDC-LC0475840/2022	EPI_ISL_8980333
LC0474632	hCoV-19/USA/CO-CDC-LC0474632/2022	EPI_ISL_8980338
LC0475248	hCoV-19/USA/NV-CDC-LC0475248/2022	EPI_ISL_8980334
LC0473646	hCoV-19/USA/IL-CDC-LC0473646/2022	EPI_ISL_8980336
LC0474548	hCoV-19/USA/UT-CDC-LC0474548/2022	EPI_ISL_8980337
LC0474566	hCoV-19/USA/DE-CDC-LC0474566/2022	EPI_ISL_8980339
LC0474447	hCoV-19/USA/DE-CDC-LC0474447/2022	EPI_ISL_8980374
LC0474558	hCoV-19/USA/MN-CDC-LC0474558/2022	EPI_ISL_8980375
LC0473632	hCoV-19/USA/MN-CDC-LC0473632/2022	EPI_ISL_8980378
LC0474852	hCoV-19/USA/DE-CDC-LC0474852/2022	EPI_ISL_8980379
LC0473725	hCoV-19/USA/DE-CDC-LC0473725/2022	EPI_ISL_8980380
LC0473874	hCoV-19/USA/CO-CDC-LC0473874/2022	EPI_ISL_8980381
LC0475182	hCoV-19/USA/NV-CDC-LC0475182/2022	EPI_ISL_8980382
LC0475695	hCoV-19/USA/OR-CDC-LC0475695/2022	EPI_ISL_8980384
LC0474556	hCoV-19/USA/NM-CDC-LC0474556/2022	EPI_ISL_8980388
LC0475243	hCoV-19/USA/KS-CDC-LC0475243/2022	EPI_ISL_8980385
LC0474550	hCoV-19/USA/CT-CDC-LC0474550/2022	EPI_ISL_8980391
LC0474547	hCoV-19/USA/NE-CDC-LC0474547/2022	EPI_ISL_8980387
LC0476037	hCoV-19/USA/MA-CDC-LC0476037/2022	EPI_ISL_8980390
LC0475147	hCoV-19/USA/MI-CDC-LC0475147/2022	EPI_ISL_8980389
LC0474545	hCoV-19/USA/NM-CDC-LC0474545/2022	EPI_ISL_8980439
LC0473445	hCoV-19/USA/MD-CDC-LC0473445/2022	EPI_ISL_8980392
LC0475844	hCoV-19/USA/TX-CDC-LC0475844/2022	EPI_ISL_8980441
LC0474551	hCoV-19/USA/CT-CDC-LC0474551/2022	EPI_ISL_8980450
LC0473526	hCoV-19/USA/MA-CDC-LC0473526/2022	EPI_ISL_8980394
LC0476021	hCoV-19/USA/MA-CDC-LC0476021/2022	EPI_ISL_8980433
LC0475904	hCoV-19/USA/IL-CDC-LC0475904/2022	EPI_ISL_8980435
LC0473936	hCoV-19/USA/CO-CDC-LC0473936/2022	EPI_ISL_8980438
LC0476120	hCoV-19/USA/MA-CDC-LC0476120/2022	EPI_ISL_8980440
LC0475814	hCoV-19/USA/TX-CDC-LC0475814/2022	EPI_ISL_8980442
LC0476128	hCoV-19/USA/MA-CDC-LC0476128/2022	EPI_ISL_8980443
LC0475069	hCoV-19/USA/MA-CDC-LC0475069/2022	EPI_ISL_8980457
LC0476020	hCoV-19/USA/MA-CDC-LC0476020/2022	EPI_ISL_8980445
LC0476023	hCoV-19/USA/MA-CDC-LC0476023/2022	EPI_ISL_8980446
LC0474916	hCoV-19/USA/MA-CDC-LC0474916/2022	EPI_ISL_8980447
LC0476018	hCoV-19/USA/MA-CDC-LC0476018/2022	EPI_ISL_8980469
LC0474139	hCoV-19/USA/OR-CDC-LC0474139/2022	EPI_ISL_8980448
LC0476184	hCoV-19/USA/AR-CDC-LC0476184/2022	EPI_ISL_8980454
LC0475070	hCoV-19/USA/MA-CDC-LC0475070/2022	EPI_ISL_8980449
LC0473346	hCoV-19/USA/KY-CDC-LC0473346/2022	EPI_ISL_8980473
LC0476039	hCoV-19/USA/MA-CDC-LC0476039/2022	EPI_ISL_8980451
LC0475899	hCoV-19/USA/IL-CDC-LC0475899/2022	EPI_ISL_8980468
LC0475901	hCoV-19/USA/IL-CDC-LC0475901/2022	EPI_ISL_8980452
LC0475068	hCoV-19/USA/MA-CDC-LC0475068/2022	EPI_ISL_8980453
LC0474851	hCoV-19/USA/MA-CDC-LC0474851/2022	EPI_ISL_8980458
LC0476042	hCoV-19/USA/MA-CDC-LC0476042/2022	EPI_ISL_8980460
LC0474987	hCoV-19/USA/TX-CDC-LC0474987/2022	EPI_ISL_8980464
LC0475236	hCoV-19/USA/TX-CDC-LC0475236/2022	EPI_ISL_8980488
LC0476169	hCoV-19/USA/MO-CDC-LC0476169/2022	EPI_ISL_8980465
LC0473694	hCoV-19/USA/IA-CDC-LC0473694/2022	EPI_ISL_8980466
LC0476041	hCoV-19/USA/CO-CDC-LC0476041/2022	EPI_ISL_8980467
LC0475038	hCoV-19/USA/TX-CDC-LC0475038/2022	EPI_ISL_8980490
LC0475088	hCoV-19/USA/IA-CDC-LC0475088/2022	EPI_ISL_8980470
LC0474917	hCoV-19/USA/MA-CDC-LC0474917/2022	EPI_ISL_8980471
LC0475360	hCoV-19/USA/PA-CDC-LC0475360/2022	EPI_ISL_8980497
LC0475965	hCoV-19/USA/IL-CDC-LC0475965/2022	EPI_ISL_8980475
LC0475264	hCoV-19/USA/NV-CDC-LC0475264/2022	EPI_ISL_8980481
LC0474549	hCoV-19/USA/MA-CDC-LC0474549/2022	EPI_ISL_8980478
LC0475722	hCoV-19/USA/PA-CDC-LC0475722/2022	EPI_ISL_8980498
LC0475231	hCoV-19/USA/AR-CDC-LC0475231/2022	EPI_ISL_8980502
LC0475805	hCoV-19/USA/TX-CDC-LC0475805/2022	EPI_ISL_8980479
LC0475247	hCoV-19/USA/TX-CDC-LC0475247/2022	EPI_ISL_8980484
LC0475259	hCoV-19/USA/AZ-CDC-LC0475259/2022	EPI_ISL_8980480
LC0475245	hCoV-19/USA/TX-CDC-LC0475245/2022	EPI_ISL_8980493
LC0475723	hCoV-19/USA/PA-CDC-LC0475723/2022	EPI_ISL_8980494
LC0475720	hCoV-19/USA/PA-CDC-LC0475720/2022	EPI_ISL_8980496
LC0475039	hCoV-19/USA/TX-CDC-LC0475039/2022	EPI_ISL_8980501
LC0474734	hCoV-19/USA/UT-CDC-LC0474734/2022	EPI_ISL_8980519
LC0475262	hCoV-19/USA/TX-CDC-LC0475262/2022	EPI_ISL_8980500
LC0475309	hCoV-19/USA/WA-CDC-LC0475309/2022	EPI_ISL_8980505
LC0475680	hCoV-19/USA/NJ-CDC-LC0475680/2022	EPI_ISL_8980507
LC0474484	hCoV-19/USA/AZ-CDC-LC0474484/2022	EPI_ISL_8980640
LC0475240	hCoV-19/USA/TX-CDC-LC0475240/2022	EPI_ISL_8980509
LC0475234	hCoV-19/USA/TX-CDC-LC0475234/2022	EPI_ISL_8980510
LC0475233	hCoV-19/USA/TX-CDC-LC0475233/2022	EPI_ISL_8980511
LC0475759	hCoV-19/USA/PA-CDC-LC0475759/2022	EPI_ISL_8980513
LC0475049	hCoV-19/USA/TX-CDC-LC0475049/2022	EPI_ISL_8980514
LC0475137	hCoV-19/USA/TX-CDC-LC0475137/2022	EPI_ISL_8980515
LC0475251	hCoV-19/USA/CO-CDC-LC0475251/2022	EPI_ISL_8980517
LC0474733	hCoV-19/USA/UT-CDC-LC0474733/2022	EPI_ISL_8980520
LC0475228	hCoV-19/USA/AR-CDC-LC0475228/2022	EPI_ISL_8980522
LC0473919	hCoV-19/USA/ME-CDC-LC0473919/2022	EPI_ISL_8980523
LC0475943	hCoV-19/USA/IL-CDC-LC0475943/2022	EPI_ISL_8980524
LC0475834	hCoV-19/USA/AZ-CDC-LC0475834/2022	EPI_ISL_8980642
LC0475836	hCoV-19/USA/OR-CDC-LC0475836/2022	EPI_ISL_8980643
LC0473923	hCoV-19/USA/MN-CDC-LC0473923/2022	EPI_ISL_8980669
LC0475810	hCoV-19/USA/AZ-CDC-LC0475810/2022	EPI_ISL_8980644
LC0476117	hCoV-19/USA/UT-CDC-LC0476117/2022	EPI_ISL_8980646
LC0476116	hCoV-19/USA/UT-CDC-LC0476116/2022	EPI_ISL_8980647
LC0475809	hCoV-19/USA/AZ-CDC-LC0475809/2022	EPI_ISL_8980648
LC0475843	hCoV-19/USA/AZ-CDC-LC0475843/2022	EPI_ISL_8980650
LC0475301	hCoV-19/USA/UT-CDC-LC0475301/2022	EPI_ISL_8980651
LC0475258	hCoV-19/USA/AZ-CDC-LC0475258/2022	EPI_ISL_8980653
LC0475842	hCoV-19/USA/CO-CDC-LC0475842/2022	EPI_ISL_8980654
LC0475274	hCoV-19/USA/AZ-CDC-LC0475274/2022	EPI_ISL_8980656
LC0475273	hCoV-19/USA/AZ-CDC-LC0475273/2022	EPI_ISL_8980657
LC0475813	hCoV-19/USA/AZ-CDC-LC0475813/2022	EPI_ISL_8980659
LC0475252	hCoV-19/USA/UT-CDC-LC0475252/2022	EPI_ISL_8980662
LC0473926	hCoV-19/USA/CO-CDC-LC0473926/2022	EPI_ISL_8980665
LC0474715	hCoV-19/USA/OR-CDC-LC0474715/2022	EPI_ISL_8980666
LC0475660	hCoV-19/USA/PA-CDC-LC0475660/2022	EPI_ISL_8980667
LC0475610	hCoV-19/USA/OR-CDC-LC0475610/2022	EPI_ISL_8980668
LC0475833	hCoV-19/USA/AZ-CDC-LC0475833/2022	EPI_ISL_8980671
LC0474486	hCoV-19/USA/AZ-CDC-LC0474486/2022	EPI_ISL_8980672
LC0476030	hCoV-19/USA/IA-CDC-LC0476030/2022	EPI_ISL_8980674
LC0474867	hCoV-19/USA/MA-CDC-LC0474867/2022	EPI_ISL_8980683
LC0475661	hCoV-19/USA/PA-CDC-LC0475661/2022	EPI_ISL_8980675
LC0476028	hCoV-19/USA/TX-CDC-LC0476028/2022	EPI_ISL_8980677
LC0473883	hCoV-19/USA/CO-CDC-LC0473883/2022	EPI_ISL_8980682
LC0475841	hCoV-19/USA/CO-CDC-LC0475841/2022	EPI_ISL_8980678
LC0475061	hCoV-19/USA/MA-CDC-LC0475061/2022	EPI_ISL_8980679
LC0473598	hCoV-19/USA/MO-CDC-LC0473598/2022	EPI_ISL_8980687
LC0475255	hCoV-19/USA/UT-CDC-LC0475255/2022	EPI_ISL_8980680
LC0476044	hCoV-19/USA/MA-CDC-LC0476044/2022	EPI_ISL_8980684
LC0473407	hCoV-19/USA/CO-CDC-LC0473407/2022	EPI_ISL_8980685
LC0473476	hCoV-19/USA/IL-CDC-LC0473476/2022	EPI_ISL_8980703
LC0473510	hCoV-19/USA/IL-CDC-LC0473510/2022	EPI_ISL_8980690
LC0473651	hCoV-19/USA/MO-CDC-LC0473651/2022	EPI_ISL_8980694
LC0473643	hCoV-19/USA/IL-CDC-LC0473643/2022	EPI_ISL_8980695
LC0476098	hCoV-19/USA/MN-CDC-LC0476098/2022	EPI_ISL_8980696
LC0473857	hCoV-19/USA/AZ-CDC-LC0473857/2022	EPI_ISL_8980713
LC0474589	hCoV-19/USA/IL-CDC-LC0474589/2022	EPI_ISL_8980697
LC0474591	hCoV-19/USA/IL-CDC-LC0474591/2022	EPI_ISL_8980698
LC0474590	hCoV-19/USA/IL-CDC-LC0474590/2022	EPI_ISL_8980701
LC0474460	hCoV-19/USA/IL-CDC-LC0474460/2022	EPI_ISL_8980702
LC0473503	hCoV-19/USA/MO-CDC-LC0473503/2022	EPI_ISL_8980704
LC0475046	hCoV-19/USA/NV-CDC-LC0475046/2022	EPI_ISL_8980714
LC0473477	hCoV-19/USA/MO-CDC-LC0473477/2022	EPI_ISL_8980706
LC0475985	hCoV-19/USA/CO-CDC-LC0475985/2022	EPI_ISL_8980708
LC0475134	hCoV-19/USA/NV-CDC-LC0475134/2022	EPI_ISL_8980712
LC0475214	hCoV-19/USA/AZ-CDC-LC0475214/2022	EPI_ISL_8980717
LC0475117	hCoV-19/USA/AZ-CDC-LC0475117/2022	EPI_ISL_8980715
LC0473848	hCoV-19/USA/TX-CDC-LC0473848/2022	EPI_ISL_8980736
LC0473815	hCoV-19/USA/FL-CDC-LC0473815/2022	EPI_ISL_8980744
LC0475092	hCoV-19/USA/CO-CDC-LC0475092/2022	EPI_ISL_8980718
LC0475021	hCoV-19/USA/AZ-CDC-LC0475021/2022	EPI_ISL_8980721
LC0475089	hCoV-19/USA/CO-CDC-LC0475089/2022	EPI_ISL_8980719
LC0475297	hCoV-19/USA/CO-CDC-LC0475297/2022	EPI_ISL_8980720
LC0473617	hCoV-19/USA/OK-CDC-LC0473617/2022	EPI_ISL_8980723
LC0473301	hCoV-19/USA/NV-CDC-LC0473301/2022	EPI_ISL_8980725
LC0473792	hCoV-19/USA/CO-CDC-LC0473792/2022	EPI_ISL_8980726
LC0475206	hCoV-19/USA/MA-CDC-LC0475206/2022	EPI_ISL_8981032
LC0473794	hCoV-19/USA/WY-CDC-LC0473794/2022	EPI_ISL_8980727
LC0473404	hCoV-19/USA/TX-CDC-LC0473404/2022	EPI_ISL_8980730
LC0473475	hCoV-19/USA/IL-CDC-LC0473475/2022	EPI_ISL_8980732
LC0473718	hCoV-19/USA/TX-CDC-LC0473718/2022	EPI_ISL_8980733
LC0473306	hCoV-19/USA/IL-CDC-LC0473306/2022	EPI_ISL_8980737
LC0474167	hCoV-19/USA/NJ-CDC-LC0474167/2022	EPI_ISL_8980739
LC0474166	hCoV-19/USA/NJ-CDC-LC0474166/2022	EPI_ISL_8980740
LC0473311	hCoV-19/USA/IL-CDC-LC0473311/2022	EPI_ISL_8980747
LC0474151	hCoV-19/USA/PA-CDC-LC0474151/2022	EPI_ISL_8980742
LC0474150	hCoV-19/USA/PA-CDC-LC0474150/2022	EPI_ISL_8980743
LC0473808	hCoV-19/USA/IL-CDC-LC0473808/2022	EPI_ISL_8980748
LC0473653	hCoV-19/USA/IL-CDC-LC0473653/2022	EPI_ISL_8980750
LC0473662	hCoV-19/USA/AZ-CDC-LC0473662/2022	EPI_ISL_8980763
LC0473667	hCoV-19/USA/WI-CDC-LC0473667/2022	EPI_ISL_8980751
LC0473305	hCoV-19/USA/IL-CDC-LC0473305/2022	EPI_ISL_8980755
LC0474389	hCoV-19/USA/IL-CDC-LC0474389/2022	EPI_ISL_8980760
LC0473483	hCoV-19/USA/IL-CDC-LC0473483/2022	EPI_ISL_8980775
LC0473654	hCoV-19/USA/IL-CDC-LC0473654/2022	EPI_ISL_8980764
LC0473296	hCoV-19/USA/CO-CDC-LC0473296/2022	EPI_ISL_8980765
LC0473673	hCoV-19/USA/CO-CDC-LC0473673/2022	EPI_ISL_8980766
LC0473816	hCoV-19/USA/CA-CDC-LC0473816/2022	EPI_ISL_8980767
LC0473584	hCoV-19/USA/IA-CDC-LC0473584/2022	EPI_ISL_8980780
LC0473649	hCoV-19/USA/WI-CDC-LC0473649/2022	EPI_ISL_8980771
LC0475426	hCoV-19/USA/WA-CDC-LC0475426/2022	EPI_ISL_8980785
LC0473308	hCoV-19/USA/IL-CDC-LC0473308/2022	EPI_ISL_8980773
LC0474250	hCoV-19/USA/WA-CDC-LC0474250/2022	EPI_ISL_8980774
LC0473921	hCoV-19/USA/NV-CDC-LC0473921/2022	EPI_ISL_8980798
LC0474213	hCoV-19/USA/PA-CDC-LC0474213/2022	EPI_ISL_8980776
LC0474068	hCoV-19/USA/PA-CDC-LC0474068/2022	EPI_ISL_8980787
LC0473640	hCoV-19/USA/CO-CDC-LC0473640/2022	EPI_ISL_8980788
LC0475882	hCoV-19/USA/MA-CDC-LC0475882/2022	EPI_ISL_8980792
LC0473701	hCoV-19/USA/CT-CDC-LC0473701/2022	EPI_ISL_8980793
LC0473612	hCoV-19/USA/MA-CDC-LC0473612/2022	EPI_ISL_8980796
LC0475127	hCoV-19/USA/MN-CDC-LC0475127/2022	EPI_ISL_8980799
LC0473451	hCoV-19/USA/IL-CDC-LC0473451/2022	EPI_ISL_8980800
LC0474555	hCoV-19/USA/UT-CDC-LC0474555/2022	EPI_ISL_8980801
LC0474541	hCoV-19/USA/NV-CDC-LC0474541/2022	EPI_ISL_8980802
LC0473933	hCoV-19/USA/NV-CDC-LC0473933/2022	EPI_ISL_8980803
LC0476132	hCoV-19/USA/CO-CDC-LC0476132/2022	EPI_ISL_8980805
LC0474099	hCoV-19/USA/PA-CDC-LC0474099/2022	EPI_ISL_8980804
LC0474824	hCoV-19/USA/SD-CDC-LC0474824/2022	EPI_ISL_8980960
LC0473413	hCoV-19/USA/MO-CDC-LC0473413/2022	EPI_ISL_8980806
LC0474116	hCoV-19/USA/PA-CDC-LC0474116/2022	EPI_ISL_8980807
LC0474557	hCoV-19/USA/UT-CDC-LC0474557/2022	EPI_ISL_8980849
LC0474100	hCoV-19/USA/PA-CDC-LC0474100/2022	EPI_ISL_8980808
LC0474543	hCoV-19/USA/UT-CDC-LC0474543/2022	EPI_ISL_8980809
LC0474630	hCoV-19/USA/TX-CDC-LC0474630/2022	EPI_ISL_8980848
LC0474802	hCoV-19/USA/MN-CDC-LC0474802/2022	EPI_ISL_8980850
LC0473415	hCoV-19/USA/MA-CDC-LC0473415/2022	EPI_ISL_8980967
LC0475031	hCoV-19/USA/CO-CDC-LC0475031/2022	EPI_ISL_8980925
LC0475199	hCoV-19/USA/CO-CDC-LC0475199/2022	EPI_ISL_8980944
LC0474554	hCoV-19/USA/UT-CDC-LC0474554/2022	EPI_ISL_8980945
LC0473411	hCoV-19/USA/MO-CDC-LC0473411/2022	EPI_ISL_8980946
LC0473418	hCoV-19/USA/MA-CDC-LC0473418/2022	EPI_ISL_8980951
LC0473947	hCoV-19/USA/MA-CDC-LC0473947/2022	EPI_ISL_8980977
LC0473635	hCoV-19/USA/CO-CDC-LC0473635/2022	EPI_ISL_8980952
LC0475060	hCoV-19/USA/MA-CDC-LC0475060/2022	EPI_ISL_8980954
LC0473722	hCoV-19/USA/TX-CDC-LC0473722/2022	EPI_ISL_8980955
LC0473724	hCoV-19/USA/TX-CDC-LC0473724/2022	EPI_ISL_8980959
LC0473406	hCoV-19/USA/KS-CDC-LC0473406/2022	EPI_ISL_8980961
LC0476180	hCoV-19/USA/MO-CDC-LC0476180/2022	EPI_ISL_8980963
LC0473398	hCoV-19/USA/IL-CDC-LC0473398/2022	EPI_ISL_8980964
LC0473447	hCoV-19/USA/MA-CDC-LC0473447/2022	EPI_ISL_8980965
LC0473446	hCoV-19/USA/MD-CDC-LC0473446/2022	EPI_ISL_8980968
LC0473639	hCoV-19/USA/AZ-CDC-LC0473639/2022	EPI_ISL_8980969
LC0475875	hCoV-19/USA/CO-CDC-LC0475875/2022	EPI_ISL_8980970
LC0473395	hCoV-19/USA/MA-CDC-LC0473395/2022	EPI_ISL_8980973
LC0475072	hCoV-19/USA/MI-CDC-LC0475072/2022	EPI_ISL_8980971
LC0475778	hCoV-19/USA/NJ-CDC-LC0475778/2022	EPI_ISL_8980988
LC0473946	hCoV-19/USA/MA-CDC-LC0473946/2022	EPI_ISL_8980972
LC0474866	hCoV-19/USA/CO-CDC-LC0474866/2022	EPI_ISL_8980974
LC0474265	hCoV-19/USA/PA-CDC-LC0474265/2022	EPI_ISL_8980975
LC0473614	hCoV-19/USA/MA-CDC-LC0473614/2022	EPI_ISL_8980976
LC0473719	hCoV-19/USA/SD-CDC-LC0473719/2022	EPI_ISL_8980978
LC0475505	hCoV-19/USA/PA-CDC-LC0475505/2022	EPI_ISL_8981002
LC0473922	hCoV-19/USA/MI-CDC-LC0473922/2022	EPI_ISL_8980980
LC0475537	hCoV-19/USA/NJ-CDC-LC0475537/2022	EPI_ISL_8980981
LC0476216	hCoV-19/USA/IL-CDC-LC0476216/2022	EPI_ISL_8980982
LC0475531	hCoV-19/USA/NJ-CDC-LC0475531/2022	EPI_ISL_8980983
LC0475652	hCoV-19/USA/PA-CDC-LC0475652/2022	EPI_ISL_8980984
LC0475541	hCoV-19/USA/NJ-CDC-LC0475541/2022	EPI_ISL_8980985
LC0475591	hCoV-19/USA/PA-CDC-LC0475591/2022	EPI_ISL_8980986
LC0473938	hCoV-19/USA/AZ-CDC-LC0473938/2022	EPI_ISL_8980992
LC0475590	hCoV-19/USA/PA-CDC-LC0475590/2022	EPI_ISL_8980987
LC0475533	hCoV-19/USA/NJ-CDC-LC0475533/2022	EPI_ISL_8980989
LC0476214	hCoV-19/USA/IL-CDC-LC0476214/2022	EPI_ISL_8980990
LC0475939	hCoV-19/USA/IL-CDC-LC0475939/2022	EPI_ISL_8980995
LC0475649	hCoV-19/USA/PA-CDC-LC0475649/2022	EPI_ISL_8981007
LC0475686	hCoV-19/USA/PA-CDC-LC0475686/2022	EPI_ISL_8980996
LC0473637	hCoV-19/USA/AZ-CDC-LC0473637/2022	EPI_ISL_8980997
LC0475771	hCoV-19/USA/NJ-CDC-LC0475771/2022	EPI_ISL_8980998
LC0475506	hCoV-19/USA/PA-CDC-LC0475506/2022	EPI_ISL_8980999
LC0475750	hCoV-19/USA/PA-CDC-LC0475750/2022	EPI_ISL_8981000
LC0475658	hCoV-19/USA/PA-CDC-LC0475658/2022	EPI_ISL_8981001
LC0475650	hCoV-19/USA/PA-CDC-LC0475650/2022	EPI_ISL_8981003
LC0475681	hCoV-19/USA/PA-CDC-LC0475681/2022	EPI_ISL_8981004
LC0475657	hCoV-19/USA/PA-CDC-LC0475657/2022	EPI_ISL_8981005
LC0475592	hCoV-19/USA/PA-CDC-LC0475592/2022	EPI_ISL_8981006
LC0475748	hCoV-19/USA/PA-CDC-LC0475748/2022	EPI_ISL_8981008
LC0475853	hCoV-19/USA/TX-CDC-LC0475853/2022	EPI_ISL_8981010
LC0475947	hCoV-19/USA/MO-CDC-LC0475947/2022	EPI_ISL_8981011
LC0475605	hCoV-19/USA/WA-CDC-LC0475605/2022	EPI_ISL_8981012
LC0473840	hCoV-19/USA/TX-CDC-LC0473840/2022	EPI_ISL_8981019
LC0473841	hCoV-19/USA/TX-CDC-LC0473841/2022	EPI_ISL_8981021
LC0473708	hCoV-19/USA/NM-CDC-LC0473708/2022	EPI_ISL_8981013
LC0473831	hCoV-19/USA/TX-CDC-LC0473831/2022	EPI_ISL_8981023
LC0474818	hCoV-19/USA/NM-CDC-LC0474818/2022	EPI_ISL_8981014
LC0473939	hCoV-19/USA/NM-CDC-LC0473939/2022	EPI_ISL_8981015
LC0473297	hCoV-19/USA/AZ-CDC-LC0473297/2022	EPI_ISL_8981016
LC0474988	hCoV-19/USA/AZ-CDC-LC0474988/2022	EPI_ISL_8981017
LC0473832	hCoV-19/USA/TX-CDC-LC0473832/2022	EPI_ISL_8981018
LC0473829	hCoV-19/USA/TX-CDC-LC0473829/2022	EPI_ISL_8981020
LC0473638	hCoV-19/USA/IL-CDC-LC0473638/2022	EPI_ISL_8981022
LC0473836	hCoV-19/USA/TX-CDC-LC0473836/2022	EPI_ISL_8981024
LC0474967	hCoV-19/USA/AZ-CDC-LC0474967/2022	EPI_ISL_8981025
LC0473677	hCoV-19/USA/AZ-CDC-LC0473677/2022	EPI_ISL_8981026
LC0475283	hCoV-19/USA/AZ-CDC-LC0475283/2022	EPI_ISL_8981027
LC0473619	hCoV-19/USA/AZ-CDC-LC0473619/2022	EPI_ISL_8981028
LC0473796	hCoV-19/USA/AZ-CDC-LC0473796/2022	EPI_ISL_8981029
LC0474843	hCoV-19/USA/MA-CDC-LC0474843/2022	EPI_ISL_8981031
LC0475224	hCoV-19/USA/AZ-CDC-LC0475224/2022	EPI_ISL_8981037
LC0475065	hCoV-19/USA/CT-CDC-LC0475065/2022	EPI_ISL_8981033
LC0473706	hCoV-19/USA/NM-CDC-LC0473706/2022	EPI_ISL_8981034
LC0473459	hCoV-19/USA/TX-CDC-LC0473459/2022	EPI_ISL_8981036
LC0473700	hCoV-19/USA/CA-CDC-LC0473700/2022	EPI_ISL_8981039
LC0473443	hCoV-19/USA/FL-CDC-LC0473443/2022	EPI_ISL_8981040
LC0473525	hCoV-19/USA/CA-CDC-LC0473525/2022	EPI_ISL_8981041
LC0473397	hCoV-19/USA/MI-CDC-LC0473397/2022	EPI_ISL_8981042
LC0473396	hCoV-19/USA/NV-CDC-LC0473396/2022	EPI_ISL_8981043
LC0473393	hCoV-19/USA/CA-CDC-LC0473393/2022	EPI_ISL_8981044
LC0473527	hCoV-19/USA/CA-CDC-LC0473527/2022	EPI_ISL_8981045
LC0473803	hCoV-19/USA/AZ-CDC-LC0473803/2022	EPI_ISL_8981046
LC0473676	hCoV-19/USA/AZ-CDC-LC0473676/2022	EPI_ISL_8981049
LC0473800	hCoV-19/USA/AZ-CDC-LC0473800/2022	EPI_ISL_8981051
LC0473618	hCoV-19/USA/FL-CDC-LC0473618/2022	EPI_ISL_8981052
LC0474925	hCoV-19/USA/AZ-CDC-LC0474925/2022	EPI_ISL_8981058
LC0473742	hCoV-19/USA/IA-CDC-LC0473742/2022	EPI_ISL_8981059
LC0476192	hCoV-19/USA/IL-CDC-LC0476192/2022	EPI_ISL_8981061
LC0475704	hCoV-19/USA/WA-CDC-LC0475704/2022	EPI_ISL_8981066
LC0476211	hCoV-19/USA/WI-CDC-LC0476211/2022	EPI_ISL_8981062
LC0475554	hCoV-19/USA/OR-CDC-LC0475554/2022	EPI_ISL_8981063
LC0475705	hCoV-19/USA/WA-CDC-LC0475705/2022	EPI_ISL_8981064
LC0475698	hCoV-19/USA/WA-CDC-LC0475698/2022	EPI_ISL_8981065
LC0475621	hCoV-19/USA/WA-CDC-LC0475621/2022	EPI_ISL_8981067
LC0476232	hCoV-19/USA/IL-CDC-LC0476232/2022	EPI_ISL_8981095
LC0473628	hCoV-19/USA/AZ-CDC-LC0473628/2022	EPI_ISL_8981069
LC0475604	hCoV-19/USA/WA-CDC-LC0475604/2022	EPI_ISL_8981070
LC0475123	hCoV-19/USA/AR-CDC-LC0475123/2022	EPI_ISL_8981072
LC0473940	hCoV-19/USA/NM-CDC-LC0473940/2022	EPI_ISL_8981071
LC0475567	hCoV-19/USA/WA-CDC-LC0475567/2022	EPI_ISL_8981074
LC0475603	hCoV-19/USA/WA-CDC-LC0475603/2022	EPI_ISL_8981073
LC0475699	hCoV-19/USA/WA-CDC-LC0475699/2022	EPI_ISL_8981077
LC0475626	hCoV-19/USA/WA-CDC-LC0475626/2022	EPI_ISL_8981075
LC0475555	hCoV-19/USA/OR-CDC-LC0475555/2022	EPI_ISL_8981086
LC0475619	hCoV-19/USA/WA-CDC-LC0475619/2022	EPI_ISL_8981078
LC0475617	hCoV-19/USA/OR-CDC-LC0475617/2022	EPI_ISL_8981079
LC0475694	hCoV-19/USA/OR-CDC-LC0475694/2022	EPI_ISL_8981080
LC0475703	hCoV-19/USA/WA-CDC-LC0475703/2022	EPI_ISL_8981081
LC0475558	hCoV-19/USA/OR-CDC-LC0475558/2022	EPI_ISL_8981084
LC0476228	hCoV-19/USA/IL-CDC-LC0476228/2022	EPI_ISL_8981088
LC0476219	hCoV-19/USA/IL-CDC-LC0476219/2022	EPI_ISL_8981092
LC0476191	hCoV-19/USA/IL-CDC-LC0476191/2022	EPI_ISL_8981093
LC0476231	hCoV-19/USA/IL-CDC-LC0476231/2022	EPI_ISL_8981094
LC0476230	hCoV-19/USA/IL-CDC-LC0476230/2022	EPI_ISL_8981100
LC0475773	hCoV-19/USA/PA-CDC-LC0475773/2022	EPI_ISL_8981112
LC0476242	hCoV-19/USA/WI-CDC-LC0476242/2022	EPI_ISL_8981097
LC0476195	hCoV-19/USA/IN-CDC-LC0476195/2022	EPI_ISL_8981099
LC0475601	hCoV-19/USA/WA-CDC-LC0475601/2022	EPI_ISL_8981098
LC0476218	hCoV-19/USA/IL-CDC-LC0476218/2022	EPI_ISL_8981101
LC0476193	hCoV-19/USA/IL-CDC-LC0476193/2022	EPI_ISL_8981102
LC0476197	hCoV-19/USA/IL-CDC-LC0476197/2022	EPI_ISL_8981103
LC0475091	hCoV-19/USA/KS-CDC-LC0475091/2022	EPI_ISL_8981109
LC0475202	hCoV-19/USA/DE-CDC-LC0475202/2022	EPI_ISL_8981104
LC0476033	hCoV-19/USA/IL-CDC-LC0476033/2022	EPI_ISL_8981105
LC0475945	hCoV-19/USA/MO-CDC-LC0475945/2022	EPI_ISL_8981106
LC0475289	hCoV-19/USA/KS-CDC-LC0475289/2022	EPI_ISL_8981107
LC0474806	hCoV-19/USA/KS-CDC-LC0474806/2022	EPI_ISL_8981108
LC0476224	hCoV-19/USA/WI-CDC-LC0476224/2022	EPI_ISL_8981110
LC0475696	hCoV-19/USA/WA-CDC-LC0475696/2022	EPI_ISL_8981131
LC0475716	hCoV-19/USA/PA-CDC-LC0475716/2022	EPI_ISL_8981111
LC0475727	hCoV-19/USA/WA-CDC-LC0475727/2022	EPI_ISL_8981115
LC0475726	hCoV-19/USA/WA-CDC-LC0475726/2022	EPI_ISL_8981116
LC0475622	hCoV-19/USA/WA-CDC-LC0475622/2022	EPI_ISL_8981123
LC0475628	hCoV-19/USA/WA-CDC-LC0475628/2022	EPI_ISL_8981138
LC0475568	hCoV-19/USA/WA-CDC-LC0475568/2022	EPI_ISL_8981118
LC0475566	hCoV-19/USA/WA-CDC-LC0475566/2022	EPI_ISL_8981119
LC0475612	hCoV-19/USA/WA-CDC-LC0475612/2022	EPI_ISL_8981121
LC0475565	hCoV-19/USA/WA-CDC-LC0475565/2022	EPI_ISL_8981124
LC0475624	hCoV-19/USA/WA-CDC-LC0475624/2022	EPI_ISL_8981125
LC0823702	hCoV-19/USA/PA-CDC-LC0823702/2022	EPI_ISL_14499696
LC0821822	hCoV-19/USA/TX-CDC-LC0821822/2022	EPI_ISL_14499697
LC0821787	hCoV-19/USA/CO-CDC-LC0821787/2022	EPI_ISL_14499699
LC0821657	hCoV-19/USA/AZ-CDC-LC0821657/2022	EPI_ISL_14499711
LC0821595	hCoV-19/USA/CO-CDC-LC0821595/2022	EPI_ISL_14499712
LC0475627	hCoV-19/USA/OR-CDC-LC0475627/2022	EPI_ISL_8981128
LC0475629	hCoV-19/USA/WA-CDC-LC0475629/2022	EPI_ISL_8981134
LC0475632	hCoV-19/USA/WA-CDC-LC0475632/2022	EPI_ISL_8981133
LC0475634	hCoV-19/USA/WA-CDC-LC0475634/2022	EPI_ISL_8981135
LC0476016	hCoV-19/USA/IL-CDC-LC0476016/2022	EPI_ISL_8981142
LC0475697	hCoV-19/USA/WA-CDC-LC0475697/2022	EPI_ISL_8981137
LC0475630	hCoV-19/USA/WA-CDC-LC0475630/2022	EPI_ISL_8981140
LC0475897	hCoV-19/USA/IL-CDC-LC0475897/2022	EPI_ISL_8981151
LC0821654	hCoV-19/USA/AZ-CDC-LC0821654/2022	EPI_ISL_14499690
LC0821946	hCoV-19/USA/NM-CDC-LC0821946/2022	EPI_ISL_14499691
LC0476115	hCoV-19/USA/OK-CDC-LC0476115/2022	EPI_ISL_8981141
LC0476252	hCoV-19/USA/NM-CDC-LC0476252/2022	EPI_ISL_8981143
LC0475871	hCoV-19/USA/MO-CDC-LC0475871/2022	EPI_ISL_8981146
LC0476155	hCoV-19/USA/IL-CDC-LC0476155/2022	EPI_ISL_8981147
LC0475885	hCoV-19/USA/IL-CDC-LC0475885/2022	EPI_ISL_8981154
LC0475856	hCoV-19/USA/TX-CDC-LC0475856/2022	EPI_ISL_8981161
LC0821583	hCoV-19/USA/TX-CDC-LC0821583/2022	EPI_ISL_14499708
LC0821660	hCoV-19/USA/AZ-CDC-LC0821660/2022	EPI_ISL_14499687
LC0821659	hCoV-19/USA/AZ-CDC-LC0821659/2022	EPI_ISL_14499686
LC0821645	hCoV-19/USA/AZ-CDC-LC0821645/2022	EPI_ISL_14499688
LC0476150	hCoV-19/USA/IL-CDC-LC0476150/2022	EPI_ISL_8981153
LC0475886	hCoV-19/USA/IL-CDC-LC0475886/2022	EPI_ISL_8981155
LC0475895	hCoV-19/USA/IL-CDC-LC0475895/2022	EPI_ISL_8981157
LC0475862	hCoV-19/USA/TX-CDC-LC0475862/2022	EPI_ISL_8981159
LC0475865	hCoV-19/USA/TX-CDC-LC0475865/2022	EPI_ISL_8981162
LC0475859	hCoV-19/USA/TX-CDC-LC0475859/2022	EPI_ISL_8981163
LC0475858	hCoV-19/USA/TX-CDC-LC0475858/2022	EPI_ISL_8981164
LC0475860	hCoV-19/USA/TX-CDC-LC0475860/2022	EPI_ISL_8981165
LC0475854	hCoV-19/USA/TX-CDC-LC0475854/2022	EPI_ISL_8981167
LC0476173	hCoV-19/USA/NV-CDC-LC0476173/2022	EPI_ISL_8981168
LC0476172	hCoV-19/USA/NV-CDC-LC0476172/2022	EPI_ISL_8981169
LC0476174	hCoV-19/USA/NV-CDC-LC0476174/2022	EPI_ISL_8981170
LC0476253	hCoV-19/USA/NM-CDC-LC0476253/2022	EPI_ISL_8981171
LC0476258	hCoV-19/USA/AZ-CDC-LC0476258/2022	EPI_ISL_8981188
LC0475913	hCoV-19/USA/MO-CDC-LC0475913/2022	EPI_ISL_8981172
LC0476123	hCoV-19/USA/NV-CDC-LC0476123/2022	EPI_ISL_8981173
LC0476032	hCoV-19/USA/AZ-CDC-LC0476032/2022	EPI_ISL_8981174
LC0473421	hCoV-19/USA/MO-CDC-LC0473421/2022	EPI_ISL_8981175
LC0473893	hCoV-19/USA/TX-CDC-LC0473893/2022	EPI_ISL_8981193
LC0473431	hCoV-19/USA/MO-CDC-LC0473431/2022	EPI_ISL_8981176
LC0473962	hCoV-19/USA/MO-CDC-LC0473962/2022	EPI_ISL_8981177
LC0473425	hCoV-19/USA/CO-CDC-LC0473425/2022	EPI_ISL_8981179
LC0473630	hCoV-19/USA/NV-CDC-LC0473630/2022	EPI_ISL_8981180
LC0473871	hCoV-19/USA/AZ-CDC-LC0473871/2022	EPI_ISL_8981184
LC0473633	hCoV-19/USA/NV-CDC-LC0473633/2022	EPI_ISL_8981181
LC0475876	hCoV-19/USA/NV-CDC-LC0475876/2022	EPI_ISL_8981182
LC0473423	hCoV-19/USA/MO-CDC-LC0473423/2022	EPI_ISL_8981190
LC0473609	hCoV-19/USA/TX-CDC-LC0473609/2022	EPI_ISL_8981195
LC0473873	hCoV-19/USA/AZ-CDC-LC0473873/2022	EPI_ISL_8981185
LC0475999	hCoV-19/USA/NV-CDC-LC0475999/2022	EPI_ISL_8981207
LC0473689	hCoV-19/USA/IL-CDC-LC0473689/2022	EPI_ISL_8981191
LC0473690	hCoV-19/USA/IL-CDC-LC0473690/2022	EPI_ISL_8981192
LC0476137	hCoV-19/USA/AZ-CDC-LC0476137/2022	EPI_ISL_8981194
LC0473691	hCoV-19/USA/CO-CDC-LC0473691/2022	EPI_ISL_8981210
LC0473607	hCoV-19/USA/TX-CDC-LC0473607/2022	EPI_ISL_8981196
LC0473956	hCoV-19/USA/WI-CDC-LC0473956/2022	EPI_ISL_8981198
LC0473399	hCoV-19/USA/WI-CDC-LC0473399/2022	EPI_ISL_8981201
LC0473837	hCoV-19/USA/TX-CDC-LC0473837/2022	EPI_ISL_8981232
LC0473963	hCoV-19/USA/MO-CDC-LC0473963/2022	EPI_ISL_8981202
LC0476175	hCoV-19/USA/NM-CDC-LC0476175/2022	EPI_ISL_8981203
LC0473960	hCoV-19/USA/MO-CDC-LC0473960/2022	EPI_ISL_8981204
LC0476086	hCoV-19/USA/TX-CDC-LC0476086/2022	EPI_ISL_8981229
LC0473828	hCoV-19/USA/TX-CDC-LC0473828/2022	EPI_ISL_8981205
LC0475831	hCoV-19/USA/NV-CDC-LC0475831/2022	EPI_ISL_8981206
LC0473583	hCoV-19/USA/CO-CDC-LC0473583/2022	EPI_ISL_8981208
LC0473697	hCoV-19/USA/CO-CDC-LC0473697/2022	EPI_ISL_8981209
LC0473688	hCoV-19/USA/CO-CDC-LC0473688/2022	EPI_ISL_8981214
LC0473636	hCoV-19/USA/CO-CDC-LC0473636/2022	EPI_ISL_8981212
LC0473685	hCoV-19/USA/CO-CDC-LC0473685/2022	EPI_ISL_8981215
LC0473696	hCoV-19/USA/CO-CDC-LC0473696/2022	EPI_ISL_8981216
LC0476136	hCoV-19/USA/MO-CDC-LC0476136/2022	EPI_ISL_8981221
LC0475552	hCoV-19/USA/PA-CDC-LC0475552/2022	EPI_ISL_8981258
LC0473838	hCoV-19/USA/TX-CDC-LC0473838/2022	EPI_ISL_8981217
LC0476070	hCoV-19/USA/AR-CDC-LC0476070/2022	EPI_ISL_8981218
LC0473412	hCoV-19/USA/OK-CDC-LC0473412/2022	EPI_ISL_8981219
LC0476187	hCoV-19/USA/KS-CDC-LC0476187/2022	EPI_ISL_8981222
LC0475821	hCoV-19/USA/MA-CDC-LC0475821/2022	EPI_ISL_8981226
LC0475755	hCoV-19/USA/PA-CDC-LC0475755/2022	EPI_ISL_8981260
LC0475934	hCoV-19/USA/MA-CDC-LC0475934/2022	EPI_ISL_8981224
LC0475539	hCoV-19/USA/NJ-CDC-LC0475539/2022	EPI_ISL_8981269
LC0475532	hCoV-19/USA/NJ-CDC-LC0475532/2022	EPI_ISL_8981270
LC0475523	hCoV-19/USA/PA-CDC-LC0475523/2022	EPI_ISL_8981275
LC0476074	hCoV-19/USA/MA-CDC-LC0476074/2022	EPI_ISL_8981225
LC0473449	hCoV-19/USA/KS-CDC-LC0473449/2022	EPI_ISL_8981227
LC0473299	hCoV-19/USA/CA-CDC-LC0473299/2022	EPI_ISL_8981228
LC0473834	hCoV-19/USA/TX-CDC-LC0473834/2022	EPI_ISL_8981230
LC0475756	hCoV-19/USA/PA-CDC-LC0475756/2022	EPI_ISL_8981280
LC0473426	hCoV-19/USA/MO-CDC-LC0473426/2022	EPI_ISL_8981233
LC0476236	hCoV-19/USA/MO-CDC-LC0476236/2022	EPI_ISL_8981254
LC0475718	hCoV-19/USA/PA-CDC-LC0475718/2022	EPI_ISL_8981252
LC0475911	hCoV-19/USA/MO-CDC-LC0475911/2022	EPI_ISL_8981253
LC0475777	hCoV-19/USA/NJ-CDC-LC0475777/2022	EPI_ISL_8981255
LC0475713	hCoV-19/USA/PA-CDC-LC0475713/2022	EPI_ISL_8981257
LC0475548	hCoV-19/USA/PA-CDC-LC0475548/2022	EPI_ISL_8981265
LC0475526	hCoV-19/USA/PA-CDC-LC0475526/2022	EPI_ISL_8981263
LC0475765	hCoV-19/USA/NJ-CDC-LC0475765/2022	EPI_ISL_8981264
LC0475528	hCoV-19/USA/PA-CDC-LC0475528/2022	EPI_ISL_8981266
LC0475547	hCoV-19/USA/PA-CDC-LC0475547/2022	EPI_ISL_8981267
LC0475544	hCoV-19/USA/PA-CDC-LC0475544/2022	EPI_ISL_8981268
LC0475648	hCoV-19/USA/PA-CDC-LC0475648/2022	EPI_ISL_8981272
LC0475550	hCoV-19/USA/PA-CDC-LC0475550/2022	EPI_ISL_8981274
LC0475546	hCoV-19/USA/PA-CDC-LC0475546/2022	EPI_ISL_8981276
LC0475530	hCoV-19/USA/NJ-CDC-LC0475530/2022	EPI_ISL_8981273
LC0475664	hCoV-19/USA/NJ-CDC-LC0475664/2022	EPI_ISL_8981304
LC0475644	hCoV-19/USA/NJ-CDC-LC0475644/2022	EPI_ISL_8981279
LC0475549	hCoV-19/USA/PA-CDC-LC0475549/2022	EPI_ISL_8981281
LC0475763	hCoV-19/USA/NJ-CDC-LC0475763/2022	EPI_ISL_8981282
LC0475553	hCoV-19/USA/PA-CDC-LC0475553/2022	EPI_ISL_8981283
LC0475764	hCoV-19/USA/NJ-CDC-LC0475764/2022	EPI_ISL_8981284
LC0475577	hCoV-19/USA/NJ-CDC-LC0475577/2022	EPI_ISL_8981285
LC0475646	hCoV-19/USA/NJ-CDC-LC0475646/2022	EPI_ISL_8981286
LC0475580	hCoV-19/USA/NJ-CDC-LC0475580/2022	EPI_ISL_8981288
LC0475757	hCoV-19/USA/PA-CDC-LC0475757/2022	EPI_ISL_8981291
LC0475594	hCoV-19/USA/PA-CDC-LC0475594/2022	EPI_ISL_8981293
LC0475584	hCoV-19/USA/NJ-CDC-LC0475584/2022	EPI_ISL_8981298
LC0475786	hCoV-19/USA/NJ-CDC-LC0475786/2022	EPI_ISL_8981296
LC0475575	hCoV-19/USA/NJ-CDC-LC0475575/2022	EPI_ISL_8981297
LC0476204	hCoV-19/USA/NV-CDC-LC0476204/2022	EPI_ISL_8981318
LC0475581	hCoV-19/USA/NJ-CDC-LC0475581/2022	EPI_ISL_8981300
LC0475715	hCoV-19/USA/PA-CDC-LC0475715/2022	EPI_ISL_8981302
LC0475582	hCoV-19/USA/NJ-CDC-LC0475582/2022	EPI_ISL_8981306
LC0475717	hCoV-19/USA/PA-CDC-LC0475717/2022	EPI_ISL_8981301
LC0475662	hCoV-19/USA/NJ-CDC-LC0475662/2022	EPI_ISL_8981303
LC0475770	hCoV-19/USA/NJ-CDC-LC0475770/2022	EPI_ISL_8981305
LC0475734	hCoV-19/USA/NJ-CDC-LC0475734/2022	EPI_ISL_8981307
LC0475733	hCoV-19/USA/NJ-CDC-LC0475733/2022	EPI_ISL_8981308
LC0475524	hCoV-19/USA/PA-CDC-LC0475524/2022	EPI_ISL_8981309
LC0475735	hCoV-19/USA/NJ-CDC-LC0475735/2022	EPI_ISL_8981310
LC0475744	hCoV-19/USA/PA-CDC-LC0475744/2022	EPI_ISL_8981311
LC0475517	hCoV-19/USA/NJ-CDC-LC0475517/2022	EPI_ISL_8981312
LC0475542	hCoV-19/USA/NJ-CDC-LC0475542/2022	EPI_ISL_8981313
LC0476166	hCoV-19/USA/MO-CDC-LC0476166/2022	EPI_ISL_8981314
LC0475769	hCoV-19/USA/NJ-CDC-LC0475769/2022	EPI_ISL_8981316
LC0476206	hCoV-19/USA/NV-CDC-LC0476206/2022	EPI_ISL_8981320
LC0476051	hCoV-19/USA/NV-CDC-LC0476051/2022	EPI_ISL_8981321
LC0476205	hCoV-19/USA/NV-CDC-LC0476205/2022	EPI_ISL_8981322
LC0475946	hCoV-19/USA/MO-CDC-LC0475946/2022	EPI_ISL_8981323
LC0475948	hCoV-19/USA/MO-CDC-LC0475948/2022	EPI_ISL_8981324
LC0475870	hCoV-19/USA/IL-CDC-LC0475870/2022	EPI_ISL_8981325
LC0475949	hCoV-19/USA/MO-CDC-LC0475949/2022	EPI_ISL_8981326
LC0475891	hCoV-19/USA/IL-CDC-LC0475891/2022	EPI_ISL_8981328
LC0475953	hCoV-19/USA/IL-CDC-LC0475953/2022	EPI_ISL_8981327
LC0475918	hCoV-19/USA/MO-CDC-LC0475918/2022	EPI_ISL_8981333
LC0475974	hCoV-19/USA/MO-CDC-LC0475974/2022	EPI_ISL_8981329
LC0475887	hCoV-19/USA/IL-CDC-LC0475887/2022	EPI_ISL_8981330
LC0475893	hCoV-19/USA/IL-CDC-LC0475893/2022	EPI_ISL_8981331
LC0475966	hCoV-19/USA/IL-CDC-LC0475966/2022	EPI_ISL_8981334
LC0475912	hCoV-19/USA/MO-CDC-LC0475912/2022	EPI_ISL_8981332
LC0475884	hCoV-19/USA/IL-CDC-LC0475884/2022	EPI_ISL_8981335
LC0475519	hCoV-19/USA/NJ-CDC-LC0475519/2022	EPI_ISL_8981356
LC0475969	hCoV-19/USA/IL-CDC-LC0475969/2022	EPI_ISL_8981336
LC0475950	hCoV-19/USA/MO-CDC-LC0475950/2022	EPI_ISL_8981337
LC0475954	hCoV-19/USA/IL-CDC-LC0475954/2022	EPI_ISL_8981347
LC0475971	hCoV-19/USA/IL-CDC-LC0475971/2022	EPI_ISL_8981338
LC0475973	hCoV-19/USA/IL-CDC-LC0475973/2022	EPI_ISL_8981340
LC0475534	hCoV-19/USA/NJ-CDC-LC0475534/2022	EPI_ISL_8981348
LC0475970	hCoV-19/USA/IL-CDC-LC0475970/2022	EPI_ISL_8981339
LC0475972	hCoV-19/USA/IL-CDC-LC0475972/2022	EPI_ISL_8981341
LC0476165	hCoV-19/USA/MO-CDC-LC0476165/2022	EPI_ISL_8981342
LC0475903	hCoV-19/USA/MO-CDC-LC0475903/2022	EPI_ISL_8981343
LC0476208	hCoV-19/USA/NV-CDC-LC0476208/2022	EPI_ISL_8981346
LC0475521	hCoV-19/USA/NJ-CDC-LC0475521/2022	EPI_ISL_8981360
LC0475768	hCoV-19/USA/NJ-CDC-LC0475768/2022	EPI_ISL_8981349
LC0475520	hCoV-19/USA/NJ-CDC-LC0475520/2022	EPI_ISL_8981358
LC0475645	hCoV-19/USA/NJ-CDC-LC0475645/2022	EPI_ISL_8981350
LC0475551	hCoV-19/USA/PA-CDC-LC0475551/2022	EPI_ISL_8981352
LC0475647	hCoV-19/USA/NJ-CDC-LC0475647/2022	EPI_ISL_8981353
LC0475504	hCoV-19/USA/PA-CDC-LC0475504/2022	EPI_ISL_8981368
LC0473344	hCoV-19/USA/AZ-CDC-LC0473344/2022	EPI_ISL_8981376
LC0474187	hCoV-19/USA/PA-CDC-LC0474187/2022	EPI_ISL_8981400
LC0475518	hCoV-19/USA/NJ-CDC-LC0475518/2022	EPI_ISL_8981359
LC0475507	hCoV-19/USA/PA-CDC-LC0475507/2022	EPI_ISL_8981361
LC0475712	hCoV-19/USA/PA-CDC-LC0475712/2022	EPI_ISL_8981363
LC0475514	hCoV-19/USA/NJ-CDC-LC0475514/2022	EPI_ISL_8981364
LC0475615	hCoV-19/USA/NJ-CDC-LC0475615/2022	EPI_ISL_8981371
LC0475743	hCoV-19/USA/PA-CDC-LC0475743/2022	EPI_ISL_8981365
LC0475614	hCoV-19/USA/NJ-CDC-LC0475614/2022	EPI_ISL_8981366
LC0475503	hCoV-19/USA/PA-CDC-LC0475503/2022	EPI_ISL_8981367
LC0475747	hCoV-19/USA/PA-CDC-LC0475747/2022	EPI_ISL_8981369
LC0475613	hCoV-19/USA/NJ-CDC-LC0475613/2022	EPI_ISL_8981370
LC0475500	hCoV-19/USA/NJ-CDC-LC0475500/2022	EPI_ISL_8981372
LC0475754	hCoV-19/USA/NJ-CDC-LC0475754/2022	EPI_ISL_8981373
LC0475940	hCoV-19/USA/IL-CDC-LC0475940/2022	EPI_ISL_8981374
LC0476201	hCoV-19/USA/NV-CDC-LC0476201/2022	EPI_ISL_8981375
LC0475100	hCoV-19/USA/TX-CDC-LC0475100/2022	EPI_ISL_8981377
LC0474122	hCoV-19/USA/NJ-CDC-LC0474122/2022	EPI_ISL_8981387
LC0474169	hCoV-19/USA/NJ-CDC-LC0474169/2022	EPI_ISL_8981403
LC0474111	hCoV-19/USA/PA-CDC-LC0474111/2022	EPI_ISL_8981399
LC0474183	hCoV-19/USA/PA-CDC-LC0474183/2022	EPI_ISL_8981414
LC0474118	hCoV-19/USA/NJ-CDC-LC0474118/2022	EPI_ISL_8981401
LC0474090	hCoV-19/USA/NJ-CDC-LC0474090/2022	EPI_ISL_8981402
LC0474168	hCoV-19/USA/NJ-CDC-LC0474168/2022	EPI_ISL_8981404
LC0474289	hCoV-19/USA/NJ-CDC-LC0474289/2022	EPI_ISL_8981417
LC0473994	hCoV-19/USA/PA-CDC-LC0473994/2022	EPI_ISL_8981426
LC0474174	hCoV-19/USA/NJ-CDC-LC0474174/2022	EPI_ISL_8981405
LC0474121	hCoV-19/USA/NJ-CDC-LC0474121/2022	EPI_ISL_8981406
LC0474327	hCoV-19/USA/NJ-CDC-LC0474327/2022	EPI_ISL_8981407
LC0474178	hCoV-19/USA/PA-CDC-LC0474178/2022	EPI_ISL_8981408
LC0474092	hCoV-19/USA/NJ-CDC-LC0474092/2022	EPI_ISL_8981409
LC0474028	hCoV-19/USA/NJ-CDC-LC0474028/2022	EPI_ISL_8981415
LC0474171	hCoV-19/USA/NJ-CDC-LC0474171/2022	EPI_ISL_8981410
LC0474096	hCoV-19/USA/PA-CDC-LC0474096/2022	EPI_ISL_8981411
LC0474302	hCoV-19/USA/PA-CDC-LC0474302/2022	EPI_ISL_8981412
LC0474197	hCoV-19/USA/NJ-CDC-LC0474197/2022	EPI_ISL_8981413
LC0474286	hCoV-19/USA/NJ-CDC-LC0474286/2022	EPI_ISL_8981421
LC0474163	hCoV-19/USA/NJ-CDC-LC0474163/2022	EPI_ISL_8981416
LC0474034	hCoV-19/USA/PA-CDC-LC0474034/2022	EPI_ISL_8981418
LC0474304	hCoV-19/USA/PA-CDC-LC0474304/2022	EPI_ISL_8981425
LC0474303	hCoV-19/USA/PA-CDC-LC0474303/2022	EPI_ISL_8981419
LC0473989	hCoV-19/USA/PA-CDC-LC0473989/2022	EPI_ISL_8981428
LC0474216	hCoV-19/USA/NJ-CDC-LC0474216/2022	EPI_ISL_8981420
LC0474115	hCoV-19/USA/PA-CDC-LC0474115/2022	EPI_ISL_8981424
LC0473973	hCoV-19/USA/PA-CDC-LC0473973/2022	EPI_ISL_8981442
LC0474069	hCoV-19/USA/NJ-CDC-LC0474069/2022	EPI_ISL_8981448
LC0474340	hCoV-19/USA/PA-CDC-LC0474340/2022	EPI_ISL_8981422
LC0474277	hCoV-19/USA/NJ-CDC-LC0474277/2022	EPI_ISL_8981440
LC0474296	hCoV-19/USA/NJ-CDC-LC0474296/2022	EPI_ISL_8981423
LC0474095	hCoV-19/USA/PA-CDC-LC0474095/2022	EPI_ISL_8981429
LC0473995	hCoV-19/USA/PA-CDC-LC0473995/2022	EPI_ISL_8981427
LC0474107	hCoV-19/USA/PA-CDC-LC0474107/2022	EPI_ISL_8981430
LC0474093	hCoV-19/USA/NJ-CDC-LC0474093/2022	EPI_ISL_8981431
LC0474217	hCoV-19/USA/NJ-CDC-LC0474217/2022	EPI_ISL_8981432
LC0473975	hCoV-19/USA/PA-CDC-LC0473975/2022	EPI_ISL_8981438
LC0474308	hCoV-19/USA/NJ-CDC-LC0474308/2022	EPI_ISL_8981443
LC0474094	hCoV-19/USA/NJ-CDC-LC0474094/2022	EPI_ISL_8981433
LC0474294	hCoV-19/USA/NJ-CDC-LC0474294/2022	EPI_ISL_8981444
LC0474298	hCoV-19/USA/NJ-CDC-LC0474298/2022	EPI_ISL_8981435
LC0474192	hCoV-19/USA/NJ-CDC-LC0474192/2022	EPI_ISL_8981436
LC0473968	hCoV-19/USA/PA-CDC-LC0473968/2022	EPI_ISL_8981437
LC0474276	hCoV-19/USA/NJ-CDC-LC0474276/2022	EPI_ISL_8981439
LC0474182	hCoV-19/USA/PA-CDC-LC0474182/2022	EPI_ISL_8981441
LC0474282	hCoV-19/USA/NJ-CDC-LC0474282/2022	EPI_ISL_8981445
LC0474278	hCoV-19/USA/NJ-CDC-LC0474278/2022	EPI_ISL_8981446
LC0474301	hCoV-19/USA/PA-CDC-LC0474301/2022	EPI_ISL_8981459
LC0473978	hCoV-19/USA/PA-CDC-LC0473978/2022	EPI_ISL_8981447
LC0474270	hCoV-19/USA/NJ-CDC-LC0474270/2022	EPI_ISL_8981449
LC0474048	hCoV-19/USA/NJ-CDC-LC0474048/2022	EPI_ISL_8981450
LC0474269	hCoV-19/USA/NJ-CDC-LC0474269/2022	EPI_ISL_8981451
LC0474155	hCoV-19/USA/NJ-CDC-LC0474155/2022	EPI_ISL_8981470
LC0474297	hCoV-19/USA/NJ-CDC-LC0474297/2022	EPI_ISL_8981452
LC0474290	hCoV-19/USA/NJ-CDC-LC0474290/2022	EPI_ISL_8981461
LC0474273	hCoV-19/USA/NJ-CDC-LC0474273/2022	EPI_ISL_8981453
LC0474172	hCoV-19/USA/NJ-CDC-LC0474172/2022	EPI_ISL_8981454
LC0474293	hCoV-19/USA/NJ-CDC-LC0474293/2022	EPI_ISL_8981455
LC0474185	hCoV-19/USA/PA-CDC-LC0474185/2022	EPI_ISL_8981456
LC0474180	hCoV-19/USA/PA-CDC-LC0474180/2022	EPI_ISL_8981457
LC0473982	hCoV-19/USA/GA-CDC-LC0473982/2022	EPI_ISL_8981463
LC0474181	hCoV-19/USA/PA-CDC-LC0474181/2022	EPI_ISL_8981458
LC0474177	hCoV-19/USA/PA-CDC-LC0474177/2022	EPI_ISL_8981465
LC0474123	hCoV-19/USA/NJ-CDC-LC0474123/2022	EPI_ISL_8981460
LC0474291	hCoV-19/USA/NJ-CDC-LC0474291/2022	EPI_ISL_8981462
LC0474624	hCoV-19/USA/TX-CDC-LC0474624/2022	EPI_ISL_8981496
LC0474333	hCoV-19/USA/WA-CDC-LC0474333/2022	EPI_ISL_8981505
LC0474184	hCoV-19/USA/PA-CDC-LC0474184/2022	EPI_ISL_8981464
LC0474190	hCoV-19/USA/NJ-CDC-LC0474190/2022	EPI_ISL_8981467
LC0474248	hCoV-19/USA/WA-CDC-LC0474248/2022	EPI_ISL_8981475
LC0474170	hCoV-19/USA/NJ-CDC-LC0474170/2022	EPI_ISL_8981469
LC0474267	hCoV-19/USA/NJ-CDC-LC0474267/2022	EPI_ISL_8981472
LC0474218	hCoV-19/USA/NJ-CDC-LC0474218/2022	EPI_ISL_8981473
LC0474117	hCoV-19/USA/NJ-CDC-LC0474117/2022	EPI_ISL_8981474
LC0474134	hCoV-19/USA/WA-CDC-LC0474134/2022	EPI_ISL_8981476
LC0474015	hCoV-19/USA/WA-CDC-LC0474015/2022	EPI_ISL_8981479
LC0474082	hCoV-19/USA/WA-CDC-LC0474082/2022	EPI_ISL_8981492
LC0474077	hCoV-19/USA/OR-CDC-LC0474077/2022	EPI_ISL_8981477
LC0474081	hCoV-19/USA/WA-CDC-LC0474081/2022	EPI_ISL_8981478
LC0474245	hCoV-19/USA/WA-CDC-LC0474245/2022	EPI_ISL_8981483
LC0474343	hCoV-19/USA/WA-CDC-LC0474343/2022	EPI_ISL_8981504
LC0474127	hCoV-19/USA/WA-CDC-LC0474127/2022	EPI_ISL_8981480
LC0474006	hCoV-19/USA/OR-CDC-LC0474006/2022	EPI_ISL_8981484
LC0474007	hCoV-19/USA/OR-CDC-LC0474007/2022	EPI_ISL_8981485
LC0474075	hCoV-19/USA/OR-CDC-LC0474075/2022	EPI_ISL_8981487
LC0474078	hCoV-19/USA/WA-CDC-LC0474078/2022	EPI_ISL_8981488
LC0474135	hCoV-19/USA/WA-CDC-LC0474135/2022	EPI_ISL_8981508
LC0474597	hCoV-19/USA/AZ-CDC-LC0474597/2022	EPI_ISL_8981512
LC0474026	hCoV-19/USA/NJ-CDC-LC0474026/2022	EPI_ISL_8981523
LC0473595	hCoV-19/USA/MN-CDC-LC0473595/2022	EPI_ISL_8981491
LC0474005	hCoV-19/USA/OR-CDC-LC0474005/2022	EPI_ISL_8981498
LC0474677	hCoV-19/USA/ID-CDC-LC0474677/2022	EPI_ISL_8981494
LC0474074	hCoV-19/USA/OR-CDC-LC0474074/2022	EPI_ISL_8981497
LC0474247	hCoV-19/USA/WA-CDC-LC0474247/2022	EPI_ISL_8981509
LC0474014	hCoV-19/USA/WA-CDC-LC0474014/2022	EPI_ISL_8981499
LC0474079	hCoV-19/USA/WA-CDC-LC0474079/2022	EPI_ISL_8981502
LC0474010	hCoV-19/USA/WA-CDC-LC0474010/2022	EPI_ISL_8981500
LC0474337	hCoV-19/USA/WA-CDC-LC0474337/2022	EPI_ISL_8981506
LC0474013	hCoV-19/USA/WA-CDC-LC0474013/2022	EPI_ISL_8981501
LC0473592	hCoV-19/USA/CO-CDC-LC0473592/2022	EPI_ISL_8981510
LC0474194	hCoV-19/USA/NJ-CDC-LC0474194/2022	EPI_ISL_8981518
LC0474570	hCoV-19/USA/IA-CDC-LC0474570/2022	EPI_ISL_8981548
LC0474334	hCoV-19/USA/WA-CDC-LC0474334/2022	EPI_ISL_8981503
LC0473590	hCoV-19/USA/CO-CDC-LC0473590/2022	EPI_ISL_8981511
LC0474561	hCoV-19/USA/NV-CDC-LC0474561/2022	EPI_ISL_8981513
LC0474043	hCoV-19/USA/PA-CDC-LC0474043/2022	EPI_ISL_8981519
LC0474031	hCoV-19/USA/NJ-CDC-LC0474031/2022	EPI_ISL_8981514
LC0474029	hCoV-19/USA/NJ-CDC-LC0474029/2022	EPI_ISL_8981515
LC0474038	hCoV-19/USA/PA-CDC-LC0474038/2022	EPI_ISL_8981524
LC0474345	hCoV-19/USA/WA-CDC-LC0474345/2022	EPI_ISL_8981553
LC0474201	hCoV-19/USA/NJ-CDC-LC0474201/2022	EPI_ISL_8981516
LC0474295	hCoV-19/USA/NJ-CDC-LC0474295/2022	EPI_ISL_8981527
LC0474196	hCoV-19/USA/NJ-CDC-LC0474196/2022	EPI_ISL_8981517
LC0474193	hCoV-19/USA/NJ-CDC-LC0474193/2022	EPI_ISL_8981526
LC0474035	hCoV-19/USA/PA-CDC-LC0474035/2022	EPI_ISL_8981520
LC0474030	hCoV-19/USA/NJ-CDC-LC0474030/2022	EPI_ISL_8981522
LC0474027	hCoV-19/USA/NJ-CDC-LC0474027/2022	EPI_ISL_8981521
LC0474209	hCoV-19/USA/PA-CDC-LC0474209/2022	EPI_ISL_8981525
LC0474316	hCoV-19/USA/PA-CDC-LC0474316/2022	EPI_ISL_8981528
LC0474567	hCoV-19/USA/IA-CDC-LC0474567/2022	EPI_ISL_8981540
LC0474312	hCoV-19/USA/NJ-CDC-LC0474312/2022	EPI_ISL_8981530
LC0474619	hCoV-19/USA/KS-CDC-LC0474619/2022	EPI_ISL_8981545
LC0474626	hCoV-19/USA/TX-CDC-LC0474626/2022	EPI_ISL_8981532
LC0474625	hCoV-19/USA/TX-CDC-LC0474625/2022	EPI_ISL_8981533
LC0473333	hCoV-19/USA/CO-CDC-LC0473333/2022	EPI_ISL_8981534
LC0474326	hCoV-19/USA/PA-CDC-LC0474326/2022	EPI_ISL_8981535
LC0474564	hCoV-19/USA/IL-CDC-LC0474564/2022	EPI_ISL_8981538
LC0474287	hCoV-19/USA/NJ-CDC-LC0474287/2022	EPI_ISL_8981539
LC0474618	hCoV-19/USA/OK-CDC-LC0474618/2022	EPI_ISL_8981543
LC0474569	hCoV-19/USA/IA-CDC-LC0474569/2022	EPI_ISL_8981541
LC0474249	hCoV-19/USA/WA-CDC-LC0474249/2022	EPI_ISL_8981559
LC0474332	hCoV-19/USA/WA-CDC-LC0474332/2022	EPI_ISL_8981560
LC0474568	hCoV-19/USA/IA-CDC-LC0474568/2022	EPI_ISL_8981542
LC0474330	hCoV-19/USA/OR-CDC-LC0474330/2022	EPI_ISL_8981544
LC0474325	hCoV-19/USA/PA-CDC-LC0474325/2022	EPI_ISL_8981546
LC0474583	hCoV-19/USA/IL-CDC-LC0474583/2022	EPI_ISL_8981565
LC0474317	hCoV-19/USA/PA-CDC-LC0474317/2022	EPI_ISL_8981547
LC0473987	hCoV-19/USA/PA-CDC-LC0473987/2022	EPI_ISL_8981552
LC0474339	hCoV-19/USA/NJ-CDC-LC0474339/2022	EPI_ISL_8981550
LC0474344	hCoV-19/USA/WA-CDC-LC0474344/2022	EPI_ISL_8981555
LC0474346	hCoV-19/USA/WA-CDC-LC0474346/2022	EPI_ISL_8981556
LC0474011	hCoV-19/USA/WA-CDC-LC0474011/2022	EPI_ISL_8981558
LC0474336	hCoV-19/USA/WA-CDC-LC0474336/2022	EPI_ISL_8981562
LC0474243	hCoV-19/USA/WA-CDC-LC0474243/2022	EPI_ISL_8981563
LC0474157	hCoV-19/USA/PA-CDC-LC0474157/2022	EPI_ISL_8981571
LC0474242	hCoV-19/USA/NJ-CDC-LC0474242/2022	EPI_ISL_8981567
LC0473988	hCoV-19/USA/PA-CDC-LC0473988/2022	EPI_ISL_8981713
LC0474587	hCoV-19/USA/IL-CDC-LC0474587/2022	EPI_ISL_8981568
LC0474041	hCoV-19/USA/PA-CDC-LC0474041/2022	EPI_ISL_8981569
LC0473980	hCoV-19/USA/PA-CDC-LC0473980/2022	EPI_ISL_8981612
LC0474227	hCoV-19/USA/PA-CDC-LC0474227/2022	EPI_ISL_8981613
LC0474229	hCoV-19/USA/PA-CDC-LC0474229/2022	EPI_ISL_8981614
LC0474207	hCoV-19/USA/PA-CDC-LC0474207/2022	EPI_ISL_8981615
LC0474582	hCoV-19/USA/IL-CDC-LC0474582/2022	EPI_ISL_8981718
LC0474230	hCoV-19/USA/PA-CDC-LC0474230/2022	EPI_ISL_8981616
LC0474232	hCoV-19/USA/PA-CDC-LC0474232/2022	EPI_ISL_8981617
LC0474037	hCoV-19/USA/PA-CDC-LC0474037/2022	EPI_ISL_8981710
LC0473996	hCoV-19/USA/PA-CDC-LC0473996/2022	EPI_ISL_8981712
LC0474040	hCoV-19/USA/PA-CDC-LC0474040/2022	EPI_ISL_8981714
LC0474036	hCoV-19/USA/PA-CDC-LC0474036/2022	EPI_ISL_8981715
LC0473993	hCoV-19/USA/PA-CDC-LC0473993/2022	EPI_ISL_8981716
LC0474586	hCoV-19/USA/IL-CDC-LC0474586/2022	EPI_ISL_8981717
LC0474391	hCoV-19/USA/IL-CDC-LC0474391/2022	EPI_ISL_8981719
LC0474457	hCoV-19/USA/IL-CDC-LC0474457/2022	EPI_ISL_8981720
LC0474378	hCoV-19/USA/IL-CDC-LC0474378/2022	EPI_ISL_8981722
LC0474397	hCoV-19/USA/IL-CDC-LC0474397/2022	EPI_ISL_8981723
LC0474463	hCoV-19/USA/WI-CDC-LC0474463/2022	EPI_ISL_8981724
LC0474416	hCoV-19/USA/IL-CDC-LC0474416/2022	EPI_ISL_8981732
LC0474407	hCoV-19/USA/WI-CDC-LC0474407/2022	EPI_ISL_8981725
LC0474425	hCoV-19/USA/IL-CDC-LC0474425/2022	EPI_ISL_8981727
LC0474365	hCoV-19/USA/WI-CDC-LC0474365/2022	EPI_ISL_8981736
LC0474455	hCoV-19/USA/IL-CDC-LC0474455/2022	EPI_ISL_8981728
LC0474588	hCoV-19/USA/IL-CDC-LC0474588/2022	EPI_ISL_8981729
LC0474420	hCoV-19/USA/WI-CDC-LC0474420/2022	EPI_ISL_8981731
LC0474430	hCoV-19/USA/IL-CDC-LC0474430/2022	EPI_ISL_8981733
LC0474417	hCoV-19/USA/IL-CDC-LC0474417/2022	EPI_ISL_8981734
LC0474398	hCoV-19/USA/IL-CDC-LC0474398/2022	EPI_ISL_8981735
LC0474364	hCoV-19/USA/WI-CDC-LC0474364/2022	EPI_ISL_8981737
LC0474464	hCoV-19/USA/WI-CDC-LC0474464/2022	EPI_ISL_8981738
LC0474390	hCoV-19/USA/IL-CDC-LC0474390/2022	EPI_ISL_8981739
LC0474394	hCoV-19/USA/IL-CDC-LC0474394/2022	EPI_ISL_8981740
LC0474399	hCoV-19/USA/IL-CDC-LC0474399/2022	EPI_ISL_8981741
LC0474392	hCoV-19/USA/IL-CDC-LC0474392/2022	EPI_ISL_8981742
LC0474585	hCoV-19/USA/IL-CDC-LC0474585/2022	EPI_ISL_8981743
LC0474141	hCoV-19/USA/PA-CDC-LC0474141/2022	EPI_ISL_8981804
LC0474576	hCoV-19/USA/WI-CDC-LC0474576/2022	EPI_ISL_8981744
LC0474380	hCoV-19/USA/IL-CDC-LC0474380/2022	EPI_ISL_8981745
LC0474002	hCoV-19/USA/NJ-CDC-LC0474002/2022	EPI_ISL_8981786
LC0474578	hCoV-19/USA/WI-CDC-LC0474578/2022	EPI_ISL_8981790
LC0059484	hCoV-19/USA/CO-CDC-LC0059484/2021	EPI_ISL_2185521
LC0474577	hCoV-19/USA/WI-CDC-LC0474577/2022	EPI_ISL_8981791
LC0474405	hCoV-19/USA/WI-CDC-LC0474405/2022	EPI_ISL_8981792
LC0474456	hCoV-19/USA/IL-CDC-LC0474456/2022	EPI_ISL_8981793
LC0474379	hCoV-19/USA/IL-CDC-LC0474379/2022	EPI_ISL_8981794
LC0474202	hCoV-19/USA/PA-CDC-LC0474202/2022	EPI_ISL_8981796
LC0473985	hCoV-19/USA/PA-CDC-LC0473985/2022	EPI_ISL_8981798
LC0474062	hCoV-19/USA/PA-CDC-LC0474062/2022	EPI_ISL_8981799
LC0474198	hCoV-19/USA/NJ-CDC-LC0474198/2022	EPI_ISL_8981800
LC0474206	hCoV-19/USA/PA-CDC-LC0474206/2022	EPI_ISL_8981802
LC0474220	hCoV-19/USA/NJ-CDC-LC0474220/2022	EPI_ISL_8981816
LC0474142	hCoV-19/USA/PA-CDC-LC0474142/2022	EPI_ISL_8981801
LC0059262	hCoV-19/USA/TX-CDC-LC0059262/2021	EPI_ISL_2185500
LC0474231	hCoV-19/USA/PA-CDC-LC0474231/2022	EPI_ISL_8981803
LC0474214	hCoV-19/USA/TX-CDC-LC0474214/2022	EPI_ISL_8981807
LC0474106	hCoV-19/USA/PA-CDC-LC0474106/2022	EPI_ISL_8981805
LC0474059	hCoV-19/USA/PA-CDC-LC0474059/2022	EPI_ISL_8981806
LC0474054	hCoV-19/USA/PA-CDC-LC0474054/2022	EPI_ISL_8981810
LC0474110	hCoV-19/USA/PA-CDC-LC0474110/2022	EPI_ISL_8981809
LC0474108	hCoV-19/USA/PA-CDC-LC0474108/2022	EPI_ISL_8981811
LC0474221	hCoV-19/USA/NJ-CDC-LC0474221/2022	EPI_ISL_8981830
LC0059286	hCoV-19/USA/AZ-CDC-LC0059286/2021	EPI_ISL_2185487
LC0474164	hCoV-19/USA/NJ-CDC-LC0474164/2022	EPI_ISL_8981812
LC0059309	hCoV-19/USA/NM-CDC-LC0059309/2021	EPI_ISL_2185483
LC0474324	hCoV-19/USA/PA-CDC-LC0474324/2022	EPI_ISL_8981813
LC0474162	hCoV-19/USA/NJ-CDC-LC0474162/2022	EPI_ISL_8981814
LC0059488	hCoV-19/USA/NM-CDC-LC0059488/2021	EPI_ISL_2185482
LC0474199	hCoV-19/USA/NJ-CDC-LC0474199/2022	EPI_ISL_8981815
LC0474310	hCoV-19/USA/NJ-CDC-LC0474310/2022	EPI_ISL_8981817
LC0474212	hCoV-19/USA/PA-CDC-LC0474212/2022	EPI_ISL_8981831
LC0474051	hCoV-19/USA/NJ-CDC-LC0474051/2022	EPI_ISL_8981818
LC0474268	hCoV-19/USA/NJ-CDC-LC0474268/2022	EPI_ISL_8981819
LC0474279	hCoV-19/USA/NJ-CDC-LC0474279/2022	EPI_ISL_8981820
LC0474320	hCoV-19/USA/PA-CDC-LC0474320/2022	EPI_ISL_8981826
LC0474284	hCoV-19/USA/NJ-CDC-LC0474284/2022	EPI_ISL_8981821
LC0059277	hCoV-19/USA/OR-CDC-LC0059277/2021	EPI_ISL_2185468
LC0474052	hCoV-19/USA/NJ-CDC-LC0474052/2022	EPI_ISL_8981822
LC0474055	hCoV-19/USA/PA-CDC-LC0474055/2022	EPI_ISL_8981824
LC0474225	hCoV-19/USA/PA-CDC-LC0474225/2022	EPI_ISL_8981847
LC0473979	hCoV-19/USA/PA-CDC-LC0473979/2022	EPI_ISL_8981825
LC0474288	hCoV-19/USA/NJ-CDC-LC0474288/2022	EPI_ISL_8981828
LC0474215	hCoV-19/USA/NJ-CDC-LC0474215/2022	EPI_ISL_8981829
LC0474161	hCoV-19/USA/NJ-CDC-LC0474161/2022	EPI_ISL_8981832
LC0474258	hCoV-19/USA/PA-CDC-LC0474258/2022	EPI_ISL_8981859
LC0474678	hCoV-19/USA/ID-CDC-LC0474678/2022	EPI_ISL_8981874
LC0474045	hCoV-19/USA/NJ-CDC-LC0474045/2022	EPI_ISL_8981833
LC0474711	hCoV-19/USA/ID-CDC-LC0474711/2022	EPI_ISL_8981835
LC0474113	hCoV-19/USA/PA-CDC-LC0474113/2022	EPI_ISL_8981836
LC0474049	hCoV-19/USA/NJ-CDC-LC0474049/2022	EPI_ISL_8981840
LC0473969	hCoV-19/USA/PA-CDC-LC0473969/2022	EPI_ISL_8981837
LC0474154	hCoV-19/USA/NJ-CDC-LC0474154/2022	EPI_ISL_8981838
LC0474046	hCoV-19/USA/NJ-CDC-LC0474046/2022	EPI_ISL_8981839
LC0474191	hCoV-19/USA/NJ-CDC-LC0474191/2022	EPI_ISL_8981841
LC0473998	hCoV-19/USA/PA-CDC-LC0473998/2022	EPI_ISL_8981845
LC0474042	hCoV-19/USA/PA-CDC-LC0474042/2022	EPI_ISL_8981843
LC0059368	hCoV-19/USA/CO-CDC-LC0059368/2021	EPI_ISL_2185450
LC0473997	hCoV-19/USA/PA-CDC-LC0473997/2022	EPI_ISL_8981844
LC0474104	hCoV-19/USA/PA-CDC-LC0474104/2022	EPI_ISL_8981846
LC0474105	hCoV-19/USA/PA-CDC-LC0474105/2022	EPI_ISL_8981852
LC0474204	hCoV-19/USA/PA-CDC-LC0474204/2022	EPI_ISL_8981849
LC0474228	hCoV-19/USA/PA-CDC-LC0474228/2022	EPI_ISL_8981850
LC0474260	hCoV-19/USA/PA-CDC-LC0474260/2022	EPI_ISL_8981853
LC0474314	hCoV-19/USA/NJ-CDC-LC0474314/2022	EPI_ISL_8981868
LC0474053	hCoV-19/USA/NJ-CDC-LC0474053/2022	EPI_ISL_8981854
LC0474125	hCoV-19/USA/PA-CDC-LC0474125/2022	EPI_ISL_8981855
LC0059228	hCoV-19/USA/WV-CDC-LC0059228/2021	EPI_ISL_2185444
LC0474262	hCoV-19/USA/PA-CDC-LC0474262/2022	EPI_ISL_8981856
LC0473974	hCoV-19/USA/PA-CDC-LC0473974/2022	EPI_ISL_8981857
LC0473972	hCoV-19/USA/PA-CDC-LC0473972/2022	EPI_ISL_8981858
LC0475452	hCoV-19/USA/NJ-CDC-LC0475452/2022	EPI_ISL_8981880
LC0474058	hCoV-19/USA/PA-CDC-LC0474058/2022	EPI_ISL_8981860
LC0059301	hCoV-19/USA/NV-CDC-LC0059301/2021	EPI_ISL_2185442
LC0474203	hCoV-19/USA/PA-CDC-LC0474203/2022	EPI_ISL_8981863
LC0473977	hCoV-19/USA/PA-CDC-LC0473977/2022	EPI_ISL_8981864
LC0474208	hCoV-19/USA/PA-CDC-LC0474208/2022	EPI_ISL_8981865
LC0473970	hCoV-19/USA/PA-CDC-LC0473970/2022	EPI_ISL_8981866
LC0059331	hCoV-19/USA/AZ-CDC-LC0059331/2021	EPI_ISL_2185440
LC0474234	hCoV-19/USA/PA-CDC-LC0474234/2022	EPI_ISL_8981867
LC0475332	hCoV-19/USA/NJ-CDC-LC0475332/2022	EPI_ISL_8981884
LC0475494	hCoV-19/USA/PA-CDC-LC0475494/2022	EPI_ISL_8981885
LC0474255	hCoV-19/USA/PA-CDC-LC0474255/2022	EPI_ISL_8981873
LC0059450	hCoV-19/USA/UT-CDC-LC0059450/2021	EPI_ISL_2185437
LC0475476	hCoV-19/USA/NJ-CDC-LC0475476/2022	EPI_ISL_8981878
LC0475454	hCoV-19/USA/NJ-CDC-LC0475454/2022	EPI_ISL_8981881
LC0475343	hCoV-19/USA/NJ-CDC-LC0475343/2022	EPI_ISL_8981886
LC0475330	hCoV-19/USA/NJ-CDC-LC0475330/2022	EPI_ISL_8981887
LC0475396	hCoV-19/USA/PA-CDC-LC0475396/2022	EPI_ISL_8981892
LC0475408	hCoV-19/USA/PA-CDC-LC0475408/2022	EPI_ISL_8981889
LC0475478	hCoV-19/USA/NJ-CDC-LC0475478/2022	EPI_ISL_8981907
LC0475417	hCoV-19/USA/PA-CDC-LC0475417/2022	EPI_ISL_8981890
LC0475477	hCoV-19/USA/NJ-CDC-LC0475477/2022	EPI_ISL_8981891
LC0475412	hCoV-19/USA/PA-CDC-LC0475412/2022	EPI_ISL_8981893
LC0475449	hCoV-19/USA/NJ-CDC-LC0475449/2022	EPI_ISL_8981896
LC0475465	hCoV-19/USA/NJ-CDC-LC0475465/2022	EPI_ISL_8981897
LC0475453	hCoV-19/USA/NJ-CDC-LC0475453/2022	EPI_ISL_8981898
LC0475470	hCoV-19/USA/NJ-CDC-LC0475470/2022	EPI_ISL_8981914
LC0475462	hCoV-19/USA/PA-CDC-LC0475462/2022	EPI_ISL_8981899
LC0475456	hCoV-19/USA/NJ-CDC-LC0475456/2022	EPI_ISL_8981901
LC0475383	hCoV-19/USA/NJ-CDC-LC0475383/2022	EPI_ISL_8981904
LC0475339	hCoV-19/USA/NJ-CDC-LC0475339/2022	EPI_ISL_8981912
LC0475304	hCoV-19/USA/AZ-CDC-LC0475304/2022	EPI_ISL_8981903
LC0059230	hCoV-19/USA/PA-CDC-LC0059230/2021	EPI_ISL_2185413
LC0475389	hCoV-19/USA/NJ-CDC-LC0475389/2022	EPI_ISL_8981905
LC0475391	hCoV-19/USA/NJ-CDC-LC0475391/2022	EPI_ISL_8981906
LC0475409	hCoV-19/USA/PA-CDC-LC0475409/2022	EPI_ISL_8981908
LC0475358	hCoV-19/USA/NJ-CDC-LC0475358/2022	EPI_ISL_8981909
LC0475362	hCoV-19/USA/PA-CDC-LC0475362/2022	EPI_ISL_8981917
LC0475493	hCoV-19/USA/PA-CDC-LC0475493/2022	EPI_ISL_8981910
LC0475356	hCoV-19/USA/PA-CDC-LC0475356/2022	EPI_ISL_8981911
LC0475498	hCoV-19/USA/NJ-CDC-LC0475498/2022	EPI_ISL_8981913
LC0475420	hCoV-19/USA/PA-CDC-LC0475420/2022	EPI_ISL_8981915
LC0475345	hCoV-19/USA/NJ-CDC-LC0475345/2022	EPI_ISL_8981920
LC0475336	hCoV-19/USA/NJ-CDC-LC0475336/2022	EPI_ISL_8981933
LC0475365	hCoV-19/USA/PA-CDC-LC0475365/2022	EPI_ISL_8981918
LC0475474	hCoV-19/USA/NJ-CDC-LC0475474/2022	EPI_ISL_8981934
LC0475413	hCoV-19/USA/PA-CDC-LC0475413/2022	EPI_ISL_8981919
LC0475348	hCoV-19/USA/PA-CDC-LC0475348/2022	EPI_ISL_8981936
LC0475095	hCoV-19/USA/TX-CDC-LC0475095/2022	EPI_ISL_8981945
LC0475305	hCoV-19/USA/AZ-CDC-LC0475305/2022	EPI_ISL_8981921
LC0475486	hCoV-19/USA/NJ-CDC-LC0475486/2022	EPI_ISL_8981922
LC0475282	hCoV-19/USA/TX-CDC-LC0475282/2022	EPI_ISL_8981937
LC0475331	hCoV-19/USA/NJ-CDC-LC0475331/2022	EPI_ISL_8981923
LC0475354	hCoV-19/USA/PA-CDC-LC0475354/2022	EPI_ISL_8981924
LC0475353	hCoV-19/USA/PA-CDC-LC0475353/2022	EPI_ISL_8981925
LC0475416	hCoV-19/USA/PA-CDC-LC0475416/2022	EPI_ISL_8981926
LC0475346	hCoV-19/USA/NJ-CDC-LC0475346/2022	EPI_ISL_8981927
LC0475487	hCoV-19/USA/NJ-CDC-LC0475487/2022	EPI_ISL_8981929
LC0475485	hCoV-19/USA/NJ-CDC-LC0475485/2022	EPI_ISL_8981931
LC0475399	hCoV-19/USA/NJ-CDC-LC0475399/2022	EPI_ISL_8981935
LC0475034	hCoV-19/USA/NV-CDC-LC0475034/2022	EPI_ISL_8981938
LC0475321	hCoV-19/USA/NJ-CDC-LC0475321/2022	EPI_ISL_8981939
LC0474869	hCoV-19/USA/TX-CDC-LC0474869/2022	EPI_ISL_8981948
LC0474812	hCoV-19/USA/TX-CDC-LC0474812/2022	EPI_ISL_8981940
LC0475103	hCoV-19/USA/TX-CDC-LC0475103/2022	EPI_ISL_8981960
LC0475425	hCoV-19/USA/WA-CDC-LC0475425/2022	EPI_ISL_8981941
LC0475099	hCoV-19/USA/TX-CDC-LC0475099/2022	EPI_ISL_8981946
LC0475012	hCoV-19/USA/NM-CDC-LC0475012/2022	EPI_ISL_8981956
LC0474982	hCoV-19/USA/TX-CDC-LC0474982/2022	EPI_ISL_8981942
LC0474990	hCoV-19/USA/TX-CDC-LC0474990/2022	EPI_ISL_8981949
LC0474985	hCoV-19/USA/TX-CDC-LC0474985/2022	EPI_ISL_8981958
LC0474815	hCoV-19/USA/TX-CDC-LC0474815/2022	EPI_ISL_8981943
LC0475325	hCoV-19/USA/NJ-CDC-LC0475325/2022	EPI_ISL_8981944
LC0475096	hCoV-19/USA/TX-CDC-LC0475096/2022	EPI_ISL_8981947
LC0475102	hCoV-19/USA/TX-CDC-LC0475102/2022	EPI_ISL_8981957
LC0475111	hCoV-19/USA/TX-CDC-LC0475111/2022	EPI_ISL_8981950
LC0473958	hCoV-19/USA/WI-CDC-LC0473958/2022	EPI_ISL_8981953
LC0475013	hCoV-19/USA/NM-CDC-LC0475013/2022	EPI_ISL_8981955
LC0475097	hCoV-19/USA/TX-CDC-LC0475097/2022	EPI_ISL_8981959
LC0475105	hCoV-19/USA/TX-CDC-LC0475105/2022	EPI_ISL_8981961
LC0475098	hCoV-19/USA/TX-CDC-LC0475098/2022	EPI_ISL_8981962
LC0059408	hCoV-19/USA/MT-CDC-LC0059408/2021	EPI_ISL_2185363
LC0475029	hCoV-19/USA/NM-CDC-LC0475029/2022	EPI_ISL_8981965
LC0474828	hCoV-19/USA/TX-CDC-LC0474828/2022	EPI_ISL_8981966
LC0474868	hCoV-19/USA/TX-CDC-LC0474868/2022	EPI_ISL_8981967
LC0475290	hCoV-19/USA/KS-CDC-LC0475290/2022	EPI_ISL_8981968
LC0475268	hCoV-19/USA/UT-CDC-LC0475268/2022	EPI_ISL_8981969
LC0475322	hCoV-19/USA/NJ-CDC-LC0475322/2022	EPI_ISL_8981976
LC0474819	hCoV-19/USA/TX-CDC-LC0474819/2022	EPI_ISL_8981990
LC0475424	hCoV-19/USA/WA-CDC-LC0475424/2022	EPI_ISL_8981970
LC0475312	hCoV-19/USA/PA-CDC-LC0475312/2022	EPI_ISL_8981972
LC0475324	hCoV-19/USA/NJ-CDC-LC0475324/2022	EPI_ISL_8981971
LC0474811	hCoV-19/USA/TX-CDC-LC0474811/2022	EPI_ISL_8981989
LC0475316	hCoV-19/USA/PA-CDC-LC0475316/2022	EPI_ISL_8981975
LC0475104	hCoV-19/USA/TX-CDC-LC0475104/2022	EPI_ISL_8981983
LC0474980	hCoV-19/USA/TX-CDC-LC0474980/2022	EPI_ISL_8981977
LC0474879	hCoV-19/USA/TX-CDC-LC0474879/2022	EPI_ISL_8981978
LC0475106	hCoV-19/USA/TX-CDC-LC0475106/2022	EPI_ISL_8981982
LC0475108	hCoV-19/USA/TX-CDC-LC0475108/2022	EPI_ISL_8981979
LC0474981	hCoV-19/USA/TX-CDC-LC0474981/2022	EPI_ISL_8981980
LC0475317	hCoV-19/USA/PA-CDC-LC0475317/2022	EPI_ISL_8981984
LC0474880	hCoV-19/USA/TX-CDC-LC0474880/2022	EPI_ISL_8981985
LC0474979	hCoV-19/USA/TX-CDC-LC0474979/2022	EPI_ISL_8981986
LC0475087	hCoV-19/USA/NV-CDC-LC0475087/2022	EPI_ISL_8981994
LC0474999	hCoV-19/USA/AR-CDC-LC0474999/2022	EPI_ISL_8981988
LC0474809	hCoV-19/USA/OK-CDC-LC0474809/2022	EPI_ISL_8981991
LC0474861	hCoV-19/USA/KS-CDC-LC0474861/2022	EPI_ISL_8981992
LC0474920	hCoV-19/USA/IA-CDC-LC0474920/2022	EPI_ISL_8981993
LC0473471	hCoV-19/USA/MO-CDC-LC0473471/2022	EPI_ISL_8981998
LC0474884	hCoV-19/USA/TX-CDC-LC0474884/2022	EPI_ISL_8981999
LC0475473	hCoV-19/USA/NJ-CDC-LC0475473/2022	EPI_ISL_8982000
LC0475055	hCoV-19/USA/AZ-CDC-LC0475055/2022	EPI_ISL_8982008
LC0475349	hCoV-19/USA/PA-CDC-LC0475349/2022	EPI_ISL_8982001
LC0475334	hCoV-19/USA/NJ-CDC-LC0475334/2022	EPI_ISL_8982002
LC0475051	hCoV-19/USA/AZ-CDC-LC0475051/2022	EPI_ISL_8982014
LC0475001	hCoV-19/USA/UT-CDC-LC0475001/2022	EPI_ISL_8982003
LC0475002	hCoV-19/USA/UT-CDC-LC0475002/2022	EPI_ISL_8982004
LC0475141	hCoV-19/USA/AZ-CDC-LC0475141/2022	EPI_ISL_8982005
LC0475140	hCoV-19/USA/NV-CDC-LC0475140/2022	EPI_ISL_8982007
LC0475341	hCoV-19/USA/NJ-CDC-LC0475341/2022	EPI_ISL_8982009
LC0475054	hCoV-19/USA/AZ-CDC-LC0475054/2022	EPI_ISL_8982010
LC0475053	hCoV-19/USA/AZ-CDC-LC0475053/2022	EPI_ISL_8982011
LC0475078	hCoV-19/USA/IL-CDC-LC0475078/2022	EPI_ISL_8982017
LC0473929	hCoV-19/USA/NV-CDC-LC0473929/2022	EPI_ISL_8982012
LC0475042	hCoV-19/USA/AZ-CDC-LC0475042/2022	EPI_ISL_8982013
LC0475052	hCoV-19/USA/AZ-CDC-LC0475052/2022	EPI_ISL_8982015
LC0473461	hCoV-19/USA/MA-CDC-LC0473461/2022	EPI_ISL_8982016
LC0475074	hCoV-19/USA/IL-CDC-LC0475074/2022	EPI_ISL_8982018
LC0475081	hCoV-19/USA/IL-CDC-LC0475081/2022	EPI_ISL_8982019
LC0475076	hCoV-19/USA/IL-CDC-LC0475076/2022	EPI_ISL_8982020
LC0474838	hCoV-19/USA/IL-CDC-LC0474838/2022	EPI_ISL_8982021
LC0474991	hCoV-19/USA/TX-CDC-LC0474991/2022	EPI_ISL_8982025
LC0473924	hCoV-19/USA/NM-CDC-LC0473924/2022	EPI_ISL_8982026
LC0474620	hCoV-19/USA/KS-CDC-LC0474620/2022	EPI_ISL_8982075
LC0475009	hCoV-19/USA/NV-CDC-LC0475009/2022	EPI_ISL_8982073
LC0473887	hCoV-19/USA/AZ-CDC-LC0473887/2022	EPI_ISL_8982090
LC0474615	hCoV-19/USA/MO-CDC-LC0474615/2022	EPI_ISL_8982074
LC0474629	hCoV-19/USA/MO-CDC-LC0474629/2022	EPI_ISL_8982076
LC0474537	hCoV-19/USA/CT-CDC-LC0474537/2022	EPI_ISL_8982077
LC0473714	hCoV-19/USA/NV-CDC-LC0473714/2022	EPI_ISL_8982080
LC0474983	hCoV-19/USA/TX-CDC-LC0474983/2022	EPI_ISL_8982103
LC0473889	hCoV-19/USA/AZ-CDC-LC0473889/2022	EPI_ISL_8982081
LC0474706	hCoV-19/USA/MT-CDC-LC0474706/2022	EPI_ISL_8982085
LC0474725	hCoV-19/USA/MT-CDC-LC0474725/2022	EPI_ISL_8982083
LC0475414	hCoV-19/USA/PA-CDC-LC0475414/2022	EPI_ISL_8982098
LC0473343	hCoV-19/USA/AR-CDC-LC0473343/2022	EPI_ISL_8982086
LC0474670	hCoV-19/USA/OR-CDC-LC0474670/2022	EPI_ISL_8982091
LC0475437	hCoV-19/USA/NJ-CDC-LC0475437/2022	EPI_ISL_8982102
LC0474708	hCoV-19/USA/CO-CDC-LC0474708/2022	EPI_ISL_8982088
LC0821980	hCoV-19/USA/KS-CDC-LC0821980/2022	EPI_ISL_14499793
LC0474702	hCoV-19/USA/OR-CDC-LC0474702/2022	EPI_ISL_8982089
LC0474875	hCoV-19/USA/TX-CDC-LC0474875/2022	EPI_ISL_8982093
LC0474724	hCoV-19/USA/MT-CDC-LC0474724/2022	EPI_ISL_8982092
LC0475406	hCoV-19/USA/NJ-CDC-LC0475406/2022	EPI_ISL_8982096
LC0474816	hCoV-19/USA/TX-CDC-LC0474816/2022	EPI_ISL_8982095
LC0475436	hCoV-19/USA/NJ-CDC-LC0475436/2022	EPI_ISL_8982105
LC0475441	hCoV-19/USA/NJ-CDC-LC0475441/2022	EPI_ISL_8982108
LC0059144	hCoV-19/USA/NM-CDC-LC0059144/2021	EPI_ISL_2185272
LC0475404	hCoV-19/USA/NJ-CDC-LC0475404/2022	EPI_ISL_8982097
LC0473472	hCoV-19/USA/KS-CDC-LC0473472/2022	EPI_ISL_8982120
LC0475377	hCoV-19/USA/PA-CDC-LC0475377/2022	EPI_ISL_8982099
LC0475429	hCoV-19/USA/NJ-CDC-LC0475429/2022	EPI_ISL_8982107
LC0475433	hCoV-19/USA/NJ-CDC-LC0475433/2022	EPI_ISL_8982111
LC0475444	hCoV-19/USA/PA-CDC-LC0475444/2022	EPI_ISL_8982100
LC0475440	hCoV-19/USA/NJ-CDC-LC0475440/2022	EPI_ISL_8982101
LC0475439	hCoV-19/USA/NJ-CDC-LC0475439/2022	EPI_ISL_8982104
LC0475435	hCoV-19/USA/NJ-CDC-LC0475435/2022	EPI_ISL_8982110
LC0059180	hCoV-19/USA/CO-CDC-LC0059180/2021	EPI_ISL_2185264
LC0475438	hCoV-19/USA/NJ-CDC-LC0475438/2022	EPI_ISL_8982106
LC0822002	hCoV-19/USA/TX-CDC-LC0822002/2022	EPI_ISL_14499787
LC0475431	hCoV-19/USA/NJ-CDC-LC0475431/2022	EPI_ISL_8982109
LC0475423	hCoV-19/USA/NJ-CDC-LC0475423/2022	EPI_ISL_8982112
LC0475445	hCoV-19/USA/PA-CDC-LC0475445/2022	EPI_ISL_8982114
LC0475447	hCoV-19/USA/PA-CDC-LC0475447/2022	EPI_ISL_8982113
LC0475405	hCoV-19/USA/NJ-CDC-LC0475405/2022	EPI_ISL_8982115
LC0475415	hCoV-19/USA/PA-CDC-LC0475415/2022	EPI_ISL_8982116
LC0475397	hCoV-19/USA/PA-CDC-LC0475397/2022	EPI_ISL_8982204
LC0475374	hCoV-19/USA/PA-CDC-LC0475374/2022	EPI_ISL_8982117
LC0475380	hCoV-19/USA/PA-CDC-LC0475380/2022	EPI_ISL_8982118
LC0059053	hCoV-19/USA/CO-CDC-LC0059053/2021	EPI_ISL_2185260
LC0475369	hCoV-19/USA/PA-CDC-LC0475369/2022	EPI_ISL_8982121
LC0475422	hCoV-19/USA/PA-CDC-LC0475422/2022	EPI_ISL_8982122
LC0475077	hCoV-19/USA/IL-CDC-LC0475077/2022	EPI_ISL_8982123
LC0474813	hCoV-19/USA/TX-CDC-LC0474813/2022	EPI_ISL_8982124
LC0475363	hCoV-19/USA/PA-CDC-LC0475363/2022	EPI_ISL_8982127
LC0473916	hCoV-19/USA/UT-CDC-LC0473916/2022	EPI_ISL_8982220
LC0475375	hCoV-19/USA/PA-CDC-LC0475375/2022	EPI_ISL_8982125
LC0475364	hCoV-19/USA/PA-CDC-LC0475364/2022	EPI_ISL_8982126
LC0475410	hCoV-19/USA/PA-CDC-LC0475410/2022	EPI_ISL_8982128
LC0475402	hCoV-19/USA/NJ-CDC-LC0475402/2022	EPI_ISL_8982196
LC0059132	hCoV-19/USA/CA-CDC-LC0059132/2021	EPI_ISL_2185246
LC0474814	hCoV-19/USA/TX-CDC-LC0474814/2022	EPI_ISL_8982198
LC0475455	hCoV-19/USA/NJ-CDC-LC0475455/2022	EPI_ISL_8982199
LC0475450	hCoV-19/USA/NJ-CDC-LC0475450/2022	EPI_ISL_8982200
LC0475387	hCoV-19/USA/NJ-CDC-LC0475387/2022	EPI_ISL_8982201
LC0475398	hCoV-19/USA/PA-CDC-LC0475398/2022	EPI_ISL_8982202
LC0475393	hCoV-19/USA/NJ-CDC-LC0475393/2022	EPI_ISL_8982205
LC0475350	hCoV-19/USA/PA-CDC-LC0475350/2022	EPI_ISL_8982206
LC0473539	hCoV-19/USA/MO-CDC-LC0473539/2022	EPI_ISL_8982207
LC0473538	hCoV-19/USA/MO-CDC-LC0473538/2022	EPI_ISL_8982208
LC0473541	hCoV-19/USA/MO-CDC-LC0473541/2022	EPI_ISL_8982209
LC0473543	hCoV-19/USA/MO-CDC-LC0473543/2022	EPI_ISL_8982214
LC0473556	hCoV-19/USA/MO-CDC-LC0473556/2022	EPI_ISL_8982216
LC0473954	hCoV-19/USA/NV-CDC-LC0473954/2022	EPI_ISL_8982210
LC0473549	hCoV-19/USA/MO-CDC-LC0473549/2022	EPI_ISL_8982229
LC0473741	hCoV-19/USA/MO-CDC-LC0473741/2022	EPI_ISL_8982211
LC0473555	hCoV-19/USA/MO-CDC-LC0473555/2022	EPI_ISL_8982215
LC0473551	hCoV-19/USA/MO-CDC-LC0473551/2022	EPI_ISL_8982218
LC0473932	hCoV-19/USA/NV-CDC-LC0473932/2022	EPI_ISL_8982217
LC0473347	hCoV-19/USA/MO-CDC-LC0473347/2022	EPI_ISL_8982236
LC0473540	hCoV-19/USA/MO-CDC-LC0473540/2022	EPI_ISL_8982219
LC0058939	hCoV-19/USA/AZ-CDC-LC0058939/2021	EPI_ISL_2185223
LC0473552	hCoV-19/USA/MO-CDC-LC0473552/2022	EPI_ISL_8982221
LC0058934	hCoV-19/USA/AZ-CDC-LC0058934/2021	EPI_ISL_2185220
LC0473915	hCoV-19/USA/UT-CDC-LC0473915/2022	EPI_ISL_8982222
LC0473934	hCoV-19/USA/UT-CDC-LC0473934/2022	EPI_ISL_8982223
LC0473328	hCoV-19/USA/AR-CDC-LC0473328/2022	EPI_ISL_8982225
LC0473465	hCoV-19/USA/AR-CDC-LC0473465/2022	EPI_ISL_8982227
LC0473535	hCoV-19/USA/CO-CDC-LC0473535/2022	EPI_ISL_8982228
LC0473717	hCoV-19/USA/AR-CDC-LC0473717/2022	EPI_ISL_8982230
LC0473902	hCoV-19/USA/KS-CDC-LC0473902/2022	EPI_ISL_8982231
LC0473462	hCoV-19/USA/TX-CDC-LC0473462/2022	EPI_ISL_8982232
LC0473711	hCoV-19/USA/AZ-CDC-LC0473711/2022	EPI_ISL_8982249
LC0473348	hCoV-19/USA/MO-CDC-LC0473348/2022	EPI_ISL_8982234
LC0473495	hCoV-19/USA/AR-CDC-LC0473495/2022	EPI_ISL_8982239
LC0473542	hCoV-19/USA/MO-CDC-LC0473542/2022	EPI_ISL_8982235
LC0473349	hCoV-19/USA/MO-CDC-LC0473349/2022	EPI_ISL_8982238
LC0473335	hCoV-19/USA/AZ-CDC-LC0473335/2022	EPI_ISL_8982248
LC0473906	hCoV-19/USA/IL-CDC-LC0473906/2022	EPI_ISL_8982240
LC0473713	hCoV-19/USA/NV-CDC-LC0473713/2022	EPI_ISL_8982245
LC0473710	hCoV-19/USA/IA-CDC-LC0473710/2022	EPI_ISL_8982241
LC0473716	hCoV-19/USA/NM-CDC-LC0473716/2022	EPI_ISL_8982242
LC0473466	hCoV-19/USA/NV-CDC-LC0473466/2022	EPI_ISL_8982243
LC0473712	hCoV-19/USA/NV-CDC-LC0473712/2022	EPI_ISL_8982244
LC0473594	hCoV-19/USA/AR-CDC-LC0473594/2022	EPI_ISL_8982267
LC0823366	hCoV-19/USA/AZ-CDC-LC0823366/2022	EPI_ISL_14499855
LC0473345	hCoV-19/USA/AZ-CDC-LC0473345/2022	EPI_ISL_8982246
LC0473768	hCoV-19/USA/UT-CDC-LC0473768/2022	EPI_ISL_8982247
LC0473432	hCoV-19/USA/NV-CDC-LC0473432/2022	EPI_ISL_8982250
LC0473532	hCoV-19/USA/CO-CDC-LC0473532/2022	EPI_ISL_8982278
LC0473325	hCoV-19/USA/TX-CDC-LC0473325/2022	EPI_ISL_8982280
LC0473419	hCoV-19/USA/NV-CDC-LC0473419/2022	EPI_ISL_8982251
LC0473338	hCoV-19/USA/AZ-CDC-LC0473338/2022	EPI_ISL_8982253
LC0473568	hCoV-19/USA/UT-CDC-LC0473568/2022	EPI_ISL_8982254
LC0473579	hCoV-19/USA/UT-CDC-LC0473579/2022	EPI_ISL_8982255
LC0473492	hCoV-19/USA/AR-CDC-LC0473492/2022	EPI_ISL_8982256
LC0473496	hCoV-19/USA/AR-CDC-LC0473496/2022	EPI_ISL_8982257
LC0473764	hCoV-19/USA/IA-CDC-LC0473764/2022	EPI_ISL_8982268
LC0473318	hCoV-19/USA/AZ-CDC-LC0473318/2022	EPI_ISL_8982270
LC0473491	hCoV-19/USA/AR-CDC-LC0473491/2022	EPI_ISL_8982258
LC0473499	hCoV-19/USA/AR-CDC-LC0473499/2022	EPI_ISL_8982260
LC0473903	hCoV-19/USA/IL-CDC-LC0473903/2022	EPI_ISL_8982272
LC0473573	hCoV-19/USA/UT-CDC-LC0473573/2022	EPI_ISL_8982261
LC0473489	hCoV-19/USA/AR-CDC-LC0473489/2022	EPI_ISL_8982263
LC0473533	hCoV-19/USA/AR-CDC-LC0473533/2022	EPI_ISL_8982265
LC0473754	hCoV-19/USA/AZ-CDC-LC0473754/2022	EPI_ISL_8982295
LC0821510	hCoV-19/USA/CA-CDC-LC0821510/2022	EPI_ISL_14499872
LC0473493	hCoV-19/USA/MO-CDC-LC0473493/2022	EPI_ISL_8982269
LC0473610	hCoV-19/USA/UT-CDC-LC0473610/2022	EPI_ISL_8982279
LC0473885	hCoV-19/USA/AZ-CDC-LC0473885/2022	EPI_ISL_8982271
LC0473487	hCoV-19/USA/KS-CDC-LC0473487/2022	EPI_ISL_8982284
LC0473884	hCoV-19/USA/AZ-CDC-LC0473884/2022	EPI_ISL_8982289
LC0473680	hCoV-19/USA/TX-CDC-LC0473680/2022	EPI_ISL_8982273
LC0473679	hCoV-19/USA/TX-CDC-LC0473679/2022	EPI_ISL_8982294
LC0474954	hCoV-19/USA/NV-CDC-LC0474954/2022	EPI_ISL_8982308
LC0473746	hCoV-19/USA/IA-CDC-LC0473746/2022	EPI_ISL_8982275
LC0473546	hCoV-19/USA/CO-CDC-LC0473546/2022	EPI_ISL_8982288
LC0473536	hCoV-19/USA/CO-CDC-LC0473536/2022	EPI_ISL_8982277
LC0473737	hCoV-19/USA/NM-CDC-LC0473737/2022	EPI_ISL_8982296
LC0474930	hCoV-19/USA/NV-CDC-LC0474930/2022	EPI_ISL_8982314
LC0473460	hCoV-19/USA/TX-CDC-LC0473460/2022	EPI_ISL_8982286
LC0473732	hCoV-19/USA/UT-CDC-LC0473732/2022	EPI_ISL_8982298
LC0473327	hCoV-19/USA/TX-CDC-LC0473327/2022	EPI_ISL_8982287
LC0473753	hCoV-19/USA/NM-CDC-LC0473753/2022	EPI_ISL_8982291
LC0474934	hCoV-19/USA/NV-CDC-LC0474934/2022	EPI_ISL_8982307
LC0473726	hCoV-19/USA/AZ-CDC-LC0473726/2022	EPI_ISL_8982297
LC0473727	hCoV-19/USA/AZ-CDC-LC0473727/2022	EPI_ISL_8982299
LC0059078	hCoV-19/USA/NM-CDC-LC0059078/2021	EPI_ISL_2185172
LC0473332	hCoV-19/USA/NV-CDC-LC0473332/2022	EPI_ISL_8982300
LC0475114	hCoV-19/USA/AZ-CDC-LC0475114/2022	EPI_ISL_8982302
LC0473557	hCoV-19/USA/MO-CDC-LC0473557/2022	EPI_ISL_8982301
LC0474956	hCoV-19/USA/NV-CDC-LC0474956/2022	EPI_ISL_8982306
LC0474933	hCoV-19/USA/NV-CDC-LC0474933/2022	EPI_ISL_8982305
LC0474945	hCoV-19/USA/NV-CDC-LC0474945/2022	EPI_ISL_8982309
LC0475062	hCoV-19/USA/NV-CDC-LC0475062/2022	EPI_ISL_8982310
LC0058949	hCoV-19/USA/AZ-CDC-LC0058949/2021	EPI_ISL_2185169
LC0474947	hCoV-19/USA/NV-CDC-LC0474947/2022	EPI_ISL_8982322
LC0474942	hCoV-19/USA/NV-CDC-LC0474942/2022	EPI_ISL_8982313
LC0474955	hCoV-19/USA/NV-CDC-LC0474955/2022	EPI_ISL_8982315
LC0474935	hCoV-19/USA/NV-CDC-LC0474935/2022	EPI_ISL_8982316
LC0474939	hCoV-19/USA/NV-CDC-LC0474939/2022	EPI_ISL_8982317
LC0474946	hCoV-19/USA/NV-CDC-LC0474946/2022	EPI_ISL_8982318
LC0474910	hCoV-19/USA/NV-CDC-LC0474910/2022	EPI_ISL_8982320
LC0474953	hCoV-19/USA/NV-CDC-LC0474953/2022	EPI_ISL_8982321
LC0474899	hCoV-19/USA/NV-CDC-LC0474899/2022	EPI_ISL_8982324
LC0475184	hCoV-19/USA/AZ-CDC-LC0475184/2022	EPI_ISL_8982337
LC0474949	hCoV-19/USA/NV-CDC-LC0474949/2022	EPI_ISL_8982328
LC0059008	hCoV-19/USA/CO-CDC-LC0059008/2021	EPI_ISL_2185162
LC0475279	hCoV-19/USA/TX-CDC-LC0475279/2022	EPI_ISL_8982329
LC0474975	hCoV-19/USA/AZ-CDC-LC0474975/2022	EPI_ISL_8982334
LC0474943	hCoV-19/USA/NV-CDC-LC0474943/2022	EPI_ISL_8982330
LC0059050	hCoV-19/USA/CO-CDC-LC0059050/2021	EPI_ISL_2185160
LC0475209	hCoV-19/USA/TX-CDC-LC0475209/2022	EPI_ISL_8982331
LC0474993	hCoV-19/USA/TX-CDC-LC0474993/2022	EPI_ISL_8982339
LC0475195	hCoV-19/USA/TX-CDC-LC0475195/2022	EPI_ISL_8982332
LC0475223	hCoV-19/USA/AZ-CDC-LC0475223/2022	EPI_ISL_8982333
LC0059055	hCoV-19/USA/OH-CDC-LC0059055/2021	EPI_ISL_2185157
LC0821663	hCoV-19/USA/NV-CDC-LC0821663/2022	EPI_ISL_14499887
LC0474974	hCoV-19/USA/AZ-CDC-LC0474974/2022	EPI_ISL_8982335
LC0475183	hCoV-19/USA/AZ-CDC-LC0475183/2022	EPI_ISL_8982336
LC0474964	hCoV-19/USA/AZ-CDC-LC0474964/2022	EPI_ISL_8982342
LC0059194	hCoV-19/USA/WV-CDC-LC0059194/2021	EPI_ISL_2185155
LC0474976	hCoV-19/USA/AZ-CDC-LC0474976/2022	EPI_ISL_8982338
LC0475112	hCoV-19/USA/IL-CDC-LC0475112/2022	EPI_ISL_8982340
LC0475192	hCoV-19/USA/IL-CDC-LC0475192/2022	EPI_ISL_8982341
LC0475132	hCoV-19/USA/UT-CDC-LC0475132/2022	EPI_ISL_8982352
LC0474965	hCoV-19/USA/AZ-CDC-LC0474965/2022	EPI_ISL_8982343
LC0475156	hCoV-19/USA/KS-CDC-LC0475156/2022	EPI_ISL_8982350
LC0475121	hCoV-19/USA/TX-CDC-LC0475121/2022	EPI_ISL_8982344
LC0475180	hCoV-19/USA/AR-CDC-LC0475180/2022	EPI_ISL_8982356
LC0475208	hCoV-19/USA/TX-CDC-LC0475208/2022	EPI_ISL_8982346
LC0059175	hCoV-19/USA/WV-CDC-LC0059175/2021	EPI_ISL_2185140
LC0475217	hCoV-19/USA/TX-CDC-LC0475217/2022	EPI_ISL_8982347
LC0475118	hCoV-19/USA/KS-CDC-LC0475118/2022	EPI_ISL_8982351
LC0474959	hCoV-19/USA/TX-CDC-LC0474959/2022	EPI_ISL_8982348
LC0475215	hCoV-19/USA/TX-CDC-LC0475215/2022	EPI_ISL_8982349
LC0475022	hCoV-19/USA/UT-CDC-LC0475022/2022	EPI_ISL_8982355
LC0475131	hCoV-19/USA/UT-CDC-LC0475131/2022	EPI_ISL_8982353
LC0474950	hCoV-19/USA/NV-CDC-LC0474950/2022	EPI_ISL_8982360
LC0474969	hCoV-19/USA/TX-CDC-LC0474969/2022	EPI_ISL_8982357
LC0059153	hCoV-19/USA/MO-CDC-LC0059153/2021	EPI_ISL_2185132
LC0475216	hCoV-19/USA/TX-CDC-LC0475216/2022	EPI_ISL_8982358
LC0475113	hCoV-19/USA/AZ-CDC-LC0475113/2022	EPI_ISL_8982359
LC0474948	hCoV-19/USA/NV-CDC-LC0474948/2022	EPI_ISL_8982361
LC0474608	hCoV-19/USA/UT-CDC-LC0474608/2022	EPI_ISL_8982367
LC0058969	hCoV-19/USA/IL-CDC-LC0058969/2021	EPI_ISL_2185131
LC0474442	hCoV-19/USA/AZ-CDC-LC0474442/2022	EPI_ISL_8982362
LC0474376	hCoV-19/USA/AZ-CDC-LC0474376/2022	EPI_ISL_8982363
LC0474674	hCoV-19/USA/ID-CDC-LC0474674/2022	EPI_ISL_8982375
LC0474451	hCoV-19/USA/TX-CDC-LC0474451/2022	EPI_ISL_8982364
LC0474609	hCoV-19/USA/UT-CDC-LC0474609/2022	EPI_ISL_8982366
LC0474384	hCoV-19/USA/TX-CDC-LC0474384/2022	EPI_ISL_8982365
LC0474606	hCoV-19/USA/UT-CDC-LC0474606/2022	EPI_ISL_8982368
LC0474612	hCoV-19/USA/UT-CDC-LC0474612/2022	EPI_ISL_8982369
LC0474607	hCoV-19/USA/UT-CDC-LC0474607/2022	EPI_ISL_8982370
LC0059184	hCoV-19/USA/NV-CDC-LC0059184/2021	EPI_ISL_2185124
LC0474605	hCoV-19/USA/UT-CDC-LC0474605/2022	EPI_ISL_8982371
LC0474610	hCoV-19/USA/UT-CDC-LC0474610/2022	EPI_ISL_8982372
LC0474679	hCoV-19/USA/ID-CDC-LC0474679/2022	EPI_ISL_8982373
LC0474673	hCoV-19/USA/ID-CDC-LC0474673/2022	EPI_ISL_8982374
LC0474600	hCoV-19/USA/AZ-CDC-LC0474600/2022	EPI_ISL_8982382
LC0474728	hCoV-19/USA/OR-CDC-LC0474728/2022	EPI_ISL_8982378
LC0474437	hCoV-19/USA/IL-CDC-LC0474437/2022	EPI_ISL_8982379
LC0474435	hCoV-19/USA/IA-CDC-LC0474435/2022	EPI_ISL_8982380
LC0474598	hCoV-19/USA/AZ-CDC-LC0474598/2022	EPI_ISL_8982381
LC0474599	hCoV-19/USA/AZ-CDC-LC0474599/2022	EPI_ISL_8982383
LC0474594	hCoV-19/USA/NM-CDC-LC0474594/2022	EPI_ISL_8982384
LC0474601	hCoV-19/USA/AZ-CDC-LC0474601/2022	EPI_ISL_8982385
LC0474522	hCoV-19/USA/IL-CDC-LC0474522/2022	EPI_ISL_8982386
LC0474443	hCoV-19/USA/AZ-CDC-LC0474443/2022	EPI_ISL_8982387
LC0474941	hCoV-19/USA/NV-CDC-LC0474941/2022	EPI_ISL_8982388
LC0474361	hCoV-19/USA/NM-CDC-LC0474361/2022	EPI_ISL_8982389
LC0059174	hCoV-19/USA/AZ-CDC-LC0059174/2021	EPI_ISL_2185117
LC0474701	hCoV-19/USA/OR-CDC-LC0474701/2022	EPI_ISL_8982390
LC0475007	hCoV-19/USA/NV-CDC-LC0475007/2022	EPI_ISL_8982391
LC0475005	hCoV-19/USA/NV-CDC-LC0475005/2022	EPI_ISL_8982392
LC0475004	hCoV-19/USA/NV-CDC-LC0475004/2022	EPI_ISL_8982393
LC0475176	hCoV-19/USA/NV-CDC-LC0475176/2022	EPI_ISL_8982394
LC0475158	hCoV-19/USA/TX-CDC-LC0475158/2022	EPI_ISL_8982396
LC0474858	hCoV-19/USA/TX-CDC-LC0474858/2022	EPI_ISL_8982397
LC0475179	hCoV-19/USA/TX-CDC-LC0475179/2022	EPI_ISL_8982398
LC0474846	hCoV-19/USA/TX-CDC-LC0474846/2022	EPI_ISL_8982399
LC0059038	hCoV-19/USA/AZ-CDC-LC0059038/2021	EPI_ISL_2185113
LC0475011	hCoV-19/USA/NM-CDC-LC0475011/2022	EPI_ISL_8982400
LC0474803	hCoV-19/USA/CO-CDC-LC0474803/2022	EPI_ISL_8982401
LC0058928	hCoV-19/USA/AZ-CDC-LC0058928/2021	EPI_ISL_2185112
LC0475023	hCoV-19/USA/NV-CDC-LC0475023/2022	EPI_ISL_8982402
LC0475024	hCoV-19/USA/NV-CDC-LC0475024/2022	EPI_ISL_8982403
LC0474704	hCoV-19/USA/WA-CDC-LC0474704/2022	EPI_ISL_8982412
LC0475025	hCoV-19/USA/NV-CDC-LC0475025/2022	EPI_ISL_8982404
LC0474477	hCoV-19/USA/AZ-CDC-LC0474477/2022	EPI_ISL_8982405
LC0058966	hCoV-19/USA/AZ-CDC-LC0058966/2021	EPI_ISL_2185110
LC0474510	hCoV-19/USA/AZ-CDC-LC0474510/2022	EPI_ISL_8982406
LC0474509	hCoV-19/USA/AZ-CDC-LC0474509/2022	EPI_ISL_8982407
LC0476087	hCoV-19/USA/AZ-CDC-LC0476087/2022	EPI_ISL_8982424
LC0474478	hCoV-19/USA/AZ-CDC-LC0474478/2022	EPI_ISL_8982408
LC0474516	hCoV-19/USA/IN-CDC-LC0474516/2022	EPI_ISL_8982409
LC0476007	hCoV-19/USA/NV-CDC-LC0476007/2022	EPI_ISL_8982420
LC0474382	hCoV-19/USA/NV-CDC-LC0474382/2022	EPI_ISL_8982410
LC0474713	hCoV-19/USA/OR-CDC-LC0474713/2022	EPI_ISL_8982411
LC0474705	hCoV-19/USA/MT-CDC-LC0474705/2022	EPI_ISL_8982413
LC0474723	hCoV-19/USA/WA-CDC-LC0474723/2022	EPI_ISL_8982415
LC0475824	hCoV-19/USA/TX-CDC-LC0475824/2022	EPI_ISL_8982425
LC0059136	hCoV-19/USA/WV-CDC-LC0059136/2021	EPI_ISL_2185108
LC0474727	hCoV-19/USA/OR-CDC-LC0474727/2022	EPI_ISL_8982416
LC0475989	hCoV-19/USA/NM-CDC-LC0475989/2022	EPI_ISL_8982433
LC0475197	hCoV-19/USA/TX-CDC-LC0475197/2022	EPI_ISL_8982417
LC0475006	hCoV-19/USA/NV-CDC-LC0475006/2022	EPI_ISL_8982418
LC0476009	hCoV-19/USA/NV-CDC-LC0476009/2022	EPI_ISL_8982421
LC0476005	hCoV-19/USA/NV-CDC-LC0476005/2022	EPI_ISL_8982422
LC0475849	hCoV-19/USA/NV-CDC-LC0475849/2022	EPI_ISL_8982423
LC0475982	hCoV-19/USA/AZ-CDC-LC0475982/2022	EPI_ISL_8982426
LC0475908	hCoV-19/USA/IL-CDC-LC0475908/2022	EPI_ISL_8982427
LC0475981	hCoV-19/USA/NV-CDC-LC0475981/2022	EPI_ISL_8982428
LC0476243	hCoV-19/USA/NV-CDC-LC0476243/2022	EPI_ISL_8982429
LC0476077	hCoV-19/USA/NM-CDC-LC0476077/2022	EPI_ISL_8982430
LC0475852	hCoV-19/USA/NV-CDC-LC0475852/2022	EPI_ISL_8982454
LC0475788	hCoV-19/USA/TX-CDC-LC0475788/2022	EPI_ISL_8982431
LC0476076	hCoV-19/USA/NM-CDC-LC0476076/2022	EPI_ISL_8982434
LC0822010	hCoV-19/USA/AZ-CDC-LC0822010/2022	EPI_ISL_14499883
LC0476006	hCoV-19/USA/NV-CDC-LC0476006/2022	EPI_ISL_8982435
LC0476110	hCoV-19/USA/AZ-CDC-LC0476110/2022	EPI_ISL_8982436
LC0475846	hCoV-19/USA/NV-CDC-LC0475846/2022	EPI_ISL_8982437
LC0475799	hCoV-19/USA/MO-CDC-LC0475799/2022	EPI_ISL_8982439
LC0475794	hCoV-19/USA/MO-CDC-LC0475794/2022	EPI_ISL_8982441
LC0475795	hCoV-19/USA/MO-CDC-LC0475795/2022	EPI_ISL_8982442
LC0475798	hCoV-19/USA/MO-CDC-LC0475798/2022	EPI_ISL_8982443
LC0059039	hCoV-19/USA/WV-CDC-LC0059039/2021	EPI_ISL_2185094
LC0475802	hCoV-19/USA/IL-CDC-LC0475802/2022	EPI_ISL_8982444
LC0475804	hCoV-19/USA/MO-CDC-LC0475804/2022	EPI_ISL_8982445
LC0475847	hCoV-19/USA/NV-CDC-LC0475847/2022	EPI_ISL_8982446
LC0059045	hCoV-19/USA/IL-CDC-LC0059045/2021	EPI_ISL_2185088
LC0475848	hCoV-19/USA/NV-CDC-LC0475848/2022	EPI_ISL_8982447
LC0475993	hCoV-19/USA/NM-CDC-LC0475993/2022	EPI_ISL_8982458
LC0476198	hCoV-19/USA/NV-CDC-LC0476198/2022	EPI_ISL_8982448
LC0476004	hCoV-19/USA/NV-CDC-LC0476004/2022	EPI_ISL_8982452
LC0476003	hCoV-19/USA/NV-CDC-LC0476003/2022	EPI_ISL_8982451
LC0476008	hCoV-19/USA/NV-CDC-LC0476008/2022	EPI_ISL_8982453
LC0476109	hCoV-19/USA/AZ-CDC-LC0476109/2022	EPI_ISL_8982455
LC0476256	hCoV-19/USA/KS-CDC-LC0476256/2022	EPI_ISL_8982459
LC0475986	hCoV-19/USA/UT-CDC-LC0475986/2022	EPI_ISL_8982460
LC0475925	hCoV-19/USA/AR-CDC-LC0475925/2022	EPI_ISL_8982461
LC0475994	hCoV-19/USA/NM-CDC-LC0475994/2022	EPI_ISL_8982465
LC0475152	hCoV-19/USA/AZ-CDC-LC0475152/2022	EPI_ISL_8982463
LC0475801	hCoV-19/USA/IL-CDC-LC0475801/2022	EPI_ISL_8982464
LC0475219	hCoV-19/USA/AZ-CDC-LC0475219/2022	EPI_ISL_8982471
LC0476081	hCoV-19/USA/MI-CDC-LC0476081/2022	EPI_ISL_8982480
LC0821614	hCoV-19/USA/TX-CDC-LC0821614/2022	EPI_ISL_14499817
LC0475793	hCoV-19/USA/MO-CDC-LC0475793/2022	EPI_ISL_8982467
LC0474966	hCoV-19/USA/AZ-CDC-LC0474966/2022	EPI_ISL_8982469
LC0475198	hCoV-19/USA/NM-CDC-LC0475198/2022	EPI_ISL_8982473
LC0475988	hCoV-19/USA/NM-CDC-LC0475988/2022	EPI_ISL_8982476
LC0475222	hCoV-19/USA/AZ-CDC-LC0475222/2022	EPI_ISL_8982470
LC0475822	hCoV-19/USA/IL-CDC-LC0475822/2022	EPI_ISL_8982479
LC0475220	hCoV-19/USA/AZ-CDC-LC0475220/2022	EPI_ISL_8982472
LC0475797	hCoV-19/USA/MO-CDC-LC0475797/2022	EPI_ISL_8982474
LC0058970	hCoV-19/USA/WV-CDC-LC0058970/2021	EPI_ISL_2185060
LC0475980	hCoV-19/USA/NV-CDC-LC0475980/2022	EPI_ISL_8982475
LC0476162	hCoV-19/USA/MA-CDC-LC0476162/2022	EPI_ISL_8982477
LC0475955	hCoV-19/USA/TX-CDC-LC0475955/2022	EPI_ISL_8982478
LC0475990	hCoV-19/USA/NM-CDC-LC0475990/2022	EPI_ISL_8982481
LC0059059	hCoV-19/USA/OH-CDC-LC0059059/2021	EPI_ISL_2185055
LC0821581	hCoV-19/USA/AZ-CDC-LC0821581/2022	EPI_ISL_14499812
LC0476065	hCoV-19/USA/CO-CDC-LC0476065/2022	EPI_ISL_8982482
LC0476024	hCoV-19/USA/TX-CDC-LC0476024/2022	EPI_ISL_8982484
LC0476064	hCoV-19/USA/AZ-CDC-LC0476064/2022	EPI_ISL_8982486
LC0476061	hCoV-19/USA/AZ-CDC-LC0476061/2022	EPI_ISL_8982487
LC0476069	hCoV-19/USA/AZ-CDC-LC0476069/2022	EPI_ISL_8982488
LC0474369	hCoV-19/USA/AZ-CDC-LC0474369/2022	EPI_ISL_8982494
LC0476094	hCoV-19/USA/TX-CDC-LC0476094/2022	EPI_ISL_8982489
LC0474359	hCoV-19/USA/NM-CDC-LC0474359/2022	EPI_ISL_8982490
LC0474718	hCoV-19/USA/OR-CDC-LC0474718/2022	EPI_ISL_8982491
LC0473440	hCoV-19/USA/MO-CDC-LC0473440/2022	EPI_ISL_8982492
LC0474474	hCoV-19/USA/NV-CDC-LC0474474/2022	EPI_ISL_8982493
LC0474360	hCoV-19/USA/NM-CDC-LC0474360/2022	EPI_ISL_8982495
LC0474370	hCoV-19/USA/AZ-CDC-LC0474370/2022	EPI_ISL_8982498
LC0474363	hCoV-19/USA/AZ-CDC-LC0474363/2022	EPI_ISL_8982496
LC0473336	hCoV-19/USA/NV-CDC-LC0473336/2022	EPI_ISL_8982497
LC0473566	hCoV-19/USA/AR-CDC-LC0473566/2022	EPI_ISL_8982499
LC0474372	hCoV-19/USA/AZ-CDC-LC0474372/2022	EPI_ISL_8982500
LC0474668	hCoV-19/USA/OR-CDC-LC0474668/2022	EPI_ISL_8982526
LC0473290	hCoV-19/USA/CA-CDC-LC0473290/2022	EPI_ISL_8982501
LC0473843	hCoV-19/USA/OK-CDC-LC0473843/2022	EPI_ISL_8982503
LC0473577	hCoV-19/USA/UT-CDC-LC0473577/2022	EPI_ISL_8982504
LC0473578	hCoV-19/USA/UT-CDC-LC0473578/2022	EPI_ISL_8982506
LC0821493	hCoV-19/USA/CA-CDC-LC0821493/2022	EPI_ISL_14499865
LC0473580	hCoV-19/USA/UT-CDC-LC0473580/2022	EPI_ISL_8982509
LC0473574	hCoV-19/USA/UT-CDC-LC0473574/2022	EPI_ISL_8982510
LC0473438	hCoV-19/USA/AR-CDC-LC0473438/2022	EPI_ISL_8982512
LC0473494	hCoV-19/USA/AR-CDC-LC0473494/2022	EPI_ISL_8982513
LC0476106	hCoV-19/USA/AZ-CDC-LC0476106/2022	EPI_ISL_8982514
LC0476107	hCoV-19/USA/AZ-CDC-LC0476107/2022	EPI_ISL_8982515
LC0476111	hCoV-19/USA/NM-CDC-LC0476111/2022	EPI_ISL_8982521
LC0474528	hCoV-19/USA/AZ-CDC-LC0474528/2022	EPI_ISL_8982524
LC0474371	hCoV-19/USA/AZ-CDC-LC0474371/2022	EPI_ISL_8982525
LC0474684	hCoV-19/USA/ID-CDC-LC0474684/2022	EPI_ISL_8982527
LC0474700	hCoV-19/USA/OR-CDC-LC0474700/2022	EPI_ISL_8982528
LC0473897	hCoV-19/USA/NM-CDC-LC0473897/2022	EPI_ISL_8982529
LC0473283	hCoV-19/USA/HI-CDC-LC0473283/2022	EPI_ISL_8982530
LC0473900	hCoV-19/USA/NM-CDC-LC0473900/2022	EPI_ISL_8982531
LC0474777	hCoV-19/USA/UT-CDC-LC0474777/2022	EPI_ISL_8982533
LC0473896	hCoV-19/USA/NM-CDC-LC0473896/2022	EPI_ISL_8982534
LC0474793	hCoV-19/USA/ID-CDC-LC0474793/2022	EPI_ISL_8982538
LC0474795	hCoV-19/USA/ID-CDC-LC0474795/2022	EPI_ISL_8982535
LC0058830	hCoV-19/USA/MO-CDC-LC0058830/2021	EPI_ISL_2185018
LC0474792	hCoV-19/USA/ID-CDC-LC0474792/2022	EPI_ISL_8982536
LC0474669	hCoV-19/USA/OR-CDC-LC0474669/2022	EPI_ISL_8982539
LC0474794	hCoV-19/USA/ID-CDC-LC0474794/2022	EPI_ISL_8982537
LC0474781	hCoV-19/USA/ID-CDC-LC0474781/2022	EPI_ISL_8982540
LC0474772	hCoV-19/USA/ID-CDC-LC0474772/2022	EPI_ISL_8982541
LC0474957	hCoV-19/USA/NV-CDC-LC0474957/2022	EPI_ISL_8982542
LC0473735	hCoV-19/USA/AZ-CDC-LC0473735/2022	EPI_ISL_8982565
LC0474961	hCoV-19/USA/AZ-CDC-LC0474961/2022	EPI_ISL_8982544
LC0475066	hCoV-19/USA/AZ-CDC-LC0475066/2022	EPI_ISL_8982545
LC0474960	hCoV-19/USA/AZ-CDC-LC0474960/2022	EPI_ISL_8982546
LC0058762	hCoV-19/USA/OK-CDC-LC0058762/2021	EPI_ISL_2185008
LC0474927	hCoV-19/USA/IL-CDC-LC0474927/2022	EPI_ISL_8982547
LC0474788	hCoV-19/USA/WA-CDC-LC0474788/2022	EPI_ISL_8982548
LC0474787	hCoV-19/USA/WA-CDC-LC0474787/2022	EPI_ISL_8982549
LC0474834	hCoV-19/USA/AZ-CDC-LC0474834/2022	EPI_ISL_8982550
LC0058790	hCoV-19/USA/UT-CDC-LC0058790/2021	EPI_ISL_2185005
LC0474690	hCoV-19/USA/ID-CDC-LC0474690/2022	EPI_ISL_8982552
LC0473781	hCoV-19/USA/NV-CDC-LC0473781/2022	EPI_ISL_8982553
LC0474688	hCoV-19/USA/ID-CDC-LC0474688/2022	EPI_ISL_8982554
LC0474697	hCoV-19/USA/OR-CDC-LC0474697/2022	EPI_ISL_8982556
LC0474719	hCoV-19/USA/ID-CDC-LC0474719/2022	EPI_ISL_8982573
LC0058747	hCoV-19/USA/WV-CDC-LC0058747/2021	EPI_ISL_2185000
LC0474698	hCoV-19/USA/OR-CDC-LC0474698/2022	EPI_ISL_8982555
LC0058741	hCoV-19/USA/TX-CDC-LC0058741/2021	EPI_ISL_2184999
LC0473739	hCoV-19/USA/AZ-CDC-LC0473739/2022	EPI_ISL_8982557
LC0473733	hCoV-19/USA/AZ-CDC-LC0473733/2022	EPI_ISL_8982558
LC0473729	hCoV-19/USA/AZ-CDC-LC0473729/2022	EPI_ISL_8982559
LC0473759	hCoV-19/USA/NM-CDC-LC0473759/2022	EPI_ISL_8982560
LC0473758	hCoV-19/USA/AZ-CDC-LC0473758/2022	EPI_ISL_8982561
LC0473756	hCoV-19/USA/NM-CDC-LC0473756/2022	EPI_ISL_8982564
LC0473761	hCoV-19/USA/AZ-CDC-LC0473761/2022	EPI_ISL_8982566
LC0474686	hCoV-19/USA/ID-CDC-LC0474686/2022	EPI_ISL_8982567
LC0473749	hCoV-19/USA/NV-CDC-LC0473749/2022	EPI_ISL_8982569
LC0473292	hCoV-19/USA/AZ-CDC-LC0473292/2022	EPI_ISL_8982570
LC0473745	hCoV-19/USA/UT-CDC-LC0473745/2022	EPI_ISL_8982572
LC0474682	hCoV-19/USA/ID-CDC-LC0474682/2022	EPI_ISL_8982574
LC0058917	hCoV-19/USA/MN-CDC-LC0058917/2021	EPI_ISL_2184992
LC0474687	hCoV-19/USA/ID-CDC-LC0474687/2022	EPI_ISL_8982575
LC0474685	hCoV-19/USA/ID-CDC-LC0474685/2022	EPI_ISL_8982577
LC0473820	hCoV-19/USA/WI-CDC-LC0473820/2022	EPI_ISL_8982578
LC0473819	hCoV-19/USA/WI-CDC-LC0473819/2022	EPI_ISL_8982582
LC0473517	hCoV-19/USA/AR-CDC-LC0473517/2022	EPI_ISL_8982579
LC0473817	hCoV-19/USA/WI-CDC-LC0473817/2022	EPI_ISL_8982580
LC0473818	hCoV-19/USA/WI-CDC-LC0473818/2022	EPI_ISL_8982590
LC0473562	hCoV-19/USA/WI-CDC-LC0473562/2022	EPI_ISL_8982581
LC0473391	hCoV-19/USA/WI-CDC-LC0473391/2022	EPI_ISL_8982583
LC0473565	hCoV-19/USA/WI-CDC-LC0473565/2022	EPI_ISL_8982584
LC0473846	hCoV-19/USA/OK-CDC-LC0473846/2022	EPI_ISL_8982586
LC0473789	hCoV-19/USA/MO-CDC-LC0473789/2022	EPI_ISL_8982587
LC0058870	hCoV-19/USA/CO-CDC-LC0058870/2021	EPI_ISL_2184982
LC0473787	hCoV-19/USA/MO-CDC-LC0473787/2022	EPI_ISL_8982588
LC0058847	hCoV-19/USA/CO-CDC-LC0058847/2021	EPI_ISL_2184981
LC0473784	hCoV-19/USA/WI-CDC-LC0473784/2022	EPI_ISL_8982589
LC0474693	hCoV-19/USA/ID-CDC-LC0474693/2022	EPI_ISL_8982591
LC0474763	hCoV-19/USA/KY-CDC-LC0474763/2022	EPI_ISL_8982606
LC0474775	hCoV-19/USA/WI-CDC-LC0474775/2022	EPI_ISL_8982593
LC0474784	hCoV-19/USA/ID-CDC-LC0474784/2022	EPI_ISL_8982595
LC0474785	hCoV-19/USA/ID-CDC-LC0474785/2022	EPI_ISL_8982596
LC0058858	hCoV-19/USA/WV-CDC-LC0058858/2021	EPI_ISL_2184974
LC0474783	hCoV-19/USA/ID-CDC-LC0474783/2022	EPI_ISL_8982597
LC0474696	hCoV-19/USA/ID-CDC-LC0474696/2022	EPI_ISL_8982615
LC0474782	hCoV-19/USA/ID-CDC-LC0474782/2022	EPI_ISL_8982598
LC0474791	hCoV-19/USA/ID-CDC-LC0474791/2022	EPI_ISL_8982599
LC0474776	hCoV-19/USA/ID-CDC-LC0474776/2022	EPI_ISL_8982600
LC0474762	hCoV-19/USA/ND-CDC-LC0474762/2022	EPI_ISL_8982616
LC0474790	hCoV-19/USA/MT-CDC-LC0474790/2022	EPI_ISL_8982621
LC0058788	hCoV-19/USA/MD-CDC-LC0058788/2021	EPI_ISL_2184969
LC0474797	hCoV-19/USA/ID-CDC-LC0474797/2022	EPI_ISL_8982601
LC0474786	hCoV-19/USA/ID-CDC-LC0474786/2022	EPI_ISL_8982602
LC0473282	hCoV-19/USA/CA-CDC-LC0473282/2022	EPI_ISL_8982603
LC0474695	hCoV-19/USA/ID-CDC-LC0474695/2022	EPI_ISL_8982604
LC0474789	hCoV-19/USA/MT-CDC-LC0474789/2022	EPI_ISL_8982605
LC0473284	hCoV-19/USA/CA-CDC-LC0473284/2022	EPI_ISL_8982607
LC0475791	hCoV-19/USA/AZ-CDC-LC0475791/2022	EPI_ISL_8982608
LC0473825	hCoV-19/USA/NV-CDC-LC0473825/2022	EPI_ISL_8982609
LC0058761	hCoV-19/USA/OK-CDC-LC0058761/2021	EPI_ISL_2184966
LC0473823	hCoV-19/USA/NV-CDC-LC0473823/2022	EPI_ISL_8982610
LC0473782	hCoV-19/USA/OK-CDC-LC0473782/2022	EPI_ISL_8982611
LC0473329	hCoV-19/USA/KS-CDC-LC0473329/2022	EPI_ISL_8982612
LC0474694	hCoV-19/USA/ID-CDC-LC0474694/2022	EPI_ISL_8982614
LC0473844	hCoV-19/USA/KS-CDC-LC0473844/2022	EPI_ISL_8982617
LC0473775	hCoV-19/USA/WA-CDC-LC0473775/2022	EPI_ISL_8982618
LC0058873	hCoV-19/USA/KY-CDC-LC0058873/2021	EPI_ISL_2184960
LC0474758	hCoV-19/USA/HI-CDC-LC0474758/2022	EPI_ISL_8982619
LC0474757	hCoV-19/USA/HI-CDC-LC0474757/2022	EPI_ISL_8982620
LC0474759	hCoV-19/USA/HI-CDC-LC0474759/2022	EPI_ISL_8982622
LC0474798	hCoV-19/USA/AK-CDC-LC0474798/2022	EPI_ISL_8982623
LC0474761	hCoV-19/USA/HI-CDC-LC0474761/2022	EPI_ISL_8982624
LC0474770	hCoV-19/USA/NV-CDC-LC0474770/2022	EPI_ISL_8982625
LC0473278	hCoV-19/USA/FL-CDC-LC0473278/2022	EPI_ISL_8982626
LC0473382	hCoV-19/USA/CA-CDC-LC0473382/2022	EPI_ISL_8982627
LC0473776	hCoV-19/USA/WA-CDC-LC0473776/2022	EPI_ISL_8982628
LC0058910	hCoV-19/USA/TX-CDC-LC0058910/2021	EPI_ISL_2184951
LC0473215	hCoV-19/USA/CA-CDC-LC0473215/2022	EPI_ISL_8982629
LC0473777	hCoV-19/USA/WA-CDC-LC0473777/2022	EPI_ISL_8982630
LC0473205	hCoV-19/USA/CA-CDC-LC0473205/2022	EPI_ISL_8982631
LC0473209	hCoV-19/USA/CA-CDC-LC0473209/2022	EPI_ISL_8982632
LC0473378	hCoV-19/USA/CA-CDC-LC0473378/2022	EPI_ISL_8982633
LC0473210	hCoV-19/USA/CA-CDC-LC0473210/2022	EPI_ISL_8982634
LC0473201	hCoV-19/USA/CA-CDC-LC0473201/2022	EPI_ISL_8982635
LC0473207	hCoV-19/USA/CA-CDC-LC0473207/2022	EPI_ISL_8982637
LC0058889	hCoV-19/USA/AR-CDC-LC0058889/2021	EPI_ISL_2184947
LC0473360	hCoV-19/USA/CA-CDC-LC0473360/2022	EPI_ISL_8982638
LC0473381	hCoV-19/USA/CA-CDC-LC0473381/2022	EPI_ISL_8982639
LC0473388	hCoV-19/USA/CA-CDC-LC0473388/2022	EPI_ISL_8982640
LC0058754	hCoV-19/USA/CA-CDC-LC0058754/2021	EPI_ISL_2184943
LC0473359	hCoV-19/USA/CA-CDC-LC0473359/2022	EPI_ISL_8982641
LC0058749	hCoV-19/USA/CA-CDC-LC0058749/2021	EPI_ISL_2184941
LC0473385	hCoV-19/USA/CA-CDC-LC0473385/2022	EPI_ISL_8982643
LC0473358	hCoV-19/USA/CA-CDC-LC0473358/2022	EPI_ISL_8982644
LC0473200	hCoV-19/USA/CA-CDC-LC0473200/2022	EPI_ISL_8982647
LC0473227	hCoV-19/USA/CA-CDC-LC0473227/2022	EPI_ISL_8982645
LC0473380	hCoV-19/USA/CA-CDC-LC0473380/2022	EPI_ISL_8982646
LC0473387	hCoV-19/USA/CA-CDC-LC0473387/2022	EPI_ISL_8982648
LC0473264	hCoV-19/USA/CA-CDC-LC0473264/2022	EPI_ISL_8982649
LC0473375	hCoV-19/USA/MO-CDC-LC0473375/2022	EPI_ISL_8982650
LC0473213	hCoV-19/USA/CA-CDC-LC0473213/2022	EPI_ISL_8982651
LC0473273	hCoV-19/USA/CA-CDC-LC0473273/2022	EPI_ISL_8982653
LC0473274	hCoV-19/USA/CA-CDC-LC0473274/2022	EPI_ISL_8982654
LC0473275	hCoV-19/USA/CA-CDC-LC0473275/2022	EPI_ISL_8982655
LC0058848	hCoV-19/USA/AZ-CDC-LC0058848/2021	EPI_ISL_2184927
LC0473276	hCoV-19/USA/CA-CDC-LC0473276/2022	EPI_ISL_8982656
LC0473353	hCoV-19/USA/CA-CDC-LC0473353/2022	EPI_ISL_8982657
LC0473268	hCoV-19/USA/CA-CDC-LC0473268/2022	EPI_ISL_8982658
LC0473266	hCoV-19/USA/CA-CDC-LC0473266/2022	EPI_ISL_8982659
LC0473277	hCoV-19/USA/CA-CDC-LC0473277/2022	EPI_ISL_8982660
LC0473204	hCoV-19/USA/CA-CDC-LC0473204/2022	EPI_ISL_8982662
LC0473384	hCoV-19/USA/CA-CDC-LC0473384/2022	EPI_ISL_8982663
LC0473379	hCoV-19/USA/CA-CDC-LC0473379/2022	EPI_ISL_8982664
LC0473238	hCoV-19/USA/CA-CDC-LC0473238/2022	EPI_ISL_8982666
LC0058798	hCoV-19/USA/WV-CDC-LC0058798/2021	EPI_ISL_2184919
LC0473248	hCoV-19/USA/AZ-CDC-LC0473248/2022	EPI_ISL_8982667
LC0473247	hCoV-19/USA/CA-CDC-LC0473247/2022	EPI_ISL_8982668
LC0473242	hCoV-19/USA/CA-CDC-LC0473242/2022	EPI_ISL_8982670
LC0473243	hCoV-19/USA/CA-CDC-LC0473243/2022	EPI_ISL_8982671
LC0473239	hCoV-19/USA/CA-CDC-LC0473239/2022	EPI_ISL_8982672
LC0473235	hCoV-19/USA/CA-CDC-LC0473235/2022	EPI_ISL_8982673
LC0473237	hCoV-19/USA/CA-CDC-LC0473237/2022	EPI_ISL_8982674
LC0473232	hCoV-19/USA/CA-CDC-LC0473232/2022	EPI_ISL_8982675
LC0473351	hCoV-19/USA/CA-CDC-LC0473351/2022	EPI_ISL_8982676
LC0473234	hCoV-19/USA/CA-CDC-LC0473234/2022	EPI_ISL_8982677
LC0058836	hCoV-19/USA/OR-CDC-LC0058836/2021	EPI_ISL_2184910
LC0473229	hCoV-19/USA/CA-CDC-LC0473229/2022	EPI_ISL_8982678
LC0058815	hCoV-19/USA/OR-CDC-LC0058815/2021	EPI_ISL_2184909
LC0474768	hCoV-19/USA/HI-CDC-LC0474768/2022	EPI_ISL_8982679
LC0473356	hCoV-19/USA/CA-CDC-LC0473356/2022	EPI_ISL_8982680
LC0474764	hCoV-19/USA/HI-CDC-LC0474764/2022	EPI_ISL_8982681
LC0474765	hCoV-19/USA/HI-CDC-LC0474765/2022	EPI_ISL_8982682
LC0473368	hCoV-19/USA/CA-CDC-LC0473368/2022	EPI_ISL_8982683
LC0473371	hCoV-19/USA/CA-CDC-LC0473371/2022	EPI_ISL_8982684
LC0473364	hCoV-19/USA/CA-CDC-LC0473364/2022	EPI_ISL_8982685
LC0473230	hCoV-19/USA/CA-CDC-LC0473230/2022	EPI_ISL_8982686
LC0473370	hCoV-19/USA/CA-CDC-LC0473370/2022	EPI_ISL_8982687
LC0473372	hCoV-19/USA/CA-CDC-LC0473372/2022	EPI_ISL_8982688
LC0473258	hCoV-19/USA/CA-CDC-LC0473258/2022	EPI_ISL_8982690
LC0473252	hCoV-19/USA/CA-CDC-LC0473252/2022	EPI_ISL_8982691
LC0473254	hCoV-19/USA/CA-CDC-LC0473254/2022	EPI_ISL_8982692
LC0473231	hCoV-19/USA/CA-CDC-LC0473231/2022	EPI_ISL_8982693
LC0473373	hCoV-19/USA/CA-CDC-LC0473373/2022	EPI_ISL_8982694
LC0473256	hCoV-19/USA/CA-CDC-LC0473256/2022	EPI_ISL_8982695
LC0473352	hCoV-19/USA/CA-CDC-LC0473352/2022	EPI_ISL_8982697
LC0473259	hCoV-19/USA/CA-CDC-LC0473259/2022	EPI_ISL_8982698
LC0473255	hCoV-19/USA/CA-CDC-LC0473255/2022	EPI_ISL_8982699
LC0473280	hCoV-19/USA/OH-CDC-LC0473280/2022	EPI_ISL_8982701
LC0058855	hCoV-19/USA/CO-CDC-LC0058855/2021	EPI_ISL_2184885
LC0058924	hCoV-19/USA/CO-CDC-LC0058924/2021	EPI_ISL_2184884
LC0058813	hCoV-19/USA/PA-CDC-LC0058813/2021	EPI_ISL_2184879
LC0058859	hCoV-19/USA/WV-CDC-LC0058859/2021	EPI_ISL_2184877
LC0058882	hCoV-19/USA/WV-CDC-LC0058882/2021	EPI_ISL_2184874
LC0058714	hCoV-19/USA/PA-CDC-LC0058714/2021	EPI_ISL_2184849
LC0058555	hCoV-19/USA/IN-CDC-LC0058555/2021	EPI_ISL_2184839
LC0058507	hCoV-19/USA/PA-CDC-LC0058507/2021	EPI_ISL_2184830
LC0058560	hCoV-19/USA/NJ-CDC-LC0058560/2021	EPI_ISL_2184829
LC0058671	hCoV-19/USA/IL-CDC-LC0058671/2021	EPI_ISL_2184808
LC0058475	hCoV-19/USA/WI-CDC-LC0058475/2021	EPI_ISL_2184803
LC0058461	hCoV-19/USA/IL-CDC-LC0058461/2021	EPI_ISL_2184798
LC0058587	hCoV-19/USA/IL-CDC-LC0058587/2021	EPI_ISL_2184797
LC0058396	hCoV-19/USA/IL-CDC-LC0058396/2021	EPI_ISL_2184773
LC0058459	hCoV-19/USA/DE-CDC-LC0058459/2021	EPI_ISL_2184767
LC0058551	hCoV-19/USA/IL-CDC-LC0058551/2021	EPI_ISL_2184765
LC0058568	hCoV-19/USA/IL-CDC-LC0058568/2021	EPI_ISL_2184744
LC0058415	hCoV-19/USA/IL-CDC-LC0058415/2021	EPI_ISL_2184736
LC0058620	hCoV-19/USA/IL-CDC-LC0058620/2021	EPI_ISL_2184733
LC0058643	hCoV-19/USA/IL-CDC-LC0058643/2021	EPI_ISL_2184732
LC0058532	hCoV-19/USA/IL-CDC-LC0058532/2021	EPI_ISL_2184730
LC0058391	hCoV-19/USA/IL-CDC-LC0058391/2021	EPI_ISL_2184728
LC0058692	hCoV-19/USA/IN-CDC-LC0058692/2021	EPI_ISL_2184727
LC0058471	hCoV-19/USA/IL-CDC-LC0058471/2021	EPI_ISL_2184725
LC0058718	hCoV-19/USA/IN-CDC-LC0058718/2021	EPI_ISL_2184708
LC0058535	hCoV-19/USA/IN-CDC-LC0058535/2021	EPI_ISL_2184707
LC0821859	hCoV-19/USA/TX-CDC-LC0821859/2022	EPI_ISL_14499902
LC0058498	hCoV-19/USA/NJ-CDC-LC0058498/2021	EPI_ISL_2184696
LC0058473	hCoV-19/USA/PA-CDC-LC0058473/2021	EPI_ISL_2184694
LC0058410	hCoV-19/USA/WV-CDC-LC0058410/2021	EPI_ISL_2184692
LC0058505	hCoV-19/USA/NJ-CDC-LC0058505/2021	EPI_ISL_2184684
LC0058641	hCoV-19/USA/NY-CDC-LC0058641/2021	EPI_ISL_2184681
LC0058715	hCoV-19/USA/NJ-CDC-LC0058715/2021	EPI_ISL_2184664
LC0058488	hCoV-19/USA/IL-CDC-LC0058488/2021	EPI_ISL_2184655
LC0058586	hCoV-19/USA/MI-CDC-LC0058586/2021	EPI_ISL_2184651
LC0058509	hCoV-19/USA/NJ-CDC-LC0058509/2021	EPI_ISL_2184650
LC0058603	hCoV-19/USA/WV-CDC-LC0058603/2021	EPI_ISL_2184648
LC0821641	hCoV-19/USA/AZ-CDC-LC0821641/2022	EPI_ISL_14499894
LC0821441	hCoV-19/USA/TX-CDC-LC0821441/2022	EPI_ISL_14499896
LC0058685	hCoV-19/USA/WI-CDC-LC0058685/2021	EPI_ISL_2184626
LC0058653	hCoV-19/USA/IL-CDC-LC0058653/2021	EPI_ISL_2184623
LC0823818	hCoV-19/USA/WI-CDC-LC0823818/2022	EPI_ISL_14499899
LC0821005	hCoV-19/USA/AZ-CDC-LC0821005/2022	EPI_ISL_14499913
LC0058705	hCoV-19/USA/IN-CDC-LC0058705/2021	EPI_ISL_2184615
LC0058512	hCoV-19/Puerto Rico/PR-CDC-LC0058512/2021	EPI_ISL_2184607
LC0818023	hCoV-19/USA/VA-CDC-LC0818023/2022	EPI_ISL_14499915
LC0058563	hCoV-19/USA/NC-CDC-LC0058563/2021	EPI_ISL_2184603
LC0058500	hCoV-19/USA/VA-CDC-LC0058500/2021	EPI_ISL_2184601
LC0058477	hCoV-19/USA/NC-CDC-LC0058477/2021	EPI_ISL_2184597
LC0058523	hCoV-19/USA/IL-CDC-LC0058523/2021	EPI_ISL_2184558
LC0058690	hCoV-19/USA/IN-CDC-LC0058690/2021	EPI_ISL_2184548
LC0820658	hCoV-19/USA/TX-CDC-LC0820658/2022	EPI_ISL_14499932
LC0058434	hCoV-19/USA/NC-CDC-LC0058434/2021	EPI_ISL_2184541
LC0058307	hCoV-19/USA/VA-CDC-LC0058307/2021	EPI_ISL_2184481
LC0058135	hCoV-19/USA/MD-CDC-LC0058135/2021	EPI_ISL_2184427
LC0058232	hCoV-19/USA/VA-CDC-LC0058232/2021	EPI_ISL_2184396
LC0058119	hCoV-19/USA/VA-CDC-LC0058119/2021	EPI_ISL_2184346
LC0058321	hCoV-19/USA/NC-CDC-LC0058321/2021	EPI_ISL_2184340
LC0057902	hCoV-19/USA/NJ-CDC-LC0057902/2021	EPI_ISL_2184255
LC0057976	hCoV-19/USA/PA-CDC-LC0057976/2021	EPI_ISL_2184254
LC0057995	hCoV-19/USA/PA-CDC-LC0057995/2021	EPI_ISL_2184238
LC0058050	hCoV-19/USA/PA-CDC-LC0058050/2021	EPI_ISL_2184237
LC0057881	hCoV-19/USA/DE-CDC-LC0057881/2021	EPI_ISL_2184208
LC0057901	hCoV-19/USA/NJ-CDC-LC0057901/2021	EPI_ISL_2184203
LC0057851	hCoV-19/USA/NY-CDC-LC0057851/2021	EPI_ISL_2184201
LC0057891	hCoV-19/USA/IL-CDC-LC0057891/2021	EPI_ISL_2184188
LC0057842	hCoV-19/USA/VA-CDC-LC0057842/2021	EPI_ISL_2184161
LC0057985	hCoV-19/USA/VA-CDC-LC0057985/2021	EPI_ISL_2184148
LC0058069	hCoV-19/USA/VA-CDC-LC0058069/2021	EPI_ISL_2184125
LC0058095	hCoV-19/USA/NC-CDC-LC0058095/2021	EPI_ISL_2184123
LC0057991	hCoV-19/USA/NC-CDC-LC0057991/2021	EPI_ISL_2184106
LC0058044	hCoV-19/USA/FL-CDC-LC0058044/2021	EPI_ISL_2184103
LC0057908	hCoV-19/USA/VA-CDC-LC0057908/2021	EPI_ISL_2184101
LC0057921	hCoV-19/USA/MD-CDC-LC0057921/2021	EPI_ISL_2184091
LC0057889	hCoV-19/USA/NC-CDC-LC0057889/2021	EPI_ISL_2184084
LC0058041	hCoV-19/USA/NC-CDC-LC0058041/2021	EPI_ISL_2184083
LC0057913	hCoV-19/USA/NC-CDC-LC0057913/2021	EPI_ISL_2184082
LC0057860	hCoV-19/USA/MD-CDC-LC0057860/2021	EPI_ISL_2184074
LC0057953	hCoV-19/USA/MD-CDC-LC0057953/2021	EPI_ISL_2184073
LC0432717	hCoV-19/USA/NY-CDC-LC0432717/2021	EPI_ISL_8156448
LC0058049	hCoV-19/USA/VA-CDC-LC0058049/2021	EPI_ISL_2184066
LC0057877	hCoV-19/USA/SC-CDC-LC0057877/2021	EPI_ISL_2184055
LC0057481	hCoV-19/USA/KY-CDC-LC0057481/2021	EPI_ISL_2184054
LC0057521	hCoV-19/USA/KY-CDC-LC0057521/2021	EPI_ISL_2184052
LC0057651	hCoV-19/USA/IN-CDC-LC0057651/2021	EPI_ISL_2184042
LC0057664	hCoV-19/USA/MI-CDC-LC0057664/2021	EPI_ISL_2184041
LC0057495	hCoV-19/USA/IL-CDC-LC0057495/2021	EPI_ISL_2184032
LC0057739	hCoV-19/USA/IL-CDC-LC0057739/2021	EPI_ISL_2184030
LC0057512	hCoV-19/USA/IL-CDC-LC0057512/2021	EPI_ISL_2184021
LC0057590	hCoV-19/USA/IL-CDC-LC0057590/2021	EPI_ISL_2184019
LC0057460	hCoV-19/USA/WI-CDC-LC0057460/2021	EPI_ISL_2184020
LC0057524	hCoV-19/USA/WI-CDC-LC0057524/2021	EPI_ISL_2184014
LC0823107	hCoV-19/USA/TX-CDC-LC0823107/2022	EPI_ISL_14499979
LC0437985	hCoV-19/USA/VA-CDC-LC0437985/2021	EPI_ISL_8364748
LC0438707	hCoV-19/USA/NC-CDC-LC0438707/2021	EPI_ISL_8365148
LC0057417	hCoV-19/USA/IN-CDC-LC0057417/2021	EPI_ISL_2183984
LC0443612	hCoV-19/USA/TX-CDC-LC0443612/2021	EPI_ISL_8469348
LC0444886	hCoV-19/USA/NJ-CDC-LC0444886/2021	EPI_ISL_8469548
LC0057733	hCoV-19/USA/KY-CDC-LC0057733/2021	EPI_ISL_2183969
LC0821827	hCoV-19/USA/KS-CDC-LC0821827/2022	EPI_ISL_14500062
LC0057668	hCoV-19/USA/KY-CDC-LC0057668/2021	EPI_ISL_2183965
LC0057463	hCoV-19/USA/KY-CDC-LC0057463/2021	EPI_ISL_2183963
LC0057695	hCoV-19/USA/KY-CDC-LC0057695/2021	EPI_ISL_2183961
LC0057622	hCoV-19/USA/MI-CDC-LC0057622/2021	EPI_ISL_2183951
LC0057535	hCoV-19/USA/PA-CDC-LC0057535/2021	EPI_ISL_2183934
LC0450543	hCoV-19/USA/SC-CDC-LC0450543/2021	EPI_ISL_8602148
LC0822969	hCoV-19/USA/TX-CDC-LC0822969/2022	EPI_ISL_14500039
LC0824983	hCoV-19/USA/VA-CDC-LC0824983/2022	EPI_ISL_14500015
LC0893926	hCoV-19/USA/NJ-CDC-LC0893926/2022	EPI_ISL_15398374
LC0057453	hCoV-19/USA/IL-CDC-LC0057453/2021	EPI_ISL_2183869
LC0895618	hCoV-19/USA/NY-CDC-LC0895618/2022	EPI_ISL_15398375
LC0895684	hCoV-19/USA/CT-CDC-LC0895684/2022	EPI_ISL_15398404
LC0057647	hCoV-19/USA/IL-CDC-LC0057647/2021	EPI_ISL_2183629
LC0057679	hCoV-19/USA/IL-CDC-LC0057679/2021	EPI_ISL_2183608
LC0057525	hCoV-19/USA/IL-CDC-LC0057525/2021	EPI_ISL_2183606
LC0057605	hCoV-19/USA/NJ-CDC-LC0057605/2021	EPI_ISL_2183561
LC0820704	hCoV-19/USA/TX-CDC-LC0820704/2022	EPI_ISL_14500059
LC0821154	hCoV-19/USA/TX-CDC-LC0821154/2022	EPI_ISL_14500087
LC0821142	hCoV-19/USA/TX-CDC-LC0821142/2022	EPI_ISL_14500084
LC0821679	hCoV-19/USA/TX-CDC-LC0821679/2022	EPI_ISL_14500079
LC0057721	hCoV-19/USA/IL-CDC-LC0057721/2021	EPI_ISL_2183534
LC0057579	hCoV-19/USA/IL-CDC-LC0057579/2021	EPI_ISL_2183521
LC0057786	hCoV-19/USA/KY-CDC-LC0057786/2021	EPI_ISL_2183495
LC0057013	hCoV-19/USA/FL-CDC-LC0057013/2021	EPI_ISL_2183460
LC0056885	hCoV-19/USA/FL-CDC-LC0056885/2021	EPI_ISL_2183458
LC0057067	hCoV-19/USA/SC-CDC-LC0057067/2021	EPI_ISL_2183385
LC0057274	hCoV-19/USA/TN-CDC-LC0057274/2021	EPI_ISL_2183369
LC0822005	hCoV-19/USA/NM-CDC-LC0822005/2022	EPI_ISL_14500119
LC0822687	hCoV-19/USA/OR-CDC-LC0822687/2022	EPI_ISL_14500102
LC0821547	hCoV-19/USA/CA-CDC-LC0821547/2022	EPI_ISL_14500129
LC0820706	hCoV-19/USA/AZ-CDC-LC0820706/2022	EPI_ISL_14500125
LC0820566	hCoV-19/USA/OR-CDC-LC0820566/2022	EPI_ISL_14500126
LC0820374	hCoV-19/USA/FL-CDC-LC0820374/2022	EPI_ISL_14500109
LC0057130	hCoV-19/USA/RI-CDC-LC0057130/2021	EPI_ISL_2183345
LC0820529	hCoV-19/USA/WA-CDC-LC0820529/2022	EPI_ISL_14500113
LC0057201	hCoV-19/USA/MD-CDC-LC0057201/2021	EPI_ISL_2183302
LC0056898	hCoV-19/USA/MD-CDC-LC0056898/2021	EPI_ISL_2183297
LC0057290	hCoV-19/USA/NC-CDC-LC0057290/2021	EPI_ISL_2183283
LC0057161	hCoV-19/USA/SC-CDC-LC0057161/2021	EPI_ISL_2183273
LC0473868	hCoV-19/USA/AZ-CDC-LC0473868/2022	EPI_ISL_8981048
LC0057211	hCoV-19/USA/NC-CDC-LC0057211/2021	EPI_ISL_2183246
LC0057149	hCoV-19/USA/NC-CDC-LC0057149/2021	EPI_ISL_2183241
LC0476151	hCoV-19/USA/IL-CDC-LC0476151/2022	EPI_ISL_8981148
LC0057295	hCoV-19/USA/NC-CDC-LC0057295/2021	EPI_ISL_2183235
LC0057000	hCoV-19/USA/NC-CDC-LC0057000/2021	EPI_ISL_2183232
LC0057301	hCoV-19/USA/NC-CDC-LC0057301/2021	EPI_ISL_2183229
LC0057286	hCoV-19/USA/FL-CDC-LC0057286/2021	EPI_ISL_2183167
LC0056926	hCoV-19/USA/FL-CDC-LC0056926/2021	EPI_ISL_2183153
LC0057080	hCoV-19/USA/FL-CDC-LC0057080/2021	EPI_ISL_2183150
LC0056968	hCoV-19/USA/FL-CDC-LC0056968/2021	EPI_ISL_2183129
LC0056971	hCoV-19/USA/FL-CDC-LC0056971/2021	EPI_ISL_2183121
LC0057184	hCoV-19/USA/NY-CDC-LC0057184/2021	EPI_ISL_2183105
LC0057342	hCoV-19/USA/NJ-CDC-LC0057342/2021	EPI_ISL_2183094
LC0057240	hCoV-19/USA/NC-CDC-LC0057240/2021	EPI_ISL_2183088
LC0056963	hCoV-19/USA/MA-CDC-LC0056963/2021	EPI_ISL_2183083
LC0057411	hCoV-19/USA/MA-CDC-LC0057411/2021	EPI_ISL_2183058
LC0057090	hCoV-19/USA/RI-CDC-LC0057090/2021	EPI_ISL_2183050
LC0057138	hCoV-19/USA/NH-CDC-LC0057138/2021	EPI_ISL_2183039
LC0057089	hCoV-19/USA/MD-CDC-LC0057089/2021	EPI_ISL_2183006
LC0057348	hCoV-19/USA/MA-CDC-LC0057348/2021	EPI_ISL_2182465
LC0056876	hCoV-19/USA/IL-CDC-LC0056876/2021	EPI_ISL_2182990
LC0057126	hCoV-19/USA/WI-CDC-LC0057126/2021	EPI_ISL_2182987
LC0476610	hCoV-19/USA/NY-CDC-LC0476610/2022	EPI_ISL_9188548
LC0057175	hCoV-19/USA/IL-CDC-LC0057175/2021	EPI_ISL_2182979
LC0819534	hCoV-19/USA/VA-CDC-LC0819534/2022	EPI_ISL_14500243
LC0819706	hCoV-19/USA/NC-CDC-LC0819706/2022	EPI_ISL_14500244
LC0817631	hCoV-19/USA/NC-CDC-LC0817631/2022	EPI_ISL_14500220
LC0818308	hCoV-19/USA/FL-CDC-LC0818308/2022	EPI_ISL_14500247
LC0819311	hCoV-19/USA/NC-CDC-LC0819311/2022	EPI_ISL_14500251
LC0819300	hCoV-19/USA/NC-CDC-LC0819300/2022	EPI_ISL_14500252
LC0478541	hCoV-19/USA/DC-CDC-LC0478541/2022	EPI_ISL_9193848
LC0820365	hCoV-19/USA/FL-CDC-LC0820365/2022	EPI_ISL_14500233
LC0819637	hCoV-19/USA/VA-CDC-LC0819637/2022	EPI_ISL_14500255
LC0818337	hCoV-19/USA/FL-CDC-LC0818337/2022	EPI_ISL_14500256
LC0820371	hCoV-19/USA/FL-CDC-LC0820371/2022	EPI_ISL_14500231
LC0820128	hCoV-19/USA/FL-CDC-LC0820128/2022	EPI_ISL_14500232
LC0894387	hCoV-19/USA/NJ-CDC-LC0894387/2022	EPI_ISL_15398363
LC0895366	hCoV-19/USA/PA-CDC-LC0895366/2022	EPI_ISL_15398376
LC0823804	hCoV-19/USA/NY-CDC-LC0823804/2022	EPI_ISL_14500307
LC0820246	hCoV-19/USA/TN-CDC-LC0820246/2022	EPI_ISL_14500302
LC0056873	hCoV-19/USA/NY-CDC-LC0056873/2021	EPI_ISL_2182946
LC0819309	hCoV-19/USA/NC-CDC-LC0819309/2022	EPI_ISL_14500327
LC0819245	hCoV-19/USA/NC-CDC-LC0819245/2022	EPI_ISL_14500328
LC0057302	hCoV-19/USA/NH-CDC-LC0057302/2021	EPI_ISL_2182938
LC0820313	hCoV-19/USA/FL-CDC-LC0820313/2022	EPI_ISL_14500284
LC0820379	hCoV-19/USA/FL-CDC-LC0820379/2022	EPI_ISL_14500288
LC0820436	hCoV-19/USA/FL-CDC-LC0820436/2022	EPI_ISL_14500286
LC0820278	hCoV-19/USA/FL-CDC-LC0820278/2022	EPI_ISL_14500280
LC0820369	hCoV-19/USA/AL-CDC-LC0820369/2022	EPI_ISL_14500295
LC0818336	hCoV-19/USA/FL-CDC-LC0818336/2022	EPI_ISL_14500296
LC0820114	hCoV-19/USA/AL-CDC-LC0820114/2022	EPI_ISL_14500293
LC0820236	hCoV-19/USA/FL-CDC-LC0820236/2022	EPI_ISL_14500278
LC0057325	hCoV-19/USA/FL-CDC-LC0057325/2021	EPI_ISL_2182899
LC0894192	hCoV-19/USA/NJ-CDC-LC0894192/2022	EPI_ISL_15398364
LC0818315	hCoV-19/USA/AL-CDC-LC0818315/2022	EPI_ISL_14500342
LC0057169	hCoV-19/USA/NJ-CDC-LC0057169/2021	EPI_ISL_2182881
LC0056870	hCoV-19/USA/MA-CDC-LC0056870/2021	EPI_ISL_2182845
LC0057029	hCoV-19/USA/CT-CDC-LC0057029/2021	EPI_ISL_2182842
LC0057028	hCoV-19/USA/MA-CDC-LC0057028/2021	EPI_ISL_2182837
LC0057358	hCoV-19/USA/MA-CDC-LC0057358/2021	EPI_ISL_2182834
LC0894283	hCoV-19/USA/NJ-CDC-LC0894283/2022	EPI_ISL_15398366
LC0819257	hCoV-19/USA/NC-CDC-LC0819257/2022	EPI_ISL_14500329
LC0057384	hCoV-19/USA/NH-CDC-LC0057384/2021	EPI_ISL_2182823
LC0819267	hCoV-19/USA/NC-CDC-LC0819267/2022	EPI_ISL_14500306
LC0057014	hCoV-19/USA/NJ-CDC-LC0057014/2021	EPI_ISL_2182795
LC0894272	hCoV-19/USA/NJ-CDC-LC0894272/2022	EPI_ISL_15398367
LC0893760	hCoV-19/USA/NJ-CDC-LC0893760/2022	EPI_ISL_15398368
LC0893817	hCoV-19/USA/NY-CDC-LC0893817/2022	EPI_ISL_15398372
LC0894041	hCoV-19/USA/NJ-CDC-LC0894041/2022	EPI_ISL_15398369
LC0057279	hCoV-19/USA/PA-CDC-LC0057279/2021	EPI_ISL_2182775
LC0056877	hCoV-19/USA/NJ-CDC-LC0056877/2021	EPI_ISL_2182772
LC0818275	hCoV-19/USA/TN-CDC-LC0818275/2022	EPI_ISL_14500357
LC0057359	hCoV-19/USA/NY-CDC-LC0057359/2021	EPI_ISL_2182744
LC0057233	hCoV-19/USA/NH-CDC-LC0057233/2021	EPI_ISL_2182722
LC0894158	hCoV-19/USA/NJ-CDC-LC0894158/2022	EPI_ISL_15398371
LC0819293	hCoV-19/USA/NC-CDC-LC0819293/2022	EPI_ISL_14500380
LC0819460	hCoV-19/USA/NC-CDC-LC0819460/2022	EPI_ISL_14500377
LC0819453	hCoV-19/USA/NC-CDC-LC0819453/2022	EPI_ISL_14500375
LC0818290	hCoV-19/USA/FL-CDC-LC0818290/2022	EPI_ISL_14500390
LC0057375	hCoV-19/USA/NJ-CDC-LC0057375/2021	EPI_ISL_2182697
LC0057105	hCoV-19/USA/MD-CDC-LC0057105/2021	EPI_ISL_2182694
LC0057143	hCoV-19/USA/PA-CDC-LC0057143/2021	EPI_ISL_2182691
LC0361883	hCoV-19/USA/CT-CDC-LC0361883/2021	EPI_ISL_6398288
LC0057071	hCoV-19/USA/MA-CDC-LC0057071/2021	EPI_ISL_2182660
LC0821082	hCoV-19/USA/TX-CDC-LC0821082/2022	EPI_ISL_14500464
LC0820686	hCoV-19/USA/TX-CDC-LC0820686/2022	EPI_ISL_14500467
LC0820625	hCoV-19/USA/CA-CDC-LC0820625/2022	EPI_ISL_14500468
LC0818246	hCoV-19/USA/FL-CDC-LC0818246/2022	EPI_ISL_14500672
LC0822537	hCoV-19/USA/WA-CDC-LC0822537/2022	EPI_ISL_14500477
LC0819709	hCoV-19/USA/VA-CDC-LC0819709/2022	EPI_ISL_14500435
LC0819605	hCoV-19/USA/VA-CDC-LC0819605/2022	EPI_ISL_14500436
LC0057367	hCoV-19/USA/IL-CDC-LC0057367/2021	EPI_ISL_2182565
LC0057055	hCoV-19/USA/IN-CDC-LC0057055/2021	EPI_ISL_2182563
LC0057264	hCoV-19/USA/SC-CDC-LC0057264/2021	EPI_ISL_2182560
LC0056906	hCoV-19/USA/NY-CDC-LC0056906/2021	EPI_ISL_2182552
LC0057412	hCoV-19/USA/MA-CDC-LC0057412/2021	EPI_ISL_2182532
LC0057088	hCoV-19/USA/PA-CDC-LC0057088/2021	EPI_ISL_2182527
LC0057266	hCoV-19/USA/NY-CDC-LC0057266/2021	EPI_ISL_2182522
LC0057388	hCoV-19/USA/NY-CDC-LC0057388/2021	EPI_ISL_2182517
LC0817633	hCoV-19/USA/FL-CDC-LC0817633/2022	EPI_ISL_14500510
LC0057107	hCoV-19/USA/NY-CDC-LC0057107/2021	EPI_ISL_2182496
LC0057164	hCoV-19/USA/MA-CDC-LC0057164/2021	EPI_ISL_2182487
LC0057235	hCoV-19/USA/NH-CDC-LC0057235/2021	EPI_ISL_2182482
LC0894194	hCoV-19/USA/NY-CDC-LC0894194/2022	EPI_ISL_15398373
LC0894061	hCoV-19/USA/NJ-CDC-LC0894061/2022	EPI_ISL_15398270
LC0893976	hCoV-19/USA/NY-CDC-LC0893976/2022	EPI_ISL_15398286
LC0513833	hCoV-19/USA/AR-CDC-LC0513833/2022	EPI_ISL_9910848
LC0893859	hCoV-19/USA/NY-CDC-LC0893859/2022	EPI_ISL_15398225
LC0894414	hCoV-19/USA/NY-CDC-LC0894414/2022	EPI_ISL_15398264
LC0894096	hCoV-19/USA/NJ-CDC-LC0894096/2022	EPI_ISL_15398244
LC0894152	hCoV-19/USA/NY-CDC-LC0894152/2022	EPI_ISL_15398222
LC0894410	hCoV-19/USA/NY-CDC-LC0894410/2022	EPI_ISL_15398232
LC0894148	hCoV-19/USA/NY-CDC-LC0894148/2022	EPI_ISL_15398224
LC0894977	hCoV-19/USA/FL-CDC-LC0894977/2022	EPI_ISL_15398235
LC0893860	hCoV-19/USA/NY-CDC-LC0893860/2022	EPI_ISL_15398237
LC0894095	hCoV-19/USA/RI-CDC-LC0894095/2022	EPI_ISL_15398227
LC0894179	hCoV-19/USA/NJ-CDC-LC0894179/2022	EPI_ISL_15398228
LC0894319	hCoV-19/USA/NJ-CDC-LC0894319/2022	EPI_ISL_15398247
LC0894099	hCoV-19/USA/RI-CDC-LC0894099/2022	EPI_ISL_15398254
LC0894374	hCoV-19/USA/NH-CDC-LC0894374/2022	EPI_ISL_15398229
LC0894141	hCoV-19/USA/NY-CDC-LC0894141/2022	EPI_ISL_15398230
LC0894056	hCoV-19/USA/NY-CDC-LC0894056/2022	EPI_ISL_15398249
LC0893862	hCoV-19/USA/NY-CDC-LC0893862/2022	EPI_ISL_15398231
LC0894375	hCoV-19/USA/NJ-CDC-LC0894375/2022	EPI_ISL_15398233
LC0895009	hCoV-19/USA/FL-CDC-LC0895009/2022	EPI_ISL_15398234
LC0894151	hCoV-19/USA/NY-CDC-LC0894151/2022	EPI_ISL_15398240
LC0894315	hCoV-19/USA/NY-CDC-LC0894315/2022	EPI_ISL_15398239
LC0894063	hCoV-19/USA/RI-CDC-LC0894063/2022	EPI_ISL_15398256
LC0894036	hCoV-19/USA/NY-CDC-LC0894036/2022	EPI_ISL_15398280
LC0894324	hCoV-19/USA/PA-CDC-LC0894324/2022	EPI_ISL_15398245
LC0895823	hCoV-19/USA/NJ-CDC-LC0895823/2022	EPI_ISL_15398260
LC0894232	hCoV-19/USA/NJ-CDC-LC0894232/2022	EPI_ISL_15398303
LC0894103	hCoV-19/USA/CT-CDC-LC0894103/2022	EPI_ISL_15398250
LC0894049	hCoV-19/USA/RI-CDC-LC0894049/2022	EPI_ISL_15398252
LC0894055	hCoV-19/USA/NJ-CDC-LC0894055/2022	EPI_ISL_15398263
LC0894048	hCoV-19/USA/NY-CDC-LC0894048/2022	EPI_ISL_15398258
LC0895754	hCoV-19/USA/RI-CDC-LC0895754/2022	EPI_ISL_15398261
LC0894062	hCoV-19/USA/NJ-CDC-LC0894062/2022	EPI_ISL_15398266
LC0057019	hCoV-19/USA/MA-CDC-LC0057019/2021	EPI_ISL_2182477
LC0894376	hCoV-19/USA/NJ-CDC-LC0894376/2022	EPI_ISL_15398268
LC0893801	hCoV-19/USA/NY-CDC-LC0893801/2022	EPI_ISL_15398271
LC0894093	hCoV-19/USA/NJ-CDC-LC0894093/2022	EPI_ISL_15398275
LC0893687	hCoV-19/USA/NJ-CDC-LC0893687/2022	EPI_ISL_15398277
LC0893857	hCoV-19/USA/NY-CDC-LC0893857/2022	EPI_ISL_15398281
LC0893977	hCoV-19/USA/NY-CDC-LC0893977/2022	EPI_ISL_15398283
LC0894106	hCoV-19/USA/NY-CDC-LC0894106/2022	EPI_ISL_15398284
LC0893967	hCoV-19/USA/FL-CDC-LC0893967/2022	EPI_ISL_15398287
LC0893975	hCoV-19/USA/NY-CDC-LC0893975/2022	EPI_ISL_15398289
LC0893974	hCoV-19/USA/NY-CDC-LC0893974/2022	EPI_ISL_15398290
LC0894231	hCoV-19/USA/NJ-CDC-LC0894231/2022	EPI_ISL_15398292
LC0894233	hCoV-19/USA/PA-CDC-LC0894233/2022	EPI_ISL_15398294
LC0894094	hCoV-19/USA/CT-CDC-LC0894094/2022	EPI_ISL_15398295
LC0893689	hCoV-19/USA/NY-CDC-LC0893689/2022	EPI_ISL_15398300
LC0894108	hCoV-19/USA/CT-CDC-LC0894108/2022	EPI_ISL_15398297
LC0894102	hCoV-19/USA/CT-CDC-LC0894102/2022	EPI_ISL_15398298
LC0894034	hCoV-19/USA/NY-CDC-LC0894034/2022	EPI_ISL_15398302
LC0894064	hCoV-19/USA/NY-CDC-LC0894064/2022	EPI_ISL_15398305
LC0893861	hCoV-19/USA/NJ-CDC-LC0893861/2022	EPI_ISL_15398307
LC0894065	hCoV-19/USA/NY-CDC-LC0894065/2022	EPI_ISL_15398308
LC0894418	hCoV-19/USA/NY-CDC-LC0894418/2022	EPI_ISL_15398310
LC0894969	hCoV-19/USA/FL-CDC-LC0894969/2022	EPI_ISL_15398311
LC0897778	hCoV-19/USA/CO-CDC-LC0897778/2022	EPI_ISL_15398312
LC0894286	hCoV-19/USA/MI-CDC-LC0894286/2022	EPI_ISL_15398313
LC0894091	hCoV-19/USA/NY-CDC-LC0894091/2022	EPI_ISL_15398315
LC0894088	hCoV-19/USA/NY-CDC-LC0894088/2022	EPI_ISL_15398317
LC0894087	hCoV-19/USA/NY-CDC-LC0894087/2022	EPI_ISL_15398319
LC0897376	hCoV-19/USA/IL-CDC-LC0897376/2022	EPI_ISL_15398320
LC0896350	hCoV-19/USA/NJ-CDC-LC0896350/2022	EPI_ISL_15398322
LC0896348	hCoV-19/USA/NJ-CDC-LC0896348/2022	EPI_ISL_15398323
LC0896355	hCoV-19/USA/NJ-CDC-LC0896355/2022	EPI_ISL_15398325
LC0896390	hCoV-19/USA/NY-CDC-LC0896390/2022	EPI_ISL_15398327
LC0897357	hCoV-19/USA/IL-CDC-LC0897357/2022	EPI_ISL_15398329
LC0897419	hCoV-19/USA/WV-CDC-LC0897419/2022	EPI_ISL_15398333
LC0894967	hCoV-19/USA/FL-CDC-LC0894967/2022	EPI_ISL_15398337
LC0893868	hCoV-19/USA/CT-CDC-LC0893868/2022	EPI_ISL_15398341
LC0893953	hCoV-19/USA/NJ-CDC-LC0893953/2022	EPI_ISL_15398343
LC0894305	hCoV-19/USA/CT-CDC-LC0894305/2022	EPI_ISL_15398345
LC0893865	hCoV-19/USA/CT-CDC-LC0893865/2022	EPI_ISL_15398347
LC0893963	hCoV-19/USA/NY-CDC-LC0893963/2022	EPI_ISL_15398349
LC0893960	hCoV-19/USA/NY-CDC-LC0893960/2022	EPI_ISL_15398351
LC0894140	hCoV-19/USA/NY-CDC-LC0894140/2022	EPI_ISL_15398355
LC0893878	hCoV-19/USA/CT-CDC-LC0893878/2022	EPI_ISL_15398356
LC0894396	hCoV-19/USA/NY-CDC-LC0894396/2022	EPI_ISL_15398358
LC0894355	hCoV-19/USA/CT-CDC-LC0894355/2022	EPI_ISL_15398359
LC0893797	hCoV-19/USA/NJ-CDC-LC0893797/2022	EPI_ISL_15398361
LC0895881	hCoV-19/USA/NY-CDC-LC0895881/2022	EPI_ISL_15398377
LC0895263	hCoV-19/USA/NY-CDC-LC0895263/2022	EPI_ISL_15398379
LC0895265	hCoV-19/USA/NY-CDC-LC0895265/2022	EPI_ISL_15398380
LC0895268	hCoV-19/USA/CT-CDC-LC0895268/2022	EPI_ISL_15398382
LC0895678	hCoV-19/USA/CT-CDC-LC0895678/2022	EPI_ISL_15398383
LC0895251	hCoV-19/USA/CT-CDC-LC0895251/2022	EPI_ISL_15398385
LC0895605	hCoV-19/USA/NJ-CDC-LC0895605/2022	EPI_ISL_15398387
LC0895743	hCoV-19/USA/NJ-CDC-LC0895743/2022	EPI_ISL_15398389
LC0895614	hCoV-19/USA/MD-CDC-LC0895614/2022	EPI_ISL_15398390
LC0895259	hCoV-19/USA/NJ-CDC-LC0895259/2022	EPI_ISL_15398392
LC0895252	hCoV-19/USA/CT-CDC-LC0895252/2022	EPI_ISL_15398393
LC0895253	hCoV-19/USA/CT-CDC-LC0895253/2022	EPI_ISL_15398395
LC0895804	hCoV-19/USA/NY-CDC-LC0895804/2022	EPI_ISL_15398397
LC0895812	hCoV-19/USA/NY-CDC-LC0895812/2022	EPI_ISL_15398398
LC0895758	hCoV-19/USA/RI-CDC-LC0895758/2022	EPI_ISL_15398401
LC0895750	hCoV-19/USA/CT-CDC-LC0895750/2022	EPI_ISL_15398402
LC0895245	hCoV-19/USA/CT-CDC-LC0895245/2022	EPI_ISL_15398403
LC0895739	hCoV-19/USA/RI-CDC-LC0895739/2022	EPI_ISL_15398406
LC0895753	hCoV-19/USA/RI-CDC-LC0895753/2022	EPI_ISL_15398407
LC0895276	hCoV-19/USA/NJ-CDC-LC0895276/2022	EPI_ISL_15398409
LC0895757	hCoV-19/USA/CT-CDC-LC0895757/2022	EPI_ISL_15398411
LC0895273	hCoV-19/USA/NJ-CDC-LC0895273/2022	EPI_ISL_15398412
LC0895837	hCoV-19/USA/NJ-CDC-LC0895837/2022	EPI_ISL_15398426
LC0894075	hCoV-19/USA/CT-CDC-LC0894075/2022	EPI_ISL_15398414
LC0895360	hCoV-19/USA/RI-CDC-LC0895360/2022	EPI_ISL_15398419
LC0893997	hCoV-19/USA/NJ-CDC-LC0893997/2022	EPI_ISL_15398584
LC0895681	hCoV-19/USA/NY-CDC-LC0895681/2022	EPI_ISL_15398415
LC0893751	hCoV-19/USA/NJ-CDC-LC0893751/2022	EPI_ISL_15398458
LC0894416	hCoV-19/USA/NY-CDC-LC0894416/2022	EPI_ISL_15398463
LC0895243	hCoV-19/USA/RI-CDC-LC0895243/2022	EPI_ISL_15398417
LC0895735	hCoV-19/USA/NY-CDC-LC0895735/2022	EPI_ISL_15398439
LC0895751	hCoV-19/USA/RI-CDC-LC0895751/2022	EPI_ISL_15398442
LC0895737	hCoV-19/USA/NJ-CDC-LC0895737/2022	EPI_ISL_15398421
LC0895521	hCoV-19/USA/NJ-CDC-LC0895521/2022	EPI_ISL_15398423
LC0895348	hCoV-19/USA/RI-CDC-LC0895348/2022	EPI_ISL_15398450
LC0894972	hCoV-19/USA/IL-CDC-LC0894972/2022	EPI_ISL_15398452
LC0895520	hCoV-19/USA/NJ-CDC-LC0895520/2022	EPI_ISL_15398424
LC0895775	hCoV-19/USA/CT-CDC-LC0895775/2022	EPI_ISL_15398427
LC0895350	hCoV-19/USA/RI-CDC-LC0895350/2022	EPI_ISL_15398431
LC0895236	hCoV-19/USA/RI-CDC-LC0895236/2022	EPI_ISL_15398432
LC0895677	hCoV-19/USA/NY-CDC-LC0895677/2022	EPI_ISL_15398438
LC0895805	hCoV-19/USA/NY-CDC-LC0895805/2022	EPI_ISL_15398441
LC0895522	hCoV-19/USA/NJ-CDC-LC0895522/2022	EPI_ISL_15398434
LC0895524	hCoV-19/USA/PA-CDC-LC0895524/2022	EPI_ISL_15398436
LC0895670	hCoV-19/USA/NY-CDC-LC0895670/2022	EPI_ISL_15398440
LC0895351	hCoV-19/USA/RI-CDC-LC0895351/2022	EPI_ISL_15398443
LC0893700	hCoV-19/USA/NY-CDC-LC0893700/2022	EPI_ISL_15398472
LC0893704	hCoV-19/USA/NY-CDC-LC0893704/2022	EPI_ISL_15398473
LC0895352	hCoV-19/USA/RI-CDC-LC0895352/2022	EPI_ISL_15398444
LC0895361	hCoV-19/USA/RI-CDC-LC0895361/2022	EPI_ISL_15398448
LC0894142	hCoV-19/USA/NY-CDC-LC0894142/2022	EPI_ISL_15398451
LC0895842	hCoV-19/USA/NH-CDC-LC0895842/2022	EPI_ISL_15398445
LC0895340	hCoV-19/USA/RI-CDC-LC0895340/2022	EPI_ISL_15398446
LC0895346	hCoV-19/USA/RI-CDC-LC0895346/2022	EPI_ISL_15398447
LC0895359	hCoV-19/USA/RI-CDC-LC0895359/2022	EPI_ISL_15398449
LC0893949	hCoV-19/USA/NY-CDC-LC0893949/2022	EPI_ISL_15398454
LC0894083	hCoV-19/USA/NY-CDC-LC0894083/2022	EPI_ISL_15398455
LC0894003	hCoV-19/USA/NY-CDC-LC0894003/2022	EPI_ISL_15398479
LC0894078	hCoV-19/USA/CT-CDC-LC0894078/2022	EPI_ISL_15398453
LC0894295	hCoV-19/USA/MA-CDC-LC0894295/2022	EPI_ISL_15398478
LC0894392	hCoV-19/USA/NY-CDC-LC0894392/2022	EPI_ISL_15398456
LC0893757	hCoV-19/USA/NY-CDC-LC0893757/2022	EPI_ISL_15398460
LC0894004	hCoV-19/USA/NY-CDC-LC0894004/2022	EPI_ISL_15398461
LC0893709	hCoV-19/USA/NY-CDC-LC0893709/2022	EPI_ISL_15398457
LC0893796	hCoV-19/USA/NY-CDC-LC0893796/2022	EPI_ISL_15398459
LC0894001	hCoV-19/USA/NY-CDC-LC0894001/2022	EPI_ISL_15398481
LC0894379	hCoV-19/USA/NJ-CDC-LC0894379/2022	EPI_ISL_15398462
LC0894084	hCoV-19/USA/NY-CDC-LC0894084/2022	EPI_ISL_15398483
LC0893722	hCoV-19/USA/NY-CDC-LC0893722/2022	EPI_ISL_15398465
LC0894343	hCoV-19/USA/NY-CDC-LC0894343/2022	EPI_ISL_15398467
LC0894228	hCoV-19/USA/PA-CDC-LC0894228/2022	EPI_ISL_15398469
LC0894224	hCoV-19/USA/PA-CDC-LC0894224/2022	EPI_ISL_15398468
LC0894268	hCoV-19/USA/NY-CDC-LC0894268/2022	EPI_ISL_15398470
LC0894284	hCoV-19/USA/NY-CDC-LC0894284/2022	EPI_ISL_15398471
LC0893873	hCoV-19/USA/NH-CDC-LC0893873/2022	EPI_ISL_15398474
LC0893866	hCoV-19/USA/RI-CDC-LC0893866/2022	EPI_ISL_15398475
LC0894287	hCoV-19/USA/MA-CDC-LC0894287/2022	EPI_ISL_15398476
LC0894281	hCoV-19/USA/MA-CDC-LC0894281/2022	EPI_ISL_15398477
LC0894013	hCoV-19/USA/NY-CDC-LC0894013/2022	EPI_ISL_15398480
LC0894168	hCoV-19/USA/NY-CDC-LC0894168/2022	EPI_ISL_15398482
LC0894214	hCoV-19/USA/PA-CDC-LC0894214/2022	EPI_ISL_15398506
LC0894174	hCoV-19/USA/NY-CDC-LC0894174/2022	EPI_ISL_15398485
LC0894311	hCoV-19/USA/CT-CDC-LC0894311/2022	EPI_ISL_15398488
LC0893723	hCoV-19/USA/NJ-CDC-LC0893723/2022	EPI_ISL_15398508
LC0894178	hCoV-19/USA/PA-CDC-LC0894178/2022	EPI_ISL_15398487
LC0894390	hCoV-19/USA/NY-CDC-LC0894390/2022	EPI_ISL_15398490
LC0894227	hCoV-19/USA/PA-CDC-LC0894227/2022	EPI_ISL_15398494
LC0894222	hCoV-19/USA/NJ-CDC-LC0894222/2022	EPI_ISL_15398491
LC0894225	hCoV-19/USA/PA-CDC-LC0894225/2022	EPI_ISL_15398492
LC0894385	hCoV-19/USA/PA-CDC-LC0894385/2022	EPI_ISL_15398517
LC0894221	hCoV-19/USA/PA-CDC-LC0894221/2022	EPI_ISL_15398493
LC0893693	hCoV-19/USA/NY-CDC-LC0893693/2022	EPI_ISL_15398495
LC0893936	hCoV-19/USA/NJ-CDC-LC0893936/2022	EPI_ISL_15398497
LC0894266	hCoV-19/USA/NY-CDC-LC0894266/2022	EPI_ISL_15398496
LC0894378	hCoV-19/USA/PA-CDC-LC0894378/2022	EPI_ISL_15398519
LC0893754	hCoV-19/USA/NJ-CDC-LC0893754/2022	EPI_ISL_15398498
LC0894175	hCoV-19/USA/NJ-CDC-LC0894175/2022	EPI_ISL_15398499
LC0893697	hCoV-19/USA/PA-CDC-LC0893697/2022	EPI_ISL_15398514
LC0894267	hCoV-19/USA/NY-CDC-LC0894267/2022	EPI_ISL_15398501
LC0893755	hCoV-19/USA/PA-CDC-LC0893755/2022	EPI_ISL_15398503
LC0894406	hCoV-19/USA/NJ-CDC-LC0894406/2022	EPI_ISL_15398511
LC0894074	hCoV-19/USA/PA-CDC-LC0894074/2022	EPI_ISL_15398504
LC0893941	hCoV-19/USA/NJ-CDC-LC0893941/2022	EPI_ISL_15398505
LC0894294	hCoV-19/USA/NH-CDC-LC0894294/2022	EPI_ISL_15398513
LC0894270	hCoV-19/USA/NJ-CDC-LC0894270/2022	EPI_ISL_15398507
LC0893939	hCoV-19/USA/NJ-CDC-LC0893939/2022	EPI_ISL_15398515
LC0893727	hCoV-19/USA/PA-CDC-LC0893727/2022	EPI_ISL_15398510
LC0893814	hCoV-19/USA/NJ-CDC-LC0893814/2022	EPI_ISL_15398516
LC0894308	hCoV-19/USA/NJ-CDC-LC0894308/2022	EPI_ISL_15398518
LC0893711	hCoV-19/USA/NJ-CDC-LC0893711/2022	EPI_ISL_15398542
LC0894033	hCoV-19/USA/PA-CDC-LC0894033/2022	EPI_ISL_15398520
LC0893692	hCoV-19/USA/NY-CDC-LC0893692/2022	EPI_ISL_15398529
LC0893696	hCoV-19/USA/PA-CDC-LC0893696/2022	EPI_ISL_15398532
LC0894275	hCoV-19/USA/NJ-CDC-LC0894275/2022	EPI_ISL_15398541
LC0894380	hCoV-19/USA/PA-CDC-LC0894380/2022	EPI_ISL_15398521
LC0894067	hCoV-19/USA/NY-CDC-LC0894067/2022	EPI_ISL_15398535
LC0894219	hCoV-19/USA/NY-CDC-LC0894219/2022	EPI_ISL_15398546
LC0894342	hCoV-19/USA/NJ-CDC-LC0894342/2022	EPI_ISL_15398522
LC0893942	hCoV-19/USA/NJ-CDC-LC0893942/2022	EPI_ISL_15398530
LC0894291	hCoV-19/USA/MA-CDC-LC0894291/2022	EPI_ISL_15398534
LC0894384	hCoV-19/USA/PA-CDC-LC0894384/2022	EPI_ISL_15398523
LC0893724	hCoV-19/USA/PA-CDC-LC0893724/2022	EPI_ISL_15398524
LC0894220	hCoV-19/USA/NY-CDC-LC0894220/2022	EPI_ISL_15398552
LC0894285	hCoV-19/USA/DE-CDC-LC0894285/2022	EPI_ISL_15398556
LC0894027	hCoV-19/USA/MD-CDC-LC0894027/2022	EPI_ISL_15398567
LC0894032	hCoV-19/USA/PA-CDC-LC0894032/2022	EPI_ISL_15398525
LC0894304	hCoV-19/USA/CT-CDC-LC0894304/2022	EPI_ISL_15398527
LC0893707	hCoV-19/USA/NY-CDC-LC0893707/2022	EPI_ISL_15398528
LC0893716	hCoV-19/USA/NJ-CDC-LC0893716/2022	EPI_ISL_15398539
LC0894173	hCoV-19/USA/PA-CDC-LC0894173/2022	EPI_ISL_15398533
LC0893708	hCoV-19/USA/NJ-CDC-LC0893708/2022	EPI_ISL_15398538
LC0894215	hCoV-19/USA/NJ-CDC-LC0894215/2022	EPI_ISL_15398569
LC0894211	hCoV-19/USA/NY-CDC-LC0894211/2022	EPI_ISL_15398574
LC0894244	hCoV-19/USA/NJ-CDC-LC0894244/2022	EPI_ISL_15398536
LC0893732	hCoV-19/USA/NJ-CDC-LC0893732/2022	EPI_ISL_15398540
LC0893712	hCoV-19/USA/NJ-CDC-LC0893712/2022	EPI_ISL_15398543
LC0894338	hCoV-19/USA/DE-CDC-LC0894338/2022	EPI_ISL_15398559
LC0894025	hCoV-19/USA/MD-CDC-LC0894025/2022	EPI_ISL_15398564
LC0894317	hCoV-19/USA/DE-CDC-LC0894317/2022	EPI_ISL_15398568
LC0894273	hCoV-19/USA/NJ-CDC-LC0894273/2022	EPI_ISL_15398544
LC0894351	hCoV-19/USA/NY-CDC-LC0894351/2022	EPI_ISL_15398545
LC0894068	hCoV-19/USA/NJ-CDC-LC0894068/2022	EPI_ISL_15398549
LC0893935	hCoV-19/USA/DE-CDC-LC0893935/2022	EPI_ISL_15398561
LC0893759	hCoV-19/USA/NJ-CDC-LC0893759/2022	EPI_ISL_15398548
LC0893795	hCoV-19/USA/DE-CDC-LC0893795/2022	EPI_ISL_15398555
LC0894165	hCoV-19/USA/NY-CDC-LC0894165/2022	EPI_ISL_15398551
LC0894373	hCoV-19/USA/NH-CDC-LC0894373/2022	EPI_ISL_15398553
LC0893699	hCoV-19/USA/MD-CDC-LC0893699/2022	EPI_ISL_15398554
LC0894170	hCoV-19/USA/NY-CDC-LC0894170/2022	EPI_ISL_15398572
LC0893799	hCoV-19/USA/DE-CDC-LC0893799/2022	EPI_ISL_15398558
LC0893816	hCoV-19/USA/NY-CDC-LC0893816/2022	EPI_ISL_15398560
LC0894205	hCoV-19/USA/NJ-CDC-LC0894205/2022	EPI_ISL_15398562
LC0893800	hCoV-19/USA/DE-CDC-LC0893800/2022	EPI_ISL_15398565
LC0894397	hCoV-19/USA/MD-CDC-LC0894397/2022	EPI_ISL_15398566
LC0893725	hCoV-19/USA/NJ-CDC-LC0893725/2022	EPI_ISL_15398573
LC0894201	hCoV-19/USA/NJ-CDC-LC0894201/2022	EPI_ISL_15398580
LC0894310	hCoV-19/USA/NJ-CDC-LC0894310/2022	EPI_ISL_15398571
LC0893749	hCoV-19/USA/NJ-CDC-LC0893749/2022	EPI_ISL_15398577
LC0894160	hCoV-19/USA/NJ-CDC-LC0894160/2022	EPI_ISL_15398587
LC0894251	hCoV-19/USA/NY-CDC-LC0894251/2022	EPI_ISL_15398575
LC0894249	hCoV-19/USA/NJ-CDC-LC0894249/2022	EPI_ISL_15398578
LC0893715	hCoV-19/USA/NY-CDC-LC0893715/2022	EPI_ISL_15398592
LC0894296	hCoV-19/USA/PA-CDC-LC0894296/2022	EPI_ISL_15398594
LC0894279	hCoV-19/USA/NJ-CDC-LC0894279/2022	EPI_ISL_15398576
LC0894243	hCoV-19/USA/NJ-CDC-LC0894243/2022	EPI_ISL_15398585
LC0896710	hCoV-19/USA/NJ-CDC-LC0896710/2022	EPI_ISL_15398608
LC0896384	hCoV-19/USA/NJ-CDC-LC0896384/2022	EPI_ISL_15398622
LC0894167	hCoV-19/USA/NY-CDC-LC0894167/2022	EPI_ISL_15398579
LC0894263	hCoV-19/USA/NJ-CDC-LC0894263/2022	EPI_ISL_15398591
LC0894195	hCoV-19/USA/NY-CDC-LC0894195/2022	EPI_ISL_15398593
LC0893691	hCoV-19/USA/NY-CDC-LC0893691/2022	EPI_ISL_15398581
LC0894241	hCoV-19/USA/NJ-CDC-LC0894241/2022	EPI_ISL_15398582
LC0894407	hCoV-19/USA/PA-CDC-LC0894407/2022	EPI_ISL_15398597
LC0894246	hCoV-19/USA/NJ-CDC-LC0894246/2022	EPI_ISL_15398583
LC0904203	hCoV-19/USA/NY-CDC-LC0904203/2022	EPI_ISL_15410199
LC0893950	hCoV-19/USA/NJ-CDC-LC0893950/2022	EPI_ISL_15398586
LC0894040	hCoV-19/USA/NJ-CDC-LC0894040/2022	EPI_ISL_15398588
LC0894264	hCoV-19/USA/NJ-CDC-LC0894264/2022	EPI_ISL_15398590
LC0894180	hCoV-19/USA/NJ-CDC-LC0894180/2022	EPI_ISL_15398600
LC0896706	hCoV-19/USA/NJ-CDC-LC0896706/2022	EPI_ISL_15398609
LC0894184	hCoV-19/USA/NJ-CDC-LC0894184/2022	EPI_ISL_15398595
LC0896424	hCoV-19/USA/NJ-CDC-LC0896424/2022	EPI_ISL_15398605
LC0896747	hCoV-19/USA/NY-CDC-LC0896747/2022	EPI_ISL_15398616
LC0896395	hCoV-19/USA/NY-CDC-LC0896395/2022	EPI_ISL_15398620
LC0893959	hCoV-19/USA/CT-CDC-LC0893959/2022	EPI_ISL_15398598
LC0894187	hCoV-19/USA/NJ-CDC-LC0894187/2022	EPI_ISL_15398601
LC0894185	hCoV-19/USA/NJ-CDC-LC0894185/2022	EPI_ISL_15398602
LC0822635	hCoV-19/USA/WA-CDC-LC0822635/2022	EPI_ISL_14500619
LC0894163	hCoV-19/USA/NJ-CDC-LC0894163/2022	EPI_ISL_15398603
LC0896741	hCoV-19/USA/NJ-CDC-LC0896741/2022	EPI_ISL_15398611
LC0893728	hCoV-19/USA/NJ-CDC-LC0893728/2022	EPI_ISL_15398604
LC0896708	hCoV-19/USA/DE-CDC-LC0896708/2022	EPI_ISL_15398606
LC0896295	hCoV-19/USA/PA-CDC-LC0896295/2022	EPI_ISL_15398607
LC0896418	hCoV-19/USA/NJ-CDC-LC0896418/2022	EPI_ISL_15398614
LC0896713	hCoV-19/USA/NJ-CDC-LC0896713/2022	EPI_ISL_15398610
LC0896752	hCoV-19/USA/NY-CDC-LC0896752/2022	EPI_ISL_15398612
LC0820284	hCoV-19/USA/FL-CDC-LC0820284/2022	EPI_ISL_14500589
LC0896416	hCoV-19/USA/NJ-CDC-LC0896416/2022	EPI_ISL_15398613
LC0820775	hCoV-19/USA/AZ-CDC-LC0820775/2022	EPI_ISL_14500613
LC0896401	hCoV-19/USA/NJ-CDC-LC0896401/2022	EPI_ISL_15398615
LC0820779	hCoV-19/USA/DE-CDC-LC0820779/2022	EPI_ISL_14500581
LC0896423	hCoV-19/USA/NJ-CDC-LC0896423/2022	EPI_ISL_15398617
LC0896393	hCoV-19/USA/NJ-CDC-LC0896393/2022	EPI_ISL_15398621
LC0896392	hCoV-19/USA/NJ-CDC-LC0896392/2022	EPI_ISL_15398625
LC0896746	hCoV-19/USA/NY-CDC-LC0896746/2022	EPI_ISL_15398636
LC0897336	hCoV-19/USA/IN-CDC-LC0897336/2022	EPI_ISL_15398645
LC0896436	hCoV-19/USA/NY-CDC-LC0896436/2022	EPI_ISL_15398623
LC0896410	hCoV-19/USA/RI-CDC-LC0896410/2022	EPI_ISL_15398626
LC0897337	hCoV-19/USA/IL-CDC-LC0897337/2022	EPI_ISL_15398638
LC0896388	hCoV-19/USA/NY-CDC-LC0896388/2022	EPI_ISL_15398628
LC0896383	hCoV-19/USA/NY-CDC-LC0896383/2022	EPI_ISL_15398629
LC0896391	hCoV-19/USA/NY-CDC-LC0896391/2022	EPI_ISL_15398637
LC0897333	hCoV-19/USA/WV-CDC-LC0897333/2022	EPI_ISL_15398655
LC0896409	hCoV-19/USA/NY-CDC-LC0896409/2022	EPI_ISL_15398630
LC0896382	hCoV-19/USA/NY-CDC-LC0896382/2022	EPI_ISL_15398631
LC0896742	hCoV-19/USA/NY-CDC-LC0896742/2022	EPI_ISL_15398633
LC0896743	hCoV-19/USA/NY-CDC-LC0896743/2022	EPI_ISL_15398632
LC0896420	hCoV-19/USA/NJ-CDC-LC0896420/2022	EPI_ISL_15398639
LC0897251	hCoV-19/USA/WI-CDC-LC0897251/2022	EPI_ISL_15398648
LC0897397	hCoV-19/USA/OH-CDC-LC0897397/2022	EPI_ISL_15398649
LC0896411	hCoV-19/USA/NY-CDC-LC0896411/2022	EPI_ISL_15398634
LC0897332	hCoV-19/USA/WV-CDC-LC0897332/2022	EPI_ISL_15398644
LC0897395	hCoV-19/USA/IL-CDC-LC0897395/2022	EPI_ISL_15398646
LC0896412	hCoV-19/USA/NY-CDC-LC0896412/2022	EPI_ISL_15398635
LC0897085	hCoV-19/USA/WA-CDC-LC0897085/2022	EPI_ISL_15398641
LC0897393	hCoV-19/USA/OH-CDC-LC0897393/2022	EPI_ISL_15398651
LC0897255	hCoV-19/USA/MD-CDC-LC0897255/2022	EPI_ISL_15398653
LC0897066	hCoV-19/USA/WA-CDC-LC0897066/2022	EPI_ISL_15398642
LC0897107	hCoV-19/USA/WA-CDC-LC0897107/2022	EPI_ISL_15398663
LC0897416	hCoV-19/USA/WV-CDC-LC0897416/2022	EPI_ISL_15398643
LC0897237	hCoV-19/USA/OH-CDC-LC0897237/2022	EPI_ISL_15398647
LC0897239	hCoV-19/USA/MD-CDC-LC0897239/2022	EPI_ISL_15398654
LC0897420	hCoV-19/USA/VA-CDC-LC0897420/2022	EPI_ISL_15398657
LC0897065	hCoV-19/USA/WA-CDC-LC0897065/2022	EPI_ISL_15398661
LC0897356	hCoV-19/USA/WV-CDC-LC0897356/2022	EPI_ISL_15398656
LC0897241	hCoV-19/USA/KY-CDC-LC0897241/2022	EPI_ISL_15398658
LC0897245	hCoV-19/USA/WI-CDC-LC0897245/2022	EPI_ISL_15398659
LC0057244	hCoV-19/USA/RI-CDC-LC0057244/2021	EPI_ISL_2182447
LC0897249	hCoV-19/USA/WI-CDC-LC0897249/2022	EPI_ISL_15398660
LC0897123	hCoV-19/USA/OR-CDC-LC0897123/2022	EPI_ISL_15398664
LC0896439	hCoV-19/USA/NJ-CDC-LC0896439/2022	EPI_ISL_15398665
LC0896026	hCoV-19/USA/KY-CDC-LC0896026/2022	EPI_ISL_15398666
LC0896434	hCoV-19/USA/CT-CDC-LC0896434/2022	EPI_ISL_15398667
LC0896428	hCoV-19/USA/CT-CDC-LC0896428/2022	EPI_ISL_15398668
LC0896386	hCoV-19/USA/NJ-CDC-LC0896386/2022	EPI_ISL_15398669
LC0896751	hCoV-19/USA/NJ-CDC-LC0896751/2022	EPI_ISL_15398670
LC0896430	hCoV-19/USA/NJ-CDC-LC0896430/2022	EPI_ISL_15398671
LC0896419	hCoV-19/USA/NY-CDC-LC0896419/2022	EPI_ISL_15398672
LC0896413	hCoV-19/USA/NY-CDC-LC0896413/2022	EPI_ISL_15398673
LC0896415	hCoV-19/USA/NJ-CDC-LC0896415/2022	EPI_ISL_15398674
LC0897377	hCoV-19/USA/IL-CDC-LC0897377/2022	EPI_ISL_15398676
LC0057052	hCoV-19/USA/CT-CDC-LC0057052/2021	EPI_ISL_2182429
LC0897335	hCoV-19/USA/IL-CDC-LC0897335/2022	EPI_ISL_15398678
LC0057249	hCoV-19/USA/RI-CDC-LC0057249/2021	EPI_ISL_2182421
LC0897334	hCoV-19/USA/IL-CDC-LC0897334/2022	EPI_ISL_15398679
LC0897338	hCoV-19/USA/IL-CDC-LC0897338/2022	EPI_ISL_15398680
LC0895939	hCoV-19/USA/NY-CDC-LC0895939/2022	EPI_ISL_15398687
LC0897274	hCoV-19/USA/IL-CDC-LC0897274/2022	EPI_ISL_15398681
LC0897238	hCoV-19/USA/WV-CDC-LC0897238/2022	EPI_ISL_15398682
LC0897064	hCoV-19/USA/WA-CDC-LC0897064/2022	EPI_ISL_15398683
LC0897125	hCoV-19/USA/FL-CDC-LC0897125/2022	EPI_ISL_15398684
LC0896378	hCoV-19/USA/NY-CDC-LC0896378/2022	EPI_ISL_15398685
LC0896738	hCoV-19/USA/NJ-CDC-LC0896738/2022	EPI_ISL_15398686
LC0895954	hCoV-19/USA/NY-CDC-LC0895954/2022	EPI_ISL_15398689
LC0895948	hCoV-19/USA/NY-CDC-LC0895948/2022	EPI_ISL_15398690
LC0057340	hCoV-19/USA/IL-CDC-LC0057340/2021	EPI_ISL_2182397
LC0057145	hCoV-19/USA/PA-CDC-LC0057145/2021	EPI_ISL_2182386
LC0895381	hCoV-19/USA/NY-CDC-LC0895381/2022	EPI_ISL_15398691
LC0895549	hCoV-19/USA/NY-CDC-LC0895549/2022	EPI_ISL_15398692
LC0056982	hCoV-19/USA/IL-CDC-LC0056982/2021	EPI_ISL_2182352
LC0057265	hCoV-19/USA/IL-CDC-LC0057265/2021	EPI_ISL_2182346
LC0895548	hCoV-19/USA/NJ-CDC-LC0895548/2022	EPI_ISL_15398693
LC0895959	hCoV-19/USA/NJ-CDC-LC0895959/2022	EPI_ISL_15398694
LC0895422	hCoV-19/USA/NJ-CDC-LC0895422/2022	EPI_ISL_15398695
LC0057222	hCoV-19/USA/NY-CDC-LC0057222/2021	EPI_ISL_2182302
LC0895419	hCoV-19/USA/PA-CDC-LC0895419/2022	EPI_ISL_15398696
LC0459721	hCoV-19/USA/MO-CDC-LC0459721/2021	EPI_ISL_9029760
LC0057239	hCoV-19/USA/MA-CDC-LC0057239/2021	EPI_ISL_2182259
LC0895955	hCoV-19/USA/NY-CDC-LC0895955/2022	EPI_ISL_15398697
LC0895949	hCoV-19/USA/NY-CDC-LC0895949/2022	EPI_ISL_15398698
LC0895963	hCoV-19/USA/PA-CDC-LC0895963/2022	EPI_ISL_15398700
LC0895962	hCoV-19/USA/PA-CDC-LC0895962/2022	EPI_ISL_15398701
LC0897090	hCoV-19/USA/WA-CDC-LC0897090/2022	EPI_ISL_15398708
LC0895423	hCoV-19/USA/PA-CDC-LC0895423/2022	EPI_ISL_15398702
LC0895388	hCoV-19/USA/NJ-CDC-LC0895388/2022	EPI_ISL_15398703
LC0895395	hCoV-19/USA/NJ-CDC-LC0895395/2022	EPI_ISL_15398704
LC0895616	hCoV-19/USA/NJ-CDC-LC0895616/2022	EPI_ISL_15398705
LC0895573	hCoV-19/USA/NY-CDC-LC0895573/2022	EPI_ISL_15398710
LC0895891	hCoV-19/USA/RI-CDC-LC0895891/2022	EPI_ISL_15398715
LC0895330	hCoV-19/USA/MA-CDC-LC0895330/2022	EPI_ISL_15398720
LC0895371	hCoV-19/USA/NJ-CDC-LC0895371/2022	EPI_ISL_15398706
LC0895369	hCoV-19/USA/PA-CDC-LC0895369/2022	EPI_ISL_15398707
LC0895412	hCoV-19/USA/NY-CDC-LC0895412/2022	EPI_ISL_15398709
LC0895414	hCoV-19/USA/NJ-CDC-LC0895414/2022	EPI_ISL_15398722
LC0895289	hCoV-19/USA/NY-CDC-LC0895289/2022	EPI_ISL_15398711
LC0895555	hCoV-19/USA/NY-CDC-LC0895555/2022	EPI_ISL_15398723
LC0895943	hCoV-19/USA/NJ-CDC-LC0895943/2022	EPI_ISL_15398727
LC0895402	hCoV-19/USA/CT-CDC-LC0895402/2022	EPI_ISL_15398739
LC0895284	hCoV-19/USA/NY-CDC-LC0895284/2022	EPI_ISL_15398712
LC0895956	hCoV-19/USA/RI-CDC-LC0895956/2022	EPI_ISL_15398713
LC0895790	hCoV-19/USA/NJ-CDC-LC0895790/2022	EPI_ISL_15398725
LC0895958	hCoV-19/USA/NJ-CDC-LC0895958/2022	EPI_ISL_15398734
LC0895902	hCoV-19/USA/MA-CDC-LC0895902/2022	EPI_ISL_15398714
LC0895415	hCoV-19/USA/RI-CDC-LC0895415/2022	EPI_ISL_15398732
LC0895368	hCoV-19/USA/NJ-CDC-LC0895368/2022	EPI_ISL_15398750
LC0895339	hCoV-19/USA/RI-CDC-LC0895339/2022	EPI_ISL_15398717
LC0895337	hCoV-19/USA/RI-CDC-LC0895337/2022	EPI_ISL_15398719
LC0895403	hCoV-19/USA/NJ-CDC-LC0895403/2022	EPI_ISL_15398721
LC0895327	hCoV-19/USA/CT-CDC-LC0895327/2022	EPI_ISL_15398741
LC0895892	hCoV-19/USA/RI-CDC-LC0895892/2022	EPI_ISL_15398729
LC0895791	hCoV-19/USA/CT-CDC-LC0895791/2022	EPI_ISL_15398744
LC0895898	hCoV-19/USA/RI-CDC-LC0895898/2022	EPI_ISL_15398731
LC0895789	hCoV-19/USA/CT-CDC-LC0895789/2022	EPI_ISL_15398742
LC0895328	hCoV-19/USA/CT-CDC-LC0895328/2022	EPI_ISL_15398749
LC0895596	hCoV-19/USA/NY-CDC-LC0895596/2022	EPI_ISL_15398758
LC0895603	hCoV-19/USA/CT-CDC-LC0895603/2022	EPI_ISL_15398738
LC0895788	hCoV-19/USA/NJ-CDC-LC0895788/2022	EPI_ISL_15398754
LC0895783	hCoV-19/USA/CT-CDC-LC0895783/2022	EPI_ISL_15398746
LC0895334	hCoV-19/USA/CT-CDC-LC0895334/2022	EPI_ISL_15398747
LC0895787	hCoV-19/USA/CT-CDC-LC0895787/2022	EPI_ISL_15398748
LC0895792	hCoV-19/USA/NJ-CDC-LC0895792/2022	EPI_ISL_15398763
LC0895809	hCoV-19/USA/NJ-CDC-LC0895809/2022	EPI_ISL_15398751
LC0895779	hCoV-19/USA/CT-CDC-LC0895779/2022	EPI_ISL_15398762
LC0904156	hCoV-19/USA/NJ-CDC-LC0904156/2022	EPI_ISL_15410201
LC0895301	hCoV-19/USA/NJ-CDC-LC0895301/2022	EPI_ISL_15398753
LC0895300	hCoV-19/USA/NY-CDC-LC0895300/2022	EPI_ISL_15398756
LC0895512	hCoV-19/USA/DE-CDC-LC0895512/2022	EPI_ISL_15398766
LC0894014	hCoV-19/USA/NY-CDC-LC0894014/2022	EPI_ISL_15398794
LC0895947	hCoV-19/USA/NJ-CDC-LC0895947/2022	EPI_ISL_15398759
LC0895761	hCoV-19/USA/NY-CDC-LC0895761/2022	EPI_ISL_15398772
LC0895372	hCoV-19/USA/NJ-CDC-LC0895372/2022	EPI_ISL_15398781
LC0895941	hCoV-19/USA/NY-CDC-LC0895941/2022	EPI_ISL_15398760
LC0895806	hCoV-19/USA/NJ-CDC-LC0895806/2022	EPI_ISL_15398764
LC0895770	hCoV-19/USA/CT-CDC-LC0895770/2022	EPI_ISL_15398761
LC0895387	hCoV-19/USA/CT-CDC-LC0895387/2022	EPI_ISL_15398782
LC0895801	hCoV-19/USA/NJ-CDC-LC0895801/2022	EPI_ISL_15398765
LC0895404	hCoV-19/USA/NJ-CDC-LC0895404/2022	EPI_ISL_15398776
LC0895384	hCoV-19/USA/NJ-CDC-LC0895384/2022	EPI_ISL_15398777
LC0895012	hCoV-19/USA/FL-CDC-LC0895012/2022	EPI_ISL_15398798
LC0895882	hCoV-19/USA/PA-CDC-LC0895882/2022	EPI_ISL_15398768
LC0895952	hCoV-19/USA/RI-CDC-LC0895952/2022	EPI_ISL_15398787
LC0895838	hCoV-19/USA/DE-CDC-LC0895838/2022	EPI_ISL_15398769
LC0895835	hCoV-19/USA/DE-CDC-LC0895835/2022	EPI_ISL_15398771
LC0894415	hCoV-19/USA/CT-CDC-LC0894415/2022	EPI_ISL_15398789
LC0894125	hCoV-19/USA/CT-CDC-LC0894125/2022	EPI_ISL_15398808
LC0895418	hCoV-19/USA/DE-CDC-LC0895418/2022	EPI_ISL_15398773
LC0895803	hCoV-19/USA/DE-CDC-LC0895803/2022	EPI_ISL_15398774
LC0894618	hCoV-19/USA/NJ-CDC-LC0894618/2022	EPI_ISL_15398790
LC0894545	hCoV-19/USA/CT-CDC-LC0894545/2022	EPI_ISL_15398797
LC0895760	hCoV-19/USA/CT-CDC-LC0895760/2022	EPI_ISL_15398783
LC0897339	hCoV-19/USA/IL-CDC-LC0897339/2022	EPI_ISL_15398786
LC0895007	hCoV-19/USA/FL-CDC-LC0895007/2022	EPI_ISL_15398795
LC0895802	hCoV-19/USA/DE-CDC-LC0895802/2022	EPI_ISL_15398784
LC0893738	hCoV-19/USA/NJ-CDC-LC0893738/2022	EPI_ISL_15398805
LC0893747	hCoV-19/USA/CT-CDC-LC0893747/2022	EPI_ISL_15398816
LC0894962	hCoV-19/USA/FL-CDC-LC0894962/2022	EPI_ISL_15398785
LC0894017	hCoV-19/USA/NJ-CDC-LC0894017/2022	EPI_ISL_15398788
LC0894949	hCoV-19/USA/FL-CDC-LC0894949/2022	EPI_ISL_15398802
LC0894499	hCoV-19/USA/DE-CDC-LC0894499/2022	EPI_ISL_15398803
LC0895006	hCoV-19/USA/FL-CDC-LC0895006/2022	EPI_ISL_15398792
LC0894945	hCoV-19/USA/FL-CDC-LC0894945/2022	EPI_ISL_15398799
LC0894944	hCoV-19/USA/FL-CDC-LC0894944/2022	EPI_ISL_15398800
LC0894604	hCoV-19/USA/NJ-CDC-LC0894604/2022	EPI_ISL_15398825
LC0894953	hCoV-19/USA/FL-CDC-LC0894953/2022	EPI_ISL_15398801
LC0894403	hCoV-19/USA/NJ-CDC-LC0894403/2022	EPI_ISL_15398804
LC0894447	hCoV-19/USA/NJ-CDC-LC0894447/2022	EPI_ISL_15398834
LC0894124	hCoV-19/USA/CT-CDC-LC0894124/2022	EPI_ISL_15398806
LC0893744	hCoV-19/USA/CT-CDC-LC0893744/2022	EPI_ISL_15398817
LC0893981	hCoV-19/USA/NY-CDC-LC0893981/2022	EPI_ISL_15398807
LC0894401	hCoV-19/USA/NJ-CDC-LC0894401/2022	EPI_ISL_15398819
LC0893986	hCoV-19/USA/CT-CDC-LC0893986/2022	EPI_ISL_15398810
LC0893984	hCoV-19/USA/CT-CDC-LC0893984/2022	EPI_ISL_15398811
LC0893813	hCoV-19/USA/CT-CDC-LC0893813/2022	EPI_ISL_15398813
LC0897414	hCoV-19/USA/PA-CDC-LC0897414/2022	EPI_ISL_15398831
LC0894400	hCoV-19/USA/CT-CDC-LC0894400/2022	EPI_ISL_15398814
LC0894115	hCoV-19/USA/NY-CDC-LC0894115/2022	EPI_ISL_15398821
LC0894622	hCoV-19/USA/NY-CDC-LC0894622/2022	EPI_ISL_15398822
LC0894540	hCoV-19/USA/RI-CDC-LC0894540/2022	EPI_ISL_15398824
LC0894620	hCoV-19/USA/NY-CDC-LC0894620/2022	EPI_ISL_15398823
LC0895398	hCoV-19/USA/RI-CDC-LC0895398/2022	EPI_ISL_15398826
LC0894615	hCoV-19/USA/NJ-CDC-LC0894615/2022	EPI_ISL_15398846
LC0897115	hCoV-19/USA/OR-CDC-LC0897115/2022	EPI_ISL_15398827
LC0897735	hCoV-19/USA/TX-CDC-LC0897735/2022	EPI_ISL_15398832
LC0897093	hCoV-19/USA/OR-CDC-LC0897093/2022	EPI_ISL_15398828
LC0894451	hCoV-19/USA/NY-CDC-LC0894451/2022	EPI_ISL_15398843
LC0897345	hCoV-19/USA/MD-CDC-LC0897345/2022	EPI_ISL_15398829
LC0897734	hCoV-19/USA/TX-CDC-LC0897734/2022	EPI_ISL_15398833
LC0897847	hCoV-19/USA/NM-CDC-LC0897847/2022	EPI_ISL_15398835
LC0893879	hCoV-19/USA/CT-CDC-LC0893879/2022	EPI_ISL_15398836
LC0896851	hCoV-19/USA/WA-CDC-LC0896851/2022	EPI_ISL_15398837
LC0894538	hCoV-19/USA/RI-CDC-LC0894538/2022	EPI_ISL_15398840
LC0897677	hCoV-19/USA/NV-CDC-LC0897677/2022	EPI_ISL_15398838
LC0894018	hCoV-19/USA/NY-CDC-LC0894018/2022	EPI_ISL_15398862
LC0894623	hCoV-19/USA/NY-CDC-LC0894623/2022	EPI_ISL_15398839
LC0894507	hCoV-19/USA/RI-CDC-LC0894507/2022	EPI_ISL_15398858
LC0894536	hCoV-19/USA/RI-CDC-LC0894536/2022	EPI_ISL_15398841
LC0894452	hCoV-19/USA/NY-CDC-LC0894452/2022	EPI_ISL_15398842
LC0893803	hCoV-19/USA/NY-CDC-LC0893803/2022	EPI_ISL_15398860
LC0894947	hCoV-19/USA/FL-CDC-LC0894947/2022	EPI_ISL_15398845
LC0894483	hCoV-19/USA/NJ-CDC-LC0894483/2022	EPI_ISL_15398847
LC0893807	hCoV-19/USA/NY-CDC-LC0893807/2022	EPI_ISL_15398861
LC0894504	hCoV-19/USA/RI-CDC-LC0894504/2022	EPI_ISL_15398848
LC0894469	hCoV-19/USA/NJ-CDC-LC0894469/2022	EPI_ISL_15398851
LC0894503	hCoV-19/USA/RI-CDC-LC0894503/2022	EPI_ISL_15398852
LC0894466	hCoV-19/USA/PA-CDC-LC0894466/2022	EPI_ISL_15398849
LC0894467	hCoV-19/USA/NY-CDC-LC0894467/2022	EPI_ISL_15398850
LC0894544	hCoV-19/USA/RI-CDC-LC0894544/2022	EPI_ISL_15398853
LC0894533	hCoV-19/USA/RI-CDC-LC0894533/2022	EPI_ISL_15398854
LC0894113	hCoV-19/USA/NY-CDC-LC0894113/2022	EPI_ISL_15398857
LC0894121	hCoV-19/USA/CT-CDC-LC0894121/2022	EPI_ISL_15398859
LC0894624	hCoV-19/USA/NY-CDC-LC0894624/2022	EPI_ISL_15398863
LC0894011	hCoV-19/USA/NJ-CDC-LC0894011/2022	EPI_ISL_15398887
LC0894621	hCoV-19/USA/NY-CDC-LC0894621/2022	EPI_ISL_15398864
LC0893983	hCoV-19/USA/NY-CDC-LC0893983/2022	EPI_ISL_15398866
LC0893979	hCoV-19/USA/NY-CDC-LC0893979/2022	EPI_ISL_15398867
LC0893737	hCoV-19/USA/NJ-CDC-LC0893737/2022	EPI_ISL_15398891
LC0893987	hCoV-19/USA/NY-CDC-LC0893987/2022	EPI_ISL_15398868
LC0894020	hCoV-19/USA/NJ-CDC-LC0894020/2022	EPI_ISL_15398883
LC0894259	hCoV-19/USA/NY-CDC-LC0894259/2022	EPI_ISL_15398894
LC0893994	hCoV-19/USA/NY-CDC-LC0893994/2022	EPI_ISL_15398869
LC0893805	hCoV-19/USA/NJ-CDC-LC0893805/2022	EPI_ISL_15398870
LC0893808	hCoV-19/USA/NJ-CDC-LC0893808/2022	EPI_ISL_15398871
LC0893806	hCoV-19/USA/NJ-CDC-LC0893806/2022	EPI_ISL_15398873
LC0893810	hCoV-19/USA/NJ-CDC-LC0893810/2022	EPI_ISL_15398874
LC0893923	hCoV-19/USA/NJ-CDC-LC0893923/2022	EPI_ISL_15398878
LC0894116	hCoV-19/USA/PA-CDC-LC0894116/2022	EPI_ISL_15398876
LC0893992	hCoV-19/USA/NY-CDC-LC0893992/2022	EPI_ISL_15398879
LC0893988	hCoV-19/USA/NY-CDC-LC0893988/2022	EPI_ISL_15398880
LC0894007	hCoV-19/USA/NJ-CDC-LC0894007/2022	EPI_ISL_15398881
LC0894009	hCoV-19/USA/NJ-CDC-LC0894009/2022	EPI_ISL_15398889
LC0894023	hCoV-19/USA/NJ-CDC-LC0894023/2022	EPI_ISL_15398903
LC0894399	hCoV-19/USA/NH-CDC-LC0894399/2022	EPI_ISL_15398893
LC0894501	hCoV-19/USA/KY-CDC-LC0894501/2022	EPI_ISL_15398895
LC0894500	hCoV-19/USA/OH-CDC-LC0894500/2022	EPI_ISL_15398896
LC0897387	hCoV-19/USA/IL-CDC-LC0897387/2022	EPI_ISL_15398898
LC0893921	hCoV-19/USA/NY-CDC-LC0893921/2022	EPI_ISL_15398899
LC0894199	hCoV-19/USA/NJ-CDC-LC0894199/2022	EPI_ISL_15398901
LC0893957	hCoV-19/USA/NY-CDC-LC0893957/2022	EPI_ISL_15398904
LC0894111	hCoV-19/USA/NJ-CDC-LC0894111/2022	EPI_ISL_15398906
LC0894204	hCoV-19/USA/NJ-CDC-LC0894204/2022	EPI_ISL_15398908
LC0894016	hCoV-19/USA/NJ-CDC-LC0894016/2022	EPI_ISL_15398910
LC0895004	hCoV-19/USA/FL-CDC-LC0895004/2022	EPI_ISL_15398911
LC0894123	hCoV-19/USA/CT-CDC-LC0894123/2022	EPI_ISL_15398926
LC0897768	hCoV-19/USA/KS-CDC-LC0897768/2022	EPI_ISL_15398943
LC0894019	hCoV-19/USA/NJ-CDC-LC0894019/2022	EPI_ISL_15398913
LC0897762	hCoV-19/USA/KS-CDC-LC0897762/2022	EPI_ISL_15398931
LC0894951	hCoV-19/USA/FL-CDC-LC0894951/2022	EPI_ISL_15398914
LC0895008	hCoV-19/USA/FL-CDC-LC0895008/2022	EPI_ISL_15398916
LC0894022	hCoV-19/USA/NJ-CDC-LC0894022/2022	EPI_ISL_15398917
LC0894413	hCoV-19/USA/NY-CDC-LC0894413/2022	EPI_ISL_15398919
LC0897766	hCoV-19/USA/MO-CDC-LC0897766/2022	EPI_ISL_15398930
LC0894405	hCoV-19/USA/NY-CDC-LC0894405/2022	EPI_ISL_15398920
LC0897260	hCoV-19/USA/WI-CDC-LC0897260/2022	EPI_ISL_15398922
LC0897711	hCoV-19/USA/MO-CDC-LC0897711/2022	EPI_ISL_15398933
LC0894126	hCoV-19/USA/NJ-CDC-LC0894126/2022	EPI_ISL_15398923
LC0897703	hCoV-19/USA/CO-CDC-LC0897703/2022	EPI_ISL_15398955
LC0894952	hCoV-19/USA/FL-CDC-LC0894952/2022	EPI_ISL_15398925
LC0897846	hCoV-19/USA/AZ-CDC-LC0897846/2022	EPI_ISL_15398937
LC0897800	hCoV-19/USA/TX-CDC-LC0897800/2022	EPI_ISL_15398938
LC0897774	hCoV-19/USA/MO-CDC-LC0897774/2022	EPI_ISL_15398941
LC0897767	hCoV-19/USA/IA-CDC-LC0897767/2022	EPI_ISL_15398940
LC0897720	hCoV-19/USA/NM-CDC-LC0897720/2022	EPI_ISL_15398945
LC0897293	hCoV-19/USA/WA-CDC-LC0897293/2022	EPI_ISL_15398946
LC0897327	hCoV-19/USA/WA-CDC-LC0897327/2022	EPI_ISL_15398948
LC0897297	hCoV-19/USA/AK-CDC-LC0897297/2022	EPI_ISL_15398952
LC0897299	hCoV-19/USA/WA-CDC-LC0897299/2022	EPI_ISL_15398950
LC0897914	hCoV-19/USA/CO-CDC-LC0897914/2022	EPI_ISL_15398976
LC0897328	hCoV-19/USA/WA-CDC-LC0897328/2022	EPI_ISL_15398953
LC0897043	hCoV-19/USA/WA-CDC-LC0897043/2022	EPI_ISL_15398957
LC0896905	hCoV-19/USA/WI-CDC-LC0896905/2022	EPI_ISL_15398958
LC0897089	hCoV-19/USA/OR-CDC-LC0897089/2022	EPI_ISL_15398959
LC0896766	hCoV-19/USA/WV-CDC-LC0896766/2022	EPI_ISL_15398960
LC0896786	hCoV-19/USA/MD-CDC-LC0896786/2022	EPI_ISL_15398961
LC0897113	hCoV-19/USA/WA-CDC-LC0897113/2022	EPI_ISL_15398963
LC0897771	hCoV-19/USA/TX-CDC-LC0897771/2022	EPI_ISL_15398965
LC0897759	hCoV-19/USA/AZ-CDC-LC0897759/2022	EPI_ISL_15398978
LC0897680	hCoV-19/USA/UT-CDC-LC0897680/2022	EPI_ISL_15399005
LC0897845	hCoV-19/USA/AZ-CDC-LC0897845/2022	EPI_ISL_15398969
LC0897780	hCoV-19/USA/MN-CDC-LC0897780/2022	EPI_ISL_15398971
LC0897776	hCoV-19/USA/CO-CDC-LC0897776/2022	EPI_ISL_15398973
LC0897779	hCoV-19/USA/AZ-CDC-LC0897779/2022	EPI_ISL_15398981
LC0897855	hCoV-19/USA/MO-CDC-LC0897855/2022	EPI_ISL_15398991
LC0897806	hCoV-19/USA/CO-CDC-LC0897806/2022	EPI_ISL_15398975
LC0897745	hCoV-19/USA/NV-CDC-LC0897745/2022	EPI_ISL_15398980
LC0896733	hCoV-19/USA/NJ-CDC-LC0896733/2022	EPI_ISL_15399014
LC0897854	hCoV-19/USA/MN-CDC-LC0897854/2022	EPI_ISL_15398982
LC0897719	hCoV-19/USA/NM-CDC-LC0897719/2022	EPI_ISL_15398984
LC0897683	hCoV-19/USA/NV-CDC-LC0897683/2022	EPI_ISL_15398995
LC0897721	hCoV-19/USA/NM-CDC-LC0897721/2022	EPI_ISL_15398985
LC0897737	hCoV-19/USA/AZ-CDC-LC0897737/2022	EPI_ISL_15398993
LC0897797	hCoV-19/USA/AR-CDC-LC0897797/2022	EPI_ISL_15399002
LC0897723	hCoV-19/USA/NM-CDC-LC0897723/2022	EPI_ISL_15398987
LC0897838	hCoV-19/USA/MN-CDC-LC0897838/2022	EPI_ISL_15398988
LC0897752	hCoV-19/USA/AR-CDC-LC0897752/2022	EPI_ISL_15399003
LC0896287	hCoV-19/USA/MD-CDC-LC0896287/2022	EPI_ISL_15399025
LC0897811	hCoV-19/USA/NV-CDC-LC0897811/2022	EPI_ISL_15398996
LC0897813	hCoV-19/USA/NV-CDC-LC0897813/2022	EPI_ISL_15398998
LC0896288	hCoV-19/USA/NJ-CDC-LC0896288/2022	EPI_ISL_15399015
LC0896729	hCoV-19/USA/NJ-CDC-LC0896729/2022	EPI_ISL_15399021
LC0897715	hCoV-19/USA/TX-CDC-LC0897715/2022	EPI_ISL_15399006
LC0897746	hCoV-19/USA/KS-CDC-LC0897746/2022	EPI_ISL_15399008
LC0897427	hCoV-19/USA/IL-CDC-LC0897427/2022	EPI_ISL_15399012
LC0897781	hCoV-19/USA/TX-CDC-LC0897781/2022	EPI_ISL_15399010
LC0896683	hCoV-19/USA/RI-CDC-LC0896683/2022	EPI_ISL_15399037
LC0896674	hCoV-19/USA/NY-CDC-LC0896674/2022	EPI_ISL_15399049
LC0897280	hCoV-19/USA/IN-CDC-LC0897280/2022	EPI_ISL_15399066
LC0896404	hCoV-19/USA/NJ-CDC-LC0896404/2022	EPI_ISL_15399016
LC0896676	hCoV-19/USA/NY-CDC-LC0896676/2022	EPI_ISL_15399041
LC0897388	hCoV-19/USA/IL-CDC-LC0897388/2022	EPI_ISL_15399054
LC0896721	hCoV-19/USA/NJ-CDC-LC0896721/2022	EPI_ISL_15399017
LC0896734	hCoV-19/USA/NY-CDC-LC0896734/2022	EPI_ISL_15399023
LC0897120	hCoV-19/USA/WA-CDC-LC0897120/2022	EPI_ISL_15399065
LC0896723	hCoV-19/USA/NJ-CDC-LC0896723/2022	EPI_ISL_15399027
LC0896677	hCoV-19/USA/NJ-CDC-LC0896677/2022	EPI_ISL_15399031
LC0896670	hCoV-19/USA/NY-CDC-LC0896670/2022	EPI_ISL_15399047
LC0896664	hCoV-19/USA/NJ-CDC-LC0896664/2022	EPI_ISL_15399029
LC0896695	hCoV-19/USA/CT-CDC-LC0896695/2022	EPI_ISL_15399053
LC0897261	hCoV-19/USA/IL-CDC-LC0897261/2022	EPI_ISL_15399078
LC0896722	hCoV-19/USA/PA-CDC-LC0896722/2022	EPI_ISL_15399033
LC0896684	hCoV-19/USA/NH-CDC-LC0896684/2022	EPI_ISL_15399039
LC0897122	hCoV-19/USA/WA-CDC-LC0897122/2022	EPI_ISL_15399060
LC0896686	hCoV-19/USA/RI-CDC-LC0896686/2022	EPI_ISL_15399035
LC0897263	hCoV-19/USA/WI-CDC-LC0897263/2022	EPI_ISL_15399080
LC0897409	hCoV-19/USA/OH-CDC-LC0897409/2022	EPI_ISL_15399083
LC0895307	hCoV-19/USA/PA-CDC-LC0895307/2022	EPI_ISL_15399097
LC0896372	hCoV-19/USA/NY-CDC-LC0896372/2022	EPI_ISL_15399045
LC0897407	hCoV-19/USA/KY-CDC-LC0897407/2022	EPI_ISL_15399056
LC0897353	hCoV-19/USA/IL-CDC-LC0897353/2022	EPI_ISL_15399068
LC0897421	hCoV-19/USA/KY-CDC-LC0897421/2022	EPI_ISL_15399057
LC0897403	hCoV-19/USA/KY-CDC-LC0897403/2022	EPI_ISL_15399059
LC0897267	hCoV-19/USA/IL-CDC-LC0897267/2022	EPI_ISL_15399081
LC0897361	hCoV-19/USA/IL-CDC-LC0897361/2022	EPI_ISL_15399067
LC0897423	hCoV-19/USA/MO-CDC-LC0897423/2022	EPI_ISL_15399087
LC0895730	hCoV-19/USA/NJ-CDC-LC0895730/2022	EPI_ISL_15399127
LC0896659	hCoV-19/USA/NY-CDC-LC0896659/2022	EPI_ISL_15399135
LC0896817	hCoV-19/USA/IL-CDC-LC0896817/2022	EPI_ISL_15399070
LC0896403	hCoV-19/USA/MA-CDC-LC0896403/2022	EPI_ISL_15399075
LC0897286	hCoV-19/USA/PA-CDC-LC0897286/2022	EPI_ISL_15399139
LC0896694	hCoV-19/USA/CT-CDC-LC0896694/2022	EPI_ISL_15399072
LC0897262	hCoV-19/USA/IL-CDC-LC0897262/2022	EPI_ISL_15399079
LC0897384	hCoV-19/USA/IL-CDC-LC0897384/2022	EPI_ISL_15399073
LC0897282	hCoV-19/USA/MO-CDC-LC0897282/2022	EPI_ISL_15399085
LC0897424	hCoV-19/USA/IN-CDC-LC0897424/2022	EPI_ISL_15399090
LC0896660	hCoV-19/USA/NY-CDC-LC0896660/2022	EPI_ISL_15399095
LC0897400	hCoV-19/USA/MI-CDC-LC0897400/2022	EPI_ISL_15399088
LC0895309	hCoV-19/USA/PA-CDC-LC0895309/2022	EPI_ISL_15399098
LC0895885	hCoV-19/USA/DE-CDC-LC0895885/2022	EPI_ISL_15399111
LC0897235	hCoV-19/USA/MO-CDC-LC0897235/2022	EPI_ISL_15399089
LC0895437	hCoV-19/USA/NJ-CDC-LC0895437/2022	EPI_ISL_15399102
LC0897110	hCoV-19/USA/WA-CDC-LC0897110/2022	EPI_ISL_15399122
LC0895724	hCoV-19/USA/NJ-CDC-LC0895724/2022	EPI_ISL_15399129
LC0897360	hCoV-19/USA/IL-CDC-LC0897360/2022	EPI_ISL_15399091
LC0895452	hCoV-19/USA/NJ-CDC-LC0895452/2022	EPI_ISL_15399107
LC0895477	hCoV-19/USA/NY-CDC-LC0895477/2022	EPI_ISL_15399115
LC0897135	hCoV-19/USA/OR-CDC-LC0897135/2022	EPI_ISL_15399093
LC0895726	hCoV-19/USA/PA-CDC-LC0895726/2022	EPI_ISL_15399109
LC0895537	hCoV-19/USA/NY-CDC-LC0895537/2022	EPI_ISL_15399113
LC0896758	hCoV-19/USA/IL-CDC-LC0896758/2022	EPI_ISL_15399100
LC0897099	hCoV-19/USA/OR-CDC-LC0897099/2022	EPI_ISL_15399119
LC0897137	hCoV-19/USA/OR-CDC-LC0897137/2022	EPI_ISL_15399121
LC0895699	hCoV-19/USA/NJ-CDC-LC0895699/2022	EPI_ISL_15399103
LC0895732	hCoV-19/USA/NJ-CDC-LC0895732/2022	EPI_ISL_15399126
LC0895723	hCoV-19/USA/NJ-CDC-LC0895723/2022	EPI_ISL_15399131
LC0897056	hCoV-19/USA/WA-CDC-LC0897056/2022	EPI_ISL_15399117
LC0896901	hCoV-19/USA/OH-CDC-LC0896901/2022	EPI_ISL_15399124
LC0897034	hCoV-19/USA/IL-CDC-LC0897034/2022	EPI_ISL_15399134
LC0897425	hCoV-19/USA/WV-CDC-LC0897425/2022	EPI_ISL_15399144
LC0895718	hCoV-19/USA/NJ-CDC-LC0895718/2022	EPI_ISL_15399132
LC0895476	hCoV-19/USA/CT-CDC-LC0895476/2022	EPI_ISL_15399167
LC0893831	hCoV-19/USA/NY-CDC-LC0893831/2022	EPI_ISL_15399180
LC0893887	hCoV-19/USA/NJ-CDC-LC0893887/2022	EPI_ISL_15399203
LC0897412	hCoV-19/USA/WV-CDC-LC0897412/2022	EPI_ISL_15399141
LC0895969	hCoV-19/USA/CT-CDC-LC0895969/2022	EPI_ISL_15399157
LC0894964	hCoV-19/USA/FL-CDC-LC0894964/2022	EPI_ISL_15399178
LC0893912	hCoV-19/USA/NJ-CDC-LC0893912/2022	EPI_ISL_15399199
LC0897341	hCoV-19/USA/KY-CDC-LC0897341/2022	EPI_ISL_15399142
LC0897236	hCoV-19/USA/KY-CDC-LC0897236/2022	EPI_ISL_15399143
LC0896371	hCoV-19/USA/NJ-CDC-LC0896371/2022	EPI_ISL_15399154
LC0895449	hCoV-19/USA/NJ-CDC-LC0895449/2022	EPI_ISL_15399159
LC0895717	hCoV-19/USA/CT-CDC-LC0895717/2022	EPI_ISL_15399165
LC0897279	hCoV-19/USA/OH-CDC-LC0897279/2022	EPI_ISL_15399148
LC0897264	hCoV-19/USA/IL-CDC-LC0897264/2022	EPI_ISL_15399149
LC0896720	hCoV-19/USA/NJ-CDC-LC0896720/2022	EPI_ISL_15399150
LC0896380	hCoV-19/USA/NJ-CDC-LC0896380/2022	EPI_ISL_15399151
LC0896381	hCoV-19/USA/NJ-CDC-LC0896381/2022	EPI_ISL_15399152
LC0897385	hCoV-19/USA/OH-CDC-LC0897385/2022	EPI_ISL_15399155
LC0895716	hCoV-19/USA/NJ-CDC-LC0895716/2022	EPI_ISL_15399160
LC0895441	hCoV-19/USA/NY-CDC-LC0895441/2022	EPI_ISL_15399162
LC0895715	hCoV-19/USA/CT-CDC-LC0895715/2022	EPI_ISL_15399164
LC0895473	hCoV-19/USA/CT-CDC-LC0895473/2022	EPI_ISL_15399169
LC0895563	hCoV-19/USA/HI-CDC-LC0895563/2022	EPI_ISL_15399173
LC0895590	hCoV-19/USA/CT-CDC-LC0895590/2022	EPI_ISL_15399170
LC0895594	hCoV-19/USA/CT-CDC-LC0895594/2022	EPI_ISL_15399172
LC0895587	hCoV-19/USA/CT-CDC-LC0895587/2022	EPI_ISL_15399171
LC0895565	hCoV-19/USA/NY-CDC-LC0895565/2022	EPI_ISL_15399174
LC0895440	hCoV-19/USA/NJ-CDC-LC0895440/2022	EPI_ISL_15399176
LC0895588	hCoV-19/USA/RI-CDC-LC0895588/2022	EPI_ISL_15399177
LC0893844	hCoV-19/USA/CT-CDC-LC0893844/2022	EPI_ISL_15399179
LC0893837	hCoV-19/USA/CT-CDC-LC0893837/2022	EPI_ISL_15399181
LC0893825	hCoV-19/USA/CT-CDC-LC0893825/2022	EPI_ISL_15399182
LC0893902	hCoV-19/USA/CT-CDC-LC0893902/2022	EPI_ISL_15399184
LC0894155	hCoV-19/USA/NY-CDC-LC0894155/2022	EPI_ISL_15399193
LC0893830	hCoV-19/USA/CT-CDC-LC0893830/2022	EPI_ISL_15399188
LC0893843	hCoV-19/USA/CT-CDC-LC0893843/2022	EPI_ISL_15399189
LC0894441	hCoV-19/USA/NJ-CDC-LC0894441/2022	EPI_ISL_15399206
LC0894440	hCoV-19/USA/NJ-CDC-LC0894440/2022	EPI_ISL_15399191
LC0895015	hCoV-19/USA/FL-CDC-LC0895015/2022	EPI_ISL_15399195
LC0893824	hCoV-19/USA/NJ-CDC-LC0893824/2022	EPI_ISL_15399197
LC0894420	hCoV-19/USA/NJ-CDC-LC0894420/2022	EPI_ISL_15399207
LC0057338	hCoV-19/USA/IL-CDC-LC0057338/2021	EPI_ISL_2182208
LC0893892	hCoV-19/USA/NJ-CDC-LC0893892/2022	EPI_ISL_15399201
LC0893916	hCoV-19/USA/NJ-CDC-LC0893916/2022	EPI_ISL_15399204
LC0894424	hCoV-19/USA/NJ-CDC-LC0894424/2022	EPI_ISL_15399208
LC0894532	hCoV-19/USA/MA-CDC-LC0894532/2022	EPI_ISL_15399223
LC0893821	hCoV-19/USA/NJ-CDC-LC0893821/2022	EPI_ISL_15399209
LC0893883	hCoV-19/USA/NY-CDC-LC0893883/2022	EPI_ISL_15399214
LC0893794	hCoV-19/USA/NJ-CDC-LC0893794/2022	EPI_ISL_15399211
LC0893915	hCoV-19/USA/NJ-CDC-LC0893915/2022	EPI_ISL_15399212
LC0894516	hCoV-19/USA/NH-CDC-LC0894516/2022	EPI_ISL_15399229
LC0894937	hCoV-19/USA/FL-CDC-LC0894937/2022	EPI_ISL_15399216
LC0894611	hCoV-19/USA/NJ-CDC-LC0894611/2022	EPI_ISL_15399218
LC0894613	hCoV-19/USA/NJ-CDC-LC0894613/2022	EPI_ISL_15399219
LC0895022	hCoV-19/USA/FL-CDC-LC0895022/2022	EPI_ISL_15399232
LC0894529	hCoV-19/USA/NH-CDC-LC0894529/2022	EPI_ISL_15399224
LC0894518	hCoV-19/USA/RI-CDC-LC0894518/2022	EPI_ISL_15399226
LC0895013	hCoV-19/USA/TN-CDC-LC0895013/2022	EPI_ISL_15399239
LC0894521	hCoV-19/USA/MA-CDC-LC0894521/2022	EPI_ISL_15399228
LC0894942	hCoV-19/USA/MS-CDC-LC0894942/2022	EPI_ISL_15399240
LC0894640	hCoV-19/USA/PA-CDC-LC0894640/2022	EPI_ISL_15399246
LC0893785	hCoV-19/USA/NJ-CDC-LC0893785/2022	EPI_ISL_15399268
LC0894519	hCoV-19/USA/NJ-CDC-LC0894519/2022	EPI_ISL_15399231
LC0895018	hCoV-19/USA/FL-CDC-LC0895018/2022	EPI_ISL_15399234
LC0894943	hCoV-19/USA/FL-CDC-LC0894943/2022	EPI_ISL_15399262
LC0894449	hCoV-19/USA/NY-CDC-LC0894449/2022	EPI_ISL_15399267
LC0894524	hCoV-19/USA/CT-CDC-LC0894524/2022	EPI_ISL_15399236
LC0894636	hCoV-19/USA/NJ-CDC-LC0894636/2022	EPI_ISL_15399247
LC0894940	hCoV-19/USA/TN-CDC-LC0894940/2022	EPI_ISL_15399237
LC0894458	hCoV-19/USA/NY-CDC-LC0894458/2022	EPI_ISL_15399249
LC0894939	hCoV-19/USA/MS-CDC-LC0894939/2022	EPI_ISL_15399242
LC0894156	hCoV-19/USA/NY-CDC-LC0894156/2022	EPI_ISL_15399250
LC0898114	hCoV-19/USA/AZ-CDC-LC0898114/2022	EPI_ISL_15399403
LC0897716	hCoV-19/USA/TX-CDC-LC0897716/2022	EPI_ISL_15399418
LC0894993	hCoV-19/USA/FL-CDC-LC0894993/2022	EPI_ISL_15399244
LC0894935	hCoV-19/USA/AL-CDC-LC0894935/2022	EPI_ISL_15399261
LC0893792	hCoV-19/USA/NY-CDC-LC0893792/2022	EPI_ISL_15399252
LC0894936	hCoV-19/USA/TN-CDC-LC0894936/2022	EPI_ISL_15399256
LC0894423	hCoV-19/USA/NJ-CDC-LC0894423/2022	EPI_ISL_15399266
LC0893786	hCoV-19/USA/NH-CDC-LC0893786/2022	EPI_ISL_15399279
LC0893882	hCoV-19/USA/NJ-CDC-LC0893882/2022	EPI_ISL_15399253
LC0893886	hCoV-19/USA/RI-CDC-LC0893886/2022	EPI_ISL_15399259
LC0894446	hCoV-19/USA/RI-CDC-LC0894446/2022	EPI_ISL_15399282
LC0894965	hCoV-19/USA/FL-CDC-LC0894965/2022	EPI_ISL_15399255
LC0893782	hCoV-19/USA/MA-CDC-LC0893782/2022	EPI_ISL_15399258
LC0894430	hCoV-19/USA/NJ-CDC-LC0894430/2022	EPI_ISL_15399273
LC0893781	hCoV-19/USA/NJ-CDC-LC0893781/2022	EPI_ISL_15399264
LC0893784	hCoV-19/USA/RI-CDC-LC0893784/2022	EPI_ISL_15399288
LC0894561	hCoV-19/USA/VA-CDC-LC0894561/2022	EPI_ISL_15399321
LC0893908	hCoV-19/USA/NY-CDC-LC0893908/2022	EPI_ISL_15399269
LC0894428	hCoV-19/USA/RI-CDC-LC0894428/2022	EPI_ISL_15399280
LC0894445	hCoV-19/USA/NY-CDC-LC0894445/2022	EPI_ISL_15399270
LC0894961	hCoV-19/USA/FL-CDC-LC0894961/2022	EPI_ISL_15399272
LC0896916	hCoV-19/USA/IN-CDC-LC0896916/2022	EPI_ISL_15399304
LC0897444	hCoV-19/USA/IL-CDC-LC0897444/2022	EPI_ISL_15399314
LC0897079	hCoV-19/USA/WA-CDC-LC0897079/2022	EPI_ISL_15399323
LC0893905	hCoV-19/USA/RI-CDC-LC0893905/2022	EPI_ISL_15399275
LC0893791	hCoV-19/USA/RI-CDC-LC0893791/2022	EPI_ISL_15399289
LC0897433	hCoV-19/USA/MI-CDC-LC0897433/2022	EPI_ISL_15399311
LC0895025	hCoV-19/USA/FL-CDC-LC0895025/2022	EPI_ISL_15399331
LC0893901	hCoV-19/USA/RI-CDC-LC0893901/2022	EPI_ISL_15399283
LC0896762	hCoV-19/USA/IL-CDC-LC0896762/2022	EPI_ISL_15399297
LC0897029	hCoV-19/USA/IL-CDC-LC0897029/2022	EPI_ISL_15399299
LC0897432	hCoV-19/USA/MI-CDC-LC0897432/2022	EPI_ISL_15399316
LC0894437	hCoV-19/USA/RI-CDC-LC0894437/2022	EPI_ISL_15399285
LC0897031	hCoV-19/USA/IL-CDC-LC0897031/2022	EPI_ISL_15399301
LC0897439	hCoV-19/USA/WV-CDC-LC0897439/2022	EPI_ISL_15399309
LC0894433	hCoV-19/USA/RI-CDC-LC0894433/2022	EPI_ISL_15399286
LC0896826	hCoV-19/USA/WI-CDC-LC0896826/2022	EPI_ISL_15399293
LC0897443	hCoV-19/USA/IN-CDC-LC0897443/2022	EPI_ISL_15399300
LC0897441	hCoV-19/USA/WI-CDC-LC0897441/2022	EPI_ISL_15399291
LC0896836	hCoV-19/USA/WI-CDC-LC0896836/2022	EPI_ISL_15399295
LC0897442	hCoV-19/USA/IL-CDC-LC0897442/2022	EPI_ISL_15399298
LC0896838	hCoV-19/USA/IN-CDC-LC0896838/2022	EPI_ISL_15399302
LC0896756	hCoV-19/USA/WV-CDC-LC0896756/2022	EPI_ISL_15399307
LC0897040	hCoV-19/USA/IL-CDC-LC0897040/2022	EPI_ISL_15399306
LC0896810	hCoV-19/USA/KY-CDC-LC0896810/2022	EPI_ISL_15399313
LC0895028	hCoV-19/USA/NC-CDC-LC0895028/2022	EPI_ISL_15399328
LC0897032	hCoV-19/USA/MI-CDC-LC0897032/2022	EPI_ISL_15399315
LC0897061	hCoV-19/USA/WA-CDC-LC0897061/2022	EPI_ISL_15399324
LC0894978	hCoV-19/USA/FL-CDC-LC0894978/2022	EPI_ISL_15399359
LC0896842	hCoV-19/USA/IN-CDC-LC0896842/2022	EPI_ISL_15399317
LC0897429	hCoV-19/USA/KY-CDC-LC0897429/2022	EPI_ISL_15399322
LC0894998	hCoV-19/USA/AL-CDC-LC0894998/2022	EPI_ISL_15399345
LC0894979	hCoV-19/USA/FL-CDC-LC0894979/2022	EPI_ISL_15399347
LC0897055	hCoV-19/USA/OR-CDC-LC0897055/2022	EPI_ISL_15399318
LC0894593	hCoV-19/USA/NJ-CDC-LC0894593/2022	EPI_ISL_15399341
LC0897603	hCoV-19/USA/CA-CDC-LC0897603/2022	EPI_ISL_15399343
LC0897324	hCoV-19/USA/WA-CDC-LC0897324/2022	EPI_ISL_15399320
LC0894590	hCoV-19/USA/PA-CDC-LC0894590/2022	EPI_ISL_15399329
LC0897362	hCoV-19/USA/OH-CDC-LC0897362/2022	EPI_ISL_15399351
LC0894548	hCoV-19/USA/VA-CDC-LC0894548/2022	EPI_ISL_15399326
LC0895001	hCoV-19/USA/FL-CDC-LC0895001/2022	EPI_ISL_15399332
LC0896849	hCoV-19/USA/WV-CDC-LC0896849/2022	EPI_ISL_15399353
LC0894741	hCoV-19/USA/MD-CDC-LC0894741/2022	EPI_ISL_15399355
LC0894596	hCoV-19/USA/NJ-CDC-LC0894596/2022	EPI_ISL_15399334
LC0897610	hCoV-19/USA/AZ-CDC-LC0897610/2022	EPI_ISL_15399369
LC0897601	hCoV-19/USA/NM-CDC-LC0897601/2022	EPI_ISL_15399381
LC0894983	hCoV-19/USA/FL-CDC-LC0894983/2022	EPI_ISL_15399335
LC0895994	hCoV-19/USA/FL-CDC-LC0895994/2022	EPI_ISL_15399349
LC0896788	hCoV-19/USA/MD-CDC-LC0896788/2022	EPI_ISL_15399366
LC0895002	hCoV-19/USA/FL-CDC-LC0895002/2022	EPI_ISL_15399337
LC0894974	hCoV-19/USA/FL-CDC-LC0894974/2022	EPI_ISL_15399360
LC0897694	hCoV-19/USA/MO-CDC-LC0897694/2022	EPI_ISL_15399376
LC0897941	hCoV-19/USA/MO-CDC-LC0897941/2022	EPI_ISL_15399357
LC0894976	hCoV-19/USA/FL-CDC-LC0894976/2022	EPI_ISL_15399362
LC0896841	hCoV-19/USA/IL-CDC-LC0896841/2022	EPI_ISL_15399367
LC0897692	hCoV-19/USA/AZ-CDC-LC0897692/2022	EPI_ISL_15399386
LC0895031	hCoV-19/USA/FL-CDC-LC0895031/2022	EPI_ISL_15399363
LC0897827	hCoV-19/USA/AZ-CDC-LC0897827/2022	EPI_ISL_15399380
LC0897945	hCoV-19/USA/MN-CDC-LC0897945/2022	EPI_ISL_15399364
LC0897741	hCoV-19/USA/AZ-CDC-LC0897741/2022	EPI_ISL_15399371
LC0897647	hCoV-19/USA/IL-CDC-LC0897647/2022	EPI_ISL_15399394
LC0897973	hCoV-19/USA/UT-CDC-LC0897973/2022	EPI_ISL_15399401
LC0897014	hCoV-19/USA/WV-CDC-LC0897014/2022	EPI_ISL_15399365
LC0897821	hCoV-19/USA/MO-CDC-LC0897821/2022	EPI_ISL_15399375
LC0897818	hCoV-19/USA/MO-CDC-LC0897818/2022	EPI_ISL_15399373
LC0897684	hCoV-19/USA/NV-CDC-LC0897684/2022	EPI_ISL_15399422
LC0897153	hCoV-19/USA/OR-CDC-LC0897153/2022	EPI_ISL_15399428
LC0897729	hCoV-19/USA/CA-CDC-LC0897729/2022	EPI_ISL_15399383
LC0897727	hCoV-19/USA/MD-CDC-LC0897727/2022	EPI_ISL_15399385
LC0897689	hCoV-19/USA/AZ-CDC-LC0897689/2022	EPI_ISL_15399409
LC0897706	hCoV-19/USA/NM-CDC-LC0897706/2022	EPI_ISL_15399390
LC0897997	hCoV-19/USA/CA-CDC-LC0897997/2022	EPI_ISL_15399398
LC0896813	hCoV-19/USA/WV-CDC-LC0896813/2022	EPI_ISL_15399433
LC0897217	hCoV-19/USA/WA-CDC-LC0897217/2022	EPI_ISL_15399392
LC0897685	hCoV-19/USA/AZ-CDC-LC0897685/2022	EPI_ISL_15399412
LC0897743	hCoV-19/USA/AZ-CDC-LC0897743/2022	EPI_ISL_15399396
LC0897839	hCoV-19/USA/CO-CDC-LC0897839/2022	EPI_ISL_15399405
LC0897983	hCoV-19/USA/MO-CDC-LC0897983/2022	EPI_ISL_15399400
LC0897740	hCoV-19/USA/MO-CDC-LC0897740/2022	EPI_ISL_15399411
LC0897832	hCoV-19/USA/NV-CDC-LC0897832/2022	EPI_ISL_15399424
LC0896912	hCoV-19/USA/WI-CDC-LC0896912/2022	EPI_ISL_15399448
LC0897739	hCoV-19/USA/CO-CDC-LC0897739/2022	EPI_ISL_15399407
LC0897015	hCoV-19/USA/KY-CDC-LC0897015/2022	EPI_ISL_15399429
LC0897024	hCoV-19/USA/KY-CDC-LC0897024/2022	EPI_ISL_15399430
LC0897181	hCoV-19/USA/OR-CDC-LC0897181/2022	EPI_ISL_15399432
LC0897830	hCoV-19/USA/UT-CDC-LC0897830/2022	EPI_ISL_15399414
LC0897754	hCoV-19/USA/NV-CDC-LC0897754/2022	EPI_ISL_15399420
LC0896812	hCoV-19/USA/MO-CDC-LC0896812/2022	EPI_ISL_15399453
LC0896844	hCoV-19/USA/PA-CDC-LC0896844/2022	EPI_ISL_15399481
LC0898158	hCoV-19/USA/AR-CDC-LC0898158/2022	EPI_ISL_15399416
LC0896809	hCoV-19/USA/MI-CDC-LC0896809/2022	EPI_ISL_15399426
LC0897368	hCoV-19/USA/WI-CDC-LC0897368/2022	EPI_ISL_15399443
LC0897742	hCoV-19/USA/NV-CDC-LC0897742/2022	EPI_ISL_15399419
LC0897435	hCoV-19/USA/KY-CDC-LC0897435/2022	EPI_ISL_15399437
LC0897430	hCoV-19/USA/WI-CDC-LC0897430/2022	EPI_ISL_15399445
LC0896808	hCoV-19/USA/MI-CDC-LC0896808/2022	EPI_ISL_15399454
LC0897753	hCoV-19/USA/NV-CDC-LC0897753/2022	EPI_ISL_15399421
LC0896785	hCoV-19/USA/OH-CDC-LC0896785/2022	EPI_ISL_15399439
LC0897025	hCoV-19/USA/KY-CDC-LC0897025/2022	EPI_ISL_15399441
LC0897109	hCoV-19/USA/WA-CDC-LC0897109/2022	EPI_ISL_15399435
LC0896911	hCoV-19/USA/WI-CDC-LC0896911/2022	EPI_ISL_15399446
LC0897145	hCoV-19/USA/WA-CDC-LC0897145/2022	EPI_ISL_15399473
LC0896848	hCoV-19/USA/OH-CDC-LC0896848/2022	EPI_ISL_15399451
LC0897146	hCoV-19/USA/OR-CDC-LC0897146/2022	EPI_ISL_15399468
LC0897176	hCoV-19/USA/WA-CDC-LC0897176/2022	EPI_ISL_15399471
LC0896899	hCoV-19/USA/MO-CDC-LC0896899/2022	EPI_ISL_15399488
LC0896827	hCoV-19/USA/KY-CDC-LC0896827/2022	EPI_ISL_15399457
LC0896814	hCoV-19/USA/KY-CDC-LC0896814/2022	EPI_ISL_15399458
LC0897171	hCoV-19/USA/OR-CDC-LC0897171/2022	EPI_ISL_15399459
LC0897143	hCoV-19/USA/WA-CDC-LC0897143/2022	EPI_ISL_15399463
LC0897186	hCoV-19/USA/WA-CDC-LC0897186/2022	EPI_ISL_15399460
LC0897224	hCoV-19/USA/OR-CDC-LC0897224/2022	EPI_ISL_15399474
LC0897164	hCoV-19/USA/WA-CDC-LC0897164/2022	EPI_ISL_15399462
LC0897218	hCoV-19/USA/WA-CDC-LC0897218/2022	EPI_ISL_15399476
LC0896798	hCoV-19/USA/OH-CDC-LC0896798/2022	EPI_ISL_15399480
LC0897205	hCoV-19/USA/WA-CDC-LC0897205/2022	EPI_ISL_15399465
LC0896898	hCoV-19/USA/OH-CDC-LC0896898/2022	EPI_ISL_15399478
LC0897209	hCoV-19/USA/OR-CDC-LC0897209/2022	EPI_ISL_15399486
LC0896845	hCoV-19/USA/MD-CDC-LC0896845/2022	EPI_ISL_15399483
LC0895856	hCoV-19/USA/NY-CDC-LC0895856/2022	EPI_ISL_15399493
LC0894680	hCoV-19/USA/NC-CDC-LC0894680/2022	EPI_ISL_15399484
LC0895865	hCoV-19/USA/NY-CDC-LC0895865/2022	EPI_ISL_15399489
LC0895873	hCoV-19/USA/NJ-CDC-LC0895873/2022	EPI_ISL_15399491
LC0895482	hCoV-19/USA/NJ-CDC-LC0895482/2022	EPI_ISL_15399495
LC0895493	hCoV-19/USA/CT-CDC-LC0895493/2022	EPI_ISL_15399501
LC0895496	hCoV-19/USA/CT-CDC-LC0895496/2022	EPI_ISL_15399497
LC0895461	hCoV-19/USA/NJ-CDC-LC0895461/2022	EPI_ISL_15399498
LC0895847	hCoV-19/USA/NJ-CDC-LC0895847/2022	EPI_ISL_15399500
LC0895848	hCoV-19/USA/MD-CDC-LC0895848/2022	EPI_ISL_15399515
LC0895491	hCoV-19/USA/CT-CDC-LC0895491/2022	EPI_ISL_15399503
LC0895324	hCoV-19/USA/CT-CDC-LC0895324/2022	EPI_ISL_15399505
LC0895486	hCoV-19/USA/CT-CDC-LC0895486/2022	EPI_ISL_15399507
LC0895325	hCoV-19/USA/CT-CDC-LC0895325/2022	EPI_ISL_15399508
LC0895863	hCoV-19/USA/NY-CDC-LC0895863/2022	EPI_ISL_15399527
LC0895494	hCoV-19/USA/RI-CDC-LC0895494/2022	EPI_ISL_15399533
LC0895244	hCoV-19/USA/CT-CDC-LC0895244/2022	EPI_ISL_15399509
LC0895459	hCoV-19/USA/NJ-CDC-LC0895459/2022	EPI_ISL_15399521
LC0895878	hCoV-19/USA/NJ-CDC-LC0895878/2022	EPI_ISL_15399525
LC0895406	hCoV-19/USA/CT-CDC-LC0895406/2022	EPI_ISL_15399510
LC0895454	hCoV-19/USA/CT-CDC-LC0895454/2022	EPI_ISL_15399511
LC0895246	hCoV-19/USA/RI-CDC-LC0895246/2022	EPI_ISL_15399534
LC0895480	hCoV-19/USA/CT-CDC-LC0895480/2022	EPI_ISL_15399513
LC0895816	hCoV-19/USA/PA-CDC-LC0895816/2022	EPI_ISL_15399519
LC0895827	hCoV-19/USA/NJ-CDC-LC0895827/2022	EPI_ISL_15399529
LC0895851	hCoV-19/USA/NJ-CDC-LC0895851/2022	EPI_ISL_15399517
LC0895866	hCoV-19/USA/NY-CDC-LC0895866/2022	EPI_ISL_15399524
LC0895501	hCoV-19/USA/RI-CDC-LC0895501/2022	EPI_ISL_15399538
LC0896781	hCoV-19/USA/IL-CDC-LC0896781/2022	EPI_ISL_15399563
LC0895322	hCoV-19/USA/NJ-CDC-LC0895322/2022	EPI_ISL_15399522
LC0895872	hCoV-19/USA/NY-CDC-LC0895872/2022	EPI_ISL_15399542
LC0895239	hCoV-19/USA/FL-CDC-LC0895239/2022	EPI_ISL_15399545
LC0895854	hCoV-19/USA/RI-CDC-LC0895854/2022	EPI_ISL_15399537
LC0895240	hCoV-19/USA/PA-CDC-LC0895240/2022	EPI_ISL_15399549
LC0895219	hCoV-19/USA/NH-CDC-LC0895219/2022	EPI_ISL_15399540
LC0894819	hCoV-19/USA/NC-CDC-LC0894819/2022	EPI_ISL_15399567
LC0897048	hCoV-19/USA/WA-CDC-LC0897048/2022	EPI_ISL_15399582
LC0897052	hCoV-19/USA/WA-CDC-LC0897052/2022	EPI_ISL_15399586
LC0895457	hCoV-19/USA/NY-CDC-LC0895457/2022	EPI_ISL_15399544
LC0896927	hCoV-19/USA/WI-CDC-LC0896927/2022	EPI_ISL_15399558
LC0894039	hCoV-19/USA/NJ-CDC-LC0894039/2022	EPI_ISL_15399575
LC0895875	hCoV-19/USA/NJ-CDC-LC0895875/2022	EPI_ISL_15399551
LC0897730	hCoV-19/USA/CA-CDC-LC0897730/2022	EPI_ISL_15399553
LC0894668	hCoV-19/USA/DC-CDC-LC0894668/2022	EPI_ISL_15399573
LC0897459	hCoV-19/USA/WI-CDC-LC0897459/2022	EPI_ISL_15399557
LC0894664	hCoV-19/USA/VA-CDC-LC0894664/2022	EPI_ISL_15399574
LC0897305	hCoV-19/USA/WA-CDC-LC0897305/2022	EPI_ISL_15399592
LC0895043	hCoV-19/USA/NC-CDC-LC0895043/2022	EPI_ISL_15399614
LC0896925	hCoV-19/USA/IL-CDC-LC0896925/2022	EPI_ISL_15399560
LC0894562	hCoV-19/USA/NC-CDC-LC0894562/2022	EPI_ISL_15399570
LC0895091	hCoV-19/USA/NC-CDC-LC0895091/2022	EPI_ISL_15399594
LC0894908	hCoV-19/USA/NC-CDC-LC0894908/2022	EPI_ISL_15399600
LC0897462	hCoV-19/USA/IL-CDC-LC0897462/2022	EPI_ISL_15399561
LC0905581	hCoV-19/USA/NC-CDC-LC0905581/2022	EPI_ISL_15410202
LC0904396	hCoV-19/USA/NY-CDC-LC0904396/2022	EPI_ISL_15410220
LC0897000	hCoV-19/USA/IN-CDC-LC0897000/2022	EPI_ISL_15399565
LC0894822	hCoV-19/USA/NC-CDC-LC0894822/2022	EPI_ISL_15399568
LC0894683	hCoV-19/USA/MD-CDC-LC0894683/2022	EPI_ISL_15399572
LC0897521	hCoV-19/USA/WI-CDC-LC0897521/2022	EPI_ISL_15399577
LC0897142	hCoV-19/USA/WA-CDC-LC0897142/2022	EPI_ISL_15399588
LC0894742	hCoV-19/USA/VA-CDC-LC0894742/2022	EPI_ISL_15399606
LC0894552	hCoV-19/USA/VA-CDC-LC0894552/2022	EPI_ISL_15399636
LC0894910	hCoV-19/USA/NC-CDC-LC0894910/2022	EPI_ISL_15399579
LC0897044	hCoV-19/USA/WA-CDC-LC0897044/2022	EPI_ISL_15399583
LC0897053	hCoV-19/USA/OR-CDC-LC0897053/2022	EPI_ISL_15399584
LC0895036	hCoV-19/USA/VA-CDC-LC0895036/2022	EPI_ISL_15399609
LC0897018	hCoV-19/USA/WV-CDC-LC0897018/2022	EPI_ISL_15399580
LC0894692	hCoV-19/USA/MD-CDC-LC0894692/2022	EPI_ISL_15399597
LC0895038	hCoV-19/USA/VA-CDC-LC0895038/2022	EPI_ISL_15399604
LC0897289	hCoV-19/USA/WA-CDC-LC0897289/2022	EPI_ISL_15399581
LC0895044	hCoV-19/USA/VA-CDC-LC0895044/2022	EPI_ISL_15399610
LC0898193	hCoV-19/USA/CO-CDC-LC0898193/2022	EPI_ISL_15399595
LC0894559	hCoV-19/USA/NC-CDC-LC0894559/2022	EPI_ISL_15399620
LC0894558	hCoV-19/USA/NC-CDC-LC0894558/2022	EPI_ISL_15399646
LC0895113	hCoV-19/USA/NC-CDC-LC0895113/2022	EPI_ISL_15399651
LC0894671	hCoV-19/USA/MD-CDC-LC0894671/2022	EPI_ISL_15399598
LC0894663	hCoV-19/USA/NC-CDC-LC0894663/2022	EPI_ISL_15399622
LC0897940	hCoV-19/USA/TX-CDC-LC0897940/2022	EPI_ISL_15399661
LC0895082	hCoV-19/USA/NC-CDC-LC0895082/2022	EPI_ISL_15399677
LC0897323	hCoV-19/USA/WA-CDC-LC0897323/2022	EPI_ISL_15399602
LC0903767	hCoV-19/USA/DE-CDC-LC0903767/2022	EPI_ISL_15410205
LC0903895	hCoV-19/USA/NY-CDC-LC0903895/2022	EPI_ISL_15410219
LC0895067	hCoV-19/USA/VA-CDC-LC0895067/2022	EPI_ISL_15399607
LC0895034	hCoV-19/USA/NC-CDC-LC0895034/2022	EPI_ISL_15399628
LC0894564	hCoV-19/USA/SC-CDC-LC0894564/2022	EPI_ISL_15399641
LC0894723	hCoV-19/USA/NC-CDC-LC0894723/2022	EPI_ISL_15399612
LC0894898	hCoV-19/USA/VA-CDC-LC0894898/2022	EPI_ISL_15399616
LC0894686	hCoV-19/USA/NC-CDC-LC0894686/2022	EPI_ISL_15399624
LC0895111	hCoV-19/USA/NC-CDC-LC0895111/2022	EPI_ISL_15399645
LC0895037	hCoV-19/USA/NC-CDC-LC0895037/2022	EPI_ISL_15399618
LC0897951	hCoV-19/USA/NM-CDC-LC0897951/2022	EPI_ISL_15399659
LC0893776	hCoV-19/USA/NC-CDC-LC0893776/2022	EPI_ISL_15399626
LC0894647	hCoV-19/USA/VA-CDC-LC0894647/2022	EPI_ISL_15399630
LC0893943	hCoV-19/USA/NY-CDC-LC0893943/2022	EPI_ISL_15399638
LC0898137	hCoV-19/USA/NE-CDC-LC0898137/2022	EPI_ISL_15399656
LC0894688	hCoV-19/USA/DC-CDC-LC0894688/2022	EPI_ISL_15399634
LC0894676	hCoV-19/USA/NC-CDC-LC0894676/2022	EPI_ISL_15399640
LC0894717	hCoV-19/USA/SC-CDC-LC0894717/2022	EPI_ISL_15399643
LC0897969	hCoV-19/USA/AZ-CDC-LC0897969/2022	EPI_ISL_15399662
LC0894833	hCoV-19/USA/NC-CDC-LC0894833/2022	EPI_ISL_15399644
LC0898192	hCoV-19/USA/CO-CDC-LC0898192/2022	EPI_ISL_15399664
LC0894794	hCoV-19/USA/ME-CDC-LC0894794/2022	EPI_ISL_15399669
LC0895135	hCoV-19/USA/NC-CDC-LC0895135/2022	EPI_ISL_15399648
LC0894675	hCoV-19/USA/NC-CDC-LC0894675/2022	EPI_ISL_15399649
LC0898284	hCoV-19/USA/CO-CDC-LC0898284/2022	EPI_ISL_15399665
LC0894870	hCoV-19/USA/MD-CDC-LC0894870/2022	EPI_ISL_15399667
LC0895039	hCoV-19/USA/NC-CDC-LC0895039/2022	EPI_ISL_15399652
LC0897925	hCoV-19/USA/NM-CDC-LC0897925/2022	EPI_ISL_15399666
LC0897669	hCoV-19/USA/IN-CDC-LC0897669/2022	EPI_ISL_15399699
LC0897198	hCoV-19/USA/TX-CDC-LC0897198/2022	EPI_ISL_15399717
LC0898136	hCoV-19/USA/NE-CDC-LC0898136/2022	EPI_ISL_15399657
LC0895154	hCoV-19/USA/VA-CDC-LC0895154/2022	EPI_ISL_15399675
LC0894805	hCoV-19/USA/FL-CDC-LC0894805/2022	EPI_ISL_15399668
LC0894790	hCoV-19/USA/VA-CDC-LC0894790/2022	EPI_ISL_15399671
LC0895089	hCoV-19/USA/NC-CDC-LC0895089/2022	EPI_ISL_15399674
LC0897984	hCoV-19/USA/KS-CDC-LC0897984/2022	EPI_ISL_15399683
LC0897670	hCoV-19/USA/IN-CDC-LC0897670/2022	EPI_ISL_15399700
LC0894793	hCoV-19/USA/CT-CDC-LC0894793/2022	EPI_ISL_15399672
LC0897619	hCoV-19/USA/WI-CDC-LC0897619/2022	EPI_ISL_15399693
LC0894876	hCoV-19/USA/MD-CDC-LC0894876/2022	EPI_ISL_15399678
LC0897972	hCoV-19/USA/NM-CDC-LC0897972/2022	EPI_ISL_15399689
LC0897928	hCoV-19/USA/NM-CDC-LC0897928/2022	EPI_ISL_15399680
LC0897927	hCoV-19/USA/TX-CDC-LC0897927/2022	EPI_ISL_15399681
LC0897971	hCoV-19/USA/NM-CDC-LC0897971/2022	EPI_ISL_15399688
LC0897978	hCoV-19/USA/KS-CDC-LC0897978/2022	EPI_ISL_15399684
LC0897640	hCoV-19/USA/IL-CDC-LC0897640/2022	EPI_ISL_15399691
LC0897624	hCoV-19/USA/OH-CDC-LC0897624/2022	EPI_ISL_15399706
LC0897452	hCoV-19/USA/IL-CDC-LC0897452/2022	EPI_ISL_15399724
LC0897658	hCoV-19/USA/IN-CDC-LC0897658/2022	EPI_ISL_15399695
LC0898162	hCoV-19/USA/AZ-CDC-LC0898162/2022	EPI_ISL_15399707
LC0898160	hCoV-19/USA/AZ-CDC-LC0898160/2022	EPI_ISL_15399734
LC0897664	hCoV-19/USA/IN-CDC-LC0897664/2022	EPI_ISL_15399704
LC0897221	hCoV-19/USA/WA-CDC-LC0897221/2022	EPI_ISL_15399716
LC0896920	hCoV-19/USA/OH-CDC-LC0896920/2022	EPI_ISL_15399722
LC0897106	hCoV-19/USA/AK-CDC-LC0897106/2022	EPI_ISL_15399733
LC0894577	hCoV-19/USA/NC-CDC-LC0894577/2022	EPI_ISL_15399705
LC0897012	hCoV-19/USA/MO-CDC-LC0897012/2022	EPI_ISL_15399723
LC0896939	hCoV-19/USA/IN-CDC-LC0896939/2022	EPI_ISL_15399727
LC0897518	hCoV-19/USA/WV-CDC-LC0897518/2022	EPI_ISL_15399709
LC0898166	hCoV-19/USA/AZ-CDC-LC0898166/2022	EPI_ISL_15399735
LC0898163	hCoV-19/USA/AZ-CDC-LC0898163/2022	EPI_ISL_15399738
LC0897789	hCoV-19/USA/NV-CDC-LC0897789/2022	EPI_ISL_15399745
LC0056727	hCoV-19/USA/FL-CDC-LC0056727/2021	EPI_ISL_2182167
LC0896784	hCoV-19/USA/KY-CDC-LC0896784/2022	EPI_ISL_15399710
LC0896942	hCoV-19/USA/IL-CDC-LC0896942/2022	EPI_ISL_15399725
LC0898161	hCoV-19/USA/AZ-CDC-LC0898161/2022	EPI_ISL_15399731
LC0896919	hCoV-19/USA/OH-CDC-LC0896919/2022	EPI_ISL_15399721
LC0898157	hCoV-19/USA/AZ-CDC-LC0898157/2022	EPI_ISL_15399737
LC0897232	hCoV-19/USA/CA-CDC-LC0897232/2022	EPI_ISL_15399749
LC0896796	hCoV-19/USA/WV-CDC-LC0896796/2022	EPI_ISL_15399729
LC0898117	hCoV-19/USA/IL-CDC-LC0898117/2022	EPI_ISL_15399740
LC0897071	hCoV-19/USA/WA-CDC-LC0897071/2022	EPI_ISL_15399753
LC0895047	hCoV-19/USA/NC-CDC-LC0895047/2022	EPI_ISL_15399763
LC0895910	hCoV-19/USA/VA-CDC-LC0895910/2022	EPI_ISL_15399777
LC0897794	hCoV-19/USA/NV-CDC-LC0897794/2022	EPI_ISL_15399741
LC0898121	hCoV-19/USA/KY-CDC-LC0898121/2022	EPI_ISL_15399743
LC0897326	hCoV-19/USA/NJ-CDC-LC0897326/2022	EPI_ISL_15399754
LC0895909	hCoV-19/USA/NJ-CDC-LC0895909/2022	EPI_ISL_15399778
LC0897788	hCoV-19/USA/NV-CDC-LC0897788/2022	EPI_ISL_15399746
LC0895984	hCoV-19/USA/CT-CDC-LC0895984/2022	EPI_ISL_15399770
LC0895915	hCoV-19/USA/NJ-CDC-LC0895915/2022	EPI_ISL_15399783
LC0896985	hCoV-19/USA/HI-CDC-LC0896985/2022	EPI_ISL_15399747
LC0897795	hCoV-19/USA/NV-CDC-LC0897795/2022	EPI_ISL_15399748
LC0897496	hCoV-19/USA/OH-CDC-LC0897496/2022	EPI_ISL_15399751
LC0894350	hCoV-19/USA/DE-CDC-LC0894350/2022	EPI_ISL_15399769
LC0895911	hCoV-19/USA/PA-CDC-LC0895911/2022	EPI_ISL_15399784
LC0897786	hCoV-19/USA/NV-CDC-LC0897786/2022	EPI_ISL_15399756
LC0894817	hCoV-19/USA/NC-CDC-LC0894817/2022	EPI_ISL_15399760
LC0895917	hCoV-19/USA/CT-CDC-LC0895917/2022	EPI_ISL_15399773
LC0895918	hCoV-19/USA/CT-CDC-LC0895918/2022	EPI_ISL_15399786
LC0897512	hCoV-19/USA/IL-CDC-LC0897512/2022	EPI_ISL_15399758
LC0895934	hCoV-19/USA/CT-CDC-LC0895934/2022	EPI_ISL_15399775
LC0897626	hCoV-19/USA/OH-CDC-LC0897626/2022	EPI_ISL_15399785
LC0896036	hCoV-19/USA/AL-CDC-LC0896036/2022	EPI_ISL_15399799
LC0895048	hCoV-19/USA/NC-CDC-LC0895048/2022	EPI_ISL_15399761
LC0895706	hCoV-19/USA/NY-CDC-LC0895706/2022	EPI_ISL_15399765
LC0896453	hCoV-19/USA/NY-CDC-LC0896453/2022	EPI_ISL_15399767
LC0894812	hCoV-19/USA/NC-CDC-LC0894812/2022	EPI_ISL_15399772
LC0894726	hCoV-19/USA/NC-CDC-LC0894726/2022	EPI_ISL_15399789
LC0894816	hCoV-19/USA/NC-CDC-LC0894816/2022	EPI_ISL_15399812
LC0895114	hCoV-19/USA/NC-CDC-LC0895114/2022	EPI_ISL_15399788
LC0895068	hCoV-19/USA/NC-CDC-LC0895068/2022	EPI_ISL_15399805
LC0894911	hCoV-19/USA/VA-CDC-LC0894911/2022	EPI_ISL_15399791
LC0894644	hCoV-19/USA/NC-CDC-LC0894644/2022	EPI_ISL_15399793
LC0895123	hCoV-19/USA/NC-CDC-LC0895123/2022	EPI_ISL_15399822
LC0895797	hCoV-19/USA/NY-CDC-LC0895797/2022	EPI_ISL_15399842
LC0894824	hCoV-19/USA/NC-CDC-LC0894824/2022	EPI_ISL_15399794
LC0896034	hCoV-19/USA/TN-CDC-LC0896034/2022	EPI_ISL_15399796
LC0895121	hCoV-19/USA/NC-CDC-LC0895121/2022	EPI_ISL_15399808
LC0895928	hCoV-19/USA/NJ-CDC-LC0895928/2022	EPI_ISL_15399827
LC0895070	hCoV-19/USA/NC-CDC-LC0895070/2022	EPI_ISL_15399798
LC0894827	hCoV-19/USA/NC-CDC-LC0894827/2022	EPI_ISL_15399806
LC0895119	hCoV-19/USA/NC-CDC-LC0895119/2022	EPI_ISL_15399814
LC0894916	hCoV-19/USA/MD-CDC-LC0894916/2022	EPI_ISL_15399849
LC0896058	hCoV-19/USA/FL-CDC-LC0896058/2022	EPI_ISL_15399801
LC0896007	hCoV-19/USA/FL-CDC-LC0896007/2022	EPI_ISL_15399803
LC0895132	hCoV-19/USA/MD-CDC-LC0895132/2022	EPI_ISL_15399836
LC0894818	hCoV-19/USA/NC-CDC-LC0894818/2022	EPI_ISL_15399809
LC0895819	hCoV-19/USA/NJ-CDC-LC0895819/2022	EPI_ISL_15399817
LC0895968	hCoV-19/USA/RI-CDC-LC0895968/2022	EPI_ISL_15399820
LC0894815	hCoV-19/USA/NC-CDC-LC0894815/2022	EPI_ISL_15399811
LC0895936	hCoV-19/USA/NJ-CDC-LC0895936/2022	EPI_ISL_15399833
LC0894645	hCoV-19/USA/VA-CDC-LC0894645/2022	EPI_ISL_15399839
LC0894563	hCoV-19/USA/DC-CDC-LC0894563/2022	EPI_ISL_15399845
LC0056699	hCoV-19/USA/FL-CDC-LC0056699/2021	EPI_ISL_2182165
LC0895998	hCoV-19/USA/FL-CDC-LC0895998/2022	EPI_ISL_15399815
LC0895927	hCoV-19/USA/NJ-CDC-LC0895927/2022	EPI_ISL_15399830
LC0894653	hCoV-19/USA/VA-CDC-LC0894653/2022	EPI_ISL_15399838
LC0895967	hCoV-19/USA/RI-CDC-LC0895967/2022	EPI_ISL_15399819
LC0895937	hCoV-19/USA/NJ-CDC-LC0895937/2022	EPI_ISL_15399823
LC0895929	hCoV-19/USA/NJ-CDC-LC0895929/2022	EPI_ISL_15399825
LC0894643	hCoV-19/USA/VA-CDC-LC0894643/2022	EPI_ISL_15399832
LC0894730	hCoV-19/USA/NC-CDC-LC0894730/2022	EPI_ISL_15399829
LC0897649	hCoV-19/USA/OH-CDC-LC0897649/2022	EPI_ISL_15399862
LC0894349	hCoV-19/USA/PA-CDC-LC0894349/2022	EPI_ISL_15399835
LC0894697	hCoV-19/USA/MD-CDC-LC0894697/2022	EPI_ISL_15399844
LC0894656	hCoV-19/USA/VA-CDC-LC0894656/2022	EPI_ISL_15399841
LC0894567	hCoV-19/USA/DC-CDC-LC0894567/2022	EPI_ISL_15399847
LC0895642	hCoV-19/USA/CT-CDC-LC0895642/2022	EPI_ISL_15399855
LC0894897	hCoV-19/USA/MD-CDC-LC0894897/2022	EPI_ISL_15399850
LC0895913	hCoV-19/USA/NJ-CDC-LC0895913/2022	EPI_ISL_15399861
LC0894913	hCoV-19/USA/VA-CDC-LC0894913/2022	EPI_ISL_15399852
LC0894920	hCoV-19/USA/NC-CDC-LC0894920/2022	EPI_ISL_15399875
LC0894774	hCoV-19/USA/VA-CDC-LC0894774/2022	EPI_ISL_15399877
LC0895041	hCoV-19/USA/NC-CDC-LC0895041/2022	EPI_ISL_15399854
LC0895690	hCoV-19/USA/CT-CDC-LC0895690/2022	EPI_ISL_15399881
LC0896279	hCoV-19/USA/NJ-CDC-LC0896279/2022	EPI_ISL_15399882
LC0896992	hCoV-19/USA/CA-CDC-LC0896992/2022	EPI_ISL_15399907
LC0897648	hCoV-19/USA/OH-CDC-LC0897648/2022	EPI_ISL_15399857
LC0896986	hCoV-19/USA/CA-CDC-LC0896986/2022	EPI_ISL_15399894
LC0895108	hCoV-19/USA/DC-CDC-LC0895108/2022	EPI_ISL_15399900
LC0895926	hCoV-19/USA/NJ-CDC-LC0895926/2022	EPI_ISL_15399859
LC0895795	hCoV-19/USA/NY-CDC-LC0895795/2022	EPI_ISL_15399863
LC0894895	hCoV-19/USA/DC-CDC-LC0894895/2022	EPI_ISL_15399871
LC0896462	hCoV-19/USA/RI-CDC-LC0896462/2022	EPI_ISL_15399885
LC0895040	hCoV-19/USA/NC-CDC-LC0895040/2022	EPI_ISL_15399860
LC0894880	hCoV-19/USA/DC-CDC-LC0894880/2022	EPI_ISL_15399873
LC0896956	hCoV-19/USA/CA-CDC-LC0896956/2022	EPI_ISL_15399867
LC0896455	hCoV-19/USA/RI-CDC-LC0896455/2022	EPI_ISL_15399887
LC0894872	hCoV-19/USA/VA-CDC-LC0894872/2022	EPI_ISL_15399902
LC0894896	hCoV-19/USA/MD-CDC-LC0894896/2022	EPI_ISL_15399869
LC0896461	hCoV-19/USA/CT-CDC-LC0896461/2022	EPI_ISL_15399890
LC0895141	hCoV-19/USA/NC-CDC-LC0895141/2022	EPI_ISL_15399929
LC0897639	hCoV-19/USA/WI-CDC-LC0897639/2022	EPI_ISL_15399946
LC0894860	hCoV-19/USA/VA-CDC-LC0894860/2022	EPI_ISL_15399884
LC0896862	hCoV-19/USA/CA-CDC-LC0896862/2022	EPI_ISL_15399893
LC0898151	hCoV-19/USA/UT-CDC-LC0898151/2022	EPI_ISL_15399926
LC0896874	hCoV-19/USA/CA-CDC-LC0896874/2022	EPI_ISL_15399888
LC0896450	hCoV-19/USA/RI-CDC-LC0896450/2022	EPI_ISL_15399898
LC0896278	hCoV-19/USA/NY-CDC-LC0896278/2022	EPI_ISL_15399889
LC0894918	hCoV-19/USA/SC-CDC-LC0894918/2022	EPI_ISL_15399903
LC0896445	hCoV-19/USA/CT-CDC-LC0896445/2022	EPI_ISL_15399905
LC0896444	hCoV-19/USA/CT-CDC-LC0896444/2022	EPI_ISL_15399891
LC0896873	hCoV-19/USA/CA-CDC-LC0896873/2022	EPI_ISL_15399896
LC0894785	hCoV-19/USA/NC-CDC-LC0894785/2022	EPI_ISL_15399927
LC0895057	hCoV-19/USA/VA-CDC-LC0895057/2022	EPI_ISL_15399934
LC0896454	hCoV-19/USA/RI-CDC-LC0896454/2022	EPI_ISL_15399909
LC0897654	hCoV-19/USA/OH-CDC-LC0897654/2022	EPI_ISL_15399916
LC0895063	hCoV-19/USA/NC-CDC-LC0895063/2022	EPI_ISL_15399940
LC0895073	hCoV-19/USA/NC-CDC-LC0895073/2022	EPI_ISL_15399911
LC0894852	hCoV-19/USA/NC-CDC-LC0894852/2022	EPI_ISL_15399931
LC0895058	hCoV-19/USA/NC-CDC-LC0895058/2022	EPI_ISL_15399932
LC0895051	hCoV-19/USA/NC-CDC-LC0895051/2022	EPI_ISL_15399939
LC0898138	hCoV-19/USA/NE-CDC-LC0898138/2022	EPI_ISL_15399913
LC0895061	hCoV-19/USA/NM-CDC-LC0895061/2022	EPI_ISL_15399937
LC0895076	hCoV-19/USA/NC-CDC-LC0895076/2022	EPI_ISL_15399955
LC0897652	hCoV-19/USA/OH-CDC-LC0897652/2022	EPI_ISL_15399915
LC0894748	hCoV-19/USA/VA-CDC-LC0894748/2022	EPI_ISL_15399924
LC0897636	hCoV-19/USA/IN-CDC-LC0897636/2022	EPI_ISL_15399920
LC0897915	hCoV-19/USA/NV-CDC-LC0897915/2022	EPI_ISL_15399925
LC0894924	hCoV-19/USA/VA-CDC-LC0894924/2022	EPI_ISL_15399949
LC0895050	hCoV-19/USA/NC-CDC-LC0895050/2022	EPI_ISL_15399928
LC0894848	hCoV-19/USA/VA-CDC-LC0894848/2022	EPI_ISL_15399936
LC0894867	hCoV-19/USA/VA-CDC-LC0894867/2022	EPI_ISL_15399963
LC0895149	hCoV-19/USA/MD-CDC-LC0895149/2022	EPI_ISL_15399977
LC0895148	hCoV-19/USA/TN-CDC-LC0895148/2022	EPI_ISL_15399978
LC0895062	hCoV-19/USA/NC-CDC-LC0895062/2022	EPI_ISL_15399942
LC0895077	hCoV-19/USA/NC-CDC-LC0895077/2022	EPI_ISL_15399954
LC0894877	hCoV-19/USA/VA-CDC-LC0894877/2022	EPI_ISL_15399964
LC0895586	hCoV-19/USA/NY-CDC-LC0895586/2022	EPI_ISL_15399982
LC0898143	hCoV-19/USA/KS-CDC-LC0898143/2022	EPI_ISL_15399944
LC0894763	hCoV-19/USA/NC-CDC-LC0894763/2022	EPI_ISL_15399958
LC0056743	hCoV-19/USA/FL-CDC-LC0056743/2021	EPI_ISL_2182155
LC0894846	hCoV-19/USA/VA-CDC-LC0894846/2022	EPI_ISL_15399947
LC0894883	hCoV-19/USA/VA-CDC-LC0894883/2022	EPI_ISL_15399951
LC0897638	hCoV-19/USA/IN-CDC-LC0897638/2022	EPI_ISL_15399966
LC0895640	hCoV-19/USA/NJ-CDC-LC0895640/2022	EPI_ISL_15399996
LC0895079	hCoV-19/USA/NC-CDC-LC0895079/2022	EPI_ISL_15399952
LC0895626	hCoV-19/USA/NY-CDC-LC0895626/2022	EPI_ISL_15399970
LC0895425	hCoV-19/USA/NJ-CDC-LC0895425/2022	EPI_ISL_15399974
LC0894778	hCoV-19/USA/NC-CDC-LC0894778/2022	EPI_ISL_15399959
LC0894922	hCoV-19/USA/NC-CDC-LC0894922/2022	EPI_ISL_15399961
LC0896954	hCoV-19/USA/CA-CDC-LC0896954/2022	EPI_ISL_15399967
LC0895627	hCoV-19/USA/NY-CDC-LC0895627/2022	EPI_ISL_15399969
LC0895712	hCoV-19/USA/CT-CDC-LC0895712/2022	EPI_ISL_15399975
LC0894854	hCoV-19/USA/MD-CDC-LC0894854/2022	EPI_ISL_15400002
LC0895144	hCoV-19/USA/NC-CDC-LC0895144/2022	EPI_ISL_15399972
LC0895689	hCoV-19/USA/CT-CDC-LC0895689/2022	EPI_ISL_15399976
LC0897165	hCoV-19/USA/WA-CDC-LC0897165/2022	EPI_ISL_15399980
LC0894777	hCoV-19/USA/NC-CDC-LC0894777/2022	EPI_ISL_15400005
LC0894775	hCoV-19/USA/NC-CDC-LC0894775/2022	EPI_ISL_15400009
LC0895435	hCoV-19/USA/PA-CDC-LC0895435/2022	EPI_ISL_15400018
LC0895695	hCoV-19/USA/NY-CDC-LC0895695/2022	EPI_ISL_15399983
LC0895579	hCoV-19/USA/NY-CDC-LC0895579/2022	EPI_ISL_15399985
LC0895432	hCoV-19/USA/NY-CDC-LC0895432/2022	EPI_ISL_15399987
LC0895143	hCoV-19/USA/NC-CDC-LC0895143/2022	EPI_ISL_15399999
LC0895634	hCoV-19/USA/RI-CDC-LC0895634/2022	EPI_ISL_15399991
LC0895700	hCoV-19/USA/NJ-CDC-LC0895700/2022	EPI_ISL_15399992
LC0895713	hCoV-19/USA/NY-CDC-LC0895713/2022	EPI_ISL_15400013
LC0895651	hCoV-19/USA/NJ-CDC-LC0895651/2022	EPI_ISL_15399994
LC0894772	hCoV-19/USA/NC-CDC-LC0894772/2022	EPI_ISL_15400014
LC0894370	hCoV-19/USA/NY-CDC-LC0894370/2022	EPI_ISL_15400034
LC0894770	hCoV-19/USA/NC-CDC-LC0894770/2022	EPI_ISL_15399997
LC0896864	hCoV-19/USA/CA-CDC-LC0896864/2022	EPI_ISL_15400007
LC0895711	hCoV-19/USA/NY-CDC-LC0895711/2022	EPI_ISL_15400016
LC0894887	hCoV-19/USA/VA-CDC-LC0894887/2022	EPI_ISL_15400003
LC0894769	hCoV-19/USA/NC-CDC-LC0894769/2022	EPI_ISL_15400004
LC0894129	hCoV-19/USA/PA-CDC-LC0894129/2022	EPI_ISL_15400028
LC0894362	hCoV-19/USA/NH-CDC-LC0894362/2022	EPI_ISL_15400031
LC0895083	hCoV-19/USA/NC-CDC-LC0895083/2022	EPI_ISL_15400011
LC0893927	hCoV-19/USA/NY-CDC-LC0893927/2022	EPI_ISL_15400020
LC0894209	hCoV-19/USA/NJ-CDC-LC0894209/2022	EPI_ISL_15400039
LC0893931	hCoV-19/USA/NY-CDC-LC0893931/2022	EPI_ISL_15400043
LC0894372	hCoV-19/USA/DE-CDC-LC0894372/2022	EPI_ISL_15400022
LC0894357	hCoV-19/USA/RI-CDC-LC0894357/2022	EPI_ISL_15400037
LC0895140	hCoV-19/USA/NC-CDC-LC0895140/2022	EPI_ISL_15400040
LC0894358	hCoV-19/USA/NY-CDC-LC0894358/2022	EPI_ISL_15400024
LC0894347	hCoV-19/USA/NY-CDC-LC0894347/2022	EPI_ISL_15400046
LC0894334	hCoV-19/USA/MA-CDC-LC0894334/2022	EPI_ISL_15400029
LC0894127	hCoV-19/USA/NJ-CDC-LC0894127/2022	EPI_ISL_15400051
LC0894044	hCoV-19/USA/PA-CDC-LC0894044/2022	EPI_ISL_15400033
LC0894361	hCoV-19/USA/DE-CDC-LC0894361/2022	EPI_ISL_15400036
LC0894369	hCoV-19/USA/NJ-CDC-LC0894369/2022	EPI_ISL_15400057
LC0894781	hCoV-19/USA/NC-CDC-LC0894781/2022	EPI_ISL_15400038
LC0894253	hCoV-19/USA/NY-CDC-LC0894253/2022	EPI_ISL_15400042
LC0894254	hCoV-19/USA/NY-CDC-LC0894254/2022	EPI_ISL_15400045
LC0895176	hCoV-19/USA/NC-CDC-LC0895176/2022	EPI_ISL_15400048
LC0894363	hCoV-19/USA/NJ-CDC-LC0894363/2022	EPI_ISL_15400050
LC0056863	hCoV-19/USA/FL-CDC-LC0056863/2021	EPI_ISL_2182150
LC0894348	hCoV-19/USA/NY-CDC-LC0894348/2022	EPI_ISL_15400053
LC0895155	hCoV-19/USA/NC-CDC-LC0895155/2022	EPI_ISL_15400059
LC0895697	hCoV-19/USA/NJ-CDC-LC0895697/2022	EPI_ISL_15400060
LC0897296	hCoV-19/USA/OR-CDC-LC0897296/2022	EPI_ISL_15400064
LC0897473	hCoV-19/USA/WI-CDC-LC0897473/2022	EPI_ISL_15400065
LC0897475	hCoV-19/USA/WI-CDC-LC0897475/2022	EPI_ISL_15400067
LC0897484	hCoV-19/USA/WI-CDC-LC0897484/2022	EPI_ISL_15400071
LC0897474	hCoV-19/USA/IN-CDC-LC0897474/2022	EPI_ISL_15400072
LC0897490	hCoV-19/USA/IL-CDC-LC0897490/2022	EPI_ISL_15400074
LC0896951	hCoV-19/USA/CA-CDC-LC0896951/2022	EPI_ISL_15400083
LC0895647	hCoV-19/USA/NJ-CDC-LC0895647/2022	EPI_ISL_15400075
LC0897182	hCoV-19/USA/OR-CDC-LC0897182/2022	EPI_ISL_15400081
LC0897233	hCoV-19/USA/CA-CDC-LC0897233/2022	EPI_ISL_15400086
LC0897489	hCoV-19/USA/IL-CDC-LC0897489/2022	EPI_ISL_15400077
LC0897155	hCoV-19/USA/WA-CDC-LC0897155/2022	EPI_ISL_15400078
LC0896979	hCoV-19/USA/CA-CDC-LC0896979/2022	EPI_ISL_15400088
LC0897157	hCoV-19/USA/WA-CDC-LC0897157/2022	EPI_ISL_15400080
LC0896952	hCoV-19/USA/CA-CDC-LC0896952/2022	EPI_ISL_15400082
LC0897231	hCoV-19/USA/CA-CDC-LC0897231/2022	EPI_ISL_15400084
LC0895622	hCoV-19/USA/NJ-CDC-LC0895622/2022	EPI_ISL_15400119
LC0897481	hCoV-19/USA/IN-CDC-LC0897481/2022	EPI_ISL_15400137
LC0896074	hCoV-19/USA/VA-CDC-LC0896074/2022	EPI_ISL_15400090
LC0897212	hCoV-19/USA/OR-CDC-LC0897212/2022	EPI_ISL_15400099
LC0897509	hCoV-19/USA/KY-CDC-LC0897509/2022	EPI_ISL_15400092
LC0897480	hCoV-19/USA/KY-CDC-LC0897480/2022	EPI_ISL_15400094
LC0895293	hCoV-19/USA/DE-CDC-LC0895293/2022	EPI_ISL_15400122
LC0897513	hCoV-19/USA/IL-CDC-LC0897513/2022	EPI_ISL_15400128
LC0894882	hCoV-19/USA/VA-CDC-LC0894882/2022	EPI_ISL_15400135
LC0897196	hCoV-19/USA/WA-CDC-LC0897196/2022	EPI_ISL_15400096
LC0895433	hCoV-19/USA/NJ-CDC-LC0895433/2022	EPI_ISL_15400117
LC0897072	hCoV-19/USA/OR-CDC-LC0897072/2022	EPI_ISL_15400097
LC0895702	hCoV-19/USA/CT-CDC-LC0895702/2022	EPI_ISL_15400103
LC0895662	hCoV-19/USA/CT-CDC-LC0895662/2022	EPI_ISL_15400113
LC0895147	hCoV-19/USA/NC-CDC-LC0895147/2022	EPI_ISL_15400101
LC0895630	hCoV-19/USA/CT-CDC-LC0895630/2022	EPI_ISL_15400110
LC0895585	hCoV-19/USA/CT-CDC-LC0895585/2022	EPI_ISL_15400111
LC0895704	hCoV-19/USA/CT-CDC-LC0895704/2022	EPI_ISL_15400104
LC0895578	hCoV-19/USA/CT-CDC-LC0895578/2022	EPI_ISL_15400106
LC0895710	hCoV-19/USA/CT-CDC-LC0895710/2022	EPI_ISL_15400127
LC0895508	hCoV-19/USA/NJ-CDC-LC0895508/2022	EPI_ISL_15400108
LC0897562	hCoV-19/USA/CA-CDC-LC0897562/2022	EPI_ISL_15400139
LC0895055	hCoV-19/USA/VA-CDC-LC0895055/2022	EPI_ISL_15400155
LC0895623	hCoV-19/USA/NJ-CDC-LC0895623/2022	EPI_ISL_15400120
LC0897594	hCoV-19/USA/CA-CDC-LC0897594/2022	EPI_ISL_15400143
LC0897492	hCoV-19/USA/IL-CDC-LC0897492/2022	EPI_ISL_15400123
LC0895693	hCoV-19/USA/RI-CDC-LC0895693/2022	EPI_ISL_15400133
LC0895703	hCoV-19/USA/CT-CDC-LC0895703/2022	EPI_ISL_15400125
LC0897476	hCoV-19/USA/IL-CDC-LC0897476/2022	EPI_ISL_15400132
LC0894760	hCoV-19/USA/NC-CDC-LC0894760/2022	EPI_ISL_15400158
LC0897923	hCoV-19/USA/SD-CDC-LC0897923/2022	EPI_ISL_15400141
LC0894762	hCoV-19/USA/NC-CDC-LC0894762/2022	EPI_ISL_15400157
LC0898134	hCoV-19/USA/NV-CDC-LC0898134/2022	EPI_ISL_15400149
LC0894894	hCoV-19/USA/DC-CDC-LC0894894/2022	EPI_ISL_15400167
LC0894840	hCoV-19/USA/NC-CDC-LC0894840/2022	EPI_ISL_15400197
LC0897891	hCoV-19/USA/OH-CDC-LC0897891/2022	EPI_ISL_15400151
LC0894750	hCoV-19/USA/MD-CDC-LC0894750/2022	EPI_ISL_15400160
LC0894747	hCoV-19/USA/DC-CDC-LC0894747/2022	EPI_ISL_15400174
LC0894845	hCoV-19/USA/NC-CDC-LC0894845/2022	EPI_ISL_15400182
LC0897900	hCoV-19/USA/IL-CDC-LC0897900/2022	EPI_ISL_15400154
LC0894759	hCoV-19/USA/NC-CDC-LC0894759/2022	EPI_ISL_15400159
LC0896882	hCoV-19/USA/CA-CDC-LC0896882/2022	EPI_ISL_15400156
LC0895097	hCoV-19/USA/VA-CDC-LC0895097/2022	EPI_ISL_15400170
LC0895163	hCoV-19/USA/NC-CDC-LC0895163/2022	EPI_ISL_15400180
LC0895095	hCoV-19/USA/DC-CDC-LC0895095/2022	EPI_ISL_15400161
LC0894800	hCoV-19/USA/NC-CDC-LC0894800/2022	EPI_ISL_15400179
LC0895185	hCoV-19/USA/MD-CDC-LC0895185/2022	EPI_ISL_15400165
LC0894749	hCoV-19/USA/DC-CDC-LC0894749/2022	EPI_ISL_15400175
LC0894891	hCoV-19/USA/VA-CDC-LC0894891/2022	EPI_ISL_15400173
LC0894864	hCoV-19/USA/NC-CDC-LC0894864/2022	EPI_ISL_15400191
LC0896890	hCoV-19/USA/CA-CDC-LC0896890/2022	EPI_ISL_15400221
LC0894751	hCoV-19/USA/VA-CDC-LC0894751/2022	EPI_ISL_15400177
LC0894903	hCoV-19/USA/NC-CDC-LC0894903/2022	EPI_ISL_15400198
LC0896980	hCoV-19/USA/CA-CDC-LC0896980/2022	EPI_ISL_15400209
LC0896884	hCoV-19/USA/CA-CDC-LC0896884/2022	EPI_ISL_15400183
LC0896991	hCoV-19/USA/CA-CDC-LC0896991/2022	EPI_ISL_15400206
LC0894888	hCoV-19/USA/NC-CDC-LC0894888/2022	EPI_ISL_15400184
LC0895049	hCoV-19/USA/NC-CDC-LC0895049/2022	EPI_ISL_15400187
LC0894757	hCoV-19/USA/NC-CDC-LC0894757/2022	EPI_ISL_15400201
LC0896984	hCoV-19/USA/CA-CDC-LC0896984/2022	EPI_ISL_15400211
LC0895052	hCoV-19/USA/NC-CDC-LC0895052/2022	EPI_ISL_15400185
LC0894904	hCoV-19/USA/NC-CDC-LC0894904/2022	EPI_ISL_15400195
LC0896971	hCoV-19/USA/CA-CDC-LC0896971/2022	EPI_ISL_15400207
LC0896990	hCoV-19/USA/CA-CDC-LC0896990/2022	EPI_ISL_15400215
LC0895054	hCoV-19/USA/NC-CDC-LC0895054/2022	EPI_ISL_15400186
LC0894758	hCoV-19/USA/NC-CDC-LC0894758/2022	EPI_ISL_15400200
LC0896983	hCoV-19/USA/CA-CDC-LC0896983/2022	EPI_ISL_15400208
LC0895059	hCoV-19/USA/NC-CDC-LC0895059/2022	EPI_ISL_15400188
LC0894746	hCoV-19/USA/VA-CDC-LC0894746/2022	EPI_ISL_15400219
LC0894755	hCoV-19/USA/NC-CDC-LC0894755/2022	EPI_ISL_15400204
LC0896959	hCoV-19/USA/CA-CDC-LC0896959/2022	EPI_ISL_15400223
LC0894761	hCoV-19/USA/NC-CDC-LC0894761/2022	EPI_ISL_15400231
LC0896973	hCoV-19/USA/CA-CDC-LC0896973/2022	EPI_ISL_15400210
LC0897595	hCoV-19/USA/CA-CDC-LC0897595/2022	EPI_ISL_15400259
LC0897889	hCoV-19/USA/KY-CDC-LC0897889/2022	EPI_ISL_15400277
LC0897991	hCoV-19/USA/MN-CDC-LC0897991/2022	EPI_ISL_15400281
LC0896888	hCoV-19/USA/CA-CDC-LC0896888/2022	EPI_ISL_15400217
LC0896988	hCoV-19/USA/CA-CDC-LC0896988/2022	EPI_ISL_15400229
LC0896967	hCoV-19/USA/CA-CDC-LC0896967/2022	EPI_ISL_15400225
LC0897569	hCoV-19/USA/CA-CDC-LC0897569/2022	EPI_ISL_15400252
LC0896885	hCoV-19/USA/CA-CDC-LC0896885/2022	EPI_ISL_15400226
LC0896989	hCoV-19/USA/CA-CDC-LC0896989/2022	EPI_ISL_15400227
LC0893764	hCoV-19/USA/VA-CDC-LC0893764/2022	EPI_ISL_15400235
LC0896976	hCoV-19/USA/CA-CDC-LC0896976/2022	EPI_ISL_15400228
LC0897986	hCoV-19/USA/MN-CDC-LC0897986/2022	EPI_ISL_15400242
LC0895166	hCoV-19/USA/NC-CDC-LC0895166/2022	EPI_ISL_15400233
LC0898172	hCoV-19/USA/CO-CDC-LC0898172/2022	EPI_ISL_15400267
LC0897532	hCoV-19/USA/CA-CDC-LC0897532/2022	EPI_ISL_15400272
LC0056756	hCoV-19/USA/FL-CDC-LC0056756/2021	EPI_ISL_2182140
LC0896962	hCoV-19/USA/CA-CDC-LC0896962/2022	EPI_ISL_15400236
LC0893772	hCoV-19/USA/NC-CDC-LC0893772/2022	EPI_ISL_15400240
LC0897579	hCoV-19/USA/CA-CDC-LC0897579/2022	EPI_ISL_15400279
LC0897894	hCoV-19/USA/OH-CDC-LC0897894/2022	EPI_ISL_15400246
LC0898187	hCoV-19/USA/TX-CDC-LC0898187/2022	EPI_ISL_15400257
LC0898188	hCoV-19/USA/TX-CDC-LC0898188/2022	EPI_ISL_15400265
LC0897893	hCoV-19/USA/WV-CDC-LC0897893/2022	EPI_ISL_15400248
LC0897576	hCoV-19/USA/CA-CDC-LC0897576/2022	EPI_ISL_15400250
LC0897895	hCoV-19/USA/OH-CDC-LC0897895/2022	EPI_ISL_15400264
LC0898125	hCoV-19/USA/MT-CDC-LC0898125/2022	EPI_ISL_15400289
LC0897578	hCoV-19/USA/CA-CDC-LC0897578/2022	EPI_ISL_15400253
LC0898113	hCoV-19/USA/IA-CDC-LC0898113/2022	EPI_ISL_15400263
LC0897574	hCoV-19/USA/CA-CDC-LC0897574/2022	EPI_ISL_15400255
LC0898111	hCoV-19/USA/MO-CDC-LC0898111/2022	EPI_ISL_15400261
LC0898168	hCoV-19/USA/CA-CDC-LC0898168/2022	EPI_ISL_15400266
LC0897535	hCoV-19/USA/CA-CDC-LC0897535/2022	EPI_ISL_15400271
LC0897583	hCoV-19/USA/CA-CDC-LC0897583/2022	EPI_ISL_15400274
LC0897875	hCoV-19/USA/KY-CDC-LC0897875/2022	EPI_ISL_15400309
LC0897552	hCoV-19/USA/CA-CDC-LC0897552/2022	EPI_ISL_15400276
LC0897964	hCoV-19/USA/NV-CDC-LC0897964/2022	EPI_ISL_15400300
LC0897873	hCoV-19/USA/KY-CDC-LC0897873/2022	EPI_ISL_15400301
LC0897585	hCoV-19/USA/CA-CDC-LC0897585/2022	EPI_ISL_15400283
LC0898156	hCoV-19/USA/AZ-CDC-LC0898156/2022	EPI_ISL_15400312
LC0897896	hCoV-19/USA/IN-CDC-LC0897896/2022	EPI_ISL_15400319
LC0897587	hCoV-19/USA/CA-CDC-LC0897587/2022	EPI_ISL_15400285
LC0898105	hCoV-19/USA/CO-CDC-LC0898105/2022	EPI_ISL_15400293
LC0898171	hCoV-19/USA/CO-CDC-LC0898171/2022	EPI_ISL_15400294
LC0897960	hCoV-19/USA/NM-CDC-LC0897960/2022	EPI_ISL_15400329
LC0898128	hCoV-19/USA/MT-CDC-LC0898128/2022	EPI_ISL_15400290
LC0897878	hCoV-19/USA/KY-CDC-LC0897878/2022	EPI_ISL_15400311
LC0897870	hCoV-19/USA/KY-CDC-LC0897870/2022	EPI_ISL_15400314
LC0897892	hCoV-19/USA/KY-CDC-LC0897892/2022	EPI_ISL_15400298
LC0896042	hCoV-19/USA/NC-CDC-LC0896042/2022	EPI_ISL_15400326
LC0898176	hCoV-19/USA/CA-CDC-LC0898176/2022	EPI_ISL_15400305
LC0896050	hCoV-19/USA/NC-CDC-LC0896050/2022	EPI_ISL_15400320
LC0896052	hCoV-19/USA/NC-CDC-LC0896052/2022	EPI_ISL_15400327
LC0898110	hCoV-19/USA/KS-CDC-LC0898110/2022	EPI_ISL_15400306
LC0896075	hCoV-19/USA/NC-CDC-LC0896075/2022	EPI_ISL_15400324
LC0897883	hCoV-19/USA/IL-CDC-LC0897883/2022	EPI_ISL_15400346
LC0897887	hCoV-19/USA/MO-CDC-LC0897887/2022	EPI_ISL_15400308
LC0897962	hCoV-19/USA/AZ-CDC-LC0897962/2022	EPI_ISL_15400315
LC0896060	hCoV-19/USA/VA-CDC-LC0896060/2022	EPI_ISL_15400325
LC0896043	hCoV-19/USA/SC-CDC-LC0896043/2022	EPI_ISL_15400331
LC0898258	hCoV-19/USA/CA-CDC-LC0898258/2022	EPI_ISL_15400374
LC0897880	hCoV-19/USA/KY-CDC-LC0897880/2022	EPI_ISL_15400322
LC0897886	hCoV-19/USA/MD-CDC-LC0897886/2022	EPI_ISL_15400332
LC0897553	hCoV-19/USA/CA-CDC-LC0897553/2022	EPI_ISL_15400358
LC0896063	hCoV-19/USA/SC-CDC-LC0896063/2022	EPI_ISL_15400323
LC0897869	hCoV-19/USA/WI-CDC-LC0897869/2022	EPI_ISL_15400338
LC0898181	hCoV-19/USA/NV-CDC-LC0898181/2022	EPI_ISL_15400355
LC0897955	hCoV-19/USA/NV-CDC-LC0897955/2022	EPI_ISL_15400333
LC0897953	hCoV-19/USA/UT-CDC-LC0897953/2022	EPI_ISL_15400335
LC0897954	hCoV-19/USA/UT-CDC-LC0897954/2022	EPI_ISL_15400336
LC0897957	hCoV-19/USA/NV-CDC-LC0897957/2022	EPI_ISL_15400334
LC0897856	hCoV-19/USA/MI-CDC-LC0897856/2022	EPI_ISL_15400344
LC0897868	hCoV-19/USA/WI-CDC-LC0897868/2022	EPI_ISL_15400340
LC0897871	hCoV-19/USA/KY-CDC-LC0897871/2022	EPI_ISL_15400341
LC0897857	hCoV-19/USA/MI-CDC-LC0897857/2022	EPI_ISL_15400343
LC0898189	hCoV-19/USA/TX-CDC-LC0898189/2022	EPI_ISL_15400345
LC0897582	hCoV-19/USA/CA-CDC-LC0897582/2022	EPI_ISL_15400370
LC0897542	hCoV-19/USA/CA-CDC-LC0897542/2022	EPI_ISL_15400347
LC0897933	hCoV-19/USA/AZ-CDC-LC0897933/2022	EPI_ISL_15400351
LC0898133	hCoV-19/USA/AZ-CDC-LC0898133/2022	EPI_ISL_15400352
LC0897882	hCoV-19/USA/MO-CDC-LC0897882/2022	EPI_ISL_15400356
LC0897544	hCoV-19/USA/CA-CDC-LC0897544/2022	EPI_ISL_15400360
LC0898243	hCoV-19/USA/CA-CDC-LC0898243/2022	EPI_ISL_15400379
LC0056724	hCoV-19/USA/MS-CDC-LC0056724/2021	EPI_ISL_2182123
LC0898241	hCoV-19/USA/CA-CDC-LC0898241/2022	EPI_ISL_15400364
LC0898250	hCoV-19/USA/CA-CDC-LC0898250/2022	EPI_ISL_15400365
LC0898244	hCoV-19/USA/CA-CDC-LC0898244/2022	EPI_ISL_15400376
LC0898267	hCoV-19/USA/CA-CDC-LC0898267/2022	EPI_ISL_15400383
LC0898195	hCoV-19/USA/WA-CDC-LC0898195/2022	EPI_ISL_15400369
LC0898240	hCoV-19/USA/CA-CDC-LC0898240/2022	EPI_ISL_15400378
LC0898260	hCoV-19/USA/CA-CDC-LC0898260/2022	EPI_ISL_15400372
LC0898218	hCoV-19/USA/CA-CDC-LC0898218/2022	EPI_ISL_15400388
LC0898223	hCoV-19/USA/CA-CDC-LC0898223/2022	EPI_ISL_15400381
LC0898224	hCoV-19/USA/CA-CDC-LC0898224/2022	EPI_ISL_15400386
LC0898252	hCoV-19/USA/CA-CDC-LC0898252/2022	EPI_ISL_15400391
LC0898221	hCoV-19/USA/CA-CDC-LC0898221/2022	EPI_ISL_15400385
LC0898217	hCoV-19/USA/CA-CDC-LC0898217/2022	EPI_ISL_15400398
LC0898277	hCoV-19/USA/CA-CDC-LC0898277/2022	EPI_ISL_15400406
LC0898213	hCoV-19/USA/CA-CDC-LC0898213/2022	EPI_ISL_15400389
LC0898246	hCoV-19/USA/CA-CDC-LC0898246/2022	EPI_ISL_15400392
LC0898248	hCoV-19/USA/CA-CDC-LC0898248/2022	EPI_ISL_15400400
LC0898263	hCoV-19/USA/CA-CDC-LC0898263/2022	EPI_ISL_15400396
LC0898257	hCoV-19/USA/CA-CDC-LC0898257/2022	EPI_ISL_15400401
LC0898226	hCoV-19/USA/CA-CDC-LC0898226/2022	EPI_ISL_15400408
LC0898253	hCoV-19/USA/CA-CDC-LC0898253/2022	EPI_ISL_15400407
LC0898280	hCoV-19/USA/CA-CDC-LC0898280/2022	EPI_ISL_15400409
LC0898278	hCoV-19/USA/CA-CDC-LC0898278/2022	EPI_ISL_15400411
LC0898242	hCoV-19/USA/CA-CDC-LC0898242/2022	EPI_ISL_15400412
LC0905790	hCoV-19/USA/VA-CDC-LC0905790/2022	EPI_ISL_15410207
LC0904006	hCoV-19/USA/NJ-CDC-LC0904006/2022	EPI_ISL_15410217
LC0903934	hCoV-19/USA/NY-CDC-LC0903934/2022	EPI_ISL_15410222
LC0905860	hCoV-19/USA/VA-CDC-LC0905860/2022	EPI_ISL_15410208
LC0905675	hCoV-19/USA/VA-CDC-LC0905675/2022	EPI_ISL_15410209
LC0904397	hCoV-19/USA/NY-CDC-LC0904397/2022	EPI_ISL_15410224
LC0903936	hCoV-19/USA/NY-CDC-LC0903936/2022	EPI_ISL_15410225
LC0909238	hCoV-19/USA/MD-CDC-LC0909238/2022	EPI_ISL_15413896
LC0822867	hCoV-19/USA/OH-CDC-LC0822867/2022	EPI_ISL_14500755
LC0056690	hCoV-19/USA/FL-CDC-LC0056690/2021	EPI_ISL_2182094
LC0056654	hCoV-19/USA/FL-CDC-LC0056654/2021	EPI_ISL_2182092
LC0056653	hCoV-19/USA/FL-CDC-LC0056653/2021	EPI_ISL_2182088
LC0056554	hCoV-19/USA/NC-CDC-LC0056554/2021	EPI_ISL_2182083
LC0056649	hCoV-19/USA/VA-CDC-LC0056649/2021	EPI_ISL_2182078
LC0056850	hCoV-19/USA/TN-CDC-LC0056850/2021	EPI_ISL_2182077
LC0905215	hCoV-19/USA/FL-CDC-LC0905215/2022	EPI_ISL_15409823
LC0905207	hCoV-19/USA/FL-CDC-LC0905207/2022	EPI_ISL_15409826
LC0905219	hCoV-19/USA/FL-CDC-LC0905219/2022	EPI_ISL_15409834
LC0904572	hCoV-19/USA/PA-CDC-LC0904572/2022	EPI_ISL_15409853
LC0905218	hCoV-19/USA/FL-CDC-LC0905218/2022	EPI_ISL_15409831
LC0905206	hCoV-19/USA/FL-CDC-LC0905206/2022	EPI_ISL_15409835
LC0904051	hCoV-19/USA/NY-CDC-LC0904051/2022	EPI_ISL_15409846
LC0905220	hCoV-19/USA/NH-CDC-LC0905220/2022	EPI_ISL_15409832
LC0904629	hCoV-19/USA/NJ-CDC-LC0904629/2022	EPI_ISL_15409862
LC0905204	hCoV-19/USA/FL-CDC-LC0905204/2022	EPI_ISL_15409833
LC0904426	hCoV-19/USA/NY-CDC-LC0904426/2022	EPI_ISL_15409848
LC0904939	hCoV-19/USA/FL-CDC-LC0904939/2022	EPI_ISL_15409864
LC0905230	hCoV-19/USA/FL-CDC-LC0905230/2022	EPI_ISL_15409824
LC0903823	hCoV-19/USA/NY-CDC-LC0903823/2022	EPI_ISL_15409840
LC0905236	hCoV-19/USA/NJ-CDC-LC0905236/2022	EPI_ISL_15409876
LC0905205	hCoV-19/USA/FL-CDC-LC0905205/2022	EPI_ISL_15409825
LC0905227	hCoV-19/USA/FL-CDC-LC0905227/2022	EPI_ISL_15409829
LC0905213	hCoV-19/USA/FL-CDC-LC0905213/2022	EPI_ISL_15409850
LC0905211	hCoV-19/USA/FL-CDC-LC0905211/2022	EPI_ISL_15409851
LC0905217	hCoV-19/USA/FL-CDC-LC0905217/2022	EPI_ISL_15409827
LC0904942	hCoV-19/USA/FL-CDC-LC0904942/2022	EPI_ISL_15409869
LC0903982	hCoV-19/USA/NJ-CDC-LC0903982/2022	EPI_ISL_15409878
LC0904932	hCoV-19/USA/FL-CDC-LC0904932/2022	EPI_ISL_15409891
LC0905224	hCoV-19/USA/FL-CDC-LC0905224/2022	EPI_ISL_15409830
LC0905209	hCoV-19/USA/NY-CDC-LC0905209/2022	EPI_ISL_15409836
LC0903976	hCoV-19/USA/PA-CDC-LC0903976/2022	EPI_ISL_15409856
LC0904630	hCoV-19/USA/CT-CDC-LC0904630/2022	EPI_ISL_15409860
LC0903969	hCoV-19/USA/PA-CDC-LC0903969/2022	EPI_ISL_15409855
LC0904327	hCoV-19/USA/NY-CDC-LC0904327/2022	EPI_ISL_15409873
LC0904294	hCoV-19/USA/NY-CDC-LC0904294/2022	EPI_ISL_15409858
LC0905231	hCoV-19/USA/NJ-CDC-LC0905231/2022	EPI_ISL_15409874
LC0905177	hCoV-19/USA/FL-CDC-LC0905177/2022	EPI_ISL_15409889
LC0905176	hCoV-19/USA/FL-CDC-LC0905176/2022	EPI_ISL_15409866
LC0905232	hCoV-19/USA/NJ-CDC-LC0905232/2022	EPI_ISL_15409871
LC0904941	hCoV-19/USA/FL-CDC-LC0904941/2022	EPI_ISL_15409867
LC0905271	hCoV-19/USA/NJ-CDC-LC0905271/2022	EPI_ISL_15409890
LC0905154	hCoV-19/USA/NJ-CDC-LC0905154/2022	EPI_ISL_15409903
LC0904180	hCoV-19/USA/NY-CDC-LC0904180/2022	EPI_ISL_15409922
LC0904402	hCoV-19/USA/NJ-CDC-LC0904402/2022	EPI_ISL_15409879
LC0904904	hCoV-19/USA/FL-CDC-LC0904904/2022	EPI_ISL_15409885
LC0905156	hCoV-19/USA/NJ-CDC-LC0905156/2022	EPI_ISL_15409905
LC0905233	hCoV-19/USA/NY-CDC-LC0905233/2022	EPI_ISL_15409912
LC0905167	hCoV-19/USA/GA-CDC-LC0905167/2022	EPI_ISL_15409881
LC0904926	hCoV-19/USA/TN-CDC-LC0904926/2022	EPI_ISL_15409896
LC0904409	hCoV-19/USA/NJ-CDC-LC0904409/2022	EPI_ISL_15409924
LC0905172	hCoV-19/USA/FL-CDC-LC0905172/2022	EPI_ISL_15409883
LC0905168	hCoV-19/USA/TN-CDC-LC0905168/2022	EPI_ISL_15409892
LC0905599	hCoV-19/USA/NC-CDC-LC0905599/2022	EPI_ISL_15409886
LC0903998	hCoV-19/USA/NH-CDC-LC0903998/2022	EPI_ISL_15409916
LC0904000	hCoV-19/USA/RI-CDC-LC0904000/2022	EPI_ISL_15409946
LC0904943	hCoV-19/USA/FL-CDC-LC0904943/2022	EPI_ISL_15409888
LC0905179	hCoV-19/USA/FL-CDC-LC0905179/2022	EPI_ISL_15409894
LC0905170	hCoV-19/USA/FL-CDC-LC0905170/2022	EPI_ISL_15409895
LC0905178	hCoV-19/USA/FL-CDC-LC0905178/2022	EPI_ISL_15409893
LC0905171	hCoV-19/USA/FL-CDC-LC0905171/2022	EPI_ISL_15409908
LC0904934	hCoV-19/USA/FL-CDC-LC0904934/2022	EPI_ISL_15409907
LC0904427	hCoV-19/USA/NJ-CDC-LC0904427/2022	EPI_ISL_15409956
LC0903921	hCoV-19/USA/NJ-CDC-LC0903921/2022	EPI_ISL_15409910
LC0903764	hCoV-19/USA/NJ-CDC-LC0903764/2022	EPI_ISL_15409918
LC0903885	hCoV-19/USA/RI-CDC-LC0903885/2022	EPI_ISL_15409927
LC0903707	hCoV-19/USA/CT-CDC-LC0903707/2022	EPI_ISL_15409939
LC0904033	hCoV-19/USA/NJ-CDC-LC0904033/2022	EPI_ISL_15409914
LC0903929	hCoV-19/USA/RI-CDC-LC0903929/2022	EPI_ISL_15409936
LC0903961	hCoV-19/USA/NY-CDC-LC0903961/2022	EPI_ISL_15409938
LC0904214	hCoV-19/USA/DE-CDC-LC0904214/2022	EPI_ISL_15409920
LC0903997	hCoV-19/USA/RI-CDC-LC0903997/2022	EPI_ISL_15409925
LC0903979	hCoV-19/USA/PA-CDC-LC0903979/2022	EPI_ISL_15409933
LC0903711	hCoV-19/USA/NY-CDC-LC0903711/2022	EPI_ISL_15409937
LC0903959	hCoV-19/USA/NJ-CDC-LC0903959/2022	EPI_ISL_15409928
LC0903923	hCoV-19/USA/RI-CDC-LC0903923/2022	EPI_ISL_15409947
LC0904231	hCoV-19/USA/CT-CDC-LC0904231/2022	EPI_ISL_15409957
LC0904584	hCoV-19/USA/NJ-CDC-LC0904584/2022	EPI_ISL_15409985
LC0903943	hCoV-19/USA/NJ-CDC-LC0903943/2022	EPI_ISL_15409930
LC0905759	hCoV-19/USA/NC-CDC-LC0905759/2022	EPI_ISL_15409990
LC0905281	hCoV-19/USA/NJ-CDC-LC0905281/2022	EPI_ISL_15409993
LC0905879	hCoV-19/USA/VA-CDC-LC0905879/2022	EPI_ISL_15410004
LC0904293	hCoV-19/USA/PA-CDC-LC0904293/2022	EPI_ISL_15409932
LC0904429	hCoV-19/USA/NY-CDC-LC0904429/2022	EPI_ISL_15409935
LC0903888	hCoV-19/USA/RI-CDC-LC0903888/2022	EPI_ISL_15409942
LC0903709	hCoV-19/USA/CT-CDC-LC0903709/2022	EPI_ISL_15409941
LC0903931	hCoV-19/USA/CT-CDC-LC0903931/2022	EPI_ISL_15409966
LC0904666	hCoV-19/USA/NY-CDC-LC0904666/2022	EPI_ISL_15409968
LC0903706	hCoV-19/USA/CT-CDC-LC0903706/2022	EPI_ISL_15409944
LC0903995	hCoV-19/USA/NH-CDC-LC0903995/2022	EPI_ISL_15409950
LC0903765	hCoV-19/USA/NJ-CDC-LC0903765/2022	EPI_ISL_15409952
LC0904585	hCoV-19/USA/NJ-CDC-LC0904585/2022	EPI_ISL_15409970
LC0903993	hCoV-19/USA/NH-CDC-LC0903993/2022	EPI_ISL_15409949
LC0905192	hCoV-19/USA/AL-CDC-LC0905192/2022	EPI_ISL_15409954
LC0904403	hCoV-19/USA/CT-CDC-LC0904403/2022	EPI_ISL_15409964
LC0905196	hCoV-19/USA/FL-CDC-LC0905196/2022	EPI_ISL_15409977
LC0904407	hCoV-19/USA/CT-CDC-LC0904407/2022	EPI_ISL_15409959
LC0903930	hCoV-19/USA/RI-CDC-LC0903930/2022	EPI_ISL_15409961
LC0905183	hCoV-19/USA/FL-CDC-LC0905183/2022	EPI_ISL_15409975
LC0903924	hCoV-19/USA/CT-CDC-LC0903924/2022	EPI_ISL_15409963
LC0905195	hCoV-19/USA/FL-CDC-LC0905195/2022	EPI_ISL_15409976
LC0905277	hCoV-19/USA/NY-CDC-LC0905277/2022	EPI_ISL_15409998
LC0904586	hCoV-19/USA/NY-CDC-LC0904586/2022	EPI_ISL_15409972
LC0905188	hCoV-19/USA/FL-CDC-LC0905188/2022	EPI_ISL_15409981
LC0905285	hCoV-19/USA/NJ-CDC-LC0905285/2022	EPI_ISL_15409995
LC0905261	hCoV-19/USA/NJ-CDC-LC0905261/2022	EPI_ISL_15410002
LC0905182	hCoV-19/USA/FL-CDC-LC0905182/2022	EPI_ISL_15409978
LC0904930	hCoV-19/USA/FL-CDC-LC0904930/2022	EPI_ISL_15409989
LC0905278	hCoV-19/USA/NY-CDC-LC0905278/2022	EPI_ISL_15409999
LC0905194	hCoV-19/USA/FL-CDC-LC0905194/2022	EPI_ISL_15409980
LC0904600	hCoV-19/USA/NY-CDC-LC0904600/2022	EPI_ISL_15409983
LC0905197	hCoV-19/USA/FL-CDC-LC0905197/2022	EPI_ISL_15409986
LC0905870	hCoV-19/USA/NC-CDC-LC0905870/2022	EPI_ISL_15410006
LC0905134	hCoV-19/USA/NY-CDC-LC0905134/2022	EPI_ISL_15409987
LC0905250	hCoV-19/USA/NJ-CDC-LC0905250/2022	EPI_ISL_15409991
LC0905243	hCoV-19/USA/RI-CDC-LC0905243/2022	EPI_ISL_15410010
LC0905621	hCoV-19/USA/NC-CDC-LC0905621/2022	EPI_ISL_15410033
LC0905270	hCoV-19/USA/NY-CDC-LC0905270/2022	EPI_ISL_15409988
LC0905284	hCoV-19/USA/NJ-CDC-LC0905284/2022	EPI_ISL_15409992
LC0905263	hCoV-19/USA/RI-CDC-LC0905263/2022	EPI_ISL_15410012
LC0905766	hCoV-19/USA/NC-CDC-LC0905766/2022	EPI_ISL_15410015
LC0905282	hCoV-19/USA/NY-CDC-LC0905282/2022	EPI_ISL_15409996
LC0905200	hCoV-19/USA/GA-CDC-LC0905200/2022	EPI_ISL_15410019
LC0905859	hCoV-19/USA/NC-CDC-LC0905859/2022	EPI_ISL_15410026
LC0903904	hCoV-19/USA/CT-CDC-LC0903904/2022	EPI_ISL_15410050
LC0905276	hCoV-19/USA/NY-CDC-LC0905276/2022	EPI_ISL_15410000
LC0905874	hCoV-19/USA/NC-CDC-LC0905874/2022	EPI_ISL_15410008
LC0905954	hCoV-19/USA/NC-CDC-LC0905954/2022	EPI_ISL_15410027
LC0904322	hCoV-19/USA/NY-CDC-LC0904322/2022	EPI_ISL_15410059
LC0905269	hCoV-19/USA/PA-CDC-LC0905269/2022	EPI_ISL_15410001
LC0905274	hCoV-19/USA/NJ-CDC-LC0905274/2022	EPI_ISL_15410013
LC0905780	hCoV-19/USA/MD-CDC-LC0905780/2022	EPI_ISL_15410022
LC0905909	hCoV-19/USA/DC-CDC-LC0905909/2022	EPI_ISL_15410029
LC0905193	hCoV-19/USA/FL-CDC-LC0905193/2022	EPI_ISL_15410016
LC0903908	hCoV-19/USA/CT-CDC-LC0903908/2022	EPI_ISL_15410048
LC0904394	hCoV-19/USA/NJ-CDC-LC0904394/2022	EPI_ISL_15410074
LC0904207	hCoV-19/USA/IL-CDC-LC0904207/2022	EPI_ISL_15410075
LC0905240	hCoV-19/USA/NJ-CDC-LC0905240/2022	EPI_ISL_15410018
LC0905855	hCoV-19/USA/NC-CDC-LC0905855/2022	EPI_ISL_15410031
LC0905272	hCoV-19/USA/NJ-CDC-LC0905272/2022	EPI_ISL_15410037
LC0904324	hCoV-19/USA/NY-CDC-LC0904324/2022	EPI_ISL_15410057
LC0904587	hCoV-19/USA/NY-CDC-LC0904587/2022	EPI_ISL_15410021
LC0905888	hCoV-19/USA/VA-CDC-LC0905888/2022	EPI_ISL_15410038
LC0904319	hCoV-19/USA/NY-CDC-LC0904319/2022	EPI_ISL_15410060
LC0903919	hCoV-19/USA/NY-CDC-LC0903919/2022	EPI_ISL_15410066
LC0905771	hCoV-19/USA/VA-CDC-LC0905771/2022	EPI_ISL_15410024
LC0905677	hCoV-19/USA/CA-CDC-LC0905677/2022	EPI_ISL_15410046
LC0905265	hCoV-19/USA/NY-CDC-LC0905265/2022	EPI_ISL_15410042
LC0905585	hCoV-19/USA/NC-CDC-LC0905585/2022	EPI_ISL_15410044
LC0904318	hCoV-19/USA/NY-CDC-LC0904318/2022	EPI_ISL_15410067
LC0904204	hCoV-19/USA/NY-CDC-LC0904204/2022	EPI_ISL_15410069
LC0903907	hCoV-19/USA/CT-CDC-LC0903907/2022	EPI_ISL_15410049
LC0903900	hCoV-19/USA/NJ-CDC-LC0903900/2022	EPI_ISL_15410089
LC0903913	hCoV-19/USA/NJ-CDC-LC0903913/2022	EPI_ISL_15410091
LC0905582	hCoV-19/USA/NC-CDC-LC0905582/2022	EPI_ISL_15410113
LC0903685	hCoV-19/USA/NY-CDC-LC0903685/2022	EPI_ISL_15410052
LC0904206	hCoV-19/USA/MA-CDC-LC0904206/2022	EPI_ISL_15410072
LC0903899	hCoV-19/USA/CT-CDC-LC0903899/2022	EPI_ISL_15410073
LC0903699	hCoV-19/USA/NY-CDC-LC0903699/2022	EPI_ISL_15410056
LC0904336	hCoV-19/USA/NJ-CDC-LC0904336/2022	EPI_ISL_15410204
LC0905708	hCoV-19/USA/NC-CDC-LC0905708/2022	EPI_ISL_15410212
LC0905690	hCoV-19/USA/NC-CDC-LC0905690/2022	EPI_ISL_15410214
LC0904320	hCoV-19/USA/NY-CDC-LC0904320/2022	EPI_ISL_15410058
LC0903875	hCoV-19/USA/NY-CDC-LC0903875/2022	EPI_ISL_15410063
LC0904325	hCoV-19/USA/NY-CDC-LC0904325/2022	EPI_ISL_15410065
LC0904317	hCoV-19/USA/NY-CDC-LC0904317/2022	EPI_ISL_15410061
LC0904199	hCoV-19/USA/NY-CDC-LC0904199/2022	EPI_ISL_15410081
LC0903911	hCoV-19/USA/NJ-CDC-LC0903911/2022	EPI_ISL_15410084
LC0903902	hCoV-19/USA/PA-CDC-LC0903902/2022	EPI_ISL_15410086
LC0903916	hCoV-19/USA/NY-CDC-LC0903916/2022	EPI_ISL_15410068
LC0904211	hCoV-19/USA/PA-CDC-LC0904211/2022	EPI_ISL_15410077
LC0903852	hCoV-19/USA/NJ-CDC-LC0903852/2022	EPI_ISL_15410093
LC0903918	hCoV-19/USA/NY-CDC-LC0903918/2022	EPI_ISL_15410070
LC0903905	hCoV-19/USA/PA-CDC-LC0903905/2022	EPI_ISL_15410083
LC0905776	hCoV-19/USA/MD-CDC-LC0905776/2022	EPI_ISL_15410096
LC0905783	hCoV-19/USA/VA-CDC-LC0905783/2022	EPI_ISL_15410099
LC0903914	hCoV-19/USA/NJ-CDC-LC0903914/2022	EPI_ISL_15410076
LC0905452	hCoV-19/USA/RI-CDC-LC0905452/2022	EPI_ISL_15410105
LC0905952	hCoV-19/USA/NC-CDC-LC0905952/2022	EPI_ISL_15410108
LC0903898	hCoV-19/USA/NY-CDC-LC0903898/2022	EPI_ISL_15410139
LC0903912	hCoV-19/USA/NJ-CDC-LC0903912/2022	EPI_ISL_15410087
LC0905727	hCoV-19/USA/NC-CDC-LC0905727/2022	EPI_ISL_15410094
LC0905604	hCoV-19/USA/NY-CDC-LC0905604/2022	EPI_ISL_15410115
LC0905593	hCoV-19/USA/VA-CDC-LC0905593/2022	EPI_ISL_15410097
LC0905852	hCoV-19/USA/VA-CDC-LC0905852/2022	EPI_ISL_15410102
LC0905732	hCoV-19/USA/NC-CDC-LC0905732/2022	EPI_ISL_15410124
LC0905613	hCoV-19/USA/NC-CDC-LC0905613/2022	EPI_ISL_15410127
LC0905938	hCoV-19/USA/VA-CDC-LC0905938/2022	EPI_ISL_15410100
LC0905764	hCoV-19/USA/NC-CDC-LC0905764/2022	EPI_ISL_15410106
LC0905723	hCoV-19/USA/VA-CDC-LC0905723/2022	EPI_ISL_15410103
LC0905862	hCoV-19/USA/NC-CDC-LC0905862/2022	EPI_ISL_15410112
LC0905707	hCoV-19/USA/NC-CDC-LC0905707/2022	EPI_ISL_15410119
LC0905191	hCoV-19/USA/TN-CDC-LC0905191/2022	EPI_ISL_15410162
LC0905838	hCoV-19/USA/NC-CDC-LC0905838/2022	EPI_ISL_15410116
LC0905601	hCoV-19/USA/ME-CDC-LC0905601/2022	EPI_ISL_15410118
LC0905946	hCoV-19/USA/NC-CDC-LC0905946/2022	EPI_ISL_15410121
LC0905607	hCoV-19/USA/NC-CDC-LC0905607/2022	EPI_ISL_15410123
LC0056685	hCoV-19/USA/AL-CDC-LC0056685/2021	EPI_ISL_2182035
LC0056638	hCoV-19/USA/TN-CDC-LC0056638/2021	EPI_ISL_2182027
LC0056635	hCoV-19/USA/TN-CDC-LC0056635/2021	EPI_ISL_2182021
LC0905611	hCoV-19/USA/NC-CDC-LC0905611/2022	EPI_ISL_15410125
LC0905353	hCoV-19/USA/VA-CDC-LC0905353/2022	EPI_ISL_15410126
LC0056661	hCoV-19/USA/VA-CDC-LC0056661/2021	EPI_ISL_2182000
LC0056843	hCoV-19/USA/NC-CDC-LC0056843/2021	EPI_ISL_2181997
LC0056777	hCoV-19/USA/FL-CDC-LC0056777/2021	EPI_ISL_2181983
LC0056782	hCoV-19/USA/FL-CDC-LC0056782/2021	EPI_ISL_2181981
LC0905704	hCoV-19/USA/NC-CDC-LC0905704/2022	EPI_ISL_15410128
LC0056821	hCoV-19/USA/IA-CDC-LC0056821/2021	EPI_ISL_2181964
LC0905679	hCoV-19/USA/NC-CDC-LC0905679/2022	EPI_ISL_15410132
LC0905603	hCoV-19/USA/VA-CDC-LC0905603/2022	EPI_ISL_15410134
LC0056673	hCoV-19/USA/FL-CDC-LC0056673/2021	EPI_ISL_2181949
LC0056761	hCoV-19/USA/MA-CDC-LC0056761/2021	EPI_ISL_2181941
LC0905711	hCoV-19/USA/NC-CDC-LC0905711/2022	EPI_ISL_15410136
LC0905682	hCoV-19/USA/TX-CDC-LC0905682/2022	EPI_ISL_15410137
LC0056859	hCoV-19/USA/LA-CDC-LC0056859/2021	EPI_ISL_2181932
LC0905864	hCoV-19/USA/NC-CDC-LC0905864/2022	EPI_ISL_15410140
LC0905945	hCoV-19/USA/NC-CDC-LC0905945/2022	EPI_ISL_15410142
LC0905856	hCoV-19/USA/NC-CDC-LC0905856/2022	EPI_ISL_15410144
LC0905955	hCoV-19/USA/MD-CDC-LC0905955/2022	EPI_ISL_15410146
LC0905900	hCoV-19/USA/MD-CDC-LC0905900/2022	EPI_ISL_15410147
LC0056697	hCoV-19/USA/AL-CDC-LC0056697/2021	EPI_ISL_2181901
LC0905841	hCoV-19/USA/MD-CDC-LC0905841/2022	EPI_ISL_15410149
LC0905815	hCoV-19/USA/NC-CDC-LC0905815/2022	EPI_ISL_15410151
LC0905681	hCoV-19/USA/MD-CDC-LC0905681/2022	EPI_ISL_15410152
LC0905804	hCoV-19/USA/MD-CDC-LC0905804/2022	EPI_ISL_15410153
LC0905803	hCoV-19/USA/MD-CDC-LC0905803/2022	EPI_ISL_15410154
LC0903768	hCoV-19/USA/CT-CDC-LC0903768/2022	EPI_ISL_15410156
LC0905678	hCoV-19/USA/MD-CDC-LC0905678/2022	EPI_ISL_15410163
LC0905816	hCoV-19/USA/NC-CDC-LC0905816/2022	EPI_ISL_15410165
LC0905903	hCoV-19/USA/SC-CDC-LC0905903/2022	EPI_ISL_15410169
LC0905808	hCoV-19/USA/NC-CDC-LC0905808/2022	EPI_ISL_15410171
LC0905836	hCoV-19/USA/VA-CDC-LC0905836/2022	EPI_ISL_15410172
LC0905834	hCoV-19/USA/NC-CDC-LC0905834/2022	EPI_ISL_15410176
LC0905914	hCoV-19/USA/NC-CDC-LC0905914/2022	EPI_ISL_15410178
LC0905775	hCoV-19/USA/VA-CDC-LC0905775/2022	EPI_ISL_15410179
LC0905717	hCoV-19/USA/NC-CDC-LC0905717/2022	EPI_ISL_15410181
LC0905718	hCoV-19/USA/VA-CDC-LC0905718/2022	EPI_ISL_15410183
LC0056540	hCoV-19/USA/FL-CDC-LC0056540/2021	EPI_ISL_2181805
LC0056855	hCoV-19/USA/GA-CDC-LC0056855/2021	EPI_ISL_2181796
LC0056625	hCoV-19/USA/NC-CDC-LC0056625/2021	EPI_ISL_2181759
LC0903716	hCoV-19/USA/PA-CDC-LC0903716/2022	EPI_ISL_15410185
LC0056602	hCoV-19/USA/GA-CDC-LC0056602/2021	EPI_ISL_2181725
LC0056783	hCoV-19/USA/GA-CDC-LC0056783/2021	EPI_ISL_2181724
LC0905800	hCoV-19/USA/VA-CDC-LC0905800/2022	EPI_ISL_15410187
LC0904290	hCoV-19/USA/PA-CDC-LC0904290/2022	EPI_ISL_15410189
LC0904202	hCoV-19/USA/NY-CDC-LC0904202/2022	EPI_ISL_15410215
LC0905580	hCoV-19/USA/NC-CDC-LC0905580/2022	EPI_ISL_15410190
LC0905763	hCoV-19/USA/NC-CDC-LC0905763/2022	EPI_ISL_15410192
LC0903725	hCoV-19/USA/NJ-CDC-LC0903725/2022	EPI_ISL_15410194
LC0905669	hCoV-19/USA/MD-CDC-LC0905669/2022	EPI_ISL_15410197
LC0903872	hCoV-19/USA/NJ-CDC-LC0903872/2022	EPI_ISL_15410198
LC0904274	hCoV-19/USA/NY-CDC-LC0904274/2022	EPI_ISL_15410227
LC0904008	hCoV-19/USA/PA-CDC-LC0904008/2022	EPI_ISL_15410228
LC0904155	hCoV-19/USA/NJ-CDC-LC0904155/2022	EPI_ISL_15410231
LC0903723	hCoV-19/USA/NY-CDC-LC0903723/2022	EPI_ISL_15410232
LC0903770	hCoV-19/USA/PA-CDC-LC0903770/2022	EPI_ISL_15410236
LC0903720	hCoV-19/USA/PA-CDC-LC0903720/2022	EPI_ISL_15410237
LC0904004	hCoV-19/USA/NJ-CDC-LC0904004/2022	EPI_ISL_15410238
LC0903683	hCoV-19/USA/NJ-CDC-LC0903683/2022	EPI_ISL_15410239
LC0905715	hCoV-19/USA/NC-CDC-LC0905715/2022	EPI_ISL_15410240
LC0903766	hCoV-19/USA/NJ-CDC-LC0903766/2022	EPI_ISL_15410241
LC0904007	hCoV-19/USA/NJ-CDC-LC0904007/2022	EPI_ISL_15410243
LC0905676	hCoV-19/USA/SC-CDC-LC0905676/2022	EPI_ISL_15410244
LC0905731	hCoV-19/USA/NC-CDC-LC0905731/2022	EPI_ISL_15410246
LC0905733	hCoV-19/USA/NC-CDC-LC0905733/2022	EPI_ISL_15410248
LC0905931	hCoV-19/USA/NC-CDC-LC0905931/2022	EPI_ISL_15410250
LC0905596	hCoV-19/USA/NC-CDC-LC0905596/2022	EPI_ISL_15410252
LC0903724	hCoV-19/USA/NJ-CDC-LC0903724/2022	EPI_ISL_15410254
LC0905778	hCoV-19/USA/DC-CDC-LC0905778/2022	EPI_ISL_15410256
LC0905846	hCoV-19/USA/VA-CDC-LC0905846/2022	EPI_ISL_15410257
LC0905691	hCoV-19/USA/VA-CDC-LC0905691/2022	EPI_ISL_15410259
LC0905919	hCoV-19/USA/NC-CDC-LC0905919/2022	EPI_ISL_15410263
LC0905796	hCoV-19/USA/DC-CDC-LC0905796/2022	EPI_ISL_15410264
LC0905918	hCoV-19/USA/MD-CDC-LC0905918/2022	EPI_ISL_15410266
LC0905598	hCoV-19/USA/NC-CDC-LC0905598/2022	EPI_ISL_15410268
LC0905597	hCoV-19/USA/NC-CDC-LC0905597/2022	EPI_ISL_15410269
LC0903773	hCoV-19/USA/NJ-CDC-LC0903773/2022	EPI_ISL_15410271
LC0905960	hCoV-19/USA/NC-CDC-LC0905960/2022	EPI_ISL_15410272
LC0905526	hCoV-19/USA/VA-CDC-LC0905526/2022	EPI_ISL_15410296
LC0904012	hCoV-19/USA/NJ-CDC-LC0904012/2022	EPI_ISL_15410274
LC0905948	hCoV-19/USA/NC-CDC-LC0905948/2022	EPI_ISL_15410276
LC0905583	hCoV-19/USA/NC-CDC-LC0905583/2022	EPI_ISL_15410278
LC0905794	hCoV-19/USA/SC-CDC-LC0905794/2022	EPI_ISL_15410280
LC0905934	hCoV-19/USA/SC-CDC-LC0905934/2022	EPI_ISL_15410281
LC0905714	hCoV-19/USA/NC-CDC-LC0905714/2022	EPI_ISL_15410285
LC0905696	hCoV-19/USA/NC-CDC-LC0905696/2022	EPI_ISL_15410283
LC0905894	hCoV-19/USA/NC-CDC-LC0905894/2022	EPI_ISL_15410290
LC0903722	hCoV-19/USA/NJ-CDC-LC0903722/2022	EPI_ISL_15410287
LC0905520	hCoV-19/USA/SC-CDC-LC0905520/2022	EPI_ISL_15410302
LC0905592	hCoV-19/USA/NC-CDC-LC0905592/2022	EPI_ISL_15410289
LC0904575	hCoV-19/USA/NY-CDC-LC0904575/2022	EPI_ISL_15410293
LC0903853	hCoV-19/USA/NJ-CDC-LC0903853/2022	EPI_ISL_15410322
LC0905547	hCoV-19/USA/MD-CDC-LC0905547/2022	EPI_ISL_15410292
LC0905564	hCoV-19/USA/VA-CDC-LC0905564/2022	EPI_ISL_15410295
LC0905535	hCoV-19/USA/SC-CDC-LC0905535/2022	EPI_ISL_15410298
LC0905383	hCoV-19/USA/NC-CDC-LC0905383/2022	EPI_ISL_15410328
LC0903864	hCoV-19/USA/NJ-CDC-LC0903864/2022	EPI_ISL_15410337
LC0904581	hCoV-19/USA/NY-CDC-LC0904581/2022	EPI_ISL_15410299
LC0905407	hCoV-19/USA/SC-CDC-LC0905407/2022	EPI_ISL_15410301
LC0905513	hCoV-19/USA/VA-CDC-LC0905513/2022	EPI_ISL_15410304
LC0905490	hCoV-19/USA/VA-CDC-LC0905490/2022	EPI_ISL_15410306
LC0905569	hCoV-19/USA/MD-CDC-LC0905569/2022	EPI_ISL_15410325
LC0905655	hCoV-19/USA/VA-CDC-LC0905655/2022	EPI_ISL_15410307
LC0905653	hCoV-19/USA/VA-CDC-LC0905653/2022	EPI_ISL_15410309
LC0905617	hCoV-19/USA/NC-CDC-LC0905617/2022	EPI_ISL_15410318
LC0903835	hCoV-19/USA/NJ-CDC-LC0903835/2022	EPI_ISL_15410342
LC0905646	hCoV-19/USA/NC-CDC-LC0905646/2022	EPI_ISL_15410311
LC0905536	hCoV-19/USA/NC-CDC-LC0905536/2022	EPI_ISL_15410313
LC0904458	hCoV-19/USA/FL-CDC-LC0904458/2022	EPI_ISL_15410321
LC0905560	hCoV-19/USA/NC-CDC-LC0905560/2022	EPI_ISL_15410315
LC0905638	hCoV-19/USA/MD-CDC-LC0905638/2022	EPI_ISL_15410326
LC0905512	hCoV-19/USA/SC-CDC-LC0905512/2022	EPI_ISL_15410346
LC0905546	hCoV-19/USA/FL-CDC-LC0905546/2022	EPI_ISL_15410357
LC0905503	hCoV-19/USA/NC-CDC-LC0905503/2022	EPI_ISL_15410317
LC0905429	hCoV-19/USA/SC-CDC-LC0905429/2022	EPI_ISL_15410354
LC0903988	hCoV-19/USA/NJ-CDC-LC0903988/2022	EPI_ISL_15410373
LC0905421	hCoV-19/USA/NC-CDC-LC0905421/2022	EPI_ISL_15410320
LC0905486	hCoV-19/USA/NC-CDC-LC0905486/2022	EPI_ISL_15410336
LC0905643	hCoV-19/USA/NC-CDC-LC0905643/2022	EPI_ISL_15410344
LC0904391	hCoV-19/USA/NY-CDC-LC0904391/2022	EPI_ISL_15410391
LC0904314	hCoV-19/USA/NY-CDC-LC0904314/2022	EPI_ISL_15410340
LC0905640	hCoV-19/USA/VA-CDC-LC0905640/2022	EPI_ISL_15410356
LC0904263	hCoV-19/USA/NJ-CDC-LC0904263/2022	EPI_ISL_15410361
LC0905645	hCoV-19/USA/NC-CDC-LC0905645/2022	EPI_ISL_15410343
LC0905563	hCoV-19/USA/FL-CDC-LC0905563/2022	EPI_ISL_15410359
LC0905499	hCoV-19/USA/MD-CDC-LC0905499/2022	EPI_ISL_15410363
LC0905616	hCoV-19/USA/SC-CDC-LC0905616/2022	EPI_ISL_15410345
LC0905393	hCoV-19/USA/DC-CDC-LC0905393/2022	EPI_ISL_15410347
LC0905399	hCoV-19/USA/VA-CDC-LC0905399/2022	EPI_ISL_15410349
LC0905500	hCoV-19/USA/SC-CDC-LC0905500/2022	EPI_ISL_15410351
LC0904257	hCoV-19/USA/NY-CDC-LC0904257/2022	EPI_ISL_15410353
LC0903983	hCoV-19/USA/NJ-CDC-LC0903983/2022	EPI_ISL_15410372
LC0904030	hCoV-19/USA/NJ-CDC-LC0904030/2022	EPI_ISL_15410381
LC0905406	hCoV-19/USA/VA-CDC-LC0905406/2022	EPI_ISL_15410364
LC0904315	hCoV-19/USA/NY-CDC-LC0904315/2022	EPI_ISL_15410366
LC0904026	hCoV-19/USA/DE-CDC-LC0904026/2022	EPI_ISL_15410369
LC0904412	hCoV-19/USA/DE-CDC-LC0904412/2022	EPI_ISL_15410368
LC0903986	hCoV-19/USA/NJ-CDC-LC0903986/2022	EPI_ISL_15410371
LC0904022	hCoV-19/USA/NJ-CDC-LC0904022/2022	EPI_ISL_15410380
LC0904082	hCoV-19/USA/NJ-CDC-LC0904082/2022	EPI_ISL_15410386
LC0903935	hCoV-19/USA/NJ-CDC-LC0903935/2022	EPI_ISL_15410383
LC0903860	hCoV-19/USA/CT-CDC-LC0903860/2022	EPI_ISL_15410395
LC0903855	hCoV-19/USA/NJ-CDC-LC0903855/2022	EPI_ISL_15410384
LC0903876	hCoV-19/USA/NY-CDC-LC0903876/2022	EPI_ISL_15410406
LC0904218	hCoV-19/USA/NY-CDC-LC0904218/2022	EPI_ISL_15410388
LC0904299	hCoV-19/USA/NY-CDC-LC0904299/2022	EPI_ISL_15410389
LC0905328	hCoV-19/USA/LA-CDC-LC0905328/2022	EPI_ISL_15410393
LC0904258	hCoV-19/USA/NY-CDC-LC0904258/2022	EPI_ISL_15410396
LC0904021	hCoV-19/USA/NJ-CDC-LC0904021/2022	EPI_ISL_15410405
LC0904227	hCoV-19/USA/NH-CDC-LC0904227/2022	EPI_ISL_15410414
LC0904163	hCoV-19/USA/NY-CDC-LC0904163/2022	EPI_ISL_15410398
LC0904037	hCoV-19/USA/RI-CDC-LC0904037/2022	EPI_ISL_15410417
LC0903854	hCoV-19/USA/NJ-CDC-LC0903854/2022	EPI_ISL_15410399
LC0904230	hCoV-19/USA/CT-CDC-LC0904230/2022	EPI_ISL_15410400
LC0904040	hCoV-19/USA/MA-CDC-LC0904040/2022	EPI_ISL_15410421
LC0904041	hCoV-19/USA/NJ-CDC-LC0904041/2022	EPI_ISL_15410438
LC0904046	hCoV-19/USA/CT-CDC-LC0904046/2022	EPI_ISL_15410401
LC0905644	hCoV-19/USA/NC-CDC-LC0905644/2022	EPI_ISL_15410408
LC0904223	hCoV-19/USA/CT-CDC-LC0904223/2022	EPI_ISL_15410402
LC0903968	hCoV-19/USA/NH-CDC-LC0903968/2022	EPI_ISL_15410411
LC0904043	hCoV-19/USA/RI-CDC-LC0904043/2022	EPI_ISL_15410420
LC0904018	hCoV-19/USA/NJ-CDC-LC0904018/2022	EPI_ISL_15410403
LC0904032	hCoV-19/USA/RI-CDC-LC0904032/2022	EPI_ISL_15410410
LC0904027	hCoV-19/USA/RI-CDC-LC0904027/2022	EPI_ISL_15410427
LC0903844	hCoV-19/USA/NY-CDC-LC0903844/2022	EPI_ISL_15410437
LC0904019	hCoV-19/USA/NH-CDC-LC0904019/2022	EPI_ISL_15410413
LC0904044	hCoV-19/USA/RI-CDC-LC0904044/2022	EPI_ISL_15410416
LC0904281	hCoV-19/USA/NJ-CDC-LC0904281/2022	EPI_ISL_15410423
LC0903845	hCoV-19/USA/NJ-CDC-LC0903845/2022	EPI_ISL_15410434
LC0904029	hCoV-19/USA/RI-CDC-LC0904029/2022	EPI_ISL_15410428
LC0904260	hCoV-19/USA/NY-CDC-LC0904260/2022	EPI_ISL_15410430
LC0904277	hCoV-19/USA/PA-CDC-LC0904277/2022	EPI_ISL_15410432
LC0904245	hCoV-19/USA/NJ-CDC-LC0904245/2022	EPI_ISL_15410450
LC0904283	hCoV-19/USA/PA-CDC-LC0904283/2022	EPI_ISL_15410433
LC0903848	hCoV-19/USA/NY-CDC-LC0903848/2022	EPI_ISL_15410436
LC0904246	hCoV-19/USA/NJ-CDC-LC0904246/2022	EPI_ISL_15410449
LC0904039	hCoV-19/USA/NY-CDC-LC0904039/2022	EPI_ISL_15410439
LC0903838	hCoV-19/USA/MA-CDC-LC0903838/2022	EPI_ISL_15410447
LC0904250	hCoV-19/USA/NY-CDC-LC0904250/2022	EPI_ISL_15410441
LC0905488	hCoV-19/USA/VA-CDC-LC0905488/2022	EPI_ISL_15410468
LC0903849	hCoV-19/USA/NY-CDC-LC0903849/2022	EPI_ISL_15410442
LC0904248	hCoV-19/USA/NJ-CDC-LC0904248/2022	EPI_ISL_15410452
LC0904269	hCoV-19/USA/NY-CDC-LC0904269/2022	EPI_ISL_15410445
LC0903842	hCoV-19/USA/NY-CDC-LC0903842/2022	EPI_ISL_15410448
LC0905624	hCoV-19/USA/VA-CDC-LC0905624/2022	EPI_ISL_15410453
LC0905622	hCoV-19/USA/VA-CDC-LC0905622/2022	EPI_ISL_15410456
LC0905652	hCoV-19/USA/VA-CDC-LC0905652/2022	EPI_ISL_15410457
LC0905495	hCoV-19/USA/DC-CDC-LC0905495/2022	EPI_ISL_15410459
LC0905566	hCoV-19/USA/NC-CDC-LC0905566/2022	EPI_ISL_15410470
LC0905528	hCoV-19/USA/DC-CDC-LC0905528/2022	EPI_ISL_15410460
LC0905422	hCoV-19/USA/VA-CDC-LC0905422/2022	EPI_ISL_15410467
LC0905657	hCoV-19/USA/NC-CDC-LC0905657/2022	EPI_ISL_15410462
LC0905416	hCoV-19/USA/VA-CDC-LC0905416/2022	EPI_ISL_15410464
LC0904331	hCoV-19/USA/PA-CDC-LC0904331/2022	EPI_ISL_15410477
LC0905631	hCoV-19/USA/VA-CDC-LC0905631/2022	EPI_ISL_15410465
LC0905381	hCoV-19/USA/VA-CDC-LC0905381/2022	EPI_ISL_15410495
LC0905408	hCoV-19/USA/DC-CDC-LC0905408/2022	EPI_ISL_15410472
LC0903948	hCoV-19/USA/NJ-CDC-LC0903948/2022	EPI_ISL_15410476
LC0903839	hCoV-19/USA/PA-CDC-LC0903839/2022	EPI_ISL_15410479
LC0904672	hCoV-19/USA/NY-CDC-LC0904672/2022	EPI_ISL_15410481
LC0904574	hCoV-19/USA/NY-CDC-LC0904574/2022	EPI_ISL_15410484
LC0905463	hCoV-19/USA/NC-CDC-LC0905463/2022	EPI_ISL_15410497
LC0904276	hCoV-19/USA/NJ-CDC-LC0904276/2022	EPI_ISL_15410483
LC0904247	hCoV-19/USA/NY-CDC-LC0904247/2022	EPI_ISL_15410492
LC0905497	hCoV-19/USA/VA-CDC-LC0905497/2022	EPI_ISL_15410488
LC0905343	hCoV-19/USA/NC-CDC-LC0905343/2022	EPI_ISL_15410498
LC0905332	hCoV-19/USA/VA-CDC-LC0905332/2022	EPI_ISL_15410514
LC0905394	hCoV-19/USA/VA-CDC-LC0905394/2022	EPI_ISL_15410489
LC0904578	hCoV-19/USA/NY-CDC-LC0904578/2022	EPI_ISL_15410491
LC0905335	hCoV-19/USA/NC-CDC-LC0905335/2022	EPI_ISL_15410555
LC0905325	hCoV-19/USA/VA-CDC-LC0905325/2022	EPI_ISL_15410494
LC0905441	hCoV-19/USA/NC-CDC-LC0905441/2022	EPI_ISL_15410505
LC0905460	hCoV-19/USA/MD-CDC-LC0905460/2022	EPI_ISL_15410500
LC0905326	hCoV-19/USA/VA-CDC-LC0905326/2022	EPI_ISL_15410506
LC0905296	hCoV-19/USA/NJ-CDC-LC0905296/2022	EPI_ISL_15410589
LC0905447	hCoV-19/USA/NY-CDC-LC0905447/2022	EPI_ISL_15410502
LC0905341	hCoV-19/USA/VA-CDC-LC0905341/2022	EPI_ISL_15410545
LC0905344	hCoV-19/USA/NC-CDC-LC0905344/2022	EPI_ISL_15410503
LC0905315	hCoV-19/USA/VA-CDC-LC0905315/2022	EPI_ISL_15410508
LC0905466	hCoV-19/USA/MD-CDC-LC0905466/2022	EPI_ISL_15410510
LC0905354	hCoV-19/USA/VA-CDC-LC0905354/2022	EPI_ISL_15410512
LC0905374	hCoV-19/USA/PA-CDC-LC0905374/2022	EPI_ISL_15410554
LC0905464	hCoV-19/USA/MD-CDC-LC0905464/2022	EPI_ISL_15410516
LC0905385	hCoV-19/USA/NC-CDC-LC0905385/2022	EPI_ISL_15410557
LC0905340	hCoV-19/USA/MD-CDC-LC0905340/2022	EPI_ISL_15410517
LC0905300	hCoV-19/USA/NC-CDC-LC0905300/2022	EPI_ISL_15410552
LC0905369	hCoV-19/USA/NC-CDC-LC0905369/2022	EPI_ISL_15410556
LC0905348	hCoV-19/USA/VA-CDC-LC0905348/2022	EPI_ISL_15410585
LC0905377	hCoV-19/USA/NC-CDC-LC0905377/2022	EPI_ISL_15410558
LC0905356	hCoV-19/USA/NC-CDC-LC0905356/2022	EPI_ISL_15410560
LC0905387	hCoV-19/USA/VA-CDC-LC0905387/2022	EPI_ISL_15410567
LC0905454	hCoV-19/USA/VA-CDC-LC0905454/2022	EPI_ISL_15410561
LC0905443	hCoV-19/USA/NC-CDC-LC0905443/2022	EPI_ISL_15410593
LC0905430	hCoV-19/USA/VA-CDC-LC0905430/2022	EPI_ISL_15410562
LC0905312	hCoV-19/USA/MD-CDC-LC0905312/2022	EPI_ISL_15410563
LC0905342	hCoV-19/USA/VA-CDC-LC0905342/2022	EPI_ISL_15410578
LC0905347	hCoV-19/USA/VA-CDC-LC0905347/2022	EPI_ISL_15410568
LC0905293	hCoV-19/USA/NJ-CDC-LC0905293/2022	EPI_ISL_15410572
LC0905294	hCoV-19/USA/NJ-CDC-LC0905294/2022	EPI_ISL_15410573
LC0905287	hCoV-19/USA/NJ-CDC-LC0905287/2022	EPI_ISL_15410587
LC0905444	hCoV-19/USA/NC-CDC-LC0905444/2022	EPI_ISL_15410595
LC0905456	hCoV-19/USA/VA-CDC-LC0905456/2022	EPI_ISL_15410575
LC0905462	hCoV-19/USA/NC-CDC-LC0905462/2022	EPI_ISL_15410577
LC0903827	hCoV-19/USA/NY-CDC-LC0903827/2022	EPI_ISL_15410621
LC0905438	hCoV-19/USA/NC-CDC-LC0905438/2022	EPI_ISL_15410580
LC0905349	hCoV-19/USA/VA-CDC-LC0905349/2022	EPI_ISL_15410581
LC0905346	hCoV-19/USA/VA-CDC-LC0905346/2022	EPI_ISL_15410583
LC0905301	hCoV-19/USA/NC-CDC-LC0905301/2022	EPI_ISL_15410590
LC0905303	hCoV-19/USA/NC-CDC-LC0905303/2022	EPI_ISL_15410592
LC0905474	hCoV-19/USA/SC-CDC-LC0905474/2022	EPI_ISL_15410597
LC0904334	hCoV-19/USA/NJ-CDC-LC0904334/2022	EPI_ISL_15410610
LC0904595	hCoV-19/USA/NY-CDC-LC0904595/2022	EPI_ISL_15410631
LC0905451	hCoV-19/USA/FL-CDC-LC0905451/2022	EPI_ISL_15410598
LC0905138	hCoV-19/USA/NJ-CDC-LC0905138/2022	EPI_ISL_15410600
LC0904456	hCoV-19/USA/FL-CDC-LC0904456/2022	EPI_ISL_15410604
LC0905137	hCoV-19/USA/NJ-CDC-LC0905137/2022	EPI_ISL_15410601
LC0903836	hCoV-19/USA/NY-CDC-LC0903836/2022	EPI_ISL_15410606
LC0903675	hCoV-19/USA/CT-CDC-LC0903675/2022	EPI_ISL_15410608
LC0904335	hCoV-19/USA/NJ-CDC-LC0904335/2022	EPI_ISL_15410611
LC0904453	hCoV-19/USA/FL-CDC-LC0904453/2022	EPI_ISL_15410619
LC0903867	hCoV-19/USA/MA-CDC-LC0903867/2022	EPI_ISL_15410629
LC0903940	hCoV-19/USA/NJ-CDC-LC0903940/2022	EPI_ISL_15410613
LC0903733	hCoV-19/USA/NJ-CDC-LC0903733/2022	EPI_ISL_15410623
LC0903674	hCoV-19/USA/NJ-CDC-LC0903674/2022	EPI_ISL_15410615
LC0904217	hCoV-19/USA/NY-CDC-LC0904217/2022	EPI_ISL_15410617
LC0904588	hCoV-19/USA/NY-CDC-LC0904588/2022	EPI_ISL_15410625
LC0904413	hCoV-19/USA/MA-CDC-LC0904413/2022	EPI_ISL_15410628
LC0903869	hCoV-19/USA/CT-CDC-LC0903869/2022	EPI_ISL_15410630
LC0904590	hCoV-19/USA/NY-CDC-LC0904590/2022	EPI_ISL_15410632
LC0904347	hCoV-19/USA/NY-CDC-LC0904347/2022	EPI_ISL_15410633
LC0904598	hCoV-19/USA/NY-CDC-LC0904598/2022	EPI_ISL_15410634
LC0903837	hCoV-19/USA/NH-CDC-LC0903837/2022	EPI_ISL_15410636
LC0904310	hCoV-19/USA/MA-CDC-LC0904310/2022	EPI_ISL_15410639
LC0904304	hCoV-19/USA/NY-CDC-LC0904304/2022	EPI_ISL_15410650
LC0904170	hCoV-19/USA/PA-CDC-LC0904170/2022	EPI_ISL_15410641
LC0904165	hCoV-19/USA/NY-CDC-LC0904165/2022	EPI_ISL_15410642
LC0903880	hCoV-19/USA/NY-CDC-LC0903880/2022	EPI_ISL_15410647
LC0903878	hCoV-19/USA/NY-CDC-LC0903878/2022	EPI_ISL_15410644
LC0904597	hCoV-19/USA/NY-CDC-LC0904597/2022	EPI_ISL_15410654
LC0904641	hCoV-19/USA/DE-CDC-LC0904641/2022	EPI_ISL_15410678
LC0904553	hCoV-19/USA/MA-CDC-LC0904553/2022	EPI_ISL_15410683
LC0903882	hCoV-19/USA/NY-CDC-LC0903882/2022	EPI_ISL_15410645
LC0904421	hCoV-19/USA/NJ-CDC-LC0904421/2022	EPI_ISL_15410648
LC0904302	hCoV-19/USA/NJ-CDC-LC0904302/2022	EPI_ISL_15410651
LC0904419	hCoV-19/USA/NY-CDC-LC0904419/2022	EPI_ISL_15410653
LC0903877	hCoV-19/USA/NY-CDC-LC0903877/2022	EPI_ISL_15410656
LC0903805	hCoV-19/USA/NJ-CDC-LC0903805/2022	EPI_ISL_15410657
LC0903866	hCoV-19/USA/MA-CDC-LC0903866/2022	EPI_ISL_15410658
LC0904376	hCoV-19/USA/CT-CDC-LC0904376/2022	EPI_ISL_15410661
LC0903778	hCoV-19/USA/CT-CDC-LC0903778/2022	EPI_ISL_15410662
LC0904446	hCoV-19/USA/FL-CDC-LC0904446/2022	EPI_ISL_15410671
LC0903871	hCoV-19/USA/CT-CDC-LC0903871/2022	EPI_ISL_15410664
LC0903787	hCoV-19/USA/NJ-CDC-LC0903787/2022	EPI_ISL_15410668
LC0903789	hCoV-19/USA/NJ-CDC-LC0903789/2022	EPI_ISL_15410669
LC0905129	hCoV-19/USA/NJ-CDC-LC0905129/2022	EPI_ISL_15410674
LC0904648	hCoV-19/USA/NY-CDC-LC0904648/2022	EPI_ISL_15410689
LC0903808	hCoV-19/USA/CT-CDC-LC0903808/2022	EPI_ISL_15410672
LC0905128	hCoV-19/USA/NJ-CDC-LC0905128/2022	EPI_ISL_15410675
LC0903865	hCoV-19/USA/CT-CDC-LC0903865/2022	EPI_ISL_15410680
LC0904362	hCoV-19/USA/CT-CDC-LC0904362/2022	EPI_ISL_15410692
LC0904912	hCoV-19/USA/FL-CDC-LC0904912/2022	EPI_ISL_15410673
LC0904605	hCoV-19/USA/NY-CDC-LC0904605/2022	EPI_ISL_15410676
LC0904452	hCoV-19/USA/FL-CDC-LC0904452/2022	EPI_ISL_15410682
LC0904418	hCoV-19/USA/RI-CDC-LC0904418/2022	EPI_ISL_15410685
LC0903804	hCoV-19/USA/NJ-CDC-LC0903804/2022	EPI_ISL_15410699
LC0903800	hCoV-19/USA/NY-CDC-LC0903800/2022	EPI_ISL_15410703
LC0903774	hCoV-19/USA/CT-CDC-LC0903774/2022	EPI_ISL_15410691
LC0904342	hCoV-19/USA/NY-CDC-LC0904342/2022	EPI_ISL_15410694
LC0904345	hCoV-19/USA/NJ-CDC-LC0904345/2022	EPI_ISL_15410695
LC0903775	hCoV-19/USA/NY-CDC-LC0903775/2022	EPI_ISL_15410697
LC0904374	hCoV-19/USA/NJ-CDC-LC0904374/2022	EPI_ISL_15410702
LC0903830	hCoV-19/USA/NY-CDC-LC0903830/2022	EPI_ISL_15410706
LC0903701	hCoV-19/USA/NY-CDC-LC0903701/2022	EPI_ISL_15410700
LC0903950	hCoV-19/USA/NJ-CDC-LC0903950/2022	EPI_ISL_15410710
LC0903951	hCoV-19/USA/NJ-CDC-LC0903951/2022	EPI_ISL_15410701
LC0904339	hCoV-19/USA/NJ-CDC-LC0904339/2022	EPI_ISL_15410725
LC0903735	hCoV-19/USA/NY-CDC-LC0903735/2022	EPI_ISL_15410741
LC0903957	hCoV-19/USA/NY-CDC-LC0903957/2022	EPI_ISL_15410705
LC0904186	hCoV-19/USA/NY-CDC-LC0904186/2022	EPI_ISL_15410714
LC0903833	hCoV-19/USA/NJ-CDC-LC0903833/2022	EPI_ISL_15410717
LC0904375	hCoV-19/USA/NY-CDC-LC0904375/2022	EPI_ISL_15410739
LC0903785	hCoV-19/USA/NJ-CDC-LC0903785/2022	EPI_ISL_15410709
LC0903796	hCoV-19/USA/NJ-CDC-LC0903796/2022	EPI_ISL_15410712
LC0903829	hCoV-19/USA/NJ-CDC-LC0903829/2022	EPI_ISL_15410720
LC0904341	hCoV-19/USA/CT-CDC-LC0904341/2022	EPI_ISL_15410742
LC0903810	hCoV-19/USA/CT-CDC-LC0903810/2022	EPI_ISL_15410722
LC0903703	hCoV-19/USA/PA-CDC-LC0903703/2022	EPI_ISL_15410734
LC0904556	hCoV-19/USA/NY-CDC-LC0904556/2022	EPI_ISL_15410753
LC0904900	hCoV-19/USA/FL-CDC-LC0904900/2022	EPI_ISL_15410767
LC0903790	hCoV-19/USA/NJ-CDC-LC0903790/2022	EPI_ISL_15410723
LC0904346	hCoV-19/USA/PA-CDC-LC0904346/2022	EPI_ISL_15410726
LC0460777	hCoV-19/USA/KS-CDC-LC0460777/2021	EPI_ISL_9029634
LC0903795	hCoV-19/USA/NJ-CDC-LC0903795/2022	EPI_ISL_15410728
LC0903776	hCoV-19/USA/RI-CDC-LC0903776/2022	EPI_ISL_15410745
LC0460902	hCoV-19/USA/CO-CDC-LC0460902/2021	EPI_ISL_9029636
LC0460786	hCoV-19/USA/TX-CDC-LC0460786/2021	EPI_ISL_9029646
LC0903807	hCoV-19/USA/CT-CDC-LC0903807/2022	EPI_ISL_15410732
LC0467574	hCoV-19/USA/TX-CDC-LC0467574/2021	EPI_ISL_9029632
LC0467433	hCoV-19/USA/MN-CDC-LC0467433/2021	EPI_ISL_9029638
LC0467292	hCoV-19/USA/MO-CDC-LC0467292/2021	EPI_ISL_9029641
LC0460762	hCoV-19/USA/KS-CDC-LC0460762/2021	EPI_ISL_9029633
LC0903802	hCoV-19/USA/CT-CDC-LC0903802/2022	EPI_ISL_15410733
LC0904658	hCoV-19/USA/NJ-CDC-LC0904658/2022	EPI_ISL_15410751
LC0460789	hCoV-19/USA/AZ-CDC-LC0460789/2021	EPI_ISL_9029635
LC0903793	hCoV-19/USA/CT-CDC-LC0903793/2022	EPI_ISL_15410744
LC0467599	hCoV-19/USA/AZ-CDC-LC0467599/2021	EPI_ISL_9029637
LC0460761	hCoV-19/USA/KS-CDC-LC0460761/2021	EPI_ISL_9029639
LC0467323	hCoV-19/USA/GA-CDC-LC0467323/2021	EPI_ISL_9029640
LC0904343	hCoV-19/USA/NJ-CDC-LC0904343/2022	EPI_ISL_15410747
LC0467279	hCoV-19/USA/KS-CDC-LC0467279/2021	EPI_ISL_9029642
LC0904444	hCoV-19/USA/FL-CDC-LC0904444/2022	EPI_ISL_15410748
LC0904910	hCoV-19/USA/FL-CDC-LC0904910/2022	EPI_ISL_15410750
LC0904615	hCoV-19/USA/NJ-CDC-LC0904615/2022	EPI_ISL_15410771
LC0904563	hCoV-19/USA/NJ-CDC-LC0904563/2022	EPI_ISL_15410752
LC0467247	hCoV-19/USA/IA-CDC-LC0467247/2021	EPI_ISL_9029643
LC0467591	hCoV-19/USA/WI-CDC-LC0467591/2021	EPI_ISL_9029644
LC0467251	hCoV-19/USA/WI-CDC-LC0467251/2021	EPI_ISL_9029645
LC0470011	hCoV-19/USA/AR-CDC-LC0470011/2021	EPI_ISL_9029650
LC0905119	hCoV-19/USA/NY-CDC-LC0905119/2022	EPI_ISL_15410754
LC0905146	hCoV-19/USA/NJ-CDC-LC0905146/2022	EPI_ISL_15410756
LC0904547	hCoV-19/USA/NJ-CDC-LC0904547/2022	EPI_ISL_15410759
LC0467313	hCoV-19/USA/CO-CDC-LC0467313/2021	EPI_ISL_9029647
LC0467056	hCoV-19/USA/CO-CDC-LC0467056/2021	EPI_ISL_9029661
LC0467288	hCoV-19/USA/AZ-CDC-LC0467288/2021	EPI_ISL_9029649
LC0467274	hCoV-19/USA/WI-CDC-LC0467274/2021	EPI_ISL_9029666
LC0467565	hCoV-19/USA/NV-CDC-LC0467565/2021	EPI_ISL_9029669
LC0460790	hCoV-19/USA/AR-CDC-LC0460790/2021	EPI_ISL_9029653
LC0467258	hCoV-19/USA/WI-CDC-LC0467258/2021	EPI_ISL_9029656
LC0905112	hCoV-19/USA/NY-CDC-LC0905112/2022	EPI_ISL_15410757
LC0904351	hCoV-19/USA/NY-CDC-LC0904351/2022	EPI_ISL_15410778
LC0904551	hCoV-19/USA/RI-CDC-LC0904551/2022	EPI_ISL_15410761
LC0904388	hCoV-19/USA/NH-CDC-LC0904388/2022	EPI_ISL_15410780
LC0904662	hCoV-19/USA/NJ-CDC-LC0904662/2022	EPI_ISL_15410762
LC0905149	hCoV-19/USA/NJ-CDC-LC0905149/2022	EPI_ISL_15410765
LC0905145	hCoV-19/USA/NJ-CDC-LC0905145/2022	EPI_ISL_15410763
LC0905107	hCoV-19/USA/NJ-CDC-LC0905107/2022	EPI_ISL_15410764
LC0460708	hCoV-19/USA/WI-CDC-LC0460708/2021	EPI_ISL_9029654
LC0467321	hCoV-19/USA/NV-CDC-LC0467321/2021	EPI_ISL_9029670
LC0904357	hCoV-19/USA/NY-CDC-LC0904357/2022	EPI_ISL_15410773
LC0904877	hCoV-19/USA/FL-CDC-LC0904877/2022	EPI_ISL_15410786
LC0903819	hCoV-19/USA/CT-CDC-LC0903819/2022	EPI_ISL_15410792
LC0467248	hCoV-19/USA/WI-CDC-LC0467248/2021	EPI_ISL_9029655
LC0904352	hCoV-19/USA/NY-CDC-LC0904352/2022	EPI_ISL_15410775
LC0903677	hCoV-19/USA/NY-CDC-LC0903677/2022	EPI_ISL_15410777
LC0904386	hCoV-19/USA/NJ-CDC-LC0904386/2022	EPI_ISL_15410785
LC0467262	hCoV-19/USA/WI-CDC-LC0467262/2021	EPI_ISL_9029659
LC0904358	hCoV-19/USA/PA-CDC-LC0904358/2022	EPI_ISL_15410779
LC0467600	hCoV-19/USA/WI-CDC-LC0467600/2021	EPI_ISL_9029660
LC0904389	hCoV-19/USA/RI-CDC-LC0904389/2022	EPI_ISL_15410781
LC0467593	hCoV-19/USA/CO-CDC-LC0467593/2021	EPI_ISL_9029662
LC0903672	hCoV-19/USA/NJ-CDC-LC0903672/2022	EPI_ISL_15410783
LC0904620	hCoV-19/USA/NJ-CDC-LC0904620/2022	EPI_ISL_15410820
LC0905121	hCoV-19/USA/NY-CDC-LC0905121/2022	EPI_ISL_15410830
LC0904565	hCoV-19/USA/NY-CDC-LC0904565/2022	EPI_ISL_15410837
LC0460779	hCoV-19/USA/WI-CDC-LC0460779/2021	EPI_ISL_9029663
LC0903692	hCoV-19/USA/PA-CDC-LC0903692/2022	EPI_ISL_15410788
LC0467572	hCoV-19/USA/AZ-CDC-LC0467572/2021	EPI_ISL_9029664
LC0469969	hCoV-19/USA/MN-CDC-LC0469969/2021	EPI_ISL_9029680
LC0467567	hCoV-19/USA/NV-CDC-LC0467567/2021	EPI_ISL_9029665
LC0467818	hCoV-19/USA/MO-CDC-LC0467818/2021	EPI_ISL_9029679
LC0467322	hCoV-19/USA/NV-CDC-LC0467322/2021	EPI_ISL_9029667
LC0467327	hCoV-19/USA/MO-CDC-LC0467327/2021	EPI_ISL_9029673
LC0467817	hCoV-19/USA/MO-CDC-LC0467817/2021	EPI_ISL_9029674
LC0467277	hCoV-19/USA/WI-CDC-LC0467277/2021	EPI_ISL_9029678
LC0470001	hCoV-19/USA/CO-CDC-LC0470001/2021	EPI_ISL_9029681
LC0903748	hCoV-19/USA/NJ-CDC-LC0903748/2022	EPI_ISL_15410790
LC0467320	hCoV-19/USA/NV-CDC-LC0467320/2021	EPI_ISL_9029676
LC0467603	hCoV-19/USA/MI-CDC-LC0467603/2021	EPI_ISL_9029695
LC0460808	hCoV-19/USA/KS-CDC-LC0460808/2021	EPI_ISL_9029706
LC0467318	hCoV-19/USA/IN-CDC-LC0467318/2021	EPI_ISL_9029677
LC0467264	hCoV-19/USA/WI-CDC-LC0467264/2021	EPI_ISL_9029702
LC0469973	hCoV-19/USA/NV-CDC-LC0469973/2021	EPI_ISL_9029682
LC0467299	hCoV-19/USA/IN-CDC-LC0467299/2021	EPI_ISL_9029698
LC0903813	hCoV-19/USA/CT-CDC-LC0903813/2022	EPI_ISL_15410796
LC0470000	hCoV-19/USA/NV-CDC-LC0470000/2021	EPI_ISL_9029683
LC0467298	hCoV-19/USA/IN-CDC-LC0467298/2021	EPI_ISL_9029699
LC0467588	hCoV-19/USA/WI-CDC-LC0467588/2021	EPI_ISL_9029686
LC0467589	hCoV-19/USA/WI-CDC-LC0467589/2021	EPI_ISL_9029688
LC0460774	hCoV-19/USA/WI-CDC-LC0460774/2021	EPI_ISL_9029701
LC0460768	hCoV-19/USA/CO-CDC-LC0460768/2021	EPI_ISL_9029716
LC0467250	hCoV-19/USA/WI-CDC-LC0467250/2021	EPI_ISL_9029687
LC0467592	hCoV-19/USA/WI-CDC-LC0467592/2021	EPI_ISL_9029690
LC0460785	hCoV-19/USA/IN-CDC-LC0460785/2021	EPI_ISL_9029704
LC0460706	hCoV-19/USA/NM-CDC-LC0460706/2021	EPI_ISL_9029708
LC0467586	hCoV-19/USA/WI-CDC-LC0467586/2021	EPI_ISL_9029692
LC0460909	hCoV-19/USA/WI-CDC-LC0460909/2021	EPI_ISL_9029705
LC0467429	hCoV-19/USA/IA-CDC-LC0467429/2021	EPI_ISL_9029703
LC0903668	hCoV-19/USA/CT-CDC-LC0903668/2022	EPI_ISL_15410798
LC0460765	hCoV-19/USA/AZ-CDC-LC0460765/2021	EPI_ISL_9029707
LC0460764	hCoV-19/USA/AZ-CDC-LC0460764/2021	EPI_ISL_9029713
LC0460901	hCoV-19/USA/MA-CDC-LC0460901/2021	EPI_ISL_9029717
LC0903671	hCoV-19/USA/NJ-CDC-LC0903671/2022	EPI_ISL_15410799
LC0460910	hCoV-19/USA/WI-CDC-LC0460910/2021	EPI_ISL_9029709
LC0460700	hCoV-19/USA/NM-CDC-LC0460700/2021	EPI_ISL_9029710
LC0460899	hCoV-19/USA/AZ-CDC-LC0460899/2021	EPI_ISL_9029715
LC0903687	hCoV-19/USA/NJ-CDC-LC0903687/2022	EPI_ISL_15410805
LC0460705	hCoV-19/USA/NM-CDC-LC0460705/2021	EPI_ISL_9029711
LC0460763	hCoV-19/USA/WI-CDC-LC0460763/2021	EPI_ISL_9029728
LC0460799	hCoV-19/USA/NV-CDC-LC0460799/2021	EPI_ISL_9029712
LC0460895	hCoV-19/USA/WI-CDC-LC0460895/2021	EPI_ISL_9029730
LC0460800	hCoV-19/USA/AZ-CDC-LC0460800/2021	EPI_ISL_9029731
LC0467069	hCoV-19/USA/AZ-CDC-LC0467069/2021	EPI_ISL_9029745
LC0460772	hCoV-19/USA/AZ-CDC-LC0460772/2021	EPI_ISL_9029714
LC0904535	hCoV-19/USA/NY-CDC-LC0904535/2022	EPI_ISL_15410807
LC0460900	hCoV-19/USA/AZ-CDC-LC0460900/2021	EPI_ISL_9029718
LC0460776	hCoV-19/USA/WI-CDC-LC0460776/2021	EPI_ISL_9029724
LC0467434	hCoV-19/USA/AZ-CDC-LC0467434/2021	EPI_ISL_9029734
LC0460694	hCoV-19/USA/WI-CDC-LC0460694/2021	EPI_ISL_9029719
LC0460703	hCoV-19/USA/NV-CDC-LC0460703/2021	EPI_ISL_9029722
LC0904550	hCoV-19/USA/DE-CDC-LC0904550/2022	EPI_ISL_15410808
LC0905038	hCoV-19/USA/MD-CDC-LC0905038/2022	EPI_ISL_15410824
LC0460784	hCoV-19/USA/WI-CDC-LC0460784/2021	EPI_ISL_9029720
LC0460769	hCoV-19/USA/NV-CDC-LC0460769/2021	EPI_ISL_9029721
LC0904624	hCoV-19/USA/NJ-CDC-LC0904624/2022	EPI_ISL_15410810
LC0905127	hCoV-19/USA/NJ-CDC-LC0905127/2022	EPI_ISL_15410827
LC0905120	hCoV-19/USA/NY-CDC-LC0905120/2022	EPI_ISL_15410835
LC0905109	hCoV-19/USA/NJ-CDC-LC0905109/2022	EPI_ISL_15410811
LC0904691	hCoV-19/USA/NC-CDC-LC0904691/2022	EPI_ISL_15410825
LC0904573	hCoV-19/USA/NY-CDC-LC0904573/2022	EPI_ISL_15410843
LC0460770	hCoV-19/USA/NV-CDC-LC0460770/2021	EPI_ISL_9029723
LC0460896	hCoV-19/USA/WI-CDC-LC0460896/2021	EPI_ISL_9029725
LC0904649	hCoV-19/USA/NJ-CDC-LC0904649/2022	EPI_ISL_15410812
LC0904902	hCoV-19/USA/FL-CDC-LC0904902/2022	EPI_ISL_15410818
LC0905125	hCoV-19/USA/NY-CDC-LC0905125/2022	EPI_ISL_15410831
LC0467071	hCoV-19/USA/AZ-CDC-LC0467071/2021	EPI_ISL_9036237
LC0904619	hCoV-19/USA/NY-CDC-LC0904619/2022	EPI_ISL_15410813
LC0904460	hCoV-19/USA/FL-CDC-LC0904460/2022	EPI_ISL_15410814
LC0904459	hCoV-19/USA/TN-CDC-LC0904459/2022	EPI_ISL_15410816
LC0905126	hCoV-19/USA/NJ-CDC-LC0905126/2022	EPI_ISL_15410826
LC0905124	hCoV-19/USA/NY-CDC-LC0905124/2022	EPI_ISL_15410833
LC0460804	hCoV-19/USA/IA-CDC-LC0460804/2021	EPI_ISL_9029726
LC0460805	hCoV-19/USA/AZ-CDC-LC0460805/2021	EPI_ISL_9029729
LC0467289	hCoV-19/USA/AZ-CDC-LC0467289/2021	EPI_ISL_9029744
LC0467307	hCoV-19/USA/AZ-CDC-LC0467307/2021	EPI_ISL_9029732
LC0467316	hCoV-19/USA/AZ-CDC-LC0467316/2021	EPI_ISL_9029733
LC0467291	hCoV-19/USA/AZ-CDC-LC0467291/2021	EPI_ISL_9029748
LC0904864	hCoV-19/USA/VT-CDC-LC0904864/2022	EPI_ISL_15410822
LC0904531	hCoV-19/USA/NY-CDC-LC0904531/2022	EPI_ISL_15410840
LC0904698	hCoV-19/USA/NC-CDC-LC0904698/2022	EPI_ISL_15410828
LC0467430	hCoV-19/USA/AZ-CDC-LC0467430/2021	EPI_ISL_9029735
LC0460773	hCoV-19/USA/WI-CDC-LC0460773/2021	EPI_ISL_9029736
LC0905147	hCoV-19/USA/NJ-CDC-LC0905147/2022	EPI_ISL_15410838
LC0904560	hCoV-19/USA/NJ-CDC-LC0904560/2022	EPI_ISL_15410842
LC0904607	hCoV-19/USA/NJ-CDC-LC0904607/2022	EPI_ISL_15410847
LC0904878	hCoV-19/USA/VA-CDC-LC0904878/2022	EPI_ISL_15410864
LC0904683	hCoV-19/USA/VA-CDC-LC0904683/2022	EPI_ISL_15410887
LC0904612	hCoV-19/USA/NJ-CDC-LC0904612/2022	EPI_ISL_15410848
LC0904905	hCoV-19/USA/FL-CDC-LC0904905/2022	EPI_ISL_15410854
LC0904837	hCoV-19/USA/NC-CDC-LC0904837/2022	EPI_ISL_15410893
LC0905027	hCoV-19/USA/SC-CDC-LC0905027/2022	EPI_ISL_15410906
LC0904567	hCoV-19/USA/NJ-CDC-LC0904567/2022	EPI_ISL_15410850
LC0904822	hCoV-19/USA/NC-CDC-LC0904822/2022	EPI_ISL_15410872
LC0904867	hCoV-19/USA/NC-CDC-LC0904867/2022	EPI_ISL_15410877
LC0467060	hCoV-19/USA/WA-CDC-LC0467060/2021	EPI_ISL_9029737
LC0460908	hCoV-19/USA/WI-CDC-LC0460908/2021	EPI_ISL_9029743
LC0467057	hCoV-19/USA/AZ-CDC-LC0467057/2021	EPI_ISL_9029747
LC0904617	hCoV-19/USA/NJ-CDC-LC0904617/2022	EPI_ISL_15410852
LC0467325	hCoV-19/USA/CO-CDC-LC0467325/2021	EPI_ISL_9029738
LC0470010	hCoV-19/USA/MN-CDC-LC0470010/2021	EPI_ISL_9029740
LC0904435	hCoV-19/USA/FL-CDC-LC0904435/2022	EPI_ISL_15410855
LC0904865	hCoV-19/USA/NC-CDC-LC0904865/2022	EPI_ISL_15410880
LC0905165	hCoV-19/USA/PA-CDC-LC0905165/2022	EPI_ISL_15410859
LC0467059	hCoV-19/USA/GA-CDC-LC0467059/2021	EPI_ISL_9029739
LC0467070	hCoV-19/USA/AZ-CDC-LC0467070/2021	EPI_ISL_9029741
LC0467058	hCoV-19/USA/AZ-CDC-LC0467058/2021	EPI_ISL_9029742
LC0467597	hCoV-19/USA/AZ-CDC-LC0467597/2021	EPI_ISL_9029746
LC0460070	hCoV-19/USA/MO-CDC-LC0460070/2021	EPI_ISL_9029765
LC0904548	hCoV-19/USA/DE-CDC-LC0904548/2022	EPI_ISL_15410861
LC0905031	hCoV-19/USA/MD-CDC-LC0905031/2022	EPI_ISL_15410882
LC0905088	hCoV-19/USA/NC-CDC-LC0905088/2022	EPI_ISL_15410897
LC0905097	hCoV-19/USA/NC-CDC-LC0905097/2022	EPI_ISL_15410909
LC0904569	hCoV-19/USA/NJ-CDC-LC0904569/2022	EPI_ISL_15410862
LC0904824	hCoV-19/USA/MO-CDC-LC0904824/2022	EPI_ISL_15410866
LC0904695	hCoV-19/USA/MD-CDC-LC0904695/2022	EPI_ISL_15410884
LC0904819	hCoV-19/USA/NC-CDC-LC0904819/2022	EPI_ISL_15410870
LC0904706	hCoV-19/USA/VA-CDC-LC0904706/2022	EPI_ISL_15410875
LC0905068	hCoV-19/USA/VA-CDC-LC0905068/2022	EPI_ISL_15410886
LC0460897	hCoV-19/USA/WI-CDC-LC0460897/2021	EPI_ISL_9029751
LC0460118	hCoV-19/USA/KS-CDC-LC0460118/2021	EPI_ISL_9029783
LC0904879	hCoV-19/USA/VA-CDC-LC0904879/2022	EPI_ISL_15410874
LC0904855	hCoV-19/USA/SC-CDC-LC0904855/2022	EPI_ISL_15410913
LC0904861	hCoV-19/USA/NC-CDC-LC0904861/2022	EPI_ISL_15410957
LC0467595	hCoV-19/USA/NM-CDC-LC0467595/2021	EPI_ISL_9029752
LC0467308	hCoV-19/USA/CO-CDC-LC0467308/2021	EPI_ISL_9029755
LC0460801	hCoV-19/USA/NM-CDC-LC0460801/2021	EPI_ISL_9029756
LC0467553	hCoV-19/USA/NV-CDC-LC0467553/2021	EPI_ISL_9036238
LC0460792	hCoV-19/USA/NV-CDC-LC0460792/2021	EPI_ISL_9029758
LC0467280	hCoV-19/USA/TX-CDC-LC0467280/2021	EPI_ISL_9029890
LC0467063	hCoV-19/USA/TX-CDC-LC0467063/2021	EPI_ISL_9029895
LC0904839	hCoV-19/USA/MO-CDC-LC0904839/2022	EPI_ISL_15410879
LC0905072	hCoV-19/USA/NC-CDC-LC0905072/2022	EPI_ISL_15410892
LC0459712	hCoV-19/USA/MO-CDC-LC0459712/2021	EPI_ISL_9029764
LC0459928	hCoV-19/USA/KS-CDC-LC0459928/2021	EPI_ISL_9029801
LC0459675	hCoV-19/USA/IA-CDC-LC0459675/2021	EPI_ISL_9029769
LC0469965	hCoV-19/USA/MN-CDC-LC0469965/2021	EPI_ISL_9029773
LC0469990	hCoV-19/USA/TX-CDC-LC0469990/2021	EPI_ISL_9029770
LC0467306	hCoV-19/USA/AZ-CDC-LC0467306/2021	EPI_ISL_9029780
LC0904720	hCoV-19/USA/NC-CDC-LC0904720/2022	EPI_ISL_15410889
LC0904869	hCoV-19/USA/NC-CDC-LC0904869/2022	EPI_ISL_15410890
LC0904858	hCoV-19/USA/NC-CDC-LC0904858/2022	EPI_ISL_15410898
LC0904717	hCoV-19/USA/SC-CDC-LC0904717/2022	EPI_ISL_15410915
LC0904829	hCoV-19/USA/NC-CDC-LC0904829/2022	EPI_ISL_15410958
LC0467437	hCoV-19/USA/WI-CDC-LC0467437/2021	EPI_ISL_9029774
LC0467331	hCoV-19/USA/TX-CDC-LC0467331/2021	EPI_ISL_9029784
LC0904676	hCoV-19/USA/SC-CDC-LC0904676/2022	EPI_ISL_15410899
LC0470009	hCoV-19/USA/AZ-CDC-LC0470009/2021	EPI_ISL_9029776
LC0467302	hCoV-19/USA/AZ-CDC-LC0467302/2021	EPI_ISL_9029796
LC0467310	hCoV-19/USA/AZ-CDC-LC0467310/2021	EPI_ISL_9029815
LC0467312	hCoV-19/USA/AZ-CDC-LC0467312/2021	EPI_ISL_9029778
LC0460131	hCoV-19/USA/NE-CDC-LC0460131/2021	EPI_ISL_9029804
LC0469976	hCoV-19/USA/AZ-CDC-LC0469976/2021	EPI_ISL_9029781
LC0459870	hCoV-19/USA/NE-CDC-LC0459870/2021	EPI_ISL_9029803
LC0460516	hCoV-19/USA/MO-CDC-LC0460516/2021	EPI_ISL_9029805
LC0467064	hCoV-19/USA/TX-CDC-LC0467064/2021	EPI_ISL_9029790
LC0460110	hCoV-19/USA/KS-CDC-LC0460110/2021	EPI_ISL_9029814
LC0467583	hCoV-19/USA/SD-CDC-LC0467583/2021	EPI_ISL_9029819
LC0905093	hCoV-19/USA/NC-CDC-LC0905093/2022	EPI_ISL_15410902
LC0460490	hCoV-19/USA/IA-CDC-LC0460490/2021	EPI_ISL_9029792
LC0459875	hCoV-19/USA/NE-CDC-LC0459875/2021	EPI_ISL_9029806
LC0904860	hCoV-19/USA/NC-CDC-LC0904860/2022	EPI_ISL_15410903
LC0905081	hCoV-19/USA/DC-CDC-LC0905081/2022	EPI_ISL_15410965
LC0905079	hCoV-19/USA/VA-CDC-LC0905079/2022	EPI_ISL_15410968
LC0467304	hCoV-19/USA/AZ-CDC-LC0467304/2021	EPI_ISL_9029795
LC0459878	hCoV-19/USA/NE-CDC-LC0459878/2021	EPI_ISL_9029810
LC0904872	hCoV-19/USA/NC-CDC-LC0904872/2022	EPI_ISL_15410905
LC0904836	hCoV-19/USA/NC-CDC-LC0904836/2022	EPI_ISL_15410956
LC0905095	hCoV-19/USA/NC-CDC-LC0905095/2022	EPI_ISL_15410969
LC0459707	hCoV-19/USA/MO-CDC-LC0459707/2021	EPI_ISL_9029798
LC0467295	hCoV-19/USA/AZ-CDC-LC0467295/2021	EPI_ISL_9029800
LC0460517	hCoV-19/USA/MO-CDC-LC0460517/2021	EPI_ISL_9029802
LC0467311	hCoV-19/USA/AZ-CDC-LC0467311/2021	EPI_ISL_9029816
LC0459678	hCoV-19/USA/IL-CDC-LC0459678/2021	EPI_ISL_9029807
LC0459877	hCoV-19/USA/NE-CDC-LC0459877/2021	EPI_ISL_9029809
LC0460069	hCoV-19/USA/MO-CDC-LC0460069/2021	EPI_ISL_9029826
LC0904718	hCoV-19/USA/VA-CDC-LC0904718/2022	EPI_ISL_15410908
LC0905089	hCoV-19/USA/NC-CDC-LC0905089/2022	EPI_ISL_15410959
LC0904785	hCoV-19/USA/NC-CDC-LC0904785/2022	EPI_ISL_15410982
LC0904490	hCoV-19/USA/NC-CDC-LC0904490/2022	EPI_ISL_15410984
LC0905076	hCoV-19/USA/NC-CDC-LC0905076/2022	EPI_ISL_15410910
LC0904880	hCoV-19/USA/NC-CDC-LC0904880/2022	EPI_ISL_15410961
LC0904811	hCoV-19/USA/NC-CDC-LC0904811/2022	EPI_ISL_15410976
LC0904723	hCoV-19/USA/NC-CDC-LC0904723/2022	EPI_ISL_15410997
LC0904692	hCoV-19/USA/NC-CDC-LC0904692/2022	EPI_ISL_15410912
LC0905053	hCoV-19/USA/NC-CDC-LC0905053/2022	EPI_ISL_15410962
LC0904729	hCoV-19/USA/NC-CDC-LC0904729/2022	EPI_ISL_15410977
LC0904831	hCoV-19/USA/NC-CDC-LC0904831/2022	EPI_ISL_15410955
LC0904828	hCoV-19/USA/NC-CDC-LC0904828/2022	EPI_ISL_15410960
LC0905100	hCoV-19/USA/VA-CDC-LC0905100/2022	EPI_ISL_15410971
LC0460073	hCoV-19/USA/MO-CDC-LC0460073/2021	EPI_ISL_9029812
LC0460061	hCoV-19/USA/MO-CDC-LC0460061/2021	EPI_ISL_9029828
LC0460520	hCoV-19/USA/MO-CDC-LC0460520/2021	EPI_ISL_9029836
LC0460107	hCoV-19/USA/KS-CDC-LC0460107/2021	EPI_ISL_9029817
LC0467282	hCoV-19/USA/CO-CDC-LC0467282/2021	EPI_ISL_9029820
LC0460451	hCoV-19/USA/KS-CDC-LC0460451/2021	EPI_ISL_9029824
LC0460133	hCoV-19/USA/IA-CDC-LC0460133/2021	EPI_ISL_9029818
LC0459880	hCoV-19/USA/IL-CDC-LC0459880/2021	EPI_ISL_9029832
LC0460129	hCoV-19/USA/NE-CDC-LC0460129/2021	EPI_ISL_9029839
LC0905101	hCoV-19/USA/NC-CDC-LC0905101/2022	EPI_ISL_15410963
LC0904724	hCoV-19/USA/NC-CDC-LC0904724/2022	EPI_ISL_15410978
LC0904994	hCoV-19/USA/VA-CDC-LC0904994/2022	EPI_ISL_15410980
LC0904868	hCoV-19/USA/DC-CDC-LC0904868/2022	EPI_ISL_15410967
LC0904773	hCoV-19/USA/NC-CDC-LC0904773/2022	EPI_ISL_15410981
LC0904491	hCoV-19/USA/DC-CDC-LC0904491/2022	EPI_ISL_15410994
LC0904782	hCoV-19/USA/VA-CDC-LC0904782/2022	EPI_ISL_15411005
LC0905086	hCoV-19/USA/VA-CDC-LC0905086/2022	EPI_ISL_15410970
LC0904863	hCoV-19/USA/MD-CDC-LC0904863/2022	EPI_ISL_15410972
LC0904814	hCoV-19/USA/VA-CDC-LC0904814/2022	EPI_ISL_15410996
LC0460072	hCoV-19/USA/MO-CDC-LC0460072/2021	EPI_ISL_9029821
LC0460508	hCoV-19/USA/KS-CDC-LC0460508/2021	EPI_ISL_9029837
LC0904769	hCoV-19/USA/VA-CDC-LC0904769/2022	EPI_ISL_15410979
LC0904786	hCoV-19/USA/NC-CDC-LC0904786/2022	EPI_ISL_15411015
LC0459717	hCoV-19/USA/MO-CDC-LC0459717/2021	EPI_ISL_9029822
LC0459700	hCoV-19/USA/KS-CDC-LC0459700/2021	EPI_ISL_9029829
LC0459907	hCoV-19/USA/MO-CDC-LC0459907/2021	EPI_ISL_9029831
LC0460514	hCoV-19/USA/MO-CDC-LC0460514/2021	EPI_ISL_9029823
LC0469960	hCoV-19/USA/TX-CDC-LC0469960/2021	EPI_ISL_9029834
LC0904965	hCoV-19/USA/VA-CDC-LC0904965/2022	EPI_ISL_15410983
LC0904783	hCoV-19/USA/VA-CDC-LC0904783/2022	EPI_ISL_15410992
LC0904767	hCoV-19/USA/VA-CDC-LC0904767/2022	EPI_ISL_15411008
LC0904762	hCoV-19/USA/VA-CDC-LC0904762/2022	EPI_ISL_15411010
LC0904512	hCoV-19/USA/NC-CDC-LC0904512/2022	EPI_ISL_15410985
LC0904496	hCoV-19/USA/MD-CDC-LC0904496/2022	EPI_ISL_15410990
LC0904991	hCoV-19/USA/VA-CDC-LC0904991/2022	EPI_ISL_15411011
LC0904748	hCoV-19/USA/VA-CDC-LC0904748/2022	EPI_ISL_15410987
LC0904812	hCoV-19/USA/NC-CDC-LC0904812/2022	EPI_ISL_15411001
LC0904780	hCoV-19/USA/NC-CDC-LC0904780/2022	EPI_ISL_15411006
LC0904504	hCoV-19/USA/NC-CDC-LC0904504/2022	EPI_ISL_15411018
LC0904736	hCoV-19/USA/SC-CDC-LC0904736/2022	EPI_ISL_15410989
LC0904990	hCoV-19/USA/NC-CDC-LC0904990/2022	EPI_ISL_15411007
LC0904753	hCoV-19/USA/NC-CDC-LC0904753/2022	EPI_ISL_15411022
LC0904757	hCoV-19/USA/VA-CDC-LC0904757/2022	EPI_ISL_15411028
LC0905008	hCoV-19/USA/NC-CDC-LC0905008/2022	EPI_ISL_15410999
LC0904466	hCoV-19/USA/VA-CDC-LC0904466/2022	EPI_ISL_15411009
LC0904502	hCoV-19/USA/SC-CDC-LC0904502/2022	EPI_ISL_15411017
LC0460450	hCoV-19/USA/KS-CDC-LC0460450/2021	EPI_ISL_9029825
LC0460067	hCoV-19/USA/MO-CDC-LC0460067/2021	EPI_ISL_9029830
LC0904726	hCoV-19/USA/NC-CDC-LC0904726/2022	EPI_ISL_15411012
LC0904750	hCoV-19/USA/NC-CDC-LC0904750/2022	EPI_ISL_15411013
LC0904528	hCoV-19/USA/NC-CDC-LC0904528/2022	EPI_ISL_15411019
LC0904743	hCoV-19/USA/VA-CDC-LC0904743/2022	EPI_ISL_15411025
LC0904976	hCoV-19/USA/NC-CDC-LC0904976/2022	EPI_ISL_15411036
LC0904763	hCoV-19/USA/VA-CDC-LC0904763/2022	EPI_ISL_15411016
LC0904524	hCoV-19/USA/SC-CDC-LC0904524/2022	EPI_ISL_15411032
LC0904974	hCoV-19/USA/NC-CDC-LC0904974/2022	EPI_ISL_15411046
LC0899523	hCoV-19/USA/NY-CDC-LC0899523/2022	EPI_ISL_15411054
LC0459729	hCoV-19/USA/NE-CDC-LC0459729/2021	EPI_ISL_9029833
LC0459903	hCoV-19/USA/MO-CDC-LC0459903/2021	EPI_ISL_9029844
LC0904742	hCoV-19/USA/VA-CDC-LC0904742/2022	EPI_ISL_15411023
LC0904798	hCoV-19/USA/NC-CDC-LC0904798/2022	EPI_ISL_15411039
LC0904739	hCoV-19/USA/VA-CDC-LC0904739/2022	EPI_ISL_15411044
LC0898744	hCoV-19/USA/NJ-CDC-LC0898744/2022	EPI_ISL_15411066
LC0459869	hCoV-19/USA/NE-CDC-LC0459869/2021	EPI_ISL_9029835
LC0460449	hCoV-19/USA/KS-CDC-LC0460449/2021	EPI_ISL_9029840
LC0904804	hCoV-19/USA/NC-CDC-LC0904804/2022	EPI_ISL_15411024
LC0904957	hCoV-19/USA/NC-CDC-LC0904957/2022	EPI_ISL_15411038
LC0467807	hCoV-19/USA/AR-CDC-LC0467807/2021	EPI_ISL_9029838
LC0459670	hCoV-19/USA/KS-CDC-LC0459670/2021	EPI_ISL_9029846
LC0904732	hCoV-19/USA/VA-CDC-LC0904732/2022	EPI_ISL_15411026
LC0459727	hCoV-19/USA/NE-CDC-LC0459727/2021	EPI_ISL_9029841
LC0459684	hCoV-19/USA/KS-CDC-LC0459684/2021	EPI_ISL_9029864
LC0460473	hCoV-19/USA/MO-CDC-LC0460473/2021	EPI_ISL_9029865
LC0460480	hCoV-19/USA/MO-CDC-LC0460480/2021	EPI_ISL_9029842
LC0459679	hCoV-19/USA/KS-CDC-LC0459679/2021	EPI_ISL_9029843
LC0459705	hCoV-19/USA/MO-CDC-LC0459705/2021	EPI_ISL_9029845
LC0904947	hCoV-19/USA/VA-CDC-LC0904947/2022	EPI_ISL_15411034
LC0459686	hCoV-19/USA/KS-CDC-LC0459686/2021	EPI_ISL_9029847
LC0460141	hCoV-19/USA/KS-CDC-LC0460141/2021	EPI_ISL_9029856
LC0904966	hCoV-19/USA/NC-CDC-LC0904966/2022	EPI_ISL_15411041
LC0459688	hCoV-19/USA/KS-CDC-LC0459688/2021	EPI_ISL_9029848
LC0459668	hCoV-19/USA/KS-CDC-LC0459668/2021	EPI_ISL_9029851
LC0460474	hCoV-19/USA/MO-CDC-LC0460474/2021	EPI_ISL_9029849
LC0460095	hCoV-19/USA/MO-CDC-LC0460095/2021	EPI_ISL_9029852
LC0459744	hCoV-19/USA/MO-CDC-LC0459744/2021	EPI_ISL_9029853
LC0459747	hCoV-19/USA/MO-CDC-LC0459747/2021	EPI_ISL_9029854
LC0460097	hCoV-19/USA/MO-CDC-LC0460097/2021	EPI_ISL_9029855
LC0460498	hCoV-19/USA/KS-CDC-LC0460498/2021	EPI_ISL_9029872
LC0469953	hCoV-19/USA/WI-CDC-LC0469953/2021	EPI_ISL_9029885
LC0904958	hCoV-19/USA/NC-CDC-LC0904958/2022	EPI_ISL_15411042
LC0904519	hCoV-19/USA/NC-CDC-LC0904519/2022	EPI_ISL_15411048
LC0459726	hCoV-19/USA/NY-CDC-LC0459726/2021	EPI_ISL_9029858
LC0459745	hCoV-19/USA/MO-CDC-LC0459745/2021	EPI_ISL_9029859
LC0460462	hCoV-19/USA/MO-CDC-LC0460462/2021	EPI_ISL_9029867
LC0904730	hCoV-19/USA/MD-CDC-LC0904730/2022	EPI_ISL_15411049
LC0898331	hCoV-19/USA/DE-CDC-LC0898331/2022	EPI_ISL_15411050
LC0898347	hCoV-19/USA/NY-CDC-LC0898347/2022	EPI_ISL_15411051
LC0898777	hCoV-19/USA/NJ-CDC-LC0898777/2022	EPI_ISL_15411062
LC0898346	hCoV-19/USA/NJ-CDC-LC0898346/2022	EPI_ISL_15411052
LC0899029	hCoV-19/USA/NJ-CDC-LC0899029/2022	EPI_ISL_15411069
LC0898791	hCoV-19/USA/NY-CDC-LC0898791/2022	EPI_ISL_15411072
LC0899586	hCoV-19/USA/NY-CDC-LC0899586/2022	EPI_ISL_15411078
LC0899524	hCoV-19/USA/NY-CDC-LC0899524/2022	EPI_ISL_15411056
LC0898963	hCoV-19/USA/NY-CDC-LC0898963/2022	EPI_ISL_15411063
LC0898805	hCoV-19/USA/NY-CDC-LC0898805/2022	EPI_ISL_15411057
LC0898996	hCoV-19/USA/NY-CDC-LC0898996/2022	EPI_ISL_15411068
LC0901274	hCoV-19/USA/TX-CDC-LC0901274/2022	EPI_ISL_15411099
LC0899525	hCoV-19/USA/NY-CDC-LC0899525/2022	EPI_ISL_15411059
LC0898780	hCoV-19/USA/IL-CDC-LC0898780/2022	EPI_ISL_15411065
LC0899573	hCoV-19/USA/NY-CDC-LC0899573/2022	EPI_ISL_15411085
LC0899350	hCoV-19/USA/NY-CDC-LC0899350/2022	EPI_ISL_15411088
LC0898301	hCoV-19/USA/NJ-CDC-LC0898301/2022	EPI_ISL_15411060
LC0459673	hCoV-19/USA/MO-CDC-LC0459673/2021	EPI_ISL_9029860
LC0460086	hCoV-19/USA/MO-CDC-LC0460086/2021	EPI_ISL_9029879
LC0459754	hCoV-19/USA/MO-CDC-LC0459754/2021	EPI_ISL_9029861
LC0459680	hCoV-19/USA/KS-CDC-LC0459680/2021	EPI_ISL_9029863
LC0467454	hCoV-19/USA/AZ-CDC-LC0467454/2021	EPI_ISL_9036240
LC0459748	hCoV-19/USA/MO-CDC-LC0459748/2021	EPI_ISL_9029862
LC0460090	hCoV-19/USA/MO-CDC-LC0460090/2021	EPI_ISL_9029875
LC0898793	hCoV-19/USA/NY-CDC-LC0898793/2022	EPI_ISL_15411071
LC0899602	hCoV-19/USA/NY-CDC-LC0899602/2022	EPI_ISL_15411093
LC0898840	hCoV-19/USA/NY-CDC-LC0898840/2022	EPI_ISL_15411119
LC0898312	hCoV-19/USA/NY-CDC-LC0898312/2022	EPI_ISL_15411125
LC0898355	hCoV-19/USA/NY-CDC-LC0898355/2022	EPI_ISL_15411074
LC0901306	hCoV-19/USA/IN-CDC-LC0901306/2022	EPI_ISL_15411081
LC0899589	hCoV-19/USA/NY-CDC-LC0899589/2022	EPI_ISL_15411084
LC0460496	hCoV-19/USA/KS-CDC-LC0460496/2021	EPI_ISL_9029866
LC0467810	hCoV-19/USA/TX-CDC-LC0467810/2021	EPI_ISL_9029902
LC0901304	hCoV-19/USA/CA-CDC-LC0901304/2022	EPI_ISL_15411079
LC0898807	hCoV-19/USA/NY-CDC-LC0898807/2022	EPI_ISL_15411104
LC0460752	hCoV-19/USA/WI-CDC-LC0460752/2021	EPI_ISL_9029873
LC0467584	hCoV-19/USA/FL-CDC-LC0467584/2021	EPI_ISL_9029898
LC0459741	hCoV-19/USA/MO-CDC-LC0459741/2021	EPI_ISL_9029876
LC0459901	hCoV-19/USA/MO-CDC-LC0459901/2021	EPI_ISL_9029880
LC0467811	hCoV-19/USA/TX-CDC-LC0467811/2021	EPI_ISL_9029901
LC0899599	hCoV-19/USA/NY-CDC-LC0899599/2022	EPI_ISL_15411082
LC0899575	hCoV-19/USA/NY-CDC-LC0899575/2022	EPI_ISL_15411086
LC0459925	hCoV-19/USA/KS-CDC-LC0459925/2021	EPI_ISL_9029877
LC0469956	hCoV-19/USA/WI-CDC-LC0469956/2021	EPI_ISL_9029906
LC0469951	hCoV-19/USA/WI-CDC-LC0469951/2021	EPI_ISL_9029907
LC0468083	hCoV-19/USA/KS-CDC-LC0468083/2021	EPI_ISL_9029892
LC0469996	hCoV-19/USA/WI-CDC-LC0469996/2021	EPI_ISL_9029908
LC0899574	hCoV-19/USA/NY-CDC-LC0899574/2022	EPI_ISL_15411087
LC0899603	hCoV-19/USA/NY-CDC-LC0899603/2022	EPI_ISL_15411089
LC0900218	hCoV-19/USA/WV-CDC-LC0900218/2022	EPI_ISL_15411908
LC0460081	hCoV-19/USA/NE-CDC-LC0460081/2021	EPI_ISL_9029893
LC0467338	hCoV-19/USA/IN-CDC-LC0467338/2021	EPI_ISL_9029911
LC0469964	hCoV-19/USA/AZ-CDC-LC0469964/2021	EPI_ISL_9029915
LC0898998	hCoV-19/USA/NY-CDC-LC0898998/2022	EPI_ISL_15411097
LC0467328	hCoV-19/USA/TX-CDC-LC0467328/2021	EPI_ISL_9029897
LC0898742	hCoV-19/USA/NJ-CDC-LC0898742/2022	EPI_ISL_15411100
LC0467812	hCoV-19/USA/TX-CDC-LC0467812/2021	EPI_ISL_9029900
LC0467568	hCoV-19/USA/WI-CDC-LC0467568/2021	EPI_ISL_9029918
LC0469987	hCoV-19/USA/WI-CDC-LC0469987/2021	EPI_ISL_9029923
LC0898323	hCoV-19/USA/NJ-CDC-LC0898323/2022	EPI_ISL_15411105
LC0898313	hCoV-19/USA/NJ-CDC-LC0898313/2022	EPI_ISL_15411111
LC0467286	hCoV-19/USA/AZ-CDC-LC0467286/2021	EPI_ISL_9029903
LC0898293	hCoV-19/USA/NJ-CDC-LC0898293/2022	EPI_ISL_15411107
LC0898839	hCoV-19/USA/CT-CDC-LC0898839/2022	EPI_ISL_15411113
LC0467585	hCoV-19/USA/AZ-CDC-LC0467585/2021	EPI_ISL_9029904
LC0469955	hCoV-19/USA/WI-CDC-LC0469955/2021	EPI_ISL_9029905
LC0469950	hCoV-19/USA/WI-CDC-LC0469950/2021	EPI_ISL_9029924
LC0468731	hCoV-19/USA/TX-CDC-LC0468731/2021	EPI_ISL_9029932
LC0467425	hCoV-19/USA/KY-CDC-LC0467425/2021	EPI_ISL_9029909
LC0467261	hCoV-19/USA/TX-CDC-LC0467261/2021	EPI_ISL_9029910
LC0469992	hCoV-19/USA/WI-CDC-LC0469992/2021	EPI_ISL_9029927
LC0467256	hCoV-19/USA/WI-CDC-LC0467256/2021	EPI_ISL_9029912
LC0467283	hCoV-19/USA/WI-CDC-LC0467283/2021	EPI_ISL_9029913
LC0898344	hCoV-19/USA/NY-CDC-LC0898344/2022	EPI_ISL_15411115
LC0899780	hCoV-19/USA/NJ-CDC-LC0899780/2022	EPI_ISL_15411158
LC0899592	hCoV-19/USA/NJ-CDC-LC0899592/2022	EPI_ISL_15411188
LC0899747	hCoV-19/USA/NJ-CDC-LC0899747/2022	EPI_ISL_15411194
LC0467255	hCoV-19/USA/WI-CDC-LC0467255/2021	EPI_ISL_9029914
LC0459674	hCoV-19/USA/IA-CDC-LC0459674/2021	EPI_ISL_9029921
LC0467605	hCoV-19/USA/WI-CDC-LC0467605/2021	EPI_ISL_9029922
LC0469968	hCoV-19/USA/IA-CDC-LC0469968/2021	EPI_ISL_9029916
LC0467257	hCoV-19/USA/WI-CDC-LC0467257/2021	EPI_ISL_9029920
LC0898772	hCoV-19/USA/NY-CDC-LC0898772/2022	EPI_ISL_15411117
LC0899750	hCoV-19/USA/NY-CDC-LC0899750/2022	EPI_ISL_15411131
LC0899563	hCoV-19/USA/NY-CDC-LC0899563/2022	EPI_ISL_15411141
LC0898803	hCoV-19/USA/NY-CDC-LC0898803/2022	EPI_ISL_15411123
LC0898443	hCoV-19/USA/NJ-CDC-LC0898443/2022	EPI_ISL_15411151
LC0899752	hCoV-19/USA/NJ-CDC-LC0899752/2022	EPI_ISL_15411190
LC0899012	hCoV-19/USA/NJ-CDC-LC0899012/2022	EPI_ISL_15411205
LC0899513	hCoV-19/USA/PA-CDC-LC0899513/2022	EPI_ISL_15411126
LC0899631	hCoV-19/USA/NY-CDC-LC0899631/2022	EPI_ISL_15411133
LC0899553	hCoV-19/USA/PA-CDC-LC0899553/2022	EPI_ISL_15411135
LC0898447	hCoV-19/USA/IL-CDC-LC0898447/2022	EPI_ISL_15411148
LC0899775	hCoV-19/USA/NJ-CDC-LC0899775/2022	EPI_ISL_15411128
LC0898802	hCoV-19/USA/NY-CDC-LC0898802/2022	EPI_ISL_15411144
LC0899352	hCoV-19/USA/NY-CDC-LC0899352/2022	EPI_ISL_15411164
LC0899782	hCoV-19/USA/MA-CDC-LC0899782/2022	EPI_ISL_15411129
LC0899776	hCoV-19/USA/NJ-CDC-LC0899776/2022	EPI_ISL_15411139
LC0460092	hCoV-19/USA/MO-CDC-LC0460092/2021	EPI_ISL_9029919
LC0461590	hCoV-19/USA/MA-CDC-LC0461590/2021	EPI_ISL_9029933
LC0469948	hCoV-19/USA/WI-CDC-LC0469948/2021	EPI_ISL_9029925
LC0469952	hCoV-19/USA/WI-CDC-LC0469952/2021	EPI_ISL_9029926
LC0899781	hCoV-19/USA/NJ-CDC-LC0899781/2022	EPI_ISL_15411137
LC0899351	hCoV-19/USA/NY-CDC-LC0899351/2022	EPI_ISL_15411162
LC0899757	hCoV-19/USA/NH-CDC-LC0899757/2022	EPI_ISL_15411142
LC0898448	hCoV-19/USA/IL-CDC-LC0898448/2022	EPI_ISL_15411153
LC0899824	hCoV-19/USA/NY-CDC-LC0899824/2022	EPI_ISL_15411178
LC0469988	hCoV-19/USA/WI-CDC-LC0469988/2021	EPI_ISL_9029928
LC0898801	hCoV-19/USA/NY-CDC-LC0898801/2022	EPI_ISL_15411143
LC0898445	hCoV-19/USA/PA-CDC-LC0898445/2022	EPI_ISL_15411149
LC0899534	hCoV-19/USA/NJ-CDC-LC0899534/2022	EPI_ISL_15411176
LC0898400	hCoV-19/USA/RI-CDC-LC0898400/2022	EPI_ISL_15411183
LC0901278	hCoV-19/USA/AR-CDC-LC0901278/2022	EPI_ISL_15411155
LC0899533	hCoV-19/USA/NJ-CDC-LC0899533/2022	EPI_ISL_15411167
LC0899536	hCoV-19/USA/NJ-CDC-LC0899536/2022	EPI_ISL_15411169
LC0899595	hCoV-19/USA/NY-CDC-LC0899595/2022	EPI_ISL_15411187
LC0900772	hCoV-19/USA/AZ-CDC-LC0900772/2022	EPI_ISL_15411156
LC0899823	hCoV-19/USA/NY-CDC-LC0899823/2022	EPI_ISL_15411165
LC0899520	hCoV-19/USA/NJ-CDC-LC0899520/2022	EPI_ISL_15411179
LC0899820	hCoV-19/USA/NY-CDC-LC0899820/2022	EPI_ISL_15411181
LC0899821	hCoV-19/USA/NJ-CDC-LC0899821/2022	EPI_ISL_15411173
LC0899581	hCoV-19/USA/NJ-CDC-LC0899581/2022	EPI_ISL_15411175
LC0899566	hCoV-19/USA/NY-CDC-LC0899566/2022	EPI_ISL_15411192
LC0898837	hCoV-19/USA/NY-CDC-LC0898837/2022	EPI_ISL_15411196
LC0899569	hCoV-19/USA/CT-CDC-LC0899569/2022	EPI_ISL_15411185
LC0898829	hCoV-19/USA/RI-CDC-LC0898829/2022	EPI_ISL_15411197
LC0898789	hCoV-19/USA/NJ-CDC-LC0898789/2022	EPI_ISL_15411211
LC0899026	hCoV-19/USA/PA-CDC-LC0899026/2022	EPI_ISL_15411199
LC0898452	hCoV-19/USA/PA-CDC-LC0898452/2022	EPI_ISL_15411200
LC0469958	hCoV-19/USA/TX-CDC-LC0469958/2021	EPI_ISL_9029929
LC0467270	hCoV-19/USA/WI-CDC-LC0467270/2021	EPI_ISL_9029934
LC0899027	hCoV-19/USA/NJ-CDC-LC0899027/2022	EPI_ISL_15411202
LC0898440	hCoV-19/USA/NJ-CDC-LC0898440/2022	EPI_ISL_15411204
LC0898576	hCoV-19/USA/PA-CDC-LC0898576/2022	EPI_ISL_15411207
LC0898732	hCoV-19/USA/NJ-CDC-LC0898732/2022	EPI_ISL_15411209
LC0899047	hCoV-19/USA/NY-CDC-LC0899047/2022	EPI_ISL_15411240
LC0898783	hCoV-19/USA/NJ-CDC-LC0898783/2022	EPI_ISL_15411212
LC0899009	hCoV-19/USA/NJ-CDC-LC0899009/2022	EPI_ISL_15411215
LC0898758	hCoV-19/USA/NJ-CDC-LC0898758/2022	EPI_ISL_15411233
LC0899010	hCoV-19/USA/NJ-CDC-LC0899010/2022	EPI_ISL_15411214
LC0898342	hCoV-19/USA/NY-CDC-LC0898342/2022	EPI_ISL_15411222
LC0898435	hCoV-19/USA/NJ-CDC-LC0898435/2022	EPI_ISL_15411217
LC0899733	hCoV-19/USA/DE-CDC-LC0899733/2022	EPI_ISL_15411324
LC0898442	hCoV-19/USA/NJ-CDC-LC0898442/2022	EPI_ISL_15411218
LC0898423	hCoV-19/USA/NY-CDC-LC0898423/2022	EPI_ISL_15411224
LC0460737	hCoV-19/USA/NV-CDC-LC0460737/2021	EPI_ISL_9029930
LC0467800	hCoV-19/USA/MO-CDC-LC0467800/2021	EPI_ISL_9029939
LC0460749	hCoV-19/USA/AZ-CDC-LC0460749/2021	EPI_ISL_9029931
LC0898513	hCoV-19/USA/NY-CDC-LC0898513/2022	EPI_ISL_15411226
LC0467271	hCoV-19/USA/WI-CDC-LC0467271/2021	EPI_ISL_9029935
LC0898836	hCoV-19/USA/NY-CDC-LC0898836/2022	EPI_ISL_15411227
LC0898751	hCoV-19/USA/CT-CDC-LC0898751/2022	EPI_ISL_15411235
LC0898404	hCoV-19/USA/RI-CDC-LC0898404/2022	EPI_ISL_15411229
LC0467281	hCoV-19/USA/WI-CDC-LC0467281/2021	EPI_ISL_9029936
LC0898512	hCoV-19/USA/PA-CDC-LC0898512/2022	EPI_ISL_15411230
LC0898535	hCoV-19/USA/NY-CDC-LC0898535/2022	EPI_ISL_15411232
LC0898833	hCoV-19/USA/NY-CDC-LC0898833/2022	EPI_ISL_15411248
LC0898748	hCoV-19/USA/CT-CDC-LC0898748/2022	EPI_ISL_15411237
LC0898830	hCoV-19/USA/NY-CDC-LC0898830/2022	EPI_ISL_15411243
LC0467337	hCoV-19/USA/IN-CDC-LC0467337/2021	EPI_ISL_9029937
LC0467242	hCoV-19/USA/WI-CDC-LC0467242/2021	EPI_ISL_9029938
LC0469966	hCoV-19/USA/HI-CDC-LC0469966/2021	EPI_ISL_9029948
LC0898521	hCoV-19/USA/NY-CDC-LC0898521/2022	EPI_ISL_15411238
LC0898991	hCoV-19/USA/NJ-CDC-LC0898991/2022	EPI_ISL_15411241
LC0898984	hCoV-19/USA/NJ-CDC-LC0898984/2022	EPI_ISL_15411245
LC0898812	hCoV-19/USA/NY-CDC-LC0898812/2022	EPI_ISL_15411242
LC0898644	hCoV-19/USA/RI-CDC-LC0898644/2022	EPI_ISL_15411256
LC0899025	hCoV-19/USA/NY-CDC-LC0899025/2022	EPI_ISL_15411258
LC0898832	hCoV-19/USA/NY-CDC-LC0898832/2022	EPI_ISL_15411246
LC0898583	hCoV-19/USA/DE-CDC-LC0898583/2022	EPI_ISL_15411252
LC0898437	hCoV-19/USA/NJ-CDC-LC0898437/2022	EPI_ISL_15411284
LC0467799	hCoV-19/USA/MO-CDC-LC0467799/2021	EPI_ISL_9029940
LC0469941	hCoV-19/USA/NV-CDC-LC0469941/2021	EPI_ISL_9029955
LC0460648	hCoV-19/USA/NV-CDC-LC0460648/2021	EPI_ISL_9029969
LC0467802	hCoV-19/USA/TX-CDC-LC0467802/2021	EPI_ISL_9029941
LC0460732	hCoV-19/USA/IN-CDC-LC0460732/2021	EPI_ISL_9029951
LC0468893	hCoV-19/USA/DE-CDC-LC0468893/2021	EPI_ISL_9029942
LC0459761	hCoV-19/USA/NM-CDC-LC0459761/2021	EPI_ISL_9029945
LC0460736	hCoV-19/USA/NV-CDC-LC0460736/2021	EPI_ISL_9029972
LC0467333	hCoV-19/USA/AZ-CDC-LC0467333/2021	EPI_ISL_9029946
LC0468123	hCoV-19/USA/DE-CDC-LC0468123/2021	EPI_ISL_9029963
LC0460729	hCoV-19/USA/NM-CDC-LC0460729/2021	EPI_ISL_9029967
LC0469989	hCoV-19/USA/TX-CDC-LC0469989/2021	EPI_ISL_9029947
LC0470004	hCoV-19/USA/WI-CDC-LC0470004/2021	EPI_ISL_9029950
LC0460632	hCoV-19/USA/MO-CDC-LC0460632/2021	EPI_ISL_9029973
LC0898590	hCoV-19/USA/DE-CDC-LC0898590/2022	EPI_ISL_15411250
LC0898402	hCoV-19/USA/NH-CDC-LC0898402/2022	EPI_ISL_15411267
LC0898504	hCoV-19/USA/NJ-CDC-LC0898504/2022	EPI_ISL_15411276
LC0899007	hCoV-19/USA/NJ-CDC-LC0899007/2022	EPI_ISL_15411289
LC0469980	hCoV-19/USA/NV-CDC-LC0469980/2021	EPI_ISL_9029949
LC0898505	hCoV-19/USA/DE-CDC-LC0898505/2022	EPI_ISL_15411254
LC0460735	hCoV-19/USA/MO-CDC-LC0460735/2021	EPI_ISL_9029952
LC0467798	hCoV-19/USA/WI-CDC-LC0467798/2021	EPI_ISL_9030009
LC0469979	hCoV-19/USA/NM-CDC-LC0469979/2021	EPI_ISL_9029953
LC0468024	hCoV-19/USA/CT-CDC-LC0468024/2021	EPI_ISL_9029980
LC0898995	hCoV-19/USA/NJ-CDC-LC0898995/2022	EPI_ISL_15411260
LC0898394	hCoV-19/USA/NY-CDC-LC0898394/2022	EPI_ISL_15411279
LC0899013	hCoV-19/USA/NJ-CDC-LC0899013/2022	EPI_ISL_15411287
LC0899795	hCoV-19/USA/NJ-CDC-LC0899795/2022	EPI_ISL_15411298
LC0460731	hCoV-19/USA/NM-CDC-LC0460731/2021	EPI_ISL_9029954
LC0470005	hCoV-19/USA/IN-CDC-LC0470005/2021	EPI_ISL_9029975
LC0469463	hCoV-19/USA/NY-CDC-LC0469463/2021	EPI_ISL_9029982
LC0468720	hCoV-19/USA/AZ-CDC-LC0468720/2021	EPI_ISL_9029964
LC0467231	hCoV-19/USA/TX-CDC-LC0467231/2021	EPI_ISL_9029979
LC0898646	hCoV-19/USA/NJ-CDC-LC0898646/2022	EPI_ISL_15411261
LC0898431	hCoV-19/USA/NJ-CDC-LC0898431/2022	EPI_ISL_15411263
LC0899011	hCoV-19/USA/NY-CDC-LC0899011/2022	EPI_ISL_15411274
LC0459511	hCoV-19/USA/NV-CDC-LC0459511/2021	EPI_ISL_9029971
LC0470108	hCoV-19/USA/AZ-CDC-LC0470108/2021	EPI_ISL_9029989
LC0459552	hCoV-19/USA/UT-CDC-LC0459552/2021	EPI_ISL_9030001
LC0460725	hCoV-19/USA/TX-CDC-LC0460725/2021	EPI_ISL_9029974
LC0469464	hCoV-19/USA/NY-CDC-LC0469464/2021	EPI_ISL_9029991
LC0467797	hCoV-19/USA/MO-CDC-LC0467797/2021	EPI_ISL_9029992
LC0460328	hCoV-19/USA/CO-CDC-LC0460328/2021	EPI_ISL_9029981
LC0459792	hCoV-19/USA/TX-CDC-LC0459792/2021	EPI_ISL_9030000
LC0460329	hCoV-19/USA/CO-CDC-LC0460329/2021	EPI_ISL_9029983
LC0468569	hCoV-19/USA/IL-CDC-LC0468569/2021	EPI_ISL_9029999
LC0468059	hCoV-19/USA/DE-CDC-LC0468059/2021	EPI_ISL_9030004
LC0468039	hCoV-19/USA/DE-CDC-LC0468039/2021	EPI_ISL_9029985
LC0468642	hCoV-19/USA/MO-CDC-LC0468642/2021	EPI_ISL_9029990
LC0468034	hCoV-19/USA/DE-CDC-LC0468034/2021	EPI_ISL_9030005
LC0898981	hCoV-19/USA/MA-CDC-LC0898981/2022	EPI_ISL_15411265
LC0898806	hCoV-19/USA/NJ-CDC-LC0898806/2022	EPI_ISL_15411271
LC0898838	hCoV-19/USA/NY-CDC-LC0898838/2022	EPI_ISL_15411273
LC0898809	hCoV-19/USA/NJ-CDC-LC0898809/2022	EPI_ISL_15411269
LC0898438	hCoV-19/USA/NY-CDC-LC0898438/2022	EPI_ISL_15411281
LC0899802	hCoV-19/USA/NJ-CDC-LC0899802/2022	EPI_ISL_15411299
LC0899799	hCoV-19/USA/NJ-CDC-LC0899799/2022	EPI_ISL_15411303
LC0467642	hCoV-19/USA/TX-CDC-LC0467642/2021	EPI_ISL_9029996
LC0467244	hCoV-19/USA/TX-CDC-LC0467244/2021	EPI_ISL_9030007
LC0898524	hCoV-19/USA/NJ-CDC-LC0898524/2022	EPI_ISL_15411278
LC0898753	hCoV-19/USA/NJ-CDC-LC0898753/2022	EPI_ISL_15411292
LC0910512	hCoV-19/USA/CA-CDC-LC0910512/2022	EPI_ISL_15415029
LC0910520	hCoV-19/USA/CA-CDC-LC0910520/2022	EPI_ISL_15415046
LC0899024	hCoV-19/USA/NJ-CDC-LC0899024/2022	EPI_ISL_15411282
LC0899463	hCoV-19/USA/NJ-CDC-LC0899463/2022	EPI_ISL_15411312
LC0462295	hCoV-19/USA/CT-CDC-LC0462295/2021	EPI_ISL_9029998
LC0459553	hCoV-19/USA/UT-CDC-LC0459553/2021	EPI_ISL_9030002
LC0898436	hCoV-19/USA/VA-CDC-LC0898436/2022	EPI_ISL_15411285
LC0899790	hCoV-19/USA/NJ-CDC-LC0899790/2022	EPI_ISL_15411294
LC0899473	hCoV-19/USA/NJ-CDC-LC0899473/2022	EPI_ISL_15411315
LC0898528	hCoV-19/USA/NJ-CDC-LC0898528/2022	EPI_ISL_15411288
LC0898739	hCoV-19/USA/NJ-CDC-LC0898739/2022	EPI_ISL_15411290
LC0898737	hCoV-19/USA/NJ-CDC-LC0898737/2022	EPI_ISL_15411291
LC0899451	hCoV-19/USA/NJ-CDC-LC0899451/2022	EPI_ISL_15411305
LC0899796	hCoV-19/USA/NJ-CDC-LC0899796/2022	EPI_ISL_15411301
LC0899475	hCoV-19/USA/NJ-CDC-LC0899475/2022	EPI_ISL_15411307
LC0899462	hCoV-19/USA/NJ-CDC-LC0899462/2022	EPI_ISL_15411309
LC0899551	hCoV-19/USA/NJ-CDC-LC0899551/2022	EPI_ISL_15411310
LC0899739	hCoV-19/USA/NY-CDC-LC0899739/2022	EPI_ISL_15411342
LC0459510	hCoV-19/USA/FL-CDC-LC0459510/2021	EPI_ISL_9030003
LC0468571	hCoV-19/USA/IL-CDC-LC0468571/2021	EPI_ISL_9030013
LC0459476	hCoV-19/USA/NE-CDC-LC0459476/2021	EPI_ISL_9030020
LC0468057	hCoV-19/USA/DE-CDC-LC0468057/2021	EPI_ISL_9030006
LC0470106	hCoV-19/USA/AZ-CDC-LC0470106/2021	EPI_ISL_9030022
LC0460165	hCoV-19/USA/FL-CDC-LC0460165/2021	EPI_ISL_9030024
LC0469946	hCoV-19/USA/AZ-CDC-LC0469946/2021	EPI_ISL_9030030
LC0459650	hCoV-19/USA/NM-CDC-LC0459650/2021	EPI_ISL_9030008
LC0460747	hCoV-19/USA/AZ-CDC-LC0460747/2021	EPI_ISL_9030025
LC0459556	hCoV-19/USA/NV-CDC-LC0459556/2021	EPI_ISL_9030031
LC0468570	hCoV-19/USA/IL-CDC-LC0468570/2021	EPI_ISL_9030010
LC0899510	hCoV-19/USA/FL-CDC-LC0899510/2022	EPI_ISL_15411311
LC0899528	hCoV-19/USA/NJ-CDC-LC0899528/2022	EPI_ISL_15411336
LC0468568	hCoV-19/USA/IL-CDC-LC0468568/2021	EPI_ISL_9030011
LC0899494	hCoV-19/USA/CT-CDC-LC0899494/2022	EPI_ISL_15411313
LC0899794	hCoV-19/USA/NJ-CDC-LC0899794/2022	EPI_ISL_15411318
LC0899758	hCoV-19/USA/MA-CDC-LC0899758/2022	EPI_ISL_15411337
LC0899543	hCoV-19/USA/NJ-CDC-LC0899543/2022	EPI_ISL_15411317
LC0899800	hCoV-19/USA/NJ-CDC-LC0899800/2022	EPI_ISL_15411319
LC0899786	hCoV-19/USA/NJ-CDC-LC0899786/2022	EPI_ISL_15411320
LC0469462	hCoV-19/USA/DE-CDC-LC0469462/2021	EPI_ISL_9030012
LC0460664	hCoV-19/USA/IN-CDC-LC0460664/2021	EPI_ISL_9030019
LC0460175	hCoV-19/USA/AZ-CDC-LC0460175/2021	EPI_ISL_9030027
LC0467235	hCoV-19/USA/AZ-CDC-LC0467235/2021	EPI_ISL_9030032
LC0468572	hCoV-19/USA/IL-CDC-LC0468572/2021	EPI_ISL_9030014
LC0899548	hCoV-19/USA/NJ-CDC-LC0899548/2022	EPI_ISL_15411321
LC0459557	hCoV-19/USA/NV-CDC-LC0459557/2021	EPI_ISL_9030015
LC0467233	hCoV-19/USA/NM-CDC-LC0467233/2021	EPI_ISL_9030026
LC0899450	hCoV-19/USA/DE-CDC-LC0899450/2022	EPI_ISL_15411322
LC0467537	hCoV-19/USA/MO-CDC-LC0467537/2021	EPI_ISL_9030016
LC0460347	hCoV-19/USA/NY-CDC-LC0460347/2021	EPI_ISL_9030021
LC0467956	hCoV-19/USA/SD-CDC-LC0467956/2021	EPI_ISL_9030037
LC0459478	hCoV-19/USA/NV-CDC-LC0459478/2021	EPI_ISL_9030017
LC0460354	hCoV-19/USA/NJ-CDC-LC0460354/2021	EPI_ISL_9030023
LC0460720	hCoV-19/USA/TX-CDC-LC0460720/2021	EPI_ISL_9030039
LC0899735	hCoV-19/USA/NY-CDC-LC0899735/2022	EPI_ISL_15411326
LC0901298	hCoV-19/USA/WA-CDC-LC0901298/2022	EPI_ISL_15411331
LC0899559	hCoV-19/USA/NY-CDC-LC0899559/2022	EPI_ISL_15411368
LC0459649	hCoV-19/USA/DE-CDC-LC0459649/2021	EPI_ISL_9030018
LC0900649	hCoV-19/USA/WA-CDC-LC0900649/2022	EPI_ISL_15411327
LC0901302	hCoV-19/USA/TX-CDC-LC0901302/2022	EPI_ISL_15411329
LC0899755	hCoV-19/USA/NJ-CDC-LC0899755/2022	EPI_ISL_15411339
LC0899541	hCoV-19/USA/NJ-CDC-LC0899541/2022	EPI_ISL_15411353
LC0901295	hCoV-19/USA/CO-CDC-LC0901295/2022	EPI_ISL_15411330
LC0901297	hCoV-19/USA/CA-CDC-LC0901297/2022	EPI_ISL_15411334
LC0899539	hCoV-19/USA/NJ-CDC-LC0899539/2022	EPI_ISL_15411358
LC0468628	hCoV-19/USA/TX-CDC-LC0468628/2021	EPI_ISL_9030028
LC0459762	hCoV-19/USA/NM-CDC-LC0459762/2021	EPI_ISL_9030047
LC0460176	hCoV-19/USA/NV-CDC-LC0460176/2021	EPI_ISL_9030049
LC0899756	hCoV-19/USA/NH-CDC-LC0899756/2022	EPI_ISL_15411338
LC0899815	hCoV-19/USA/NY-CDC-LC0899815/2022	EPI_ISL_15411349
LC0899806	hCoV-19/USA/NJ-CDC-LC0899806/2022	EPI_ISL_15411351
LC0899798	hCoV-19/USA/NJ-CDC-LC0899798/2022	EPI_ISL_15411374
LC0469944	hCoV-19/USA/AZ-CDC-LC0469944/2021	EPI_ISL_9030029
LC0468560	hCoV-19/USA/TX-CDC-LC0468560/2021	EPI_ISL_9030034
LC0467236	hCoV-19/USA/AZ-CDC-LC0467236/2021	EPI_ISL_9030033
LC0468310	hCoV-19/USA/AZ-CDC-LC0468310/2021	EPI_ISL_9030038
LC0460344	hCoV-19/USA/PA-CDC-LC0460344/2021	EPI_ISL_9030035
LC0460740	hCoV-19/USA/AZ-CDC-LC0460740/2021	EPI_ISL_9030051
LC0460355	hCoV-19/USA/NJ-CDC-LC0460355/2021	EPI_ISL_9030052
LC0899734	hCoV-19/USA/NY-CDC-LC0899734/2022	EPI_ISL_15411344
LC0899452	hCoV-19/USA/DE-CDC-LC0899452/2022	EPI_ISL_15411346
LC0899816	hCoV-19/USA/NY-CDC-LC0899816/2022	EPI_ISL_15411367
LC0899812	hCoV-19/USA/NY-CDC-LC0899812/2022	EPI_ISL_15411348
LC0899527	hCoV-19/USA/NJ-CDC-LC0899527/2022	EPI_ISL_15411369
LC0899550	hCoV-19/USA/NJ-CDC-LC0899550/2022	EPI_ISL_15411377
LC0899619	hCoV-19/USA/NY-CDC-LC0899619/2022	EPI_ISL_15411381
LC0899540	hCoV-19/USA/NJ-CDC-LC0899540/2022	EPI_ISL_15411354
LC0899791	hCoV-19/USA/NJ-CDC-LC0899791/2022	EPI_ISL_15411375
LC0899624	hCoV-19/USA/NY-CDC-LC0899624/2022	EPI_ISL_15411382
LC0899546	hCoV-19/USA/PA-CDC-LC0899546/2022	EPI_ISL_15411356
LC0899743	hCoV-19/USA/NY-CDC-LC0899743/2022	EPI_ISL_15411359
LC0899787	hCoV-19/USA/NJ-CDC-LC0899787/2022	EPI_ISL_15411379
LC0899784	hCoV-19/USA/NJ-CDC-LC0899784/2022	EPI_ISL_15411389
LC0460739	hCoV-19/USA/AZ-CDC-LC0460739/2021	EPI_ISL_9030036
LC0470100	hCoV-19/USA/AZ-CDC-LC0470100/2021	EPI_ISL_9030056
LC0459555	hCoV-19/USA/NV-CDC-LC0459555/2021	EPI_ISL_9030062
LC0467973	hCoV-19/USA/OK-CDC-LC0467973/2021	EPI_ISL_9030040
LC0460722	hCoV-19/USA/TX-CDC-LC0460722/2021	EPI_ISL_9030042
LC0470107	hCoV-19/USA/AZ-CDC-LC0470107/2021	EPI_ISL_9030053
LC0899742	hCoV-19/USA/NJ-CDC-LC0899742/2022	EPI_ISL_15411361
LC0899530	hCoV-19/USA/RI-CDC-LC0899530/2022	EPI_ISL_15411363
LC0899623	hCoV-19/USA/NY-CDC-LC0899623/2022	EPI_ISL_15411384
LC0899498	hCoV-19/USA/RI-CDC-LC0899498/2022	EPI_ISL_15411364
LC0899508	hCoV-19/USA/DE-CDC-LC0899508/2022	EPI_ISL_15411366
LC0899793	hCoV-19/USA/NJ-CDC-LC0899793/2022	EPI_ISL_15411372
LC0899454	hCoV-19/USA/NJ-CDC-LC0899454/2022	EPI_ISL_15411370
LC0898458	hCoV-19/USA/NY-CDC-LC0898458/2022	EPI_ISL_15411388
LC0898415	hCoV-19/USA/NY-CDC-LC0898415/2022	EPI_ISL_15411414
LC0899549	hCoV-19/USA/NJ-CDC-LC0899549/2022	EPI_ISL_15411378
LC0899015	hCoV-19/USA/CT-CDC-LC0899015/2022	EPI_ISL_15411395
LC0899622	hCoV-19/USA/NY-CDC-LC0899622/2022	EPI_ISL_15411380
LC0899620	hCoV-19/USA/NY-CDC-LC0899620/2022	EPI_ISL_15411386
LC0898858	hCoV-19/USA/CT-CDC-LC0898858/2022	EPI_ISL_15411397
LC0898766	hCoV-19/USA/NY-CDC-LC0898766/2022	EPI_ISL_15411387
LC0898548	hCoV-19/USA/CT-CDC-LC0898548/2022	EPI_ISL_15411403
LC0898713	hCoV-19/USA/NJ-CDC-LC0898713/2022	EPI_ISL_15411390
LC0460744	hCoV-19/USA/AZ-CDC-LC0460744/2021	EPI_ISL_9030041
LC0460738	hCoV-19/USA/AZ-CDC-LC0460738/2021	EPI_ISL_9030046
LC0899014	hCoV-19/USA/CT-CDC-LC0899014/2022	EPI_ISL_15411394
LC0898547	hCoV-19/USA/NY-CDC-LC0898547/2022	EPI_ISL_15411405
LC0898727	hCoV-19/USA/NY-CDC-LC0898727/2022	EPI_ISL_15411407
LC0898816	hCoV-19/USA/NY-CDC-LC0898816/2022	EPI_ISL_15411419
LC0898820	hCoV-19/USA/NY-CDC-LC0898820/2022	EPI_ISL_15411413
LC0460730	hCoV-19/USA/NM-CDC-LC0460730/2021	EPI_ISL_9030043
LC0460743	hCoV-19/USA/AZ-CDC-LC0460743/2021	EPI_ISL_9030044
LC0898414	hCoV-19/USA/NY-CDC-LC0898414/2022	EPI_ISL_15411418
LC0898675	hCoV-19/USA/NY-CDC-LC0898675/2022	EPI_ISL_15411424
LC0898339	hCoV-19/USA/NY-CDC-LC0898339/2022	EPI_ISL_15411431
LC0898814	hCoV-19/USA/NY-CDC-LC0898814/2022	EPI_ISL_15411421
LC0460748	hCoV-19/USA/AZ-CDC-LC0460748/2021	EPI_ISL_9030048
LC0898818	hCoV-19/USA/NY-CDC-LC0898818/2022	EPI_ISL_15411422
LC0898671	hCoV-19/USA/NY-CDC-LC0898671/2022	EPI_ISL_15411423
LC0469945	hCoV-19/USA/AZ-CDC-LC0469945/2021	EPI_ISL_9030054
LC0470101	hCoV-19/USA/AZ-CDC-LC0470101/2021	EPI_ISL_9030057
LC0899050	hCoV-19/USA/NY-CDC-LC0899050/2022	EPI_ISL_15411425
LC0898455	hCoV-19/USA/PA-CDC-LC0898455/2022	EPI_ISL_15411436
LC0470104	hCoV-19/USA/AZ-CDC-LC0470104/2021	EPI_ISL_9030055
LC0468618	hCoV-19/USA/AR-CDC-LC0468618/2021	EPI_ISL_9030072
LC0469938	hCoV-19/USA/NM-CDC-LC0469938/2021	EPI_ISL_9030058
LC0460414	hCoV-19/USA/NV-CDC-LC0460414/2021	EPI_ISL_9030074
LC0898420	hCoV-19/USA/NY-CDC-LC0898420/2022	EPI_ISL_15411427
LC0467652	hCoV-19/USA/AZ-CDC-LC0467652/2021	EPI_ISL_9030059
LC0468641	hCoV-19/USA/IL-CDC-LC0468641/2021	EPI_ISL_9030075
LC0898546	hCoV-19/USA/NJ-CDC-LC0898546/2022	EPI_ISL_15411428
LC0470103	hCoV-19/USA/AZ-CDC-LC0470103/2021	EPI_ISL_9030061
LC0470109	hCoV-19/USA/TX-CDC-LC0470109/2021	EPI_ISL_9030065
LC0460726	hCoV-19/USA/TX-CDC-LC0460726/2021	EPI_ISL_9030066
LC0898633	hCoV-19/USA/NJ-CDC-LC0898633/2022	EPI_ISL_15411430
LC0898796	hCoV-19/USA/NJ-CDC-LC0898796/2022	EPI_ISL_15411455
LC0898454	hCoV-19/USA/NJ-CDC-LC0898454/2022	EPI_ISL_15411432
LC0898709	hCoV-19/USA/NJ-CDC-LC0898709/2022	EPI_ISL_15411435
LC0898597	hCoV-19/USA/PA-CDC-LC0898597/2022	EPI_ISL_15411441
LC0467646	hCoV-19/USA/NV-CDC-LC0467646/2021	EPI_ISL_9030068
LC0460628	hCoV-19/USA/TX-CDC-LC0460628/2021	EPI_ISL_9030089
LC0460396	hCoV-19/USA/CO-CDC-LC0460396/2021	EPI_ISL_9030090
LC0468746	hCoV-19/USA/PA-CDC-LC0468746/2021	EPI_ISL_9030069
LC0469942	hCoV-19/USA/AZ-CDC-LC0469942/2021	EPI_ISL_9030070
LC0467112	hCoV-19/USA/MN-CDC-LC0467112/2021	EPI_ISL_9030091
LC0899020	hCoV-19/USA/NJ-CDC-LC0899020/2022	EPI_ISL_15411433
LC0898844	hCoV-19/USA/NJ-CDC-LC0898844/2022	EPI_ISL_15411434
LC0898859	hCoV-19/USA/MD-CDC-LC0898859/2022	EPI_ISL_15411453
LC0898760	hCoV-19/USA/NY-CDC-LC0898760/2022	EPI_ISL_15411456
LC0899040	hCoV-19/USA/NJ-CDC-LC0899040/2022	EPI_ISL_15411461
LC0460434	hCoV-19/USA/OK-CDC-LC0460434/2021	EPI_ISL_9030076
LC0460280	hCoV-19/USA/TX-CDC-LC0460280/2021	EPI_ISL_9030081
LC0468636	hCoV-19/USA/TX-CDC-LC0468636/2021	EPI_ISL_9030077
LC0467548	hCoV-19/USA/NM-CDC-LC0467548/2021	EPI_ISL_9030106
LC0468620	hCoV-19/USA/AR-CDC-LC0468620/2021	EPI_ISL_9030079
LC0460168	hCoV-19/USA/AZ-CDC-LC0460168/2021	EPI_ISL_9030082
LC0898846	hCoV-19/USA/NJ-CDC-LC0898846/2022	EPI_ISL_15411437
LC0898761	hCoV-19/USA/NY-CDC-LC0898761/2022	EPI_ISL_15411457
LC0898763	hCoV-19/USA/NY-CDC-LC0898763/2022	EPI_ISL_15411458
LC0898632	hCoV-19/USA/NY-CDC-LC0898632/2022	EPI_ISL_15411445
LC0898598	hCoV-19/USA/PA-CDC-LC0898598/2022	EPI_ISL_15411449
LC0898759	hCoV-19/USA/NY-CDC-LC0898759/2022	EPI_ISL_15411459
LC0460412	hCoV-19/USA/CO-CDC-LC0460412/2021	EPI_ISL_9030080
LC0460866	hCoV-19/USA/WI-CDC-LC0460866/2021	EPI_ISL_9030092
LC0898847	hCoV-19/USA/NY-CDC-LC0898847/2022	EPI_ISL_15411447
LC0898914	hCoV-19/USA/NJ-CDC-LC0898914/2022	EPI_ISL_15411466
LC0898824	hCoV-19/USA/NJ-CDC-LC0898824/2022	EPI_ISL_15411480
LC0898600	hCoV-19/USA/NJ-CDC-LC0898600/2022	EPI_ISL_15411484
LC0900878	hCoV-19/USA/IL-CDC-LC0900878/2022	EPI_ISL_15411497
LC0460654	hCoV-19/USA/WI-CDC-LC0460654/2021	EPI_ISL_9030083
LC0460865	hCoV-19/USA/WI-CDC-LC0460865/2021	EPI_ISL_9030107
LC0898956	hCoV-19/USA/NJ-CDC-LC0898956/2022	EPI_ISL_15411467
LC0901290	hCoV-19/USA/AZ-CDC-LC0901290/2022	EPI_ISL_15411487
LC0898960	hCoV-19/USA/NJ-CDC-LC0898960/2022	EPI_ISL_15411468
LC0898631	hCoV-19/USA/NJ-CDC-LC0898631/2022	EPI_ISL_15411474
LC0898374	hCoV-19/USA/NJ-CDC-LC0898374/2022	EPI_ISL_15411478
LC0467132	hCoV-19/USA/OR-CDC-LC0467132/2021	EPI_ISL_9030086
LC0460350	hCoV-19/USA/NJ-CDC-LC0460350/2021	EPI_ISL_9030110
LC0468451	hCoV-19/USA/NM-CDC-LC0468451/2021	EPI_ISL_9030112
LC0460618	hCoV-19/USA/TX-CDC-LC0460618/2021	EPI_ISL_9030088
LC0460346	hCoV-19/USA/NJ-CDC-LC0460346/2021	EPI_ISL_9030108
LC0898954	hCoV-19/USA/NJ-CDC-LC0898954/2022	EPI_ISL_15411469
LC0898853	hCoV-19/USA/NH-CDC-LC0898853/2022	EPI_ISL_15411477
LC0898725	hCoV-19/USA/RI-CDC-LC0898725/2022	EPI_ISL_15411485
LC0898666	hCoV-19/USA/NJ-CDC-LC0898666/2022	EPI_ISL_15411495
LC0898970	hCoV-19/USA/NJ-CDC-LC0898970/2022	EPI_ISL_15411471
LC0898485	hCoV-19/USA/PA-CDC-LC0898485/2022	EPI_ISL_15411490
LC0900951	hCoV-19/USA/IN-CDC-LC0900951/2022	EPI_ISL_15411491
LC0460868	hCoV-19/USA/IL-CDC-LC0460868/2021	EPI_ISL_9030094
LC0460666	hCoV-19/USA/UT-CDC-LC0460666/2021	EPI_ISL_9030117
LC0460637	hCoV-19/USA/IA-CDC-LC0460637/2021	EPI_ISL_9030119
LC0898852	hCoV-19/USA/NH-CDC-LC0898852/2022	EPI_ISL_15411472
LC0898902	hCoV-19/USA/NJ-CDC-LC0898902/2022	EPI_ISL_15411481
LC0899017	hCoV-19/USA/NJ-CDC-LC0899017/2022	EPI_ISL_15411486
LC0900675	hCoV-19/USA/WA-CDC-LC0900675/2022	EPI_ISL_15411514
LC0899021	hCoV-19/USA/RI-CDC-LC0899021/2022	EPI_ISL_15411475
LC0898910	hCoV-19/USA/PA-CDC-LC0898910/2022	EPI_ISL_15411489
LC0898827	hCoV-19/USA/NJ-CDC-LC0898827/2022	EPI_ISL_15411479
LC0898862	hCoV-19/USA/NJ-CDC-LC0898862/2022	EPI_ISL_15411482
LC0898467	hCoV-19/USA/PA-CDC-LC0898467/2022	EPI_ISL_15411488
LC0898466	hCoV-19/USA/PA-CDC-LC0898466/2022	EPI_ISL_15411492
LC0898987	hCoV-19/USA/NY-CDC-LC0898987/2022	EPI_ISL_15411512
LC0899052	hCoV-19/USA/RI-CDC-LC0899052/2022	EPI_ISL_15411519
LC0898668	hCoV-19/USA/NY-CDC-LC0898668/2022	EPI_ISL_15411494
LC0898904	hCoV-19/USA/PA-CDC-LC0898904/2022	EPI_ISL_15411524
LC0899772	hCoV-19/USA/NY-CDC-LC0899772/2022	EPI_ISL_15411525
LC0460345	hCoV-19/USA/NJ-CDC-LC0460345/2021	EPI_ISL_9030109
LC0460298	hCoV-19/USA/IL-CDC-LC0460298/2021	EPI_ISL_9030120
LC0460352	hCoV-19/USA/NJ-CDC-LC0460352/2021	EPI_ISL_9030111
LC0468359	hCoV-19/USA/TX-CDC-LC0468359/2021	EPI_ISL_9030125
LC0898496	hCoV-19/USA/PA-CDC-LC0898496/2022	EPI_ISL_15411499
LC0900771	hCoV-19/USA/NV-CDC-LC0900771/2022	EPI_ISL_15411508
LC0898721	hCoV-19/USA/NY-CDC-LC0898721/2022	EPI_ISL_15411503
LC0899053	hCoV-19/USA/RI-CDC-LC0899053/2022	EPI_ISL_15411509
LC0900948	hCoV-19/USA/IL-CDC-LC0900948/2022	EPI_ISL_15411515
LC0899470	hCoV-19/USA/NJ-CDC-LC0899470/2022	EPI_ISL_15411504
LC0899768	hCoV-19/USA/PA-CDC-LC0899768/2022	EPI_ISL_15411522
LC0900709	hCoV-19/USA/WI-CDC-LC0900709/2022	EPI_ISL_15411549
LC0900710	hCoV-19/USA/IN-CDC-LC0900710/2022	EPI_ISL_15411553
LC0899468	hCoV-19/USA/NY-CDC-LC0899468/2022	EPI_ISL_15411506
LC0901269	hCoV-19/USA/TX-CDC-LC0901269/2022	EPI_ISL_15411510
LC0898907	hCoV-19/USA/NY-CDC-LC0898907/2022	EPI_ISL_15411532
LC0898911	hCoV-19/USA/NY-CDC-LC0898911/2022	EPI_ISL_15411533
LC0900644	hCoV-19/USA/ID-CDC-LC0900644/2022	EPI_ISL_15411511
LC0899759	hCoV-19/USA/CT-CDC-LC0899759/2022	EPI_ISL_15411534
LC0901271	hCoV-19/USA/TX-CDC-LC0901271/2022	EPI_ISL_15411517
LC0899034	hCoV-19/USA/NY-CDC-LC0899034/2022	EPI_ISL_15411527
LC0899037	hCoV-19/USA/NY-CDC-LC0899037/2022	EPI_ISL_15411538
LC0460356	hCoV-19/USA/NY-CDC-LC0460356/2021	EPI_ISL_9030113
LC0460353	hCoV-19/USA/NJ-CDC-LC0460353/2021	EPI_ISL_9030114
LC0460639	hCoV-19/USA/UT-CDC-LC0460639/2021	EPI_ISL_9030116
LC0898985	hCoV-19/USA/NY-CDC-LC0898985/2022	EPI_ISL_15411521
LC0899035	hCoV-19/USA/CT-CDC-LC0899035/2022	EPI_ISL_15411529
LC0900867	hCoV-19/USA/WI-CDC-LC0900867/2022	EPI_ISL_15411548
LC0898497	hCoV-19/USA/NJ-CDC-LC0898497/2022	EPI_ISL_15411531
LC0900972	hCoV-19/USA/IN-CDC-LC0900972/2022	EPI_ISL_15411554
LC0900714	hCoV-19/USA/IN-CDC-LC0900714/2022	EPI_ISL_15411566
LC0899770	hCoV-19/USA/NY-CDC-LC0899770/2022	EPI_ISL_15411535
LC0899033	hCoV-19/USA/NY-CDC-LC0899033/2022	EPI_ISL_15411542
LC0900883	hCoV-19/USA/WI-CDC-LC0900883/2022	EPI_ISL_15411545
LC0899763	hCoV-19/USA/NH-CDC-LC0899763/2022	EPI_ISL_15411536
LC0898912	hCoV-19/USA/NY-CDC-LC0898912/2022	EPI_ISL_15411539
LC0900691	hCoV-19/USA/IL-CDC-LC0900691/2022	EPI_ISL_15411557
LC0899769	hCoV-19/USA/NJ-CDC-LC0899769/2022	EPI_ISL_15411570
LC0899771	hCoV-19/USA/NY-CDC-LC0899771/2022	EPI_ISL_15411537
LC0899764	hCoV-19/USA/DE-CDC-LC0899764/2022	EPI_ISL_15411564
LC0900688	hCoV-19/USA/WA-CDC-LC0900688/2022	EPI_ISL_15411601
LC0900928	hCoV-19/USA/KY-CDC-LC0900928/2022	EPI_ISL_15411607
LC0460351	hCoV-19/USA/NJ-CDC-LC0460351/2021	EPI_ISL_9030115
LC0468361	hCoV-19/USA/TX-CDC-LC0468361/2021	EPI_ISL_9030131
LC0460633	hCoV-19/USA/UT-CDC-LC0460633/2021	EPI_ISL_9030118
LC0468551	hCoV-19/USA/AZ-CDC-LC0468551/2021	EPI_ISL_9030121
LC0468578	hCoV-19/USA/TX-CDC-LC0468578/2021	EPI_ISL_9030129
LC0900963	hCoV-19/USA/MO-CDC-LC0900963/2022	EPI_ISL_15411541
LC0900885	hCoV-19/USA/WI-CDC-LC0900885/2022	EPI_ISL_15411544
LC0900865	hCoV-19/USA/IL-CDC-LC0900865/2022	EPI_ISL_15411559
LC0467964	hCoV-19/USA/AZ-CDC-LC0467964/2021	EPI_ISL_9030122
LC0460251	hCoV-19/USA/CO-CDC-LC0460251/2021	EPI_ISL_9030145
LC0467887	hCoV-19/USA/CT-CDC-LC0467887/2021	EPI_ISL_9030162
LC0467858	hCoV-19/USA/MO-CDC-LC0467858/2021	EPI_ISL_9030123
LC0467957	hCoV-19/USA/AR-CDC-LC0467957/2021	EPI_ISL_9030126
LC0467859	hCoV-19/USA/MO-CDC-LC0467859/2021	EPI_ISL_9030124
LC0468335	hCoV-19/USA/AR-CDC-LC0468335/2021	EPI_ISL_9030127
LC0467884	hCoV-19/USA/CT-CDC-LC0467884/2021	EPI_ISL_9030128
LC0900707	hCoV-19/USA/WI-CDC-LC0900707/2022	EPI_ISL_15411546
LC0468356	hCoV-19/USA/TX-CDC-LC0468356/2021	EPI_ISL_9030130
LC0468360	hCoV-19/USA/TX-CDC-LC0468360/2021	EPI_ISL_9030135
LC0900703	hCoV-19/USA/WI-CDC-LC0900703/2022	EPI_ISL_15411547
LC0899480	hCoV-19/USA/NY-CDC-LC0899480/2022	EPI_ISL_15411561
LC0900742	hCoV-19/USA/GA-CDC-LC0900742/2022	EPI_ISL_15411581
LC0900959	hCoV-19/USA/IL-CDC-LC0900959/2022	EPI_ISL_15411551
LC0900892	hCoV-19/USA/IL-CDC-LC0900892/2022	EPI_ISL_15411552
LC0899479	hCoV-19/USA/NJ-CDC-LC0899479/2022	EPI_ISL_15411563
LC0900881	hCoV-19/USA/IN-CDC-LC0900881/2022	EPI_ISL_15411555
LC0899773	hCoV-19/USA/NY-CDC-LC0899773/2022	EPI_ISL_15411568
LC0899760	hCoV-19/USA/MA-CDC-LC0899760/2022	EPI_ISL_15411572
LC0900974	hCoV-19/USA/IN-CDC-LC0900974/2022	EPI_ISL_15411574
LC0900646	hCoV-19/USA/WA-CDC-LC0900646/2022	EPI_ISL_15411590
LC0900658	hCoV-19/USA/WA-CDC-LC0900658/2022	EPI_ISL_15411575
LC0901309	hCoV-19/USA/CO-CDC-LC0901309/2022	EPI_ISL_15411583
LC0900692	hCoV-19/USA/PA-CDC-LC0900692/2022	EPI_ISL_15411577
LC0900897	hCoV-19/USA/KY-CDC-LC0900897/2022	EPI_ISL_15411598
LC0468566	hCoV-19/USA/MO-CDC-LC0468566/2021	EPI_ISL_9030132
LC0467990	hCoV-19/USA/NJ-CDC-LC0467990/2021	EPI_ISL_9030164
LC0900973	hCoV-19/USA/PA-CDC-LC0900973/2022	EPI_ISL_15411578
LC0900740	hCoV-19/USA/IN-CDC-LC0900740/2022	EPI_ISL_15411587
LC0468565	hCoV-19/USA/MO-CDC-LC0468565/2021	EPI_ISL_9030133
LC0468579	hCoV-19/USA/TX-CDC-LC0468579/2021	EPI_ISL_9030137
LC0468575	hCoV-19/USA/TX-CDC-LC0468575/2021	EPI_ISL_9030134
LC0460665	hCoV-19/USA/UT-CDC-LC0460665/2021	EPI_ISL_9030172
LC0899582	hCoV-19/USA/NY-CDC-LC0899582/2022	EPI_ISL_15411580
LC0900721	hCoV-19/USA/IL-CDC-LC0900721/2022	EPI_ISL_15411589
LC0901280	hCoV-19/USA/AZ-CDC-LC0901280/2022	EPI_ISL_15411582
LC0468504	hCoV-19/USA/IA-CDC-LC0468504/2021	EPI_ISL_9030146
LC0460323	hCoV-19/USA/IL-CDC-LC0460323/2021	EPI_ISL_9030153
LC0901308	hCoV-19/USA/CO-CDC-LC0901308/2022	EPI_ISL_15411584
LC0900638	hCoV-19/USA/WA-CDC-LC0900638/2022	EPI_ISL_15411599
LC0467931	hCoV-19/USA/NM-CDC-LC0467931/2021	EPI_ISL_9030149
LC0460672	hCoV-19/USA/NV-CDC-LC0460672/2021	EPI_ISL_9030193
LC0460682	hCoV-19/USA/WI-CDC-LC0460682/2021	EPI_ISL_9030226
LC0467486	hCoV-19/USA/MA-CDC-LC0467486/2021	EPI_ISL_9030150
LC0460668	hCoV-19/USA/UT-CDC-LC0460668/2021	EPI_ISL_9030169
LC0460321	hCoV-19/USA/IL-CDC-LC0460321/2021	EPI_ISL_9030156
LC0460189	hCoV-19/USA/NV-CDC-LC0460189/2021	EPI_ISL_9030189
LC0900896	hCoV-19/USA/WV-CDC-LC0900896/2022	EPI_ISL_15411585
LC0901282	hCoV-19/USA/AZ-CDC-LC0901282/2022	EPI_ISL_15411592
LC0901285	hCoV-19/USA/AZ-CDC-LC0901285/2022	EPI_ISL_15411594
LC0467541	hCoV-19/USA/CO-CDC-LC0467541/2021	EPI_ISL_9030166
LC0460193	hCoV-19/USA/NV-CDC-LC0460193/2021	EPI_ISL_9030179
LC0901311	hCoV-19/USA/CO-CDC-LC0901311/2022	EPI_ISL_15411595
LC0900926	hCoV-19/USA/PA-CDC-LC0900926/2022	EPI_ISL_15411597
LC0900687	hCoV-19/USA/WA-CDC-LC0900687/2022	EPI_ISL_15411600
LC0898469	hCoV-19/USA/CT-CDC-LC0898469/2022	EPI_ISL_15411630
LC0898616	hCoV-19/USA/RI-CDC-LC0898616/2022	EPI_ISL_15411633
LC0900676	hCoV-19/USA/WA-CDC-LC0900676/2022	EPI_ISL_15411602
LC0460667	hCoV-19/USA/UT-CDC-LC0460667/2021	EPI_ISL_9030187
LC0900628	hCoV-19/USA/OR-CDC-LC0900628/2022	EPI_ISL_15411604
LC0900947	hCoV-19/USA/WV-CDC-LC0900947/2022	EPI_ISL_15411610
LC0898617	hCoV-19/USA/NJ-CDC-LC0898617/2022	EPI_ISL_15411640
LC0900630	hCoV-19/USA/WA-CDC-LC0900630/2022	EPI_ISL_15411605
LC0900925	hCoV-19/USA/FL-CDC-LC0900925/2022	EPI_ISL_15411615
LC0898624	hCoV-19/USA/NY-CDC-LC0898624/2022	EPI_ISL_15411621
LC0900893	hCoV-19/USA/OH-CDC-LC0900893/2022	EPI_ISL_15411608
LC0900950	hCoV-19/USA/WV-CDC-LC0900950/2022	EPI_ISL_15411612
LC0898952	hCoV-19/USA/RI-CDC-LC0898952/2022	EPI_ISL_15411627
LC0899486	hCoV-19/USA/NC-CDC-LC0899486/2022	EPI_ISL_15411613
LC0900890	hCoV-19/USA/MI-CDC-LC0900890/2022	EPI_ISL_15411617
LC0898884	hCoV-19/USA/NY-CDC-LC0898884/2022	EPI_ISL_15411625
LC0898474	hCoV-19/USA/PA-CDC-LC0898474/2022	EPI_ISL_15411619
LC0898695	hCoV-19/USA/PA-CDC-LC0898695/2022	EPI_ISL_15411623
LC0898608	hCoV-19/USA/PA-CDC-LC0898608/2022	EPI_ISL_15411645
LC0460191	hCoV-19/USA/NV-CDC-LC0460191/2021	EPI_ISL_9030191
LC0898878	hCoV-19/USA/NY-CDC-LC0898878/2022	EPI_ISL_15411628
LC0899006	hCoV-19/USA/NJ-CDC-LC0899006/2022	EPI_ISL_15411669
LC0898887	hCoV-19/USA/NJ-CDC-LC0898887/2022	EPI_ISL_15411675
LC0901283	hCoV-19/USA/AZ-CDC-LC0901283/2022	EPI_ISL_15411699
LC0898873	hCoV-19/USA/RI-CDC-LC0898873/2022	EPI_ISL_15411631
LC0898948	hCoV-19/USA/CT-CDC-LC0898948/2022	EPI_ISL_15411634
LC0898606	hCoV-19/USA/NJ-CDC-LC0898606/2022	EPI_ISL_15411638
LC0898477	hCoV-19/USA/RI-CDC-LC0898477/2022	EPI_ISL_15411659
LC0899004	hCoV-19/USA/NY-CDC-LC0899004/2022	EPI_ISL_15411668
LC0898389	hCoV-19/USA/DE-CDC-LC0898389/2022	EPI_ISL_15411641
LC0898614	hCoV-19/USA/CT-CDC-LC0898614/2022	EPI_ISL_15411643
LC0898893	hCoV-19/USA/NJ-CDC-LC0898893/2022	EPI_ISL_15411666
LC0898896	hCoV-19/USA/NJ-CDC-LC0898896/2022	EPI_ISL_15411673
LC0898475	hCoV-19/USA/CT-CDC-LC0898475/2022	EPI_ISL_15411647
LC0898471	hCoV-19/USA/NY-CDC-LC0898471/2022	EPI_ISL_15411660
LC0898490	hCoV-19/USA/NJ-CDC-LC0898490/2022	EPI_ISL_15411648
LC0898881	hCoV-19/USA/CT-CDC-LC0898881/2022	EPI_ISL_15411650
LC0898869	hCoV-19/USA/CT-CDC-LC0898869/2022	EPI_ISL_15411651
LC0898619	hCoV-19/USA/NY-CDC-LC0898619/2022	EPI_ISL_15411653
LC0460631	hCoV-19/USA/MI-CDC-LC0460631/2021	EPI_ISL_9030195
LC0462342	hCoV-19/USA/MA-CDC-LC0462342/2021	EPI_ISL_9030204
LC0898867	hCoV-19/USA/NJ-CDC-LC0898867/2022	EPI_ISL_15411654
LC0898621	hCoV-19/USA/NJ-CDC-LC0898621/2022	EPI_ISL_15411656
LC0898944	hCoV-19/USA/RI-CDC-LC0898944/2022	EPI_ISL_15411657
LC0462341	hCoV-19/USA/DE-CDC-LC0462341/2021	EPI_ISL_9030202
LC0460167	hCoV-19/USA/AZ-CDC-LC0460167/2021	EPI_ISL_9030206
LC0460169	hCoV-19/USA/AZ-CDC-LC0460169/2021	EPI_ISL_9030212
LC0898494	hCoV-19/USA/NY-CDC-LC0898494/2022	EPI_ISL_15411662
LC0898890	hCoV-19/USA/NJ-CDC-LC0898890/2022	EPI_ISL_15411663
LC0467344	hCoV-19/USA/CT-CDC-LC0467344/2021	EPI_ISL_9030214
LC0898720	hCoV-19/USA/NY-CDC-LC0898720/2022	EPI_ISL_15411665
LC0898495	hCoV-19/USA/NJ-CDC-LC0898495/2022	EPI_ISL_15411671
LC0898487	hCoV-19/USA/NJ-CDC-LC0898487/2022	EPI_ISL_15411677
LC0898767	hCoV-19/USA/NJ-CDC-LC0898767/2022	EPI_ISL_15411683
LC0460650	hCoV-19/USA/WI-CDC-LC0460650/2021	EPI_ISL_9030216
LC0899005	hCoV-19/USA/NJ-CDC-LC0899005/2022	EPI_ISL_15411679
LC0460683	hCoV-19/USA/WI-CDC-LC0460683/2021	EPI_ISL_9030220
LC0898366	hCoV-19/USA/NJ-CDC-LC0898366/2022	EPI_ISL_15411680
LC0460685	hCoV-19/USA/WI-CDC-LC0460685/2021	EPI_ISL_9030227
LC0460651	hCoV-19/USA/WI-CDC-LC0460651/2021	EPI_ISL_9030236
LC0898764	hCoV-19/USA/NJ-CDC-LC0898764/2022	EPI_ISL_15411682
LC0898905	hCoV-19/USA/NJ-CDC-LC0898905/2022	EPI_ISL_15411694
LC0898574	hCoV-19/USA/NH-CDC-LC0898574/2022	EPI_ISL_15411685
LC0460649	hCoV-19/USA/WI-CDC-LC0460649/2021	EPI_ISL_9030239
LC0460684	hCoV-19/USA/WI-CDC-LC0460684/2021	EPI_ISL_9030257
LC0460686	hCoV-19/USA/WI-CDC-LC0460686/2021	EPI_ISL_9030241
LC0460671	hCoV-19/USA/NV-CDC-LC0460671/2021	EPI_ISL_9030264
LC0468109	hCoV-19/USA/AR-CDC-LC0468109/2021	EPI_ISL_9030273
LC0468729	hCoV-19/USA/TX-CDC-LC0468729/2021	EPI_ISL_9030336
LC0898602	hCoV-19/USA/NY-CDC-LC0898602/2022	EPI_ISL_15411686
LC0898480	hCoV-19/USA/CT-CDC-LC0898480/2022	EPI_ISL_15411688
LC0900720	hCoV-19/USA/IN-CDC-LC0900720/2022	EPI_ISL_15411705
LC0898603	hCoV-19/USA/NJ-CDC-LC0898603/2022	EPI_ISL_15411689
LC0898468	hCoV-19/USA/NY-CDC-LC0898468/2022	EPI_ISL_15411697
LC0898765	hCoV-19/USA/NJ-CDC-LC0898765/2022	EPI_ISL_15411691
LC0900765	hCoV-19/USA/MO-CDC-LC0900765/2022	EPI_ISL_15411708
LC0898604	hCoV-19/USA/NY-CDC-LC0898604/2022	EPI_ISL_15411692
LC0898607	hCoV-19/USA/NY-CDC-LC0898607/2022	EPI_ISL_15411695
LC0898719	hCoV-19/USA/PA-CDC-LC0898719/2022	EPI_ISL_15411696
LC0900953	hCoV-19/USA/MO-CDC-LC0900953/2022	EPI_ISL_15411698
LC0900903	hCoV-19/USA/IN-CDC-LC0900903/2022	EPI_ISL_15411731
LC0460659	hCoV-19/USA/IN-CDC-LC0460659/2021	EPI_ISL_9030242
LC0460691	hCoV-19/USA/WI-CDC-LC0460691/2021	EPI_ISL_9030243
LC0460677	hCoV-19/USA/NV-CDC-LC0460677/2021	EPI_ISL_9030258
LC0900694	hCoV-19/USA/IL-CDC-LC0900694/2022	EPI_ISL_15411703
LC0460660	hCoV-19/USA/WI-CDC-LC0460660/2021	EPI_ISL_9030255
LC0460663	hCoV-19/USA/WI-CDC-LC0460663/2021	EPI_ISL_9030259
LC0468480	hCoV-19/USA/IL-CDC-LC0468480/2021	EPI_ISL_9030261
LC0900719	hCoV-19/USA/IN-CDC-LC0900719/2022	EPI_ISL_15411706
LC0460680	hCoV-19/USA/UT-CDC-LC0460680/2021	EPI_ISL_9030262
LC0468037	hCoV-19/USA/CT-CDC-LC0468037/2021	EPI_ISL_9030272
LC0900697	hCoV-19/USA/MO-CDC-LC0900697/2022	EPI_ISL_15411707
LC0460669	hCoV-19/USA/NV-CDC-LC0460669/2021	EPI_ISL_9030263
LC0901292	hCoV-19/USA/AZ-CDC-LC0901292/2022	EPI_ISL_15411709
LC0900722	hCoV-19/USA/IL-CDC-LC0900722/2022	EPI_ISL_15411712
LC0900809	hCoV-19/USA/CA-CDC-LC0900809/2022	EPI_ISL_15411713
LC0460673	hCoV-19/USA/NV-CDC-LC0460673/2021	EPI_ISL_9030265
LC0468331	hCoV-19/USA/IL-CDC-LC0468331/2021	EPI_ISL_9030275
LC0900695	hCoV-19/USA/IN-CDC-LC0900695/2022	EPI_ISL_15411715
LC0900599	hCoV-19/USA/WA-CDC-LC0900599/2022	EPI_ISL_15411716
LC0900689	hCoV-19/USA/WA-CDC-LC0900689/2022	EPI_ISL_15411717
LC0467991	hCoV-19/USA/NJ-CDC-LC0467991/2021	EPI_ISL_9030267
LC0467988	hCoV-19/USA/NJ-CDC-LC0467988/2021	EPI_ISL_9030269
LC0900760	hCoV-19/USA/MO-CDC-LC0900760/2022	EPI_ISL_15411718
LC0900616	hCoV-19/USA/WA-CDC-LC0900616/2022	EPI_ISL_15411719
LC0900937	hCoV-19/USA/KY-CDC-LC0900937/2022	EPI_ISL_15411723
LC0900595	hCoV-19/USA/WA-CDC-LC0900595/2022	EPI_ISL_15411720
LC0900834	hCoV-19/USA/CA-CDC-LC0900834/2022	EPI_ISL_15411736
LC0900919	hCoV-19/USA/WV-CDC-LC0900919/2022	EPI_ISL_15411722
LC0900923	hCoV-19/USA/WV-CDC-LC0900923/2022	EPI_ISL_15411725
LC0900898	hCoV-19/USA/WI-CDC-LC0900898/2022	EPI_ISL_15411732
LC0468107	hCoV-19/USA/CT-CDC-LC0468107/2021	EPI_ISL_9030270
LC0900913	hCoV-19/USA/WV-CDC-LC0900913/2022	EPI_ISL_15411726
LC0900967	hCoV-19/USA/MD-CDC-LC0900967/2022	EPI_ISL_15411727
LC0900968	hCoV-19/USA/WV-CDC-LC0900968/2022	EPI_ISL_15411728
LC0900939	hCoV-19/USA/KY-CDC-LC0900939/2022	EPI_ISL_15411729
LC0901072	hCoV-19/USA/CA-CDC-LC0901072/2022	EPI_ISL_15411734
LC0900817	hCoV-19/USA/CA-CDC-LC0900817/2022	EPI_ISL_15411738
LC0900810	hCoV-19/USA/CA-CDC-LC0900810/2022	EPI_ISL_15411740
LC0900830	hCoV-19/USA/CA-CDC-LC0900830/2022	EPI_ISL_15411742
LC0468553	hCoV-19/USA/MN-CDC-LC0468553/2021	EPI_ISL_9030276
LC0900728	hCoV-19/USA/OH-CDC-LC0900728/2022	EPI_ISL_15411743
LC0898918	hCoV-19/USA/CT-CDC-LC0898918/2022	EPI_ISL_15411753
LC0468554	hCoV-19/USA/CO-CDC-LC0468554/2021	EPI_ISL_9030324
LC0468556	hCoV-19/USA/CO-CDC-LC0468556/2021	EPI_ISL_9030327
LC0468577	hCoV-19/USA/TX-CDC-LC0468577/2021	EPI_ISL_9030331
LC0468748	hCoV-19/USA/NJ-CDC-LC0468748/2021	EPI_ISL_9030343
LC0460676	hCoV-19/USA/NV-CDC-LC0460676/2021	EPI_ISL_9030328
LC0468502	hCoV-19/USA/TX-CDC-LC0468502/2021	EPI_ISL_9030330
LC0468379	hCoV-19/USA/IL-CDC-LC0468379/2021	EPI_ISL_9030332
LC0900916	hCoV-19/USA/OH-CDC-LC0900916/2022	EPI_ISL_15411745
LC0900941	hCoV-19/USA/MI-CDC-LC0900941/2022	EPI_ISL_15411747
LC0900824	hCoV-19/USA/CA-CDC-LC0900824/2022	EPI_ISL_15411748
LC0900753	hCoV-19/USA/KS-CDC-LC0900753/2022	EPI_ISL_15411751
LC0900717	hCoV-19/USA/IL-CDC-LC0900717/2022	EPI_ISL_15411750
LC0898555	hCoV-19/USA/RI-CDC-LC0898555/2022	EPI_ISL_15411774
LC0898923	hCoV-19/USA/CT-CDC-LC0898923/2022	EPI_ISL_15411754
LC0460192	hCoV-19/USA/NV-CDC-LC0460192/2021	EPI_ISL_9030333
LC0898925	hCoV-19/USA/CT-CDC-LC0898925/2022	EPI_ISL_15411756
LC0460297	hCoV-19/USA/IL-CDC-LC0460297/2021	EPI_ISL_9030334
LC0898698	hCoV-19/USA/RI-CDC-LC0898698/2022	EPI_ISL_15411758
LC0460232	hCoV-19/USA/NM-CDC-LC0460232/2021	EPI_ISL_9030335
LC0898928	hCoV-19/USA/CT-CDC-LC0898928/2022	EPI_ISL_15411760
LC0898685	hCoV-19/USA/NJ-CDC-LC0898685/2022	EPI_ISL_15411762
LC0900683	hCoV-19/USA/OR-CDC-LC0900683/2022	EPI_ISL_15411787
LC0898705	hCoV-19/USA/NJ-CDC-LC0898705/2022	EPI_ISL_15411764
LC0898699	hCoV-19/USA/NJ-CDC-LC0898699/2022	EPI_ISL_15411768
LC0460035	hCoV-19/USA/IL-CDC-LC0460035/2021	EPI_ISL_9030337
LC0898932	hCoV-19/USA/CT-CDC-LC0898932/2022	EPI_ISL_15411766
LC0898702	hCoV-19/USA/CT-CDC-LC0898702/2022	EPI_ISL_15411783
LC0898563	hCoV-19/USA/PA-CDC-LC0898563/2022	EPI_ISL_15411769
LC0898938	hCoV-19/USA/RI-CDC-LC0898938/2022	EPI_ISL_15411772
LC0900631	hCoV-19/USA/OR-CDC-LC0900631/2022	EPI_ISL_15411789
LC0900746	hCoV-19/USA/IN-CDC-LC0900746/2022	EPI_ISL_15411806
LC0898704	hCoV-19/USA/RI-CDC-LC0898704/2022	EPI_ISL_15411771
LC0459826	hCoV-19/USA/WI-CDC-LC0459826/2021	EPI_ISL_9030338
LC0898559	hCoV-19/USA/RI-CDC-LC0898559/2022	EPI_ISL_15411775
LC0898927	hCoV-19/USA/RI-CDC-LC0898927/2022	EPI_ISL_15411777
LC0898676	hCoV-19/USA/RI-CDC-LC0898676/2022	EPI_ISL_15411778
LC0461207	hCoV-19/USA/CT-CDC-LC0461207/2021	EPI_ISL_9030339
LC0461626	hCoV-19/USA/CT-CDC-LC0461626/2021	EPI_ISL_9030340
LC0898692	hCoV-19/USA/NY-CDC-LC0898692/2022	EPI_ISL_15411779
LC0898660	hCoV-19/USA/NJ-CDC-LC0898660/2022	EPI_ISL_15411780
LC0898562	hCoV-19/USA/NJ-CDC-LC0898562/2022	EPI_ISL_15411781
LC0898999	hCoV-19/USA/NY-CDC-LC0898999/2022	EPI_ISL_15411784
LC0900602	hCoV-19/USA/SD-CDC-LC0900602/2022	EPI_ISL_15411794
LC0900751	hCoV-19/USA/KS-CDC-LC0900751/2022	EPI_ISL_15411786
LC0900617	hCoV-19/USA/WA-CDC-LC0900617/2022	EPI_ISL_15411792
LC0900626	hCoV-19/USA/OR-CDC-LC0900626/2022	EPI_ISL_15411788
LC0901052	hCoV-19/USA/CA-CDC-LC0901052/2022	EPI_ISL_15411822
LC0900641	hCoV-19/USA/OR-CDC-LC0900641/2022	EPI_ISL_15411790
LC0461595	hCoV-19/USA/DE-CDC-LC0461595/2021	EPI_ISL_9030341
LC0900656	hCoV-19/USA/OR-CDC-LC0900656/2022	EPI_ISL_15411791
LC0900624	hCoV-19/USA/WA-CDC-LC0900624/2022	EPI_ISL_15411793
LC0900634	hCoV-19/USA/WA-CDC-LC0900634/2022	EPI_ISL_15411795
LC0900879	hCoV-19/USA/MI-CDC-LC0900879/2022	EPI_ISL_15411797
LC0900682	hCoV-19/USA/AK-CDC-LC0900682/2022	EPI_ISL_15411798
LC0900961	hCoV-19/USA/IL-CDC-LC0900961/2022	EPI_ISL_15411800
LC0900875	hCoV-19/USA/WI-CDC-LC0900875/2022	EPI_ISL_15411801
LC0898686	hCoV-19/USA/NJ-CDC-LC0898686/2022	EPI_ISL_15411803
LC0898651	hCoV-19/USA/NY-CDC-LC0898651/2022	EPI_ISL_15411805
LC0901056	hCoV-19/USA/CA-CDC-LC0901056/2022	EPI_ISL_15411823
LC0901007	hCoV-19/USA/CA-CDC-LC0901007/2022	EPI_ISL_15411867
LC0900696	hCoV-19/USA/IN-CDC-LC0900696/2022	EPI_ISL_15411808
LC0900757	hCoV-19/USA/MO-CDC-LC0900757/2022	EPI_ISL_15411810
LC0900873	hCoV-19/USA/IL-CDC-LC0900873/2022	EPI_ISL_15411811
LC0900872	hCoV-19/USA/IL-CDC-LC0900872/2022	EPI_ISL_15411817
LC0900095	hCoV-19/USA/WV-CDC-LC0900095/2022	EPI_ISL_15411876
LC0900912	hCoV-19/USA/IL-CDC-LC0900912/2022	EPI_ISL_15411812
LC0900900	hCoV-19/USA/IL-CDC-LC0900900/2022	EPI_ISL_15411813
LC0900907	hCoV-19/USA/IL-CDC-LC0900907/2022	EPI_ISL_15411814
LC0900908	hCoV-19/USA/IL-CDC-LC0900908/2022	EPI_ISL_15411815
LC0900606	hCoV-19/USA/WA-CDC-LC0900606/2022	EPI_ISL_15411819
LC0899207	hCoV-19/USA/NC-CDC-LC0899207/2022	EPI_ISL_15411824
LC0900730	hCoV-19/USA/PA-CDC-LC0900730/2022	EPI_ISL_15411820
LC0901009	hCoV-19/USA/CA-CDC-LC0901009/2022	EPI_ISL_15411821
LC0468866	hCoV-19/USA/DE-CDC-LC0468866/2021	EPI_ISL_9030342
LC0901055	hCoV-19/USA/CA-CDC-LC0901055/2022	EPI_ISL_15411866
LC0900791	hCoV-19/USA/CA-CDC-LC0900791/2022	EPI_ISL_15411868
LC0900936	hCoV-19/USA/PA-CDC-LC0900936/2022	EPI_ISL_15411870
LC0459632	hCoV-19/USA/IN-CDC-LC0459632/2021	EPI_ISL_9030344
LC0899924	hCoV-19/USA/CO-CDC-LC0899924/2022	EPI_ISL_15411878
LC0468752	hCoV-19/USA/NY-CDC-LC0468752/2021	EPI_ISL_9030346
LC0468991	hCoV-19/USA/WI-CDC-LC0468991/2021	EPI_ISL_9030353
LC0901148	hCoV-19/USA/CO-CDC-LC0901148/2022	EPI_ISL_15411879
LC0900987	hCoV-19/USA/HI-CDC-LC0900987/2022	EPI_ISL_15411899
LC0899612	hCoV-19/USA/NJ-CDC-LC0899612/2022	EPI_ISL_15411881
LC0899127	hCoV-19/USA/MD-CDC-LC0899127/2022	EPI_ISL_15411891
LC0899171	hCoV-19/USA/VA-CDC-LC0899171/2022	EPI_ISL_15411893
LC0899124	hCoV-19/USA/SC-CDC-LC0899124/2022	EPI_ISL_15411882
LC0899131	hCoV-19/USA/DC-CDC-LC0899131/2022	EPI_ISL_15411884
LC0901200	hCoV-19/USA/AR-CDC-LC0901200/2022	EPI_ISL_15411986
LC0901257	hCoV-19/USA/TX-CDC-LC0901257/2022	EPI_ISL_15411988
LC0899610	hCoV-19/USA/NY-CDC-LC0899610/2022	EPI_ISL_15411885
LC0899126	hCoV-19/USA/VA-CDC-LC0899126/2022	EPI_ISL_15411887
LC0899179	hCoV-19/USA/NC-CDC-LC0899179/2022	EPI_ISL_15411895
LC0900604	hCoV-19/USA/AK-CDC-LC0900604/2022	EPI_ISL_15411889
LC0900618	hCoV-19/USA/WA-CDC-LC0900618/2022	EPI_ISL_15411907
LC0900096	hCoV-19/USA/OH-CDC-LC0900096/2022	EPI_ISL_15411910
LC0900619	hCoV-19/USA/ID-CDC-LC0900619/2022	EPI_ISL_15411897
LC0899398	hCoV-19/USA/NJ-CDC-LC0899398/2022	EPI_ISL_15411900
LC0900778	hCoV-19/USA/NM-CDC-LC0900778/2022	EPI_ISL_15411903
LC0901218	hCoV-19/USA/NM-CDC-LC0901218/2022	EPI_ISL_15411915
LC0901251	hCoV-19/USA/UT-CDC-LC0901251/2022	EPI_ISL_15411918
LC0900657	hCoV-19/USA/ID-CDC-LC0900657/2022	EPI_ISL_15411912
LC0901224	hCoV-19/USA/NM-CDC-LC0901224/2022	EPI_ISL_15411913
LC0901253	hCoV-19/USA/AZ-CDC-LC0901253/2022	EPI_ISL_15411917
LC0900980	hCoV-19/USA/CA-CDC-LC0900980/2022	EPI_ISL_15411920
LC0900979	hCoV-19/USA/CA-CDC-LC0900979/2022	EPI_ISL_15411921
LC0900847	hCoV-19/USA/CA-CDC-LC0900847/2022	EPI_ISL_15411923
LC0900853	hCoV-19/USA/CA-CDC-LC0900853/2022	EPI_ISL_15411925
LC0901060	hCoV-19/USA/CA-CDC-LC0901060/2022	EPI_ISL_15411955
LC0901039	hCoV-19/USA/CA-CDC-LC0901039/2022	EPI_ISL_15411956
LC0900686	hCoV-19/USA/OR-CDC-LC0900686/2022	EPI_ISL_15411926
LC0900664	hCoV-19/USA/OR-CDC-LC0900664/2022	EPI_ISL_15411928
LC0900982	hCoV-19/USA/CA-CDC-LC0900982/2022	EPI_ISL_15411974
LC0900844	hCoV-19/USA/CA-CDC-LC0900844/2022	EPI_ISL_15411980
LC0901235	hCoV-19/USA/NV-CDC-LC0901235/2022	EPI_ISL_15412012
LC0900603	hCoV-19/USA/WA-CDC-LC0900603/2022	EPI_ISL_15411930
LC0901234	hCoV-19/USA/NM-CDC-LC0901234/2022	EPI_ISL_15411939
LC0900990	hCoV-19/USA/CA-CDC-LC0900990/2022	EPI_ISL_15411971
LC0900614	hCoV-19/USA/WA-CDC-LC0900614/2022	EPI_ISL_15411932
LC0901107	hCoV-19/USA/IL-CDC-LC0901107/2022	EPI_ISL_15411941
LC0900643	hCoV-19/USA/WA-CDC-LC0900643/2022	EPI_ISL_15411934
LC0901252	hCoV-19/USA/MN-CDC-LC0901252/2022	EPI_ISL_15411935
LC0901130	hCoV-19/USA/NM-CDC-LC0901130/2022	EPI_ISL_15411947
LC0900981	hCoV-19/USA/CA-CDC-LC0900981/2022	EPI_ISL_15411937
LC0901221	hCoV-19/USA/AZ-CDC-LC0901221/2022	EPI_ISL_15411943
LC0901076	hCoV-19/USA/AZ-CDC-LC0901076/2022	EPI_ISL_15411945
LC0824190	hCoV-19/USA/MA-CDC-LC0824190/2022	EPI_ISL_14500837
LC0900998	hCoV-19/USA/CA-CDC-LC0900998/2022	EPI_ISL_15411949
LC0468745	hCoV-19/USA/NY-CDC-LC0468745/2021	EPI_ISL_9030347
LC0468749	hCoV-19/USA/NJ-CDC-LC0468749/2021	EPI_ISL_9030348
LC0459793	hCoV-19/USA/IL-CDC-LC0459793/2021	EPI_ISL_9030373
LC0468817	hCoV-19/USA/CT-CDC-LC0468817/2021	EPI_ISL_9030349
LC0468816	hCoV-19/USA/CT-CDC-LC0468816/2021	EPI_ISL_9030350
LC0900995	hCoV-19/USA/CA-CDC-LC0900995/2022	EPI_ISL_15411953
LC0468634	hCoV-19/USA/TX-CDC-LC0468634/2021	EPI_ISL_9030351
LC0460020	hCoV-19/USA/IL-CDC-LC0460020/2021	EPI_ISL_9030356
LC0459526	hCoV-19/USA/WI-CDC-LC0459526/2021	EPI_ISL_9030352
LC0459997	hCoV-19/USA/IL-CDC-LC0459997/2021	EPI_ISL_9030354
LC0901031	hCoV-19/USA/CA-CDC-LC0901031/2022	EPI_ISL_15411958
LC0823252	hCoV-19/USA/NV-CDC-LC0823252/2022	EPI_ISL_14500859
LC0901110	hCoV-19/USA/KS-CDC-LC0901110/2022	EPI_ISL_15411960
LC0900635	hCoV-19/USA/WA-CDC-LC0900635/2022	EPI_ISL_15411964
LC0459962	hCoV-19/USA/TX-CDC-LC0459962/2021	EPI_ISL_9030357
LC0901014	hCoV-19/USA/CA-CDC-LC0901014/2022	EPI_ISL_15411961
LC0900985	hCoV-19/USA/CA-CDC-LC0900985/2022	EPI_ISL_15411963
LC0901017	hCoV-19/USA/CA-CDC-LC0901017/2022	EPI_ISL_15411972
LC0900677	hCoV-19/USA/WA-CDC-LC0900677/2022	EPI_ISL_15411996
LC0900851	hCoV-19/USA/CA-CDC-LC0900851/2022	EPI_ISL_15411966
LC0901232	hCoV-19/USA/UT-CDC-LC0901232/2022	EPI_ISL_15411983
LC0900821	hCoV-19/USA/CA-CDC-LC0900821/2022	EPI_ISL_15411968
LC0901202	hCoV-19/USA/TX-CDC-LC0901202/2022	EPI_ISL_15411981
LC0901067	hCoV-19/USA/CA-CDC-LC0901067/2022	EPI_ISL_15411990
LC0901106	hCoV-19/USA/IA-CDC-LC0901106/2022	EPI_ISL_15412005
LC0901046	hCoV-19/USA/CA-CDC-LC0901046/2022	EPI_ISL_15411969
LC0901038	hCoV-19/USA/CA-CDC-LC0901038/2022	EPI_ISL_15411970
LC0900999	hCoV-19/USA/CA-CDC-LC0900999/2022	EPI_ISL_15411976
LC0901026	hCoV-19/USA/CA-CDC-LC0901026/2022	EPI_ISL_15411978
LC0901198	hCoV-19/USA/AR-CDC-LC0901198/2022	EPI_ISL_15411985
LC0901229	hCoV-19/USA/NV-CDC-LC0901229/2022	EPI_ISL_15411998
LC0900822	hCoV-19/USA/CA-CDC-LC0900822/2022	EPI_ISL_15411992
LC0901104	hCoV-19/USA/IA-CDC-LC0901104/2022	EPI_ISL_15412006
LC0459622	hCoV-19/USA/NM-CDC-LC0459622/2021	EPI_ISL_9030358
LC0901201	hCoV-19/USA/TX-CDC-LC0901201/2022	EPI_ISL_15411995
LC0470119	hCoV-19/USA/TX-CDC-LC0470119/2021	EPI_ISL_9030359
LC0901258	hCoV-19/USA/MN-CDC-LC0901258/2022	EPI_ISL_15412000
LC0901163	hCoV-19/USA/AZ-CDC-LC0901163/2022	EPI_ISL_15412014
LC0459408	hCoV-19/USA/TX-CDC-LC0459408/2021	EPI_ISL_9030360
LC0901259	hCoV-19/USA/MN-CDC-LC0901259/2022	EPI_ISL_15412001
LC0901261	hCoV-19/USA/TX-CDC-LC0901261/2022	EPI_ISL_15412003
LC0467134	hCoV-19/USA/TX-CDC-LC0467134/2021	EPI_ISL_9030361
LC0467640	hCoV-19/USA/WI-CDC-LC0467640/2021	EPI_ISL_9030362
LC0467645	hCoV-19/USA/NM-CDC-LC0467645/2021	EPI_ISL_9030364
LC0459655	hCoV-19/USA/NV-CDC-LC0459655/2021	EPI_ISL_9030369
LC0467643	hCoV-19/USA/NM-CDC-LC0467643/2021	EPI_ISL_9030365
LC0459484	hCoV-19/USA/WI-CDC-LC0459484/2021	EPI_ISL_9030387
LC0467632	hCoV-19/USA/WI-CDC-LC0467632/2021	EPI_ISL_9030367
LC0459567	hCoV-19/USA/NM-CDC-LC0459567/2021	EPI_ISL_9030368
LC0459652	hCoV-19/USA/AZ-CDC-LC0459652/2021	EPI_ISL_9030370
LC0469187	hCoV-19/USA/NM-CDC-LC0469187/2021	EPI_ISL_9030389
LC0469468	hCoV-19/USA/NJ-CDC-LC0469468/2021	EPI_ISL_9030399
LC0901155	hCoV-19/USA/TX-CDC-LC0901155/2022	EPI_ISL_15412008
LC0901097	hCoV-19/USA/AZ-CDC-LC0901097/2022	EPI_ISL_15412011
LC0901032	hCoV-19/USA/CA-CDC-LC0901032/2022	EPI_ISL_15412023
LC0901262	hCoV-19/USA/OK-CDC-LC0901262/2022	EPI_ISL_15412009
LC0901164	hCoV-19/USA/AZ-CDC-LC0901164/2022	EPI_ISL_15412015
LC0901037	hCoV-19/USA/CA-CDC-LC0901037/2022	EPI_ISL_15412022
LC0901043	hCoV-19/USA/CA-CDC-LC0901043/2022	EPI_ISL_15412017
LC0899438	hCoV-19/USA/TN-CDC-LC0899438/2022	EPI_ISL_15412031
LC0900293	hCoV-19/USA/IN-CDC-LC0900293/2022	EPI_ISL_15412037
LC0459775	hCoV-19/USA/IA-CDC-LC0459775/2021	EPI_ISL_9030372
LC0469474	hCoV-19/USA/PA-CDC-LC0469474/2021	EPI_ISL_9030379
LC0468728	hCoV-19/USA/TX-CDC-LC0468728/2021	EPI_ISL_9030404
LC0459828	hCoV-19/USA/TX-CDC-LC0459828/2021	EPI_ISL_9030374
LC0469429	hCoV-19/USA/NM-CDC-LC0469429/2021	EPI_ISL_9030391
LC0469078	hCoV-19/USA/TX-CDC-LC0469078/2021	EPI_ISL_9030401
LC0901159	hCoV-19/USA/AZ-CDC-LC0901159/2022	EPI_ISL_15412018
LC0900296	hCoV-19/USA/IL-CDC-LC0900296/2022	EPI_ISL_15412040
LC0901040	hCoV-19/USA/CA-CDC-LC0901040/2022	EPI_ISL_15412020
LC0901036	hCoV-19/USA/CA-CDC-LC0901036/2022	EPI_ISL_15412024
LC0899436	hCoV-19/USA/CT-CDC-LC0899436/2022	EPI_ISL_15412055
LC0899212	hCoV-19/USA/NC-CDC-LC0899212/2022	EPI_ISL_15412062
LC0459569	hCoV-19/USA/WI-CDC-LC0459569/2021	EPI_ISL_9030375
LC0467137	hCoV-19/USA/TX-CDC-LC0467137/2021	EPI_ISL_9030376
LC0469471	hCoV-19/USA/NJ-CDC-LC0469471/2021	EPI_ISL_9030380
LC0901033	hCoV-19/USA/CA-CDC-LC0901033/2022	EPI_ISL_15412025
LC0469467	hCoV-19/USA/NJ-CDC-LC0469467/2021	EPI_ISL_9030381
LC0900860	hCoV-19/USA/CA-CDC-LC0900860/2022	EPI_ISL_15412026
LC0469466	hCoV-19/USA/NJ-CDC-LC0469466/2021	EPI_ISL_9030383
LC0469428	hCoV-19/USA/NM-CDC-LC0469428/2021	EPI_ISL_9030390
LC0901247	hCoV-19/USA/AZ-CDC-LC0901247/2022	EPI_ISL_15412028
LC0899432	hCoV-19/USA/NJ-CDC-LC0899432/2022	EPI_ISL_15412033
LC0900013	hCoV-19/USA/IN-CDC-LC0900013/2022	EPI_ISL_15412039
LC0900217	hCoV-19/USA/WV-CDC-LC0900217/2022	EPI_ISL_15412029
LC0900269	hCoV-19/USA/IL-CDC-LC0900269/2022	EPI_ISL_15412046
LC0900286	hCoV-19/USA/WI-CDC-LC0900286/2022	EPI_ISL_15412049
LC0459521	hCoV-19/USA/WI-CDC-LC0459521/2021	EPI_ISL_9030384
LC0469436	hCoV-19/USA/NM-CDC-LC0469436/2021	EPI_ISL_9030392
LC0900200	hCoV-19/USA/IN-CDC-LC0900200/2022	EPI_ISL_15412035
LC0899397	hCoV-19/USA/NC-CDC-LC0899397/2022	EPI_ISL_15412056
LC0900288	hCoV-19/USA/IN-CDC-LC0900288/2022	EPI_ISL_15412038
LC0459483	hCoV-19/USA/WI-CDC-LC0459483/2021	EPI_ISL_9030395
LC0468769	hCoV-19/USA/CO-CDC-LC0468769/2021	EPI_ISL_9030403
LC0467133	hCoV-19/USA/TX-CDC-LC0467133/2021	EPI_ISL_9030419
LC0900059	hCoV-19/USA/IL-CDC-LC0900059/2022	EPI_ISL_15412041
LC0900270	hCoV-19/USA/WI-CDC-LC0900270/2022	EPI_ISL_15412048
LC0899431	hCoV-19/USA/MA-CDC-LC0899431/2022	EPI_ISL_15412053
LC0899428	hCoV-19/USA/NC-CDC-LC0899428/2022	EPI_ISL_15412065
LC0468968	hCoV-19/USA/WI-CDC-LC0468968/2021	EPI_ISL_9030397
LC0469082	hCoV-19/USA/IL-CDC-LC0469082/2021	EPI_ISL_9030408
LC0469469	hCoV-19/USA/NJ-CDC-LC0469469/2021	EPI_ISL_9030398
LC0900352	hCoV-19/USA/IL-CDC-LC0900352/2022	EPI_ISL_15412043
LC0469117	hCoV-19/USA/TX-CDC-LC0469117/2021	EPI_ISL_9030400
LC0459635	hCoV-19/USA/WI-CDC-LC0459635/2021	EPI_ISL_9030402
LC0468658	hCoV-19/USA/NV-CDC-LC0468658/2021	EPI_ISL_9030406
LC0469081	hCoV-19/USA/IL-CDC-LC0469081/2021	EPI_ISL_9030409
LC0468899	hCoV-19/USA/AR-CDC-LC0468899/2021	EPI_ISL_9030415
LC0459636	hCoV-19/USA/WI-CDC-LC0459636/2021	EPI_ISL_9030410
LC0468770	hCoV-19/USA/CO-CDC-LC0468770/2021	EPI_ISL_9030416
LC0470051	hCoV-19/USA/IL-CDC-LC0470051/2021	EPI_ISL_9030411
LC0468688	hCoV-19/USA/TX-CDC-LC0468688/2021	EPI_ISL_9030412
LC0459479	hCoV-19/USA/WI-CDC-LC0459479/2021	EPI_ISL_9030422
LC0469168	hCoV-19/USA/AR-CDC-LC0469168/2021	EPI_ISL_9030413
LC0468897	hCoV-19/USA/CO-CDC-LC0468897/2021	EPI_ISL_9030424
LC0460034	hCoV-19/USA/IL-CDC-LC0460034/2021	EPI_ISL_9030431
LC0468898	hCoV-19/USA/AR-CDC-LC0468898/2021	EPI_ISL_9030414
LC0459624	hCoV-19/USA/UT-CDC-LC0459624/2021	EPI_ISL_9030426
LC0469472	hCoV-19/USA/NJ-CDC-LC0469472/2021	EPI_ISL_9030417
LC0459996	hCoV-19/USA/IL-CDC-LC0459996/2021	EPI_ISL_9030420
LC0900302	hCoV-19/USA/IL-CDC-LC0900302/2022	EPI_ISL_15412044
LC0899366	hCoV-19/USA/VA-CDC-LC0899366/2022	EPI_ISL_15412057
LC0467651	hCoV-19/USA/AZ-CDC-LC0467651/2021	EPI_ISL_9030421
LC0470090	hCoV-19/USA/IL-CDC-LC0470090/2021	EPI_ISL_9030423
LC0467117	hCoV-19/USA/IL-CDC-LC0467117/2021	EPI_ISL_9030425
LC0459628	hCoV-19/USA/UT-CDC-LC0459628/2021	EPI_ISL_9030437
LC0459500	hCoV-19/USA/WI-CDC-LC0459500/2021	EPI_ISL_9030535
LC0467399	hCoV-19/USA/AR-CDC-LC0467399/2021	EPI_ISL_9030427
LC0459623	hCoV-19/USA/UT-CDC-LC0459623/2021	EPI_ISL_9030440
LC0459509	hCoV-19/USA/NM-CDC-LC0459509/2021	EPI_ISL_9030538
LC0467545	hCoV-19/USA/AR-CDC-LC0467545/2021	EPI_ISL_9030428
LC0459656	hCoV-19/USA/NV-CDC-LC0459656/2021	EPI_ISL_9030542
LC0459630	hCoV-19/USA/UT-CDC-LC0459630/2021	EPI_ISL_9030429
LC0467103	hCoV-19/USA/MN-CDC-LC0467103/2021	EPI_ISL_9030430
LC0467654	hCoV-19/USA/IN-CDC-LC0467654/2021	EPI_ISL_9030432
LC0459654	hCoV-19/USA/NV-CDC-LC0459654/2021	EPI_ISL_9030541
LC0459626	hCoV-19/USA/UT-CDC-LC0459626/2021	EPI_ISL_9030433
LC0468623	hCoV-19/USA/CO-CDC-LC0468623/2021	EPI_ISL_9030434
LC0459629	hCoV-19/USA/UT-CDC-LC0459629/2021	EPI_ISL_9030435
LC0460021	hCoV-19/USA/WI-CDC-LC0460021/2021	EPI_ISL_9030436
LC0459631	hCoV-19/USA/UT-CDC-LC0459631/2021	EPI_ISL_9030441
LC0459625	hCoV-19/USA/UT-CDC-LC0459625/2021	EPI_ISL_9030439
LC0900187	hCoV-19/USA/IL-CDC-LC0900187/2022	EPI_ISL_15412051
LC0459772	hCoV-19/USA/TX-CDC-LC0459772/2021	EPI_ISL_9030442
LC0899243	hCoV-19/USA/VA-CDC-LC0899243/2022	EPI_ISL_15412058
LC0459523	hCoV-19/USA/WI-CDC-LC0459523/2021	EPI_ISL_9030477
LC0469500	hCoV-19/USA/AR-CDC-LC0469500/2021	EPI_ISL_9030552
LC0459558	hCoV-19/USA/UT-CDC-LC0459558/2021	EPI_ISL_9030533
LC0459788	hCoV-19/USA/MO-CDC-LC0459788/2021	EPI_ISL_9030534
LC0467145	hCoV-19/USA/TX-CDC-LC0467145/2021	EPI_ISL_9030536
LC0469427	hCoV-19/USA/WI-CDC-LC0469427/2021	EPI_ISL_9030537
LC0469522	hCoV-19/USA/OK-CDC-LC0469522/2021	EPI_ISL_9030539
LC0459535	hCoV-19/USA/IN-CDC-LC0459535/2021	EPI_ISL_9030540
LC0459532	hCoV-19/USA/WI-CDC-LC0459532/2021	EPI_ISL_9030547
LC0459516	hCoV-19/USA/WI-CDC-LC0459516/2021	EPI_ISL_9030543
LC0459528	hCoV-19/USA/WI-CDC-LC0459528/2021	EPI_ISL_9030549
LC0459538	hCoV-19/USA/WI-CDC-LC0459538/2021	EPI_ISL_9030544
LC0467514	hCoV-19/USA/KS-CDC-LC0467514/2021	EPI_ISL_9030545
LC0459647	hCoV-19/USA/NV-CDC-LC0459647/2021	EPI_ISL_9030546
LC0459566	hCoV-19/USA/NV-CDC-LC0459566/2021	EPI_ISL_9030548
LC0818285	hCoV-19/USA/FL-CDC-LC0818285/2022	EPI_ISL_14500854
LC0899208	hCoV-19/USA/NC-CDC-LC0899208/2022	EPI_ISL_15412059
LC0899388	hCoV-19/USA/VA-CDC-LC0899388/2022	EPI_ISL_15412071
LC0899383	hCoV-19/USA/NC-CDC-LC0899383/2022	EPI_ISL_15412060
LC0900190	hCoV-19/USA/IL-CDC-LC0900190/2022	EPI_ISL_15412082
LC0461200	hCoV-19/USA/WI-CDC-LC0461200/2021	EPI_ISL_9030550
LC0470052	hCoV-19/USA/TX-CDC-LC0470052/2021	EPI_ISL_9030566
LC0899182	hCoV-19/USA/VA-CDC-LC0899182/2022	EPI_ISL_15412063
LC0470034	hCoV-19/USA/AR-CDC-LC0470034/2021	EPI_ISL_9030551
LC0899406	hCoV-19/USA/NC-CDC-LC0899406/2022	EPI_ISL_15412066
LC0459804	hCoV-19/USA/SD-CDC-LC0459804/2021	EPI_ISL_9030553
LC0899194	hCoV-19/USA/NJ-CDC-LC0899194/2022	EPI_ISL_15412068
LC0459481	hCoV-19/USA/WI-CDC-LC0459481/2021	EPI_ISL_9030554
LC0899190	hCoV-19/USA/VA-CDC-LC0899190/2022	EPI_ISL_15412069
LC0459648	hCoV-19/USA/NV-CDC-LC0459648/2021	EPI_ISL_9030556
LC0468319	hCoV-19/USA/WI-CDC-LC0468319/2021	EPI_ISL_9030567
LC0459651	hCoV-19/USA/NV-CDC-LC0459651/2021	EPI_ISL_9030557
LC0459529	hCoV-19/USA/WI-CDC-LC0459529/2021	EPI_ISL_9030558
LC0470081	hCoV-19/USA/NV-CDC-LC0470081/2021	EPI_ISL_9030560
LC0467737	hCoV-19/USA/IL-CDC-LC0467737/2021	EPI_ISL_9030559
LC0467353	hCoV-19/USA/CO-CDC-LC0467353/2021	EPI_ISL_9030561
LC0467450	hCoV-19/USA/CO-CDC-LC0467450/2021	EPI_ISL_9030562
LC0899424	hCoV-19/USA/NC-CDC-LC0899424/2022	EPI_ISL_15412073
LC0899157	hCoV-19/USA/MD-CDC-LC0899157/2022	EPI_ISL_15412078
LC0900211	hCoV-19/USA/WV-CDC-LC0900211/2022	EPI_ISL_15412088
LC0900282	hCoV-19/USA/MD-CDC-LC0900282/2022	EPI_ISL_15412099
LC0467451	hCoV-19/USA/CO-CDC-LC0467451/2021	EPI_ISL_9030563
LC0469518	hCoV-19/USA/WI-CDC-LC0469518/2021	EPI_ISL_9030568
LC0899392	hCoV-19/USA/NC-CDC-LC0899392/2022	EPI_ISL_15412075
LC0899213	hCoV-19/USA/MD-CDC-LC0899213/2022	EPI_ISL_15412076
LC0899394	hCoV-19/USA/NY-CDC-LC0899394/2022	EPI_ISL_15412080
LC0900311	hCoV-19/USA/OH-CDC-LC0900311/2022	EPI_ISL_15412084
LC0900209	hCoV-19/USA/OH-CDC-LC0900209/2022	EPI_ISL_15412107
LC0899876	hCoV-19/USA/CA-CDC-LC0899876/2022	EPI_ISL_15412086
LC0900239	hCoV-19/USA/IN-CDC-LC0900239/2022	EPI_ISL_15412090
LC0900159	hCoV-19/USA/IN-CDC-LC0900159/2022	EPI_ISL_15412091
LC0900240	hCoV-19/USA/KY-CDC-LC0900240/2022	EPI_ISL_15412093
LC0899932	hCoV-19/USA/MO-CDC-LC0899932/2022	EPI_ISL_15412101
LC0900156	hCoV-19/USA/KY-CDC-LC0900156/2022	EPI_ISL_15412113
LC0900310	hCoV-19/USA/WI-CDC-LC0900310/2022	EPI_ISL_15412132
LC0470082	hCoV-19/USA/NV-CDC-LC0470082/2021	EPI_ISL_9030569
LC0469450	hCoV-19/USA/WI-CDC-LC0469450/2021	EPI_ISL_9030582
LC0468479	hCoV-19/USA/IL-CDC-LC0468479/2021	EPI_ISL_9030572
LC0469923	hCoV-19/USA/NV-CDC-LC0469923/2021	EPI_ISL_9030577
LC0900157	hCoV-19/USA/KY-CDC-LC0900157/2022	EPI_ISL_15412095
LC0899953	hCoV-19/USA/CA-CDC-LC0899953/2022	EPI_ISL_15412102
LC0900155	hCoV-19/USA/KY-CDC-LC0900155/2022	EPI_ISL_15412097
LC0900453	hCoV-19/USA/WV-CDC-LC0900453/2022	EPI_ISL_15412104
LC0900166	hCoV-19/USA/MI-CDC-LC0900166/2022	EPI_ISL_15412118
LC0899930	hCoV-19/USA/CO-CDC-LC0899930/2022	EPI_ISL_15412106
LC0900208	hCoV-19/USA/OH-CDC-LC0900208/2022	EPI_ISL_15412109
LC0900192	hCoV-19/USA/OH-CDC-LC0900192/2022	EPI_ISL_15412110
LC0900283	hCoV-19/USA/KY-CDC-LC0900283/2022	EPI_ISL_15412111
LC0469921	hCoV-19/USA/NV-CDC-LC0469921/2021	EPI_ISL_9030573
LC0470063	hCoV-19/USA/WI-CDC-LC0470063/2021	EPI_ISL_9030574
LC0469901	hCoV-19/USA/NV-CDC-LC0469901/2021	EPI_ISL_9030576
LC0470113	hCoV-19/USA/TX-CDC-LC0470113/2021	EPI_ISL_9030578
LC0900158	hCoV-19/USA/KY-CDC-LC0900158/2022	EPI_ISL_15412112
LC0470027	hCoV-19/USA/IL-CDC-LC0470027/2021	EPI_ISL_9030579
LC0470026	hCoV-19/USA/IL-CDC-LC0470026/2021	EPI_ISL_9030581
LC0460264	hCoV-19/USA/NV-CDC-LC0460264/2021	EPI_ISL_9030592
LC0469517	hCoV-19/USA/WI-CDC-LC0469517/2021	EPI_ISL_9030583
LC0899946	hCoV-19/USA/CA-CDC-LC0899946/2022	EPI_ISL_15412115
LC0899952	hCoV-19/USA/TX-CDC-LC0899952/2022	EPI_ISL_15412116
LC0900392	hCoV-19/USA/IL-CDC-LC0900392/2022	EPI_ISL_15412125
LC0900194	hCoV-19/USA/KY-CDC-LC0900194/2022	EPI_ISL_15412120
LC0900374	hCoV-19/USA/OH-CDC-LC0900374/2022	EPI_ISL_15412128
LC0900191	hCoV-19/USA/MO-CDC-LC0900191/2022	EPI_ISL_15412122
LC0899357	hCoV-19/USA/VA-CDC-LC0899357/2022	EPI_ISL_15412179
LC0900292	hCoV-19/USA/MO-CDC-LC0900292/2022	EPI_ISL_15412124
LC0899368	hCoV-19/USA/VA-CDC-LC0899368/2022	EPI_ISL_15412135
LC0899363	hCoV-19/USA/NC-CDC-LC0899363/2022	EPI_ISL_15412137
LC0900195	hCoV-19/USA/MI-CDC-LC0900195/2022	EPI_ISL_15412127
LC0900309	hCoV-19/USA/KY-CDC-LC0900309/2022	EPI_ISL_15412133
LC0900092	hCoV-19/USA/KY-CDC-LC0900092/2022	EPI_ISL_15412130
LC0899204	hCoV-19/USA/MD-CDC-LC0899204/2022	EPI_ISL_15412142
LC0899404	hCoV-19/USA/NC-CDC-LC0899404/2022	EPI_ISL_15412164
LC0470029	hCoV-19/USA/TX-CDC-LC0470029/2021	EPI_ISL_9030585
LC0467395	hCoV-19/USA/AZ-CDC-LC0467395/2021	EPI_ISL_9030591
LC0470083	hCoV-19/USA/NV-CDC-LC0470083/2021	EPI_ISL_9030586
LC0460842	hCoV-19/USA/NV-CDC-LC0460842/2021	EPI_ISL_9030595
LC0467354	hCoV-19/USA/CO-CDC-LC0467354/2021	EPI_ISL_9030587
LC0899199	hCoV-19/USA/DC-CDC-LC0899199/2022	EPI_ISL_15412139
LC0899238	hCoV-19/USA/SC-CDC-LC0899238/2022	EPI_ISL_15412144
LC0469919	hCoV-19/USA/NV-CDC-LC0469919/2021	EPI_ISL_9030588
LC0460834	hCoV-19/USA/WA-CDC-LC0460834/2021	EPI_ISL_9030597
LC0460230	hCoV-19/USA/NM-CDC-LC0460230/2021	EPI_ISL_9030589
LC0460849	hCoV-19/USA/MN-CDC-LC0460849/2021	EPI_ISL_9030590
LC0899206	hCoV-19/USA/MD-CDC-LC0899206/2022	EPI_ISL_15412140
LC0899385	hCoV-19/USA/NC-CDC-LC0899385/2022	EPI_ISL_15412153
LC0469920	hCoV-19/USA/NV-CDC-LC0469920/2021	EPI_ISL_9030593
LC0467356	hCoV-19/USA/AZ-CDC-LC0467356/2021	EPI_ISL_9030594
LC0460409	hCoV-19/USA/NV-CDC-LC0460409/2021	EPI_ISL_9030612
LC0899159	hCoV-19/USA/NC-CDC-LC0899159/2022	EPI_ISL_15412145
LC0899418	hCoV-19/USA/NC-CDC-LC0899418/2022	EPI_ISL_15412146
LC0460850	hCoV-19/USA/CO-CDC-LC0460850/2021	EPI_ISL_9030596
LC0899414	hCoV-19/USA/NC-CDC-LC0899414/2022	EPI_ISL_15412147
LC0470080	hCoV-19/USA/NV-CDC-LC0470080/2021	EPI_ISL_9030598
LC0823654	hCoV-19/USA/NY-CDC-LC0823654/2022	EPI_ISL_14500879
LC0899423	hCoV-19/USA/NC-CDC-LC0899423/2022	EPI_ISL_15412148
LC0468421	hCoV-19/USA/WI-CDC-LC0468421/2021	EPI_ISL_9030599
LC0460306	hCoV-19/USA/OR-CDC-LC0460306/2021	EPI_ISL_9030619
LC0470015	hCoV-19/USA/IL-CDC-LC0470015/2021	EPI_ISL_9030620
LC0467506	hCoV-19/USA/MO-CDC-LC0467506/2021	EPI_ISL_9030600
LC0468474	hCoV-19/USA/IL-CDC-LC0468474/2021	EPI_ISL_9030601
LC0460840	hCoV-19/USA/MD-CDC-LC0460840/2021	EPI_ISL_9030602
LC0460302	hCoV-19/USA/IL-CDC-LC0460302/2021	EPI_ISL_9030622
LC0460299	hCoV-19/USA/TX-CDC-LC0460299/2021	EPI_ISL_9030603
LC0469426	hCoV-19/USA/IN-CDC-LC0469426/2021	EPI_ISL_9030608
LC0460418	hCoV-19/USA/AZ-CDC-LC0460418/2021	EPI_ISL_9030614
LC0460424	hCoV-19/USA/UT-CDC-LC0460424/2021	EPI_ISL_9030604
LC0460426	hCoV-19/USA/IL-CDC-LC0460426/2021	EPI_ISL_9030605
LC0460202	hCoV-19/USA/NM-CDC-LC0460202/2021	EPI_ISL_9030624
LC0460247	hCoV-19/USA/AZ-CDC-LC0460247/2021	EPI_ISL_9030627
LC0470047	hCoV-19/USA/IL-CDC-LC0470047/2021	EPI_ISL_9030607
LC0470056	hCoV-19/USA/IL-CDC-LC0470056/2021	EPI_ISL_9030613
LC0460250	hCoV-19/USA/AZ-CDC-LC0460250/2021	EPI_ISL_9030629
LC0899163	hCoV-19/USA/VA-CDC-LC0899163/2022	EPI_ISL_15412150
LC0899405	hCoV-19/USA/NC-CDC-LC0899405/2022	EPI_ISL_15412151
LC0460417	hCoV-19/USA/AZ-CDC-LC0460417/2021	EPI_ISL_9030609
LC0899382	hCoV-19/USA/NC-CDC-LC0899382/2022	EPI_ISL_15412155
LC0469453	hCoV-19/USA/WI-CDC-LC0469453/2021	EPI_ISL_9030615
LC0469451	hCoV-19/USA/WI-CDC-LC0469451/2021	EPI_ISL_9030616
LC0460433	hCoV-19/USA/TX-CDC-LC0460433/2021	EPI_ISL_9030636
LC0460305	hCoV-19/USA/CO-CDC-LC0460305/2021	EPI_ISL_9030638
LC0470014	hCoV-19/USA/IL-CDC-LC0470014/2021	EPI_ISL_9030617
LC0460423	hCoV-19/USA/NM-CDC-LC0460423/2021	EPI_ISL_9030618
LC0900188	hCoV-19/USA/KY-CDC-LC0900188/2022	EPI_ISL_15412159
LC0899365	hCoV-19/USA/VA-CDC-LC0899365/2022	EPI_ISL_15412160
LC0460300	hCoV-19/USA/TX-CDC-LC0460300/2021	EPI_ISL_9030621
LC0460151	hCoV-19/USA/NV-CDC-LC0460151/2021	EPI_ISL_9030643
LC0470045	hCoV-19/USA/IL-CDC-LC0470045/2021	EPI_ISL_9030646
LC0470084	hCoV-19/USA/NV-CDC-LC0470084/2021	EPI_ISL_9030647
LC0460201	hCoV-19/USA/NM-CDC-LC0460201/2021	EPI_ISL_9030623
LC0460200	hCoV-19/USA/NM-CDC-LC0460200/2021	EPI_ISL_9030625
LC0899420	hCoV-19/USA/VA-CDC-LC0899420/2022	EPI_ISL_15412162
LC0900173	hCoV-19/USA/PA-CDC-LC0900173/2022	EPI_ISL_15412165
LC0899419	hCoV-19/USA/NC-CDC-LC0899419/2022	EPI_ISL_15412173
LC0900499	hCoV-19/USA/WA-CDC-LC0900499/2022	EPI_ISL_15412185
LC0899354	hCoV-19/USA/VA-CDC-LC0899354/2022	EPI_ISL_15412167
LC0899422	hCoV-19/USA/NC-CDC-LC0899422/2022	EPI_ISL_15412169
LC0899367	hCoV-19/USA/NC-CDC-LC0899367/2022	EPI_ISL_15412171
LC0460441	hCoV-19/USA/NM-CDC-LC0460441/2021	EPI_ISL_9030626
LC0818293	hCoV-19/USA/FL-CDC-LC0818293/2022	EPI_ISL_14500856
LC0899377	hCoV-19/USA/NC-CDC-LC0899377/2022	EPI_ISL_15412175
LC0900117	hCoV-19/USA/KY-CDC-LC0900117/2022	EPI_ISL_15412183
LC0899228	hCoV-19/USA/DC-CDC-LC0899228/2022	EPI_ISL_15412181
LC0460249	hCoV-19/USA/AZ-CDC-LC0460249/2021	EPI_ISL_9030628
LC0460388	hCoV-19/USA/IA-CDC-LC0460388/2021	EPI_ISL_9030630
LC0460241	hCoV-19/USA/NV-CDC-LC0460241/2021	EPI_ISL_9030631
LC0822991	hCoV-19/USA/IL-CDC-LC0822991/2022	EPI_ISL_14500878
LC0899372	hCoV-19/USA/NC-CDC-LC0899372/2022	EPI_ISL_15412182
LC0823789	hCoV-19/USA/NY-CDC-LC0823789/2022	EPI_ISL_14500860
LC0822921	hCoV-19/USA/TX-CDC-LC0822921/2022	EPI_ISL_14500880
LC0900501	hCoV-19/USA/OR-CDC-LC0900501/2022	EPI_ISL_15412184
LC0900522	hCoV-19/USA/WA-CDC-LC0900522/2022	EPI_ISL_15412187
LC0900562	hCoV-19/USA/WA-CDC-LC0900562/2022	EPI_ISL_15412188
LC0460394	hCoV-19/USA/IA-CDC-LC0460394/2021	EPI_ISL_9030632
LC0460837	hCoV-19/USA/AZ-CDC-LC0460837/2021	EPI_ISL_9030633
LC0470021	hCoV-19/USA/IL-CDC-LC0470021/2021	EPI_ISL_9030634
LC0460625	hCoV-19/USA/TX-CDC-LC0460625/2021	EPI_ISL_9030635
LC0900537	hCoV-19/USA/WA-CDC-LC0900537/2022	EPI_ISL_15412190
LC0900564	hCoV-19/USA/WA-CDC-LC0900564/2022	EPI_ISL_15412191
LC0900153	hCoV-19/USA/IL-CDC-LC0900153/2022	EPI_ISL_15412197
LC0900085	hCoV-19/USA/WI-CDC-LC0900085/2022	EPI_ISL_15412199
LC0460836	hCoV-19/USA/AZ-CDC-LC0460836/2021	EPI_ISL_9030637
LC0460303	hCoV-19/USA/MD-CDC-LC0460303/2021	EPI_ISL_9030639
LC0900142	hCoV-19/USA/MI-CDC-LC0900142/2022	EPI_ISL_15412193
LC0900079	hCoV-19/USA/MO-CDC-LC0900079/2022	EPI_ISL_15412214
LC0900066	hCoV-19/USA/OH-CDC-LC0900066/2022	EPI_ISL_15412232
LC0900141	hCoV-19/USA/MI-CDC-LC0900141/2022	EPI_ISL_15412194
LC0900056	hCoV-19/USA/WV-CDC-LC0900056/2022	EPI_ISL_15412216
LC0899980	hCoV-19/USA/PA-CDC-LC0899980/2022	EPI_ISL_15412218
LC0899938	hCoV-19/USA/OK-CDC-LC0899938/2022	EPI_ISL_15412236
LC0460243	hCoV-19/USA/MD-CDC-LC0460243/2021	EPI_ISL_9030640
LC0900083	hCoV-19/USA/WI-CDC-LC0900083/2022	EPI_ISL_15412196
LC0900145	hCoV-19/USA/MI-CDC-LC0900145/2022	EPI_ISL_15412198
LC0470017	hCoV-19/USA/IL-CDC-LC0470017/2021	EPI_ISL_9030641
LC0460195	hCoV-19/USA/CO-CDC-LC0460195/2021	EPI_ISL_9030644
LC0818243	hCoV-19/USA/FL-CDC-LC0818243/2022	EPI_ISL_14500843
LC0899979	hCoV-19/USA/IL-CDC-LC0899979/2022	EPI_ISL_15412200
LC0900065	hCoV-19/USA/OH-CDC-LC0900065/2022	EPI_ISL_15412227
LC0468475	hCoV-19/USA/IL-CDC-LC0468475/2021	EPI_ISL_9030642
LC0467994	hCoV-19/USA/WI-CDC-LC0467994/2021	EPI_ISL_9030651
LC0900113	hCoV-19/USA/KY-CDC-LC0900113/2022	EPI_ISL_15412202
LC0899939	hCoV-19/USA/AR-CDC-LC0899939/2022	EPI_ISL_15412203
LC0900220	hCoV-19/USA/OH-CDC-LC0900220/2022	EPI_ISL_15412209
LC0900101	hCoV-19/USA/IL-CDC-LC0900101/2022	EPI_ISL_15412238
LC0468425	hCoV-19/USA/IL-CDC-LC0468425/2021	EPI_ISL_9030645
LC0468324	hCoV-19/USA/WA-CDC-LC0468324/2021	EPI_ISL_9030660
LC0900221	hCoV-19/USA/KY-CDC-LC0900221/2022	EPI_ISL_15412207
LC0900064	hCoV-19/USA/OH-CDC-LC0900064/2022	EPI_ISL_15412226
LC0468318	hCoV-19/USA/WI-CDC-LC0468318/2021	EPI_ISL_9030648
LC0468422	hCoV-19/USA/WI-CDC-LC0468422/2021	EPI_ISL_9030650
LC0900109	hCoV-19/USA/WI-CDC-LC0900109/2022	EPI_ISL_15412211
LC0900108	hCoV-19/USA/OH-CDC-LC0900108/2022	EPI_ISL_15412213
LC0900546	hCoV-19/USA/WA-CDC-LC0900546/2022	EPI_ISL_15412229
LC0900100	hCoV-19/USA/IL-CDC-LC0900100/2022	EPI_ISL_15412220
LC0468520	hCoV-19/USA/WI-CDC-LC0468520/2021	EPI_ISL_9030649
LC0818236	hCoV-19/USA/FL-CDC-LC0818236/2022	EPI_ISL_14500844
LC0900224	hCoV-19/USA/PA-CDC-LC0900224/2022	EPI_ISL_15412222
LC0900061	hCoV-19/USA/IL-CDC-LC0900061/2022	EPI_ISL_15412230
LC0900397	hCoV-19/USA/WA-CDC-LC0900397/2022	EPI_ISL_15412240
LC0900470	hCoV-19/USA/IL-CDC-LC0900470/2022	EPI_ISL_15412247
LC0900150	hCoV-19/USA/IL-CDC-LC0900150/2022	EPI_ISL_15412241
LC0900102	hCoV-19/USA/IL-CDC-LC0900102/2022	EPI_ISL_15412242
LC0899987	hCoV-19/USA/IL-CDC-LC0899987/2022	EPI_ISL_15412243
LC0900088	hCoV-19/USA/IL-CDC-LC0900088/2022	EPI_ISL_15412244
LC0900140	hCoV-19/USA/IL-CDC-LC0900140/2022	EPI_ISL_15412245
LC0901212	hCoV-19/USA/TX-CDC-LC0901212/2022	EPI_ISL_15412262
LC0900520	hCoV-19/USA/WA-CDC-LC0900520/2022	EPI_ISL_15412249
LC0901358	hCoV-19/USA/CA-CDC-LC0901358/2022	EPI_ISL_15412279
LC0899936	hCoV-19/USA/TX-CDC-LC0899936/2022	EPI_ISL_15412251
LC0906647	hCoV-19/USA/RI-CDC-LC0906647/2022	EPI_ISL_15413207
LC0900222	hCoV-19/USA/KY-CDC-LC0900222/2022	EPI_ISL_15412253
LC0901357	hCoV-19/USA/CA-CDC-LC0901357/2022	EPI_ISL_15412258
LC0900582	hCoV-19/USA/WA-CDC-LC0900582/2022	EPI_ISL_15412285
LC0901086	hCoV-19/USA/UT-CDC-LC0901086/2022	EPI_ISL_15412255
LC0900637	hCoV-19/USA/WA-CDC-LC0900637/2022	EPI_ISL_15412256
LC0901242	hCoV-19/USA/CO-CDC-LC0901242/2022	EPI_ISL_15412268
LC0901353	hCoV-19/USA/CA-CDC-LC0901353/2022	EPI_ISL_15412257
LC0901356	hCoV-19/USA/CA-CDC-LC0901356/2022	EPI_ISL_15412259
LC0901238	hCoV-19/USA/MN-CDC-LC0901238/2022	EPI_ISL_15412263
LC0901354	hCoV-19/USA/CA-CDC-LC0901354/2022	EPI_ISL_15412260
LC0901126	hCoV-19/USA/OH-CDC-LC0901126/2022	EPI_ISL_15412265
LC0901355	hCoV-19/USA/CA-CDC-LC0901355/2022	EPI_ISL_15412267
LC0901139	hCoV-19/USA/NM-CDC-LC0901139/2022	EPI_ISL_15412272
LC0901197	hCoV-19/USA/NM-CDC-LC0901197/2022	EPI_ISL_15412275
LC0901123	hCoV-19/USA/NM-CDC-LC0901123/2022	EPI_ISL_15412273
LC0821723	hCoV-19/USA/CO-CDC-LC0821723/2022	EPI_ISL_14500867
LC0901314	hCoV-19/USA/CA-CDC-LC0901314/2022	EPI_ISL_15412277
LC0900086	hCoV-19/USA/IL-CDC-LC0900086/2022	EPI_ISL_15412286
LC0899834	hCoV-19/USA/CA-CDC-LC0899834/2022	EPI_ISL_15412288
LC0901350	hCoV-19/USA/CA-CDC-LC0901350/2022	EPI_ISL_15412290
LC0468534	hCoV-19/USA/WI-CDC-LC0468534/2021	EPI_ISL_9030654
LC0468414	hCoV-19/USA/IL-CDC-LC0468414/2021	EPI_ISL_9030664
LC0468513	hCoV-19/USA/IL-CDC-LC0468513/2021	EPI_ISL_9030656
LC0468321	hCoV-19/USA/IL-CDC-LC0468321/2021	EPI_ISL_9030677
LC0468523	hCoV-19/USA/IL-CDC-LC0468523/2021	EPI_ISL_9030682
LC0823425	hCoV-19/USA/AZ-CDC-LC0823425/2022	EPI_ISL_14500872
LC0901118	hCoV-19/USA/TX-CDC-LC0901118/2022	EPI_ISL_15412294
LC0901243	hCoV-19/USA/KS-CDC-LC0901243/2022	EPI_ISL_15412295
LC0901176	hCoV-19/USA/CA-CDC-LC0901176/2022	EPI_ISL_15412314
LC0901244	hCoV-19/USA/KS-CDC-LC0901244/2022	EPI_ISL_15412297
LC0901325	hCoV-19/USA/CA-CDC-LC0901325/2022	EPI_ISL_15412334
LC0901088	hCoV-19/USA/AZ-CDC-LC0901088/2022	EPI_ISL_15412303
LC0901140	hCoV-19/USA/AZ-CDC-LC0901140/2022	EPI_ISL_15412305
LC0901189	hCoV-19/USA/CA-CDC-LC0901189/2022	EPI_ISL_15412317
LC0901090	hCoV-19/USA/NV-CDC-LC0901090/2022	EPI_ISL_15412309
LC0901145	hCoV-19/USA/TX-CDC-LC0901145/2022	EPI_ISL_15412311
LC0900467	hCoV-19/USA/KY-CDC-LC0900467/2022	EPI_ISL_15412354
LC0899972	hCoV-19/USA/KY-CDC-LC0899972/2022	EPI_ISL_15412370
LC0900446	hCoV-19/USA/PA-CDC-LC0900446/2022	EPI_ISL_15412386
LC0468315	hCoV-19/USA/WI-CDC-LC0468315/2021	EPI_ISL_9030657
LC0467736	hCoV-19/USA/IL-CDC-LC0467736/2021	EPI_ISL_9030694
LC0468316	hCoV-19/USA/WI-CDC-LC0468316/2021	EPI_ISL_9030659
LC0468524	hCoV-19/USA/IL-CDC-LC0468524/2021	EPI_ISL_9030680
LC0467784	hCoV-19/USA/MA-CDC-LC0467784/2021	EPI_ISL_9030685
LC0901236	hCoV-19/USA/MO-CDC-LC0901236/2022	EPI_ISL_15412312
LC0901187	hCoV-19/USA/CA-CDC-LC0901187/2022	EPI_ISL_15412316
LC0899856	hCoV-19/USA/CA-CDC-LC0899856/2022	EPI_ISL_15412345
LC0901175	hCoV-19/USA/CA-CDC-LC0901175/2022	EPI_ISL_15412321
LC0901315	hCoV-19/USA/CA-CDC-LC0901315/2022	EPI_ISL_15412325
LC0899852	hCoV-19/USA/CA-CDC-LC0899852/2022	EPI_ISL_15412347
LC0901324	hCoV-19/USA/CA-CDC-LC0901324/2022	EPI_ISL_15412337
LC0901188	hCoV-19/USA/CA-CDC-LC0901188/2022	EPI_ISL_15412340
LC0899866	hCoV-19/USA/HI-CDC-LC0899866/2022	EPI_ISL_15412344
LC0899841	hCoV-19/USA/CA-CDC-LC0899841/2022	EPI_ISL_15412342
LC0900262	hCoV-19/USA/KY-CDC-LC0900262/2022	EPI_ISL_15412360
LC0900052	hCoV-19/USA/WI-CDC-LC0900052/2022	EPI_ISL_15412364
LC0468406	hCoV-19/USA/IL-CDC-LC0468406/2021	EPI_ISL_9030662
LC0468430	hCoV-19/USA/WI-CDC-LC0468430/2021	EPI_ISL_9030676
LC0468376	hCoV-19/USA/IL-CDC-LC0468376/2021	EPI_ISL_9030683
LC0900175	hCoV-19/USA/WV-CDC-LC0900175/2022	EPI_ISL_15412349
LC0900051	hCoV-19/USA/WI-CDC-LC0900051/2022	EPI_ISL_15412365
LC0468367	hCoV-19/USA/IL-CDC-LC0468367/2021	EPI_ISL_9030663
LC0900468	hCoV-19/USA/KY-CDC-LC0900468/2022	EPI_ISL_15412350
LC0900180	hCoV-19/USA/KY-CDC-LC0900180/2022	EPI_ISL_15412352
LC0899969	hCoV-19/USA/WI-CDC-LC0899969/2022	EPI_ISL_15412361
LC0468408	hCoV-19/USA/IL-CDC-LC0468408/2021	EPI_ISL_9030665
LC0467775	hCoV-19/USA/IL-CDC-LC0467775/2021	EPI_ISL_9030688
LC0900182	hCoV-19/USA/WV-CDC-LC0900182/2022	EPI_ISL_15412356
LC0899970	hCoV-19/USA/MI-CDC-LC0899970/2022	EPI_ISL_15412366
LC0460885	hCoV-19/USA/MN-CDC-LC0460885/2021	EPI_ISL_9030667
LC0468375	hCoV-19/USA/IL-CDC-LC0468375/2021	EPI_ISL_9030670
LC0468427	hCoV-19/USA/IL-CDC-LC0468427/2021	EPI_ISL_9030673
LC0900127	hCoV-19/USA/VA-CDC-LC0900127/2022	EPI_ISL_15412357
LC0900588	hCoV-19/USA/WA-CDC-LC0900588/2022	EPI_ISL_15412358
LC0899879	hCoV-19/USA/CA-CDC-LC0899879/2022	EPI_ISL_15412391
LC0899977	hCoV-19/USA/OH-CDC-LC0899977/2022	EPI_ISL_15412359
LC0468526	hCoV-19/USA/IL-CDC-LC0468526/2021	EPI_ISL_9030669
LC0468410	hCoV-19/USA/IL-CDC-LC0468410/2021	EPI_ISL_9030678
LC0900049	hCoV-19/USA/WI-CDC-LC0900049/2022	EPI_ISL_15412363
LC0899858	hCoV-19/USA/CA-CDC-LC0899858/2022	EPI_ISL_15412395
LC0900444	hCoV-19/USA/IL-CDC-LC0900444/2022	EPI_ISL_15412403
LC0900447	hCoV-19/USA/IN-CDC-LC0900447/2022	EPI_ISL_15412410
LC0899859	hCoV-19/USA/CA-CDC-LC0899859/2022	EPI_ISL_15412369
LC0899827	hCoV-19/USA/CA-CDC-LC0899827/2022	EPI_ISL_15412372
LC0468409	hCoV-19/USA/IL-CDC-LC0468409/2021	EPI_ISL_9030671
LC0467774	hCoV-19/USA/IL-CDC-LC0467774/2021	EPI_ISL_9030689
LC0899918	hCoV-19/USA/CA-CDC-LC0899918/2022	EPI_ISL_15412374
LC0468416	hCoV-19/USA/WI-CDC-LC0468416/2021	EPI_ISL_9030684
LC0899956	hCoV-19/USA/HI-CDC-LC0899956/2022	EPI_ISL_15412375
LC0899878	hCoV-19/USA/CA-CDC-LC0899878/2022	EPI_ISL_15412380
LC0900584	hCoV-19/USA/WA-CDC-LC0900584/2022	EPI_ISL_15412407
LC0900128	hCoV-19/USA/IL-CDC-LC0900128/2022	EPI_ISL_15412423
LC0899913	hCoV-19/USA/CA-CDC-LC0899913/2022	EPI_ISL_15412377
LC0900592	hCoV-19/USA/WA-CDC-LC0900592/2022	EPI_ISL_15412405
LC0899865	hCoV-19/USA/CA-CDC-LC0899865/2022	EPI_ISL_15412418
LC0467768	hCoV-19/USA/MA-CDC-LC0467768/2021	EPI_ISL_9030687
LC0467099	hCoV-19/USA/IL-CDC-LC0467099/2021	EPI_ISL_9030696
LC0899892	hCoV-19/USA/CA-CDC-LC0899892/2022	EPI_ISL_15412378
LC0900443	hCoV-19/USA/OH-CDC-LC0900443/2022	EPI_ISL_15412384
LC0900422	hCoV-19/USA/KY-CDC-LC0900422/2022	EPI_ISL_15412382
LC0899894	hCoV-19/USA/CA-CDC-LC0899894/2022	EPI_ISL_15412383
LC0467778	hCoV-19/USA/IL-CDC-LC0467778/2021	EPI_ISL_9030690
LC0467120	hCoV-19/USA/TX-CDC-LC0467120/2021	EPI_ISL_9030727
LC0900204	hCoV-19/USA/PA-CDC-LC0900204/2022	EPI_ISL_15412388
LC0899883	hCoV-19/USA/CA-CDC-LC0899883/2022	EPI_ISL_15412393
LC0900273	hCoV-19/USA/MI-CDC-LC0900273/2022	EPI_ISL_15412400
LC0899846	hCoV-19/USA/CA-CDC-LC0899846/2022	EPI_ISL_15412390
LC0467098	hCoV-19/USA/IL-CDC-LC0467098/2021	EPI_ISL_9030695
LC0467097	hCoV-19/USA/WI-CDC-LC0467097/2021	EPI_ISL_9030705
LC0899862	hCoV-19/USA/CA-CDC-LC0899862/2022	EPI_ISL_15412396
LC0467772	hCoV-19/USA/WI-CDC-LC0467772/2021	EPI_ISL_9030697
LC0467076	hCoV-19/USA/NV-CDC-LC0467076/2021	EPI_ISL_9030703
LC0467727	hCoV-19/USA/IL-CDC-LC0467727/2021	EPI_ISL_9030699
LC0467092	hCoV-19/USA/WI-CDC-LC0467092/2021	EPI_ISL_9030708
LC0899839	hCoV-19/USA/CA-CDC-LC0899839/2022	EPI_ISL_15412398
LC0900135	hCoV-19/USA/IL-CDC-LC0900135/2022	EPI_ISL_15412415
LC0899864	hCoV-19/USA/CA-CDC-LC0899864/2022	EPI_ISL_15412432
LC0899870	hCoV-19/USA/CA-CDC-LC0899870/2022	EPI_ISL_15412435
LC0460248	hCoV-19/USA/AZ-CDC-LC0460248/2021	EPI_ISL_9030700
LC0470099	hCoV-19/USA/AZ-CDC-LC0470099/2021	EPI_ISL_9030711
LC0467757	hCoV-19/USA/MO-CDC-LC0467757/2021	EPI_ISL_9030731
LC0467118	hCoV-19/USA/TX-CDC-LC0467118/2021	EPI_ISL_9030701
LC0899872	hCoV-19/USA/CA-CDC-LC0899872/2022	EPI_ISL_15412401
LC0467535	hCoV-19/USA/AR-CDC-LC0467535/2021	EPI_ISL_9030702
LC0467732	hCoV-19/USA/WI-CDC-LC0467732/2021	EPI_ISL_9030718
LC0467777	hCoV-19/USA/IL-CDC-LC0467777/2021	EPI_ISL_9030707
LC0470044	hCoV-19/USA/IL-CDC-LC0470044/2021	EPI_ISL_9030709
LC0467357	hCoV-19/USA/CT-CDC-LC0467357/2021	EPI_ISL_9030713
LC0469455	hCoV-19/USA/TX-CDC-LC0469455/2021	EPI_ISL_9030710
LC0467359	hCoV-19/USA/CT-CDC-LC0467359/2021	EPI_ISL_9030714
LC0467512	hCoV-19/USA/KS-CDC-LC0467512/2021	EPI_ISL_9030716
LC0900442	hCoV-19/USA/IN-CDC-LC0900442/2022	EPI_ISL_15412409
LC0900449	hCoV-19/USA/IN-CDC-LC0900449/2022	EPI_ISL_15412411
LC0900388	hCoV-19/USA/IL-CDC-LC0900388/2022	EPI_ISL_15412429
LC0900045	hCoV-19/USA/IN-CDC-LC0900045/2022	EPI_ISL_15412448
LC0900450	hCoV-19/USA/IN-CDC-LC0900450/2022	EPI_ISL_15412412
LC0900046	hCoV-19/USA/IL-CDC-LC0900046/2022	EPI_ISL_15412413
LC0899830	hCoV-19/USA/CA-CDC-LC0899830/2022	EPI_ISL_15412430
LC0467360	hCoV-19/USA/CT-CDC-LC0467360/2021	EPI_ISL_9030712
LC0900131	hCoV-19/USA/IL-CDC-LC0900131/2022	EPI_ISL_15412416
LC0467511	hCoV-19/USA/KS-CDC-LC0467511/2021	EPI_ISL_9030715
LC0467086	hCoV-19/USA/OR-CDC-LC0467086/2021	EPI_ISL_9030717
LC0467091	hCoV-19/USA/IL-CDC-LC0467091/2021	EPI_ISL_9030719
LC0467096	hCoV-19/USA/WI-CDC-LC0467096/2021	EPI_ISL_9030724
LC0467472	hCoV-19/USA/KS-CDC-LC0467472/2021	EPI_ISL_9030740
LC0900123	hCoV-19/USA/WI-CDC-LC0900123/2022	EPI_ISL_15412422
LC0900369	hCoV-19/USA/IL-CDC-LC0900369/2022	EPI_ISL_15412425
LC0899869	hCoV-19/USA/CA-CDC-LC0899869/2022	EPI_ISL_15412443
LC0899829	hCoV-19/USA/CA-CDC-LC0899829/2022	EPI_ISL_15412444
LC0467474	hCoV-19/USA/MO-CDC-LC0467474/2021	EPI_ISL_9030720
LC0467083	hCoV-19/USA/WI-CDC-LC0467083/2021	EPI_ISL_9030722
LC0467089	hCoV-19/USA/IL-CDC-LC0467089/2021	EPI_ISL_9030725
LC0900441	hCoV-19/USA/IN-CDC-LC0900441/2022	EPI_ISL_15412427
LC0900404	hCoV-19/USA/MO-CDC-LC0900404/2022	EPI_ISL_15412447
LC0899873	hCoV-19/USA/CA-CDC-LC0899873/2022	EPI_ISL_15412434
LC0467090	hCoV-19/USA/IL-CDC-LC0467090/2021	EPI_ISL_9030721
LC0467084	hCoV-19/USA/WI-CDC-LC0467084/2021	EPI_ISL_9030723
LC0467088	hCoV-19/USA/IL-CDC-LC0467088/2021	EPI_ISL_9030726
LC0899868	hCoV-19/USA/CA-CDC-LC0899868/2022	EPI_ISL_15412437
LC0899976	hCoV-19/USA/OH-CDC-LC0899976/2022	EPI_ISL_15412453
LC0900544	hCoV-19/USA/WA-CDC-LC0900544/2022	EPI_ISL_15412459
LC0900259	hCoV-19/USA/IN-CDC-LC0900259/2022	EPI_ISL_15412473
LC0900448	hCoV-19/USA/MO-CDC-LC0900448/2022	EPI_ISL_15412439
LC0467119	hCoV-19/USA/TX-CDC-LC0467119/2021	EPI_ISL_9030728
LC0900048	hCoV-19/USA/MO-CDC-LC0900048/2022	EPI_ISL_15412441
LC0467524	hCoV-19/USA/AR-CDC-LC0467524/2021	EPI_ISL_9030729
LC0467752	hCoV-19/USA/KS-CDC-LC0467752/2021	EPI_ISL_9030730
LC0467469	hCoV-19/USA/KS-CDC-LC0467469/2021	EPI_ISL_9030741
LC0899985	hCoV-19/USA/MO-CDC-LC0899985/2022	EPI_ISL_15412449
LC0900466	hCoV-19/USA/WV-CDC-LC0900466/2022	EPI_ISL_15412452
LC0900277	hCoV-19/USA/WI-CDC-LC0900277/2022	EPI_ISL_15412477
LC0467477	hCoV-19/USA/MO-CDC-LC0467477/2021	EPI_ISL_9030733
LC0467505	hCoV-19/USA/MO-CDC-LC0467505/2021	EPI_ISL_9030746
LC0467476	hCoV-19/USA/MO-CDC-LC0467476/2021	EPI_ISL_9030735
LC0900206	hCoV-19/USA/IL-CDC-LC0900206/2022	EPI_ISL_15412450
LC0901329	hCoV-19/USA/CA-CDC-LC0901329/2022	EPI_ISL_15412488
LC0901184	hCoV-19/USA/CA-CDC-LC0901184/2022	EPI_ISL_15412493
LC0901318	hCoV-19/USA/CA-CDC-LC0901318/2022	EPI_ISL_15412498
LC0900471	hCoV-19/USA/WV-CDC-LC0900471/2022	EPI_ISL_15412454
LC0900272	hCoV-19/USA/IN-CDC-LC0900272/2022	EPI_ISL_15412466
LC0899917	hCoV-19/USA/CA-CDC-LC0899917/2022	EPI_ISL_15412472
LC0467470	hCoV-19/USA/KS-CDC-LC0467470/2021	EPI_ISL_9030737
LC0467554	hCoV-19/USA/MO-CDC-LC0467554/2021	EPI_ISL_9030750
LC0900407	hCoV-19/USA/MI-CDC-LC0900407/2022	EPI_ISL_15412455
LC0900396	hCoV-19/USA/WA-CDC-LC0900396/2022	EPI_ISL_15412456
LC0467507	hCoV-19/USA/MO-CDC-LC0467507/2021	EPI_ISL_9030738
LC0467473	hCoV-19/USA/KS-CDC-LC0467473/2021	EPI_ISL_9030743
LC0467475	hCoV-19/USA/MO-CDC-LC0467475/2021	EPI_ISL_9030739
LC0900505	hCoV-19/USA/WA-CDC-LC0900505/2022	EPI_ISL_15412457
LC0900571	hCoV-19/USA/WA-CDC-LC0900571/2022	EPI_ISL_15412461
LC0900264	hCoV-19/USA/MO-CDC-LC0900264/2022	EPI_ISL_15412476
LC0901320	hCoV-19/USA/CA-CDC-LC0901320/2022	EPI_ISL_15412499
LC0900312	hCoV-19/USA/IN-CDC-LC0900312/2022	EPI_ISL_15412463
LC0900417	hCoV-19/USA/KY-CDC-LC0900417/2022	EPI_ISL_15412464
LC0899962	hCoV-19/USA/CA-CDC-LC0899962/2022	EPI_ISL_15412471
LC0467471	hCoV-19/USA/KS-CDC-LC0467471/2021	EPI_ISL_9030742
LC0467498	hCoV-19/USA/KS-CDC-LC0467498/2021	EPI_ISL_9031173
LC0467490	hCoV-19/USA/MO-CDC-LC0467490/2021	EPI_ISL_9031174
LC0467508	hCoV-19/USA/MO-CDC-LC0467508/2021	EPI_ISL_9030744
LC0900424	hCoV-19/USA/IN-CDC-LC0900424/2022	EPI_ISL_15412467
LC0467503	hCoV-19/USA/KS-CDC-LC0467503/2021	EPI_ISL_9030747
LC0467493	hCoV-19/USA/MO-CDC-LC0467493/2021	EPI_ISL_9031182
LC0467522	hCoV-19/USA/CO-CDC-LC0467522/2021	EPI_ISL_9031286
LC0467487	hCoV-19/USA/KS-CDC-LC0467487/2021	EPI_ISL_9030748
LC0467081	hCoV-19/USA/CO-CDC-LC0467081/2021	EPI_ISL_9030755
LC0467495	hCoV-19/USA/MO-CDC-LC0467495/2021	EPI_ISL_9030749
LC0467513	hCoV-19/USA/KS-CDC-LC0467513/2021	EPI_ISL_9031180
LC0467496	hCoV-19/USA/MO-CDC-LC0467496/2021	EPI_ISL_9031183
LC0900252	hCoV-19/USA/WI-CDC-LC0900252/2022	EPI_ISL_15412469
LC0900276	hCoV-19/USA/KY-CDC-LC0900276/2022	EPI_ISL_15412475
LC0901332	hCoV-19/USA/CA-CDC-LC0901332/2022	EPI_ISL_15412487
LC0900412	hCoV-19/USA/WI-CDC-LC0900412/2022	EPI_ISL_15412506
LC0467102	hCoV-19/USA/MN-CDC-LC0467102/2021	EPI_ISL_9030751
LC0470055	hCoV-19/USA/IL-CDC-LC0470055/2021	EPI_ISL_9031187
LC0470066	hCoV-19/USA/MO-CDC-LC0470066/2021	EPI_ISL_9031190
LC0467094	hCoV-19/USA/CO-CDC-LC0467094/2021	EPI_ISL_9030753
LC0467104	hCoV-19/USA/CO-CDC-LC0467104/2021	EPI_ISL_9030754
LC0899916	hCoV-19/USA/CA-CDC-LC0899916/2022	EPI_ISL_15412470
LC0900280	hCoV-19/USA/IL-CDC-LC0900280/2022	EPI_ISL_15412478
LC0469460	hCoV-19/USA/MN-CDC-LC0469460/2021	EPI_ISL_9031176
LC0467748	hCoV-19/USA/MO-CDC-LC0467748/2021	EPI_ISL_9031179
LC0900355	hCoV-19/USA/IL-CDC-LC0900355/2022	EPI_ISL_15412482
LC0901181	hCoV-19/USA/CA-CDC-LC0901181/2022	EPI_ISL_15412490
LC0467489	hCoV-19/USA/KS-CDC-LC0467489/2021	EPI_ISL_9031181
LC0467401	hCoV-19/USA/CO-CDC-LC0467401/2021	EPI_ISL_9031193
LC0901338	hCoV-19/USA/CA-CDC-LC0901338/2022	EPI_ISL_15412483
LC0901186	hCoV-19/USA/CA-CDC-LC0901186/2022	EPI_ISL_15412496
LC0901336	hCoV-19/USA/CA-CDC-LC0901336/2022	EPI_ISL_15412503
LC0901344	hCoV-19/USA/CA-CDC-LC0901344/2022	EPI_ISL_15412485
LC0901185	hCoV-19/USA/CA-CDC-LC0901185/2022	EPI_ISL_15412491
LC0901195	hCoV-19/USA/CA-CDC-LC0901195/2022	EPI_ISL_15412495
LC0467488	hCoV-19/USA/KS-CDC-LC0467488/2021	EPI_ISL_9031185
LC0470070	hCoV-19/USA/IL-CDC-LC0470070/2021	EPI_ISL_9031189
LC0467536	hCoV-19/USA/AZ-CDC-LC0467536/2021	EPI_ISL_9031277
LC0901182	hCoV-19/USA/CA-CDC-LC0901182/2022	EPI_ISL_15412501
LC0899897	hCoV-19/USA/CA-CDC-LC0899897/2022	EPI_ISL_15412532
LC0899900	hCoV-19/USA/CA-CDC-LC0899900/2022	EPI_ISL_15412534
LC0901345	hCoV-19/USA/CA-CDC-LC0901345/2022	EPI_ISL_15412504
LC0900305	hCoV-19/USA/MI-CDC-LC0900305/2022	EPI_ISL_15412535
LC0899901	hCoV-19/USA/CA-CDC-LC0899901/2022	EPI_ISL_15412536
LC0899964	hCoV-19/USA/CA-CDC-LC0899964/2022	EPI_ISL_15412543
LC0467371	hCoV-19/USA/IA-CDC-LC0467371/2021	EPI_ISL_9031186
LC0470075	hCoV-19/USA/IL-CDC-LC0470075/2021	EPI_ISL_9031279
LC0467544	hCoV-19/USA/CO-CDC-LC0467544/2021	EPI_ISL_9031191
LC0467405	hCoV-19/USA/CO-CDC-LC0467405/2021	EPI_ISL_9031221
LC0467546	hCoV-19/USA/MN-CDC-LC0467546/2021	EPI_ISL_9031278
LC0467523	hCoV-19/USA/CO-CDC-LC0467523/2021	EPI_ISL_9031288
LC0467481	hCoV-19/USA/MA-CDC-LC0467481/2021	EPI_ISL_9031291
LC0469525	hCoV-19/USA/TX-CDC-LC0469525/2021	EPI_ISL_9031281
LC0467075	hCoV-19/USA/NV-CDC-LC0467075/2021	EPI_ISL_9031282
LC0467115	hCoV-19/USA/AZ-CDC-LC0467115/2021	EPI_ISL_9031283
LC0467478	hCoV-19/USA/MA-CDC-LC0467478/2021	EPI_ISL_9031290
LC0900421	hCoV-19/USA/IL-CDC-LC0900421/2022	EPI_ISL_15412507
LC0899848	hCoV-19/USA/WI-CDC-LC0899848/2022	EPI_ISL_15412537
LC0900255	hCoV-19/USA/IL-CDC-LC0900255/2022	EPI_ISL_15412508
LC0900431	hCoV-19/USA/IL-CDC-LC0900431/2022	EPI_ISL_15412513
LC0467747	hCoV-19/USA/MO-CDC-LC0467747/2021	EPI_ISL_9031285
LC0469925	hCoV-19/USA/MO-CDC-LC0469925/2021	EPI_ISL_9031300
LC0470053	hCoV-19/USA/IL-CDC-LC0470053/2021	EPI_ISL_9031312
LC0470079	hCoV-19/USA/NV-CDC-LC0470079/2021	EPI_ISL_9031292
LC0470071	hCoV-19/USA/IL-CDC-LC0470071/2021	EPI_ISL_9031298
LC0900279	hCoV-19/USA/IL-CDC-LC0900279/2022	EPI_ISL_15412509
LC0900247	hCoV-19/USA/IL-CDC-LC0900247/2022	EPI_ISL_15412511
LC0899898	hCoV-19/USA/CA-CDC-LC0899898/2022	EPI_ISL_15412525
LC0901172	hCoV-19/USA/CA-CDC-LC0901172/2022	EPI_ISL_15412519
LC0900521	hCoV-19/USA/WA-CDC-LC0900521/2022	EPI_ISL_15412529
LC0900380	hCoV-19/USA/OH-CDC-LC0900380/2022	EPI_ISL_15412555
LC0470067	hCoV-19/USA/MO-CDC-LC0470067/2021	EPI_ISL_9031293
LC0470074	hCoV-19/USA/IL-CDC-LC0470074/2021	EPI_ISL_9031306
LC0900418	hCoV-19/USA/IL-CDC-LC0900418/2022	EPI_ISL_15412521
LC0900568	hCoV-19/USA/OR-CDC-LC0900568/2022	EPI_ISL_15412526
LC0470064	hCoV-19/USA/MO-CDC-LC0470064/2021	EPI_ISL_9031295
LC0470121	hCoV-19/USA/TN-CDC-LC0470121/2021	EPI_ISL_9031311
LC0900560	hCoV-19/USA/WA-CDC-LC0900560/2022	EPI_ISL_15412528
LC0470065	hCoV-19/USA/MO-CDC-LC0470065/2021	EPI_ISL_9031299
LC0470068	hCoV-19/USA/MO-CDC-LC0470068/2021	EPI_ISL_9031301
LC0470012	hCoV-19/USA/MA-CDC-LC0470012/2021	EPI_ISL_9031315
LC0900529	hCoV-19/USA/ID-CDC-LC0900529/2022	EPI_ISL_15412531
LC0900243	hCoV-19/USA/PA-CDC-LC0900243/2022	EPI_ISL_15412548
LC0467760	hCoV-19/USA/MO-CDC-LC0467760/2021	EPI_ISL_9031302
LC0469930	hCoV-19/USA/MO-CDC-LC0469930/2021	EPI_ISL_9031305
LC0467127	hCoV-19/USA/IA-CDC-LC0467127/2021	EPI_ISL_9031316
LC0467761	hCoV-19/USA/MO-CDC-LC0467761/2021	EPI_ISL_9031303
LC0467130	hCoV-19/USA/NM-CDC-LC0467130/2021	EPI_ISL_9031308
LC0467556	hCoV-19/USA/CT-CDC-LC0467556/2021	EPI_ISL_9031320
LC0470072	hCoV-19/USA/IL-CDC-LC0470072/2021	EPI_ISL_9031304
LC0900322	hCoV-19/USA/OH-CDC-LC0900322/2022	EPI_ISL_15412538
LC0899888	hCoV-19/USA/CA-CDC-LC0899888/2022	EPI_ISL_15412545
LC0899963	hCoV-19/USA/CA-CDC-LC0899963/2022	EPI_ISL_15412547
LC0900341	hCoV-19/USA/IN-CDC-LC0900341/2022	EPI_ISL_15412577
LC0899849	hCoV-19/USA/CA-CDC-LC0899849/2022	EPI_ISL_15412539
LC0899850	hCoV-19/USA/CA-CDC-LC0899850/2022	EPI_ISL_15412541
LC0900265	hCoV-19/USA/KY-CDC-LC0900265/2022	EPI_ISL_15412560
LC0900260	hCoV-19/USA/IN-CDC-LC0900260/2022	EPI_ISL_15412552
LC0900480	hCoV-19/USA/CA-CDC-LC0900480/2022	EPI_ISL_15412569
LC0900314	hCoV-19/USA/PA-CDC-LC0900314/2022	EPI_ISL_15412554
LC0900572	hCoV-19/USA/OR-CDC-LC0900572/2022	EPI_ISL_15412570
LC0900495	hCoV-19/USA/CA-CDC-LC0900495/2022	EPI_ISL_15412573
LC0900375	hCoV-19/USA/OH-CDC-LC0900375/2022	EPI_ISL_15412557
LC0900278	hCoV-19/USA/WI-CDC-LC0900278/2022	EPI_ISL_15412564
LC0900303	hCoV-19/USA/OH-CDC-LC0900303/2022	EPI_ISL_15412575
LC0900267	hCoV-19/USA/KY-CDC-LC0900267/2022	EPI_ISL_15412559
LC0900245	hCoV-19/USA/IN-CDC-LC0900245/2022	EPI_ISL_15412566
LC0467131	hCoV-19/USA/NM-CDC-LC0467131/2021	EPI_ISL_9031309
LC0467557	hCoV-19/USA/CT-CDC-LC0467557/2021	EPI_ISL_9031321
LC0467080	hCoV-19/USA/DE-CDC-LC0467080/2021	EPI_ISL_9031364
LC0900266	hCoV-19/USA/KY-CDC-LC0900266/2022	EPI_ISL_15412562
LC0900496	hCoV-19/USA/CA-CDC-LC0900496/2022	EPI_ISL_15412572
LC0900229	hCoV-19/USA/WI-CDC-LC0900229/2022	EPI_ISL_15412586
LC0900483	hCoV-19/USA/CA-CDC-LC0900483/2022	EPI_ISL_15412568
LC0900474	hCoV-19/USA/PA-CDC-LC0900474/2022	EPI_ISL_15412590
LC0900494	hCoV-19/USA/CA-CDC-LC0900494/2022	EPI_ISL_15412605
LC0467141	hCoV-19/USA/AZ-CDC-LC0467141/2021	EPI_ISL_9031310
LC0467561	hCoV-19/USA/LA-CDC-LC0467561/2021	EPI_ISL_9031317
LC0470124	hCoV-19/USA/MD-CDC-LC0470124/2021	EPI_ISL_9031329
LC0900538	hCoV-19/USA/WA-CDC-LC0900538/2022	EPI_ISL_15412571
LC0900230	hCoV-19/USA/IL-CDC-LC0900230/2022	EPI_ISL_15412584
LC0900461	hCoV-19/USA/PA-CDC-LC0900461/2022	EPI_ISL_15412592
LC0909750	hCoV-19/USA/NY-CDC-LC0909750/2022	EPI_ISL_15412611
LC0470123	hCoV-19/USA/MD-CDC-LC0470123/2021	EPI_ISL_9031313
LC0467116	hCoV-19/USA/AZ-CDC-LC0467116/2021	EPI_ISL_9031372
LC0470046	hCoV-19/USA/IL-CDC-LC0470046/2021	EPI_ISL_9031376
LC0900458	hCoV-19/USA/IN-CDC-LC0900458/2022	EPI_ISL_15412579
LC0900506	hCoV-19/USA/OR-CDC-LC0900506/2022	EPI_ISL_15412596
LC0900486	hCoV-19/USA/CA-CDC-LC0900486/2022	EPI_ISL_15412602
LC0900333	hCoV-19/USA/IL-CDC-LC0900333/2022	EPI_ISL_15412581
LC0470013	hCoV-19/USA/KS-CDC-LC0470013/2021	EPI_ISL_9031314
LC0470116	hCoV-19/USA/AZ-CDC-LC0470116/2021	EPI_ISL_9031326
LC0467345	hCoV-19/USA/CT-CDC-LC0467345/2021	EPI_ISL_9031324
LC0469495	hCoV-19/USA/TX-CDC-LC0469495/2021	EPI_ISL_9031357
LC0900232	hCoV-19/USA/KY-CDC-LC0900232/2022	EPI_ISL_15412582
LC0900472	hCoV-19/USA/WV-CDC-LC0900472/2022	EPI_ISL_15412587
LC0900488	hCoV-19/USA/CA-CDC-LC0900488/2022	EPI_ISL_15412598
LC0909752	hCoV-19/USA/NY-CDC-LC0909752/2022	EPI_ISL_15412610
LC0906155	hCoV-19/USA/NY-CDC-LC0906155/2022	EPI_ISL_15412645
LC0469900	hCoV-19/USA/NV-CDC-LC0469900/2021	EPI_ISL_9031325
LC0470054	hCoV-19/USA/IL-CDC-LC0470054/2021	EPI_ISL_9031328
LC0469277	hCoV-19/USA/CT-CDC-LC0469277/2021	EPI_ISL_9031382
LC0469503	hCoV-19/USA/CO-CDC-LC0469503/2021	EPI_ISL_9031327
LC0470048	hCoV-19/USA/IL-CDC-LC0470048/2021	EPI_ISL_9031365
LC0469432	hCoV-19/USA/AZ-CDC-LC0469432/2021	EPI_ISL_9031378
LC0469932	hCoV-19/USA/TX-CDC-LC0469932/2021	EPI_ISL_9031358
LC0469434	hCoV-19/USA/AZ-CDC-LC0469434/2021	EPI_ISL_9031367
LC0469529	hCoV-19/USA/TX-CDC-LC0469529/2021	EPI_ISL_9031359
LC0469524	hCoV-19/USA/CO-CDC-LC0469524/2021	EPI_ISL_9031368
LC0459813	hCoV-19/USA/IA-CDC-LC0459813/2021	EPI_ISL_9031387
LC0900362	hCoV-19/USA/MO-CDC-LC0900362/2022	EPI_ISL_15412589
LC0900477	hCoV-19/USA/CA-CDC-LC0900477/2022	EPI_ISL_15412599
LC0467140	hCoV-19/USA/AZ-CDC-LC0467140/2021	EPI_ISL_9031360
LC0467111	hCoV-19/USA/AZ-CDC-LC0467111/2021	EPI_ISL_9031371
LC0459818	hCoV-19/USA/IA-CDC-LC0459818/2021	EPI_ISL_9031388
LC0900561	hCoV-19/USA/OR-CDC-LC0900561/2022	EPI_ISL_15412593
LC0900304	hCoV-19/USA/OH-CDC-LC0900304/2022	EPI_ISL_15412595
LC0909755	hCoV-19/USA/NJ-CDC-LC0909755/2022	EPI_ISL_15412613
LC0900490	hCoV-19/USA/CA-CDC-LC0900490/2022	EPI_ISL_15412601
LC0900481	hCoV-19/USA/CA-CDC-LC0900481/2022	EPI_ISL_15412607
LC0900485	hCoV-19/USA/CA-CDC-LC0900485/2022	EPI_ISL_15412604
LC0909556	hCoV-19/USA/NY-CDC-LC0909556/2022	EPI_ISL_15412633
LC0909756	hCoV-19/USA/NY-CDC-LC0909756/2022	EPI_ISL_15412639
LC0900497	hCoV-19/USA/CA-CDC-LC0900497/2022	EPI_ISL_15412608
LC0909746	hCoV-19/USA/NJ-CDC-LC0909746/2022	EPI_ISL_15412618
LC0909559	hCoV-19/USA/NJ-CDC-LC0909559/2022	EPI_ISL_15412626
LC0909438	hCoV-19/USA/NJ-CDC-LC0909438/2022	EPI_ISL_15412635
LC0467079	hCoV-19/USA/MD-CDC-LC0467079/2021	EPI_ISL_9031362
LC0467129	hCoV-19/USA/MD-CDC-LC0467129/2021	EPI_ISL_9031363
LC0909558	hCoV-19/USA/PA-CDC-LC0909558/2022	EPI_ISL_15412615
LC0906804	hCoV-19/USA/MA-CDC-LC0906804/2022	EPI_ISL_15412714
LC0908302	hCoV-19/USA/WA-CDC-LC0908302/2022	EPI_ISL_15412733
LC0908322	hCoV-19/USA/WA-CDC-LC0908322/2022	EPI_ISL_15412736
LC0909531	hCoV-19/USA/NJ-CDC-LC0909531/2022	EPI_ISL_15412616
LC0906116	hCoV-19/USA/MI-CDC-LC0906116/2022	EPI_ISL_15412623
LC0906021	hCoV-19/USA/NY-CDC-LC0906021/2022	EPI_ISL_15412650
LC0909158	hCoV-19/USA/NJ-CDC-LC0909158/2022	EPI_ISL_15412659
LC0909532	hCoV-19/USA/NJ-CDC-LC0909532/2022	EPI_ISL_15412620
LC0906023	hCoV-19/USA/NY-CDC-LC0906023/2022	EPI_ISL_15412649
LC0909159	hCoV-19/USA/NJ-CDC-LC0909159/2022	EPI_ISL_15412668
LC0467110	hCoV-19/USA/AZ-CDC-LC0467110/2021	EPI_ISL_9031373
LC0467446	hCoV-19/USA/IA-CDC-LC0467446/2021	EPI_ISL_9031374
LC0470059	hCoV-19/USA/IL-CDC-LC0470059/2021	EPI_ISL_9031380
LC0909551	hCoV-19/USA/NJ-CDC-LC0909551/2022	EPI_ISL_15412621
LC0909801	hCoV-19/USA/NJ-CDC-LC0909801/2022	EPI_ISL_15412627
LC0909751	hCoV-19/USA/NY-CDC-LC0909751/2022	EPI_ISL_15412641
LC0906115	hCoV-19/USA/PA-CDC-LC0906115/2022	EPI_ISL_15412624
LC0906573	hCoV-19/USA/NY-CDC-LC0906573/2022	EPI_ISL_15412644
LC0909641	hCoV-19/USA/CT-CDC-LC0909641/2022	EPI_ISL_15412663
LC0909748	hCoV-19/USA/NY-CDC-LC0909748/2022	EPI_ISL_15412636
LC0906019	hCoV-19/USA/NY-CDC-LC0906019/2022	EPI_ISL_15412646
LC0909673	hCoV-19/USA/NJ-CDC-LC0909673/2022	EPI_ISL_15412655
LC0467109	hCoV-19/USA/CO-CDC-LC0467109/2021	EPI_ISL_9031375
LC0459812	hCoV-19/USA/IA-CDC-LC0459812/2021	EPI_ISL_9031390
LC0459392	hCoV-19/USA/MD-CDC-LC0459392/2021	EPI_ISL_9031397
LC0467087	hCoV-19/USA/IL-CDC-LC0467087/2021	EPI_ISL_9031379
LC0459827	hCoV-19/USA/TX-CDC-LC0459827/2021	EPI_ISL_9031394
LC0909601	hCoV-19/USA/NJ-CDC-LC0909601/2022	EPI_ISL_15412638
LC0459833	hCoV-19/USA/AZ-CDC-LC0459833/2021	EPI_ISL_9031381
LC0459820	hCoV-19/USA/IA-CDC-LC0459820/2021	EPI_ISL_9031384
LC0459425	hCoV-19/USA/CO-CDC-LC0459425/2021	EPI_ISL_9031396
LC0459817	hCoV-19/USA/IA-CDC-LC0459817/2021	EPI_ISL_9031383
LC0459811	hCoV-19/USA/IA-CDC-LC0459811/2021	EPI_ISL_9031386
LC0459843	hCoV-19/USA/MI-CDC-LC0459843/2021	EPI_ISL_9031404
LC0906578	hCoV-19/USA/NY-CDC-LC0906578/2022	EPI_ISL_15412643
LC0909152	hCoV-19/USA/NJ-CDC-LC0909152/2022	EPI_ISL_15412661
LC0909604	hCoV-19/USA/NY-CDC-LC0909604/2022	EPI_ISL_15412665
LC0908312	hCoV-19/USA/WA-CDC-LC0908312/2022	EPI_ISL_15412684
LC0906147	hCoV-19/USA/NY-CDC-LC0906147/2022	EPI_ISL_15412647
LC0461478	hCoV-19/USA/FL-CDC-LC0461478/2021	EPI_ISL_9031389
LC0459764	hCoV-19/USA/IL-CDC-LC0459764/2021	EPI_ISL_9031406
LC0906148	hCoV-19/USA/NY-CDC-LC0906148/2022	EPI_ISL_15412652
LC0909674	hCoV-19/USA/NJ-CDC-LC0909674/2022	EPI_ISL_15412654
LC0909439	hCoV-19/USA/NJ-CDC-LC0909439/2022	EPI_ISL_15412666
LC0468993	hCoV-19/USA/CT-CDC-LC0468993/2021	EPI_ISL_9031391
LC0459973	hCoV-19/USA/TX-CDC-LC0459973/2021	EPI_ISL_9031395
LC0459808	hCoV-19/USA/AZ-CDC-LC0459808/2021	EPI_ISL_9031392
LC0459389	hCoV-19/USA/IA-CDC-LC0459389/2021	EPI_ISL_9031399
LC0459420	hCoV-19/USA/MD-CDC-LC0459420/2021	EPI_ISL_9031442
LC0909563	hCoV-19/USA/NJ-CDC-LC0909563/2022	EPI_ISL_15412669
LC0908316	hCoV-19/USA/OR-CDC-LC0908316/2022	EPI_ISL_15412680
LC0459838	hCoV-19/USA/MD-CDC-LC0459838/2021	EPI_ISL_9031400
LC0469041	hCoV-19/USA/CT-CDC-LC0469041/2021	EPI_ISL_9031443
LC0907237	hCoV-19/USA/NJ-CDC-LC0907237/2022	EPI_ISL_15412673
LC0459765	hCoV-19/USA/MD-CDC-LC0459765/2021	EPI_ISL_9031401
LC0908343	hCoV-19/USA/WA-CDC-LC0908343/2022	EPI_ISL_15412675
LC0908332	hCoV-19/USA/WA-CDC-LC0908332/2022	EPI_ISL_15412676
LC0459767	hCoV-19/USA/CO-CDC-LC0459767/2021	EPI_ISL_9031402
LC0459423	hCoV-19/USA/IL-CDC-LC0459423/2021	EPI_ISL_9031403
LC0459387	hCoV-19/USA/TX-CDC-LC0459387/2021	EPI_ISL_9031405
LC0459844	hCoV-19/USA/IL-CDC-LC0459844/2021	EPI_ISL_9031407
LC0459987	hCoV-19/USA/IL-CDC-LC0459987/2021	EPI_ISL_9031447
LC0459427	hCoV-19/USA/AZ-CDC-LC0459427/2021	EPI_ISL_9031408
LC0459383	hCoV-19/USA/WI-CDC-LC0459383/2021	EPI_ISL_9031449
LC0469278	hCoV-19/USA/CT-CDC-LC0469278/2021	EPI_ISL_9031410
LC0459983	hCoV-19/USA/IL-CDC-LC0459983/2021	EPI_ISL_9031448
LC0468697	hCoV-19/USA/MO-CDC-LC0468697/2021	EPI_ISL_9031444
LC0459453	hCoV-19/USA/IL-CDC-LC0459453/2021	EPI_ISL_9031445
LC0460006	hCoV-19/USA/NV-CDC-LC0460006/2021	EPI_ISL_9031460
LC0459832	hCoV-19/USA/TX-CDC-LC0459832/2021	EPI_ISL_9031464
LC0459995	hCoV-19/USA/WI-CDC-LC0459995/2021	EPI_ISL_9031446
LC0908352	hCoV-19/USA/WA-CDC-LC0908352/2022	EPI_ISL_15412678
LC0906801	hCoV-19/USA/PA-CDC-LC0906801/2022	EPI_ISL_15412721
LC0459457	hCoV-19/USA/IL-CDC-LC0459457/2021	EPI_ISL_9031450
LC0459785	hCoV-19/USA/AZ-CDC-LC0459785/2021	EPI_ISL_9031455
LC0908334	hCoV-19/USA/WA-CDC-LC0908334/2022	EPI_ISL_15412686
LC0459988	hCoV-19/USA/IL-CDC-LC0459988/2021	EPI_ISL_9031451
LC0908281	hCoV-19/USA/WA-CDC-LC0908281/2022	EPI_ISL_15412688
LC0906891	hCoV-19/USA/NY-CDC-LC0906891/2022	EPI_ISL_15412689
LC0906834	hCoV-19/USA/NJ-CDC-LC0906834/2022	EPI_ISL_15412691
LC0459824	hCoV-19/USA/WI-CDC-LC0459824/2021	EPI_ISL_9031452
LC0459448	hCoV-19/USA/WI-CDC-LC0459448/2021	EPI_ISL_9031453
LC0459768	hCoV-19/USA/AZ-CDC-LC0459768/2021	EPI_ISL_9031454
LC0460039	hCoV-19/USA/NV-CDC-LC0460039/2021	EPI_ISL_9031458
LC0459780	hCoV-19/USA/AZ-CDC-LC0459780/2021	EPI_ISL_9031456
LC0459406	hCoV-19/USA/TX-CDC-LC0459406/2021	EPI_ISL_9031475
LC0460005	hCoV-19/USA/NV-CDC-LC0460005/2021	EPI_ISL_9031459
LC0460036	hCoV-19/USA/NV-CDC-LC0460036/2021	EPI_ISL_9031461
LC0906833	hCoV-19/USA/NJ-CDC-LC0906833/2022	EPI_ISL_15412692
LC0460037	hCoV-19/USA/NV-CDC-LC0460037/2021	EPI_ISL_9031462
LC0459972	hCoV-19/USA/TX-CDC-LC0459972/2021	EPI_ISL_9031463
LC0908304	hCoV-19/USA/AK-CDC-LC0908304/2022	EPI_ISL_15412694
LC0906866	hCoV-19/USA/NJ-CDC-LC0906866/2022	EPI_ISL_15412712
LC0906807	hCoV-19/USA/NY-CDC-LC0906807/2022	EPI_ISL_15412696
LC0906774	hCoV-19/USA/NJ-CDC-LC0906774/2022	EPI_ISL_15412698
LC0459965	hCoV-19/USA/AR-CDC-LC0459965/2021	EPI_ISL_9031465
LC0459766	hCoV-19/USA/MD-CDC-LC0459766/2021	EPI_ISL_9031476
LC0459508	hCoV-19/USA/AR-CDC-LC0459508/2021	EPI_ISL_9031466
LC0459778	hCoV-19/USA/HI-CDC-LC0459778/2021	EPI_ISL_9031467
LC0468909	hCoV-19/USA/TX-CDC-LC0468909/2021	EPI_ISL_9031487
LC0459502	hCoV-19/USA/OK-CDC-LC0459502/2021	EPI_ISL_9031469
LC0459512	hCoV-19/USA/CT-CDC-LC0459512/2021	EPI_ISL_9031472
LC0906657	hCoV-19/USA/NJ-CDC-LC0906657/2022	EPI_ISL_15412699
LC0906863	hCoV-19/USA/NY-CDC-LC0906863/2022	EPI_ISL_15412701
LC0906869	hCoV-19/USA/NY-CDC-LC0906869/2022	EPI_ISL_15412703
LC0906882	hCoV-19/USA/NJ-CDC-LC0906882/2022	EPI_ISL_15412727
LC0908326	hCoV-19/USA/WA-CDC-LC0908326/2022	EPI_ISL_15412704
LC0908351	hCoV-19/USA/WA-CDC-LC0908351/2022	EPI_ISL_15412706
LC0906876	hCoV-19/USA/NJ-CDC-LC0906876/2022	EPI_ISL_15412708
LC0907243	hCoV-19/USA/NJ-CDC-LC0907243/2022	EPI_ISL_15412710
LC0907240	hCoV-19/USA/NJ-CDC-LC0907240/2022	EPI_ISL_15412738
LC0906118	hCoV-19/USA/NY-CDC-LC0906118/2022	EPI_ISL_15412741
LC0906839	hCoV-19/USA/RI-CDC-LC0906839/2022	EPI_ISL_15412716
LC0906487	hCoV-19/USA/NY-CDC-LC0906487/2022	EPI_ISL_15412777
LC0906893	hCoV-19/USA/NY-CDC-LC0906893/2022	EPI_ISL_15412717
LC0906668	hCoV-19/USA/NH-CDC-LC0906668/2022	EPI_ISL_15412746
LC0906464	hCoV-19/USA/DE-CDC-LC0906464/2022	EPI_ISL_15412748
LC0906302	hCoV-19/USA/NJ-CDC-LC0906302/2022	EPI_ISL_15412751
LC0907248	hCoV-19/USA/NJ-CDC-LC0907248/2022	EPI_ISL_15412723
LC0906889	hCoV-19/USA/NY-CDC-LC0906889/2022	EPI_ISL_15412725
LC0906494	hCoV-19/USA/NY-CDC-LC0906494/2022	EPI_ISL_15412753
LC0908279	hCoV-19/USA/AK-CDC-LC0908279/2022	EPI_ISL_15412729
LC0468845	hCoV-19/USA/KS-CDC-LC0468845/2021	EPI_ISL_9031474
LC0459436	hCoV-19/USA/IL-CDC-LC0459436/2021	EPI_ISL_9031494
LC0459518	hCoV-19/USA/CT-CDC-LC0459518/2021	EPI_ISL_9031578
LC0908284	hCoV-19/USA/AK-CDC-LC0908284/2022	EPI_ISL_15412730
LC0906467	hCoV-19/USA/NJ-CDC-LC0906467/2022	EPI_ISL_15412775
LC0906300	hCoV-19/USA/NY-CDC-LC0906300/2022	EPI_ISL_15412785
LC0908270	hCoV-19/USA/ID-CDC-LC0908270/2022	EPI_ISL_15412732
LC0459405	hCoV-19/USA/TX-CDC-LC0459405/2021	EPI_ISL_9031477
LC0460012	hCoV-19/USA/IL-CDC-LC0460012/2021	EPI_ISL_9031482
LC0459543	hCoV-19/USA/NV-CDC-LC0459543/2021	EPI_ISL_9031478
LC0459473	hCoV-19/USA/IN-CDC-LC0459473/2021	EPI_ISL_9031479
LC0460014	hCoV-19/USA/IL-CDC-LC0460014/2021	EPI_ISL_9031486
LC0459486	hCoV-19/USA/OK-CDC-LC0459486/2021	EPI_ISL_9031496
LC0908330	hCoV-19/USA/WA-CDC-LC0908330/2022	EPI_ISL_15412735
LC0459990	hCoV-19/USA/IL-CDC-LC0459990/2021	EPI_ISL_9031480
LC0906117	hCoV-19/USA/NY-CDC-LC0906117/2022	EPI_ISL_15412739
LC0906665	hCoV-19/USA/NJ-CDC-LC0906665/2022	EPI_ISL_15412742
LC0906020	hCoV-19/USA/NY-CDC-LC0906020/2022	EPI_ISL_15412744
LC0459991	hCoV-19/USA/IL-CDC-LC0459991/2021	EPI_ISL_9031481
LC0906308	hCoV-19/USA/NJ-CDC-LC0906308/2022	EPI_ISL_15412750
LC0906455	hCoV-19/USA/CT-CDC-LC0906455/2022	EPI_ISL_15412755
LC0460024	hCoV-19/USA/WI-CDC-LC0460024/2021	EPI_ISL_9031483
LC0469071	hCoV-19/USA/TX-CDC-LC0469071/2021	EPI_ISL_9031485
LC0460025	hCoV-19/USA/WI-CDC-LC0460025/2021	EPI_ISL_9031495
LC0459825	hCoV-19/USA/FL-CDC-LC0459825/2021	EPI_ISL_9031581
LC0468886	hCoV-19/USA/TX-CDC-LC0468886/2021	EPI_ISL_9031488
LC0459841	hCoV-19/USA/TX-CDC-LC0459841/2021	EPI_ISL_9031592
LC0459839	hCoV-19/USA/NV-CDC-LC0459839/2021	EPI_ISL_9031599
LC0906640	hCoV-19/USA/CT-CDC-LC0906640/2022	EPI_ISL_15412756
LC0906114	hCoV-19/USA/NJ-CDC-LC0906114/2022	EPI_ISL_15412762
LC0906468	hCoV-19/USA/NJ-CDC-LC0906468/2022	EPI_ISL_15412758
LC0468924	hCoV-19/USA/TX-CDC-LC0468924/2021	EPI_ISL_9031489
LC0459381	hCoV-19/USA/WI-CDC-LC0459381/2021	EPI_ISL_9031491
LC0460033	hCoV-19/USA/WI-CDC-LC0460033/2021	EPI_ISL_9031492
LC0906301	hCoV-19/USA/CT-CDC-LC0906301/2022	EPI_ISL_15412760
LC0906235	hCoV-19/USA/NY-CDC-LC0906235/2022	EPI_ISL_15412765
LC0906239	hCoV-19/USA/NY-CDC-LC0906239/2022	EPI_ISL_15412764
LC0906458	hCoV-19/USA/NY-CDC-LC0906458/2022	EPI_ISL_15412779
LC0906637	hCoV-19/USA/NJ-CDC-LC0906637/2022	EPI_ISL_15412798
LC0468910	hCoV-19/USA/TX-CDC-LC0468910/2021	EPI_ISL_9031490
LC0459524	hCoV-19/USA/WI-CDC-LC0459524/2021	EPI_ISL_9031580
LC0459410	hCoV-19/USA/WI-CDC-LC0459410/2021	EPI_ISL_9031493
LC0906120	hCoV-19/USA/NY-CDC-LC0906120/2022	EPI_ISL_15412767
LC0460028	hCoV-19/USA/IL-CDC-LC0460028/2021	EPI_ISL_9031577
LC0459462	hCoV-19/USA/IL-CDC-LC0459462/2021	EPI_ISL_9031590
LC0459781	hCoV-19/USA/AZ-CDC-LC0459781/2021	EPI_ISL_9031597
LC0459455	hCoV-19/USA/IL-CDC-LC0459455/2021	EPI_ISL_9031582
LC0460007	hCoV-19/USA/TX-CDC-LC0460007/2021	EPI_ISL_9031588
LC0460040	hCoV-19/USA/NM-CDC-LC0460040/2021	EPI_ISL_9031603
LC0459663	hCoV-19/USA/NV-CDC-LC0459663/2021	EPI_ISL_9031583
LC0459391	hCoV-19/USA/UT-CDC-LC0459391/2021	EPI_ISL_9031601
LC0468604	hCoV-19/USA/AZ-CDC-LC0468604/2021	EPI_ISL_9031586
LC0906671	hCoV-19/USA/NJ-CDC-LC0906671/2022	EPI_ISL_15412769
LC0906718	hCoV-19/USA/NJ-CDC-LC0906718/2022	EPI_ISL_15412771
LC0906485	hCoV-19/USA/NY-CDC-LC0906485/2022	EPI_ISL_15412781
LC0468872	hCoV-19/USA/MN-CDC-LC0468872/2021	EPI_ISL_9031587
LC0906353	hCoV-19/USA/NY-CDC-LC0906353/2022	EPI_ISL_15412799
LC0468865	hCoV-19/USA/NM-CDC-LC0468865/2021	EPI_ISL_9031589
LC0906469	hCoV-19/USA/NY-CDC-LC0906469/2022	EPI_ISL_15412783
LC0906192	hCoV-19/USA/NJ-CDC-LC0906192/2022	EPI_ISL_15412791
LC0906355	hCoV-19/USA/PA-CDC-LC0906355/2022	EPI_ISL_15412794
LC0906489	hCoV-19/USA/NY-CDC-LC0906489/2022	EPI_ISL_15412792
LC0909447	hCoV-19/USA/PA-CDC-LC0909447/2022	EPI_ISL_15412812
LC0906642	hCoV-19/USA/PA-CDC-LC0906642/2022	EPI_ISL_15412796
LC0909491	hCoV-19/USA/DE-CDC-LC0909491/2022	EPI_ISL_15412856
LC0909757	hCoV-19/USA/CT-CDC-LC0909757/2022	EPI_ISL_15412859
LC0906500	hCoV-19/USA/NY-CDC-LC0906500/2022	EPI_ISL_15412801
LC0906568	hCoV-19/USA/NY-CDC-LC0906568/2022	EPI_ISL_15412804
LC0909496	hCoV-19/USA/PA-CDC-LC0909496/2022	EPI_ISL_15412802
LC0459845	hCoV-19/USA/MD-CDC-LC0459845/2021	EPI_ISL_9031591
LC0459801	hCoV-19/USA/NM-CDC-LC0459801/2021	EPI_ISL_9031594
LC0909741	hCoV-19/USA/PA-CDC-LC0909741/2022	EPI_ISL_15412806
LC0909798	hCoV-19/USA/NJ-CDC-LC0909798/2022	EPI_ISL_15412818
LC0909139	hCoV-19/USA/MA-CDC-LC0909139/2022	EPI_ISL_15412837
LC0906392	hCoV-19/USA/PA-CDC-LC0906392/2022	EPI_ISL_15412807
LC0909775	hCoV-19/USA/RI-CDC-LC0909775/2022	EPI_ISL_15412842
LC0906562	hCoV-19/USA/FL-CDC-LC0906562/2022	EPI_ISL_15412809
LC0906561	hCoV-19/USA/FL-CDC-LC0906561/2022	EPI_ISL_15412810
LC0906553	hCoV-19/USA/NY-CDC-LC0906553/2022	EPI_ISL_15412813
LC0909446	hCoV-19/USA/NY-CDC-LC0909446/2022	EPI_ISL_15412815
LC0909424	hCoV-19/USA/NJ-CDC-LC0909424/2022	EPI_ISL_15412817
LC0909797	hCoV-19/USA/NJ-CDC-LC0909797/2022	EPI_ISL_15412821
LC0909581	hCoV-19/USA/NJ-CDC-LC0909581/2022	EPI_ISL_15412820
LC0909761	hCoV-19/USA/NJ-CDC-LC0909761/2022	EPI_ISL_15412823
LC0909637	hCoV-19/USA/NJ-CDC-LC0909637/2022	EPI_ISL_15412825
LC0909762	hCoV-19/USA/RI-CDC-LC0909762/2022	EPI_ISL_15412829
LC0909770	hCoV-19/USA/RI-CDC-LC0909770/2022	EPI_ISL_15412830
LC0906862	hCoV-19/USA/NY-CDC-LC0906862/2022	EPI_ISL_15412832
LC0909134	hCoV-19/USA/MA-CDC-LC0909134/2022	EPI_ISL_15412834
LC0907012	hCoV-19/USA/PA-CDC-LC0907012/2022	EPI_ISL_15412835
LC0906819	hCoV-19/USA/NY-CDC-LC0906819/2022	EPI_ISL_15412839
LC0906820	hCoV-19/USA/NY-CDC-LC0906820/2022	EPI_ISL_15412840
LC0909633	hCoV-19/USA/NY-CDC-LC0909633/2022	EPI_ISL_15412844
LC0909142	hCoV-19/USA/CT-CDC-LC0909142/2022	EPI_ISL_15412880
LC0909781	hCoV-19/USA/NY-CDC-LC0909781/2022	EPI_ISL_15412845
LC0909149	hCoV-19/USA/NY-CDC-LC0909149/2022	EPI_ISL_15412846
LC0909776	hCoV-19/USA/CT-CDC-LC0909776/2022	EPI_ISL_15412858
LC0459769	hCoV-19/USA/AZ-CDC-LC0459769/2021	EPI_ISL_9031595
LC0469040	hCoV-19/USA/CT-CDC-LC0469040/2021	EPI_ISL_9031608
LC0468994	hCoV-19/USA/CT-CDC-LC0468994/2021	EPI_ISL_9031618
LC0459790	hCoV-19/USA/NV-CDC-LC0459790/2021	EPI_ISL_9031598
LC0468995	hCoV-19/USA/CT-CDC-LC0468995/2021	EPI_ISL_9031612
LC0468832	hCoV-19/USA/AZ-CDC-LC0468832/2021	EPI_ISL_9031621
LC0909742	hCoV-19/USA/NJ-CDC-LC0909742/2022	EPI_ISL_15412848
LC0909591	hCoV-19/USA/NY-CDC-LC0909591/2022	EPI_ISL_15412854
LC0459805	hCoV-19/USA/NV-CDC-LC0459805/2021	EPI_ISL_9031600
LC0906867	hCoV-19/USA/NY-CDC-LC0906867/2022	EPI_ISL_15412850
LC0909764	hCoV-19/USA/RI-CDC-LC0909764/2022	EPI_ISL_15412852
LC0909686	hCoV-19/USA/NJ-CDC-LC0909686/2022	EPI_ISL_15412865
LC0460038	hCoV-19/USA/NV-CDC-LC0460038/2021	EPI_ISL_9031602
LC0468997	hCoV-19/USA/CT-CDC-LC0468997/2021	EPI_ISL_9031615
LC0469075	hCoV-19/USA/TX-CDC-LC0469075/2021	EPI_ISL_9031620
LC0459836	hCoV-19/USA/NM-CDC-LC0459836/2021	EPI_ISL_9031604
LC0469039	hCoV-19/USA/CT-CDC-LC0469039/2021	EPI_ISL_9031610
LC0468742	hCoV-19/USA/TX-CDC-LC0468742/2021	EPI_ISL_9031619
LC0909631	hCoV-19/USA/NY-CDC-LC0909631/2022	EPI_ISL_15412861
LC0909596	hCoV-19/USA/DE-CDC-LC0909596/2022	EPI_ISL_15412872
LC0909627	hCoV-19/USA/NY-CDC-LC0909627/2022	EPI_ISL_15412862
LC0459837	hCoV-19/USA/NM-CDC-LC0459837/2021	EPI_ISL_9031605
LC0468996	hCoV-19/USA/CT-CDC-LC0468996/2021	EPI_ISL_9031607
LC0909570	hCoV-19/USA/NJ-CDC-LC0909570/2022	EPI_ISL_15412864
LC0469280	hCoV-19/USA/CT-CDC-LC0469280/2021	EPI_ISL_9031606
LC0469037	hCoV-19/USA/CT-CDC-LC0469037/2021	EPI_ISL_9031613
LC0909733	hCoV-19/USA/DE-CDC-LC0909733/2022	EPI_ISL_15412867
LC0909445	hCoV-19/USA/NY-CDC-LC0909445/2022	EPI_ISL_15412869
LC0909734	hCoV-19/USA/NJ-CDC-LC0909734/2022	EPI_ISL_15412884
LC0468998	hCoV-19/USA/CT-CDC-LC0468998/2021	EPI_ISL_9031614
LC0469099	hCoV-19/USA/MO-CDC-LC0469099/2021	EPI_ISL_9031624
LC0469038	hCoV-19/USA/CT-CDC-LC0469038/2021	EPI_ISL_9031616
LC0909137	hCoV-19/USA/DE-CDC-LC0909137/2022	EPI_ISL_15412871
LC0909492	hCoV-19/USA/PA-CDC-LC0909492/2022	EPI_ISL_15412890
LC0468999	hCoV-19/USA/CT-CDC-LC0468999/2021	EPI_ISL_9031617
LC0468627	hCoV-19/USA/NV-CDC-LC0468627/2021	EPI_ISL_9031639
LC0459776	hCoV-19/USA/IL-CDC-LC0459776/2021	EPI_ISL_9031622
LC0459465	hCoV-19/USA/IL-CDC-LC0459465/2021	EPI_ISL_9031623
LC0909737	hCoV-19/USA/DE-CDC-LC0909737/2022	EPI_ISL_15412874
LC0909595	hCoV-19/USA/NJ-CDC-LC0909595/2022	EPI_ISL_15412898
LC0469106	hCoV-19/USA/MO-CDC-LC0469106/2021	EPI_ISL_9031625
LC0469111	hCoV-19/USA/NV-CDC-LC0469111/2021	EPI_ISL_9031632
LC0909615	hCoV-19/USA/DE-CDC-LC0909615/2022	EPI_ISL_15412876
LC0909632	hCoV-19/USA/NJ-CDC-LC0909632/2022	EPI_ISL_15412878
LC0909497	hCoV-19/USA/NJ-CDC-LC0909497/2022	EPI_ISL_15412887
LC0909626	hCoV-19/USA/NJ-CDC-LC0909626/2022	EPI_ISL_15412882
LC0909744	hCoV-19/USA/NY-CDC-LC0909744/2022	EPI_ISL_15412892
LC0909486	hCoV-19/USA/CT-CDC-LC0909486/2022	EPI_ISL_15412899
LC0909503	hCoV-19/USA/NJ-CDC-LC0909503/2022	EPI_ISL_15412886
LC0906222	hCoV-19/USA/CT-CDC-LC0906222/2022	EPI_ISL_15412909
LC0909429	hCoV-19/USA/PA-CDC-LC0909429/2022	EPI_ISL_15412889
LC0906159	hCoV-19/USA/NY-CDC-LC0906159/2022	EPI_ISL_15412919
LC0909618	hCoV-19/USA/NJ-CDC-LC0909618/2022	EPI_ISL_15412894
LC0909739	hCoV-19/USA/NJ-CDC-LC0909739/2022	EPI_ISL_15412896
LC0909785	hCoV-19/USA/MA-CDC-LC0909785/2022	EPI_ISL_15412901
LC0908318	hCoV-19/USA/WA-CDC-LC0908318/2022	EPI_ISL_15412902
LC0469095	hCoV-19/USA/MO-CDC-LC0469095/2021	EPI_ISL_9031626
LC0906410	hCoV-19/USA/NJ-CDC-LC0906410/2022	EPI_ISL_15412904
LC0906297	hCoV-19/USA/CT-CDC-LC0906297/2022	EPI_ISL_15412906
LC0906216	hCoV-19/USA/RI-CDC-LC0906216/2022	EPI_ISL_15412908
LC0469096	hCoV-19/USA/MO-CDC-LC0469096/2021	EPI_ISL_9031628
LC0468674	hCoV-19/USA/NV-CDC-LC0468674/2021	EPI_ISL_9031634
LC0469103	hCoV-19/USA/IL-CDC-LC0469103/2021	EPI_ISL_9031629
LC0906227	hCoV-19/USA/CT-CDC-LC0906227/2022	EPI_ISL_15412911
LC0468626	hCoV-19/USA/NV-CDC-LC0468626/2021	EPI_ISL_9031630
LC0905976	hCoV-19/USA/RI-CDC-LC0905976/2022	EPI_ISL_15412912
LC0906712	hCoV-19/USA/NY-CDC-LC0906712/2022	EPI_ISL_15412940
LC0906209	hCoV-19/USA/CT-CDC-LC0906209/2022	EPI_ISL_15412914
LC0906427	hCoV-19/USA/CT-CDC-LC0906427/2022	EPI_ISL_15412915
LC0906727	hCoV-19/USA/NY-CDC-LC0906727/2022	EPI_ISL_15412917
LC0905972	hCoV-19/USA/NY-CDC-LC0905972/2022	EPI_ISL_15412927
LC0468660	hCoV-19/USA/NV-CDC-LC0468660/2021	EPI_ISL_9031631
LC0906434	hCoV-19/USA/NJ-CDC-LC0906434/2022	EPI_ISL_15412921
LC0906085	hCoV-19/USA/NY-CDC-LC0906085/2022	EPI_ISL_15412932
LC0906433	hCoV-19/USA/NJ-CDC-LC0906433/2022	EPI_ISL_15412923
LC0905971	hCoV-19/USA/NY-CDC-LC0905971/2022	EPI_ISL_15412931
LC0906428	hCoV-19/USA/NJ-CDC-LC0906428/2022	EPI_ISL_15412958
LC0905974	hCoV-19/USA/NY-CDC-LC0905974/2022	EPI_ISL_15412925
LC0469109	hCoV-19/USA/NV-CDC-LC0469109/2021	EPI_ISL_9031633
LC0469110	hCoV-19/USA/NV-CDC-LC0469110/2021	EPI_ISL_9031635
LC0906409	hCoV-19/USA/NY-CDC-LC0906409/2022	EPI_ISL_15412929
LC0906348	hCoV-19/USA/NJ-CDC-LC0906348/2022	EPI_ISL_15412956
LC0906008	hCoV-19/USA/PA-CDC-LC0906008/2022	EPI_ISL_15412934
LC0906004	hCoV-19/USA/PA-CDC-LC0906004/2022	EPI_ISL_15412935
LC0906625	hCoV-19/USA/NJ-CDC-LC0906625/2022	EPI_ISL_15412967
LC0906345	hCoV-19/USA/NJ-CDC-LC0906345/2022	EPI_ISL_15412937
LC0468675	hCoV-19/USA/NV-CDC-LC0468675/2021	EPI_ISL_9031636
LC0468657	hCoV-19/USA/AZ-CDC-LC0468657/2021	EPI_ISL_9031642
LC0906204	hCoV-19/USA/PA-CDC-LC0906204/2022	EPI_ISL_15412938
LC0468773	hCoV-19/USA/NV-CDC-LC0468773/2021	EPI_ISL_9031637
LC0906333	hCoV-19/USA/NJ-CDC-LC0906333/2022	EPI_ISL_15412942
LC0906153	hCoV-19/USA/NY-CDC-LC0906153/2022	EPI_ISL_15412963
LC0468677	hCoV-19/USA/NV-CDC-LC0468677/2021	EPI_ISL_9031638
LC0469083	hCoV-19/USA/MO-CDC-LC0469083/2021	EPI_ISL_9031649
LC0468655	hCoV-19/USA/AZ-CDC-LC0468655/2021	EPI_ISL_9031640
LC0906013	hCoV-19/USA/PA-CDC-LC0906013/2022	EPI_ISL_15412943
LC0906078	hCoV-19/USA/NY-CDC-LC0906078/2022	EPI_ISL_15412945
LC0906011	hCoV-19/USA/PA-CDC-LC0906011/2022	EPI_ISL_15412946
LC0468651	hCoV-19/USA/AZ-CDC-LC0468651/2021	EPI_ISL_9031641
LC0468698	hCoV-19/USA/MO-CDC-LC0468698/2021	EPI_ISL_9031659
LC0468652	hCoV-19/USA/AZ-CDC-LC0468652/2021	EPI_ISL_9031643
LC0468656	hCoV-19/USA/AZ-CDC-LC0468656/2021	EPI_ISL_9031645
LC0459440	hCoV-19/USA/IL-CDC-LC0459440/2021	EPI_ISL_9031646
LC0469074	hCoV-19/USA/TX-CDC-LC0469074/2021	EPI_ISL_9031650
LC0469102	hCoV-19/USA/IL-CDC-LC0469102/2021	EPI_ISL_9031678
LC0906094	hCoV-19/USA/NY-CDC-LC0906094/2022	EPI_ISL_15412948
LC0468864	hCoV-19/USA/WI-CDC-LC0468864/2021	EPI_ISL_9031648
LC0468722	hCoV-19/USA/TX-CDC-LC0468722/2021	EPI_ISL_9031651
LC0468777	hCoV-19/USA/CO-CDC-LC0468777/2021	EPI_ISL_9031670
LC0459446	hCoV-19/USA/IN-CDC-LC0459446/2021	EPI_ISL_9031654
LC0906623	hCoV-19/USA/NJ-CDC-LC0906623/2022	EPI_ISL_15412950
LC0906583	hCoV-19/USA/NJ-CDC-LC0906583/2022	EPI_ISL_15412952
LC0906324	hCoV-19/USA/NJ-CDC-LC0906324/2022	EPI_ISL_15412954
LC0469092	hCoV-19/USA/IL-CDC-LC0469092/2021	EPI_ISL_9031655
LC0468699	hCoV-19/USA/MO-CDC-LC0468699/2021	EPI_ISL_9031656
LC0468692	hCoV-19/USA/KS-CDC-LC0468692/2021	EPI_ISL_9031662
LC0906010	hCoV-19/USA/NJ-CDC-LC0906010/2022	EPI_ISL_15412960
LC0906726	hCoV-19/USA/NY-CDC-LC0906726/2022	EPI_ISL_15412972
LC0906569	hCoV-19/USA/RI-CDC-LC0906569/2022	EPI_ISL_15412998
LC0906149	hCoV-19/USA/NY-CDC-LC0906149/2022	EPI_ISL_15412962
LC0906566	hCoV-19/USA/NY-CDC-LC0906566/2022	EPI_ISL_15412966
LC0906477	hCoV-19/USA/NJ-CDC-LC0906477/2022	EPI_ISL_15412976
LC0468704	hCoV-19/USA/MO-CDC-LC0468704/2021	EPI_ISL_9031657
LC0468856	hCoV-19/USA/MO-CDC-LC0468856/2021	EPI_ISL_9031660
LC0906165	hCoV-19/USA/NJ-CDC-LC0906165/2022	EPI_ISL_15412965
LC0468858	hCoV-19/USA/MO-CDC-LC0468858/2021	EPI_ISL_9031661
LC0468900	hCoV-19/USA/KS-CDC-LC0468900/2021	EPI_ISL_9031671
LC0468857	hCoV-19/USA/MO-CDC-LC0468857/2021	EPI_ISL_9031663
LC0469091	hCoV-19/USA/IL-CDC-LC0469091/2021	EPI_ISL_9031682
LC0906315	hCoV-19/USA/DE-CDC-LC0906315/2022	EPI_ISL_15412968
LC0468702	hCoV-19/USA/MO-CDC-LC0468702/2021	EPI_ISL_9031666
LC0468863	hCoV-19/USA/AR-CDC-LC0468863/2021	EPI_ISL_9031673
LC0468768	hCoV-19/USA/CO-CDC-LC0468768/2021	EPI_ISL_9031668
LC0469087	hCoV-19/USA/IL-CDC-LC0469087/2021	EPI_ISL_9031685
LC0468738	hCoV-19/USA/TX-CDC-LC0468738/2021	EPI_ISL_9031674
LC0460026	hCoV-19/USA/IL-CDC-LC0460026/2021	EPI_ISL_9031686
LC0459468	hCoV-19/USA/IL-CDC-LC0459468/2021	EPI_ISL_9031703
LC0906430	hCoV-19/USA/NJ-CDC-LC0906430/2022	EPI_ISL_15412969
LC0468724	hCoV-19/USA/TX-CDC-LC0468724/2021	EPI_ISL_9031675
LC0468721	hCoV-19/USA/TX-CDC-LC0468721/2021	EPI_ISL_9031677
LC0906728	hCoV-19/USA/NJ-CDC-LC0906728/2022	EPI_ISL_15412970
LC0468740	hCoV-19/USA/TX-CDC-LC0468740/2021	EPI_ISL_9031676
LC0459466	hCoV-19/USA/IL-CDC-LC0459466/2021	EPI_ISL_9031696
LC0469101	hCoV-19/USA/IL-CDC-LC0469101/2021	EPI_ISL_9031679
LC0460030	hCoV-19/USA/IL-CDC-LC0460030/2021	EPI_ISL_9031690
LC0906164	hCoV-19/USA/NJ-CDC-LC0906164/2022	EPI_ISL_15412974
LC0908355	hCoV-19/USA/WA-CDC-LC0908355/2022	EPI_ISL_15412993
LC0908290	hCoV-19/USA/WA-CDC-LC0908290/2022	EPI_ISL_15412994
LC0469090	hCoV-19/USA/IL-CDC-LC0469090/2021	EPI_ISL_9031680
LC0469088	hCoV-19/USA/IL-CDC-LC0469088/2021	EPI_ISL_9031681
LC0459460	hCoV-19/USA/IL-CDC-LC0459460/2021	EPI_ISL_9031695
LC0906009	hCoV-19/USA/NJ-CDC-LC0906009/2022	EPI_ISL_15412978
LC0906079	hCoV-19/USA/NY-CDC-LC0906079/2022	EPI_ISL_15412980
LC0908297	hCoV-19/USA/OR-CDC-LC0908297/2022	EPI_ISL_15412996
LC0906219	hCoV-19/USA/RI-CDC-LC0906219/2022	EPI_ISL_15412999
LC0469093	hCoV-19/USA/IL-CDC-LC0469093/2021	EPI_ISL_9031684
LC0459474	hCoV-19/USA/IN-CDC-LC0459474/2021	EPI_ISL_9031689
LC0906076	hCoV-19/USA/NY-CDC-LC0906076/2022	EPI_ISL_15412981
LC0906007	hCoV-19/USA/NJ-CDC-LC0906007/2022	EPI_ISL_15413001
LC0906593	hCoV-19/USA/NJ-CDC-LC0906593/2022	EPI_ISL_15413003
LC0906338	hCoV-19/USA/RI-CDC-LC0906338/2022	EPI_ISL_15413019
LC0461618	hCoV-19/USA/DE-CDC-LC0461618/2021	EPI_ISL_9031691
LC0459382	hCoV-19/USA/WI-CDC-LC0459382/2021	EPI_ISL_9031699
LC0459434	hCoV-19/USA/IL-CDC-LC0459434/2021	EPI_ISL_9031692
LC0459469	hCoV-19/USA/IL-CDC-LC0459469/2021	EPI_ISL_9031702
LC0460010	hCoV-19/USA/IL-CDC-LC0460010/2021	EPI_ISL_9031707
LC0906350	hCoV-19/USA/DE-CDC-LC0906350/2022	EPI_ISL_15412983
LC0459433	hCoV-19/USA/IL-CDC-LC0459433/2021	EPI_ISL_9031704
LC0459823	hCoV-19/USA/WI-CDC-LC0459823/2021	EPI_ISL_9031714
LC0906592	hCoV-19/USA/DE-CDC-LC0906592/2022	EPI_ISL_15412984
LC0461497	hCoV-19/USA/CT-CDC-LC0461497/2021	EPI_ISL_9031705
LC0459971	hCoV-19/USA/WI-CDC-LC0459971/2021	EPI_ISL_9031719
LC0469060	hCoV-19/USA/IL-CDC-LC0469060/2021	EPI_ISL_9031828
LC0906476	hCoV-19/USA/DE-CDC-LC0906476/2022	EPI_ISL_15412986
LC0906163	hCoV-19/USA/NJ-CDC-LC0906163/2022	EPI_ISL_15413005
LC0906318	hCoV-19/USA/NJ-CDC-LC0906318/2022	EPI_ISL_15413007
LC0906090	hCoV-19/USA/NJ-CDC-LC0906090/2022	EPI_ISL_15412988
LC0906394	hCoV-19/USA/NY-CDC-LC0906394/2022	EPI_ISL_15413025
LC0906075	hCoV-19/USA/NY-CDC-LC0906075/2022	EPI_ISL_15412989
LC0460023	hCoV-19/USA/WI-CDC-LC0460023/2021	EPI_ISL_9031706
LC0459472	hCoV-19/USA/IN-CDC-LC0459472/2021	EPI_ISL_9031708
LC0459969	hCoV-19/USA/IN-CDC-LC0459969/2021	EPI_ISL_9031709
LC0459993	hCoV-19/USA/IL-CDC-LC0459993/2021	EPI_ISL_9031717
LC0908288	hCoV-19/USA/WA-CDC-LC0908288/2022	EPI_ISL_15412991
LC0906559	hCoV-19/USA/NJ-CDC-LC0906559/2022	EPI_ISL_15413016
LC0906401	hCoV-19/USA/NY-CDC-LC0906401/2022	EPI_ISL_15413026
LC0906160	hCoV-19/USA/NY-CDC-LC0906160/2022	EPI_ISL_15413009
LC0906083	hCoV-19/USA/NY-CDC-LC0906083/2022	EPI_ISL_15413023
LC0906285	hCoV-19/USA/NJ-CDC-LC0906285/2022	EPI_ISL_15413011
LC0905970	hCoV-19/USA/NY-CDC-LC0905970/2022	EPI_ISL_15413035
LC0908274	hCoV-19/USA/WA-CDC-LC0908274/2022	EPI_ISL_15413041
LC0906288	hCoV-19/USA/NJ-CDC-LC0906288/2022	EPI_ISL_15413013
LC0905978	hCoV-19/USA/NJ-CDC-LC0905978/2022	EPI_ISL_15413017
LC0906721	hCoV-19/USA/NY-CDC-LC0906721/2022	EPI_ISL_15413047
LC0459463	hCoV-19/USA/IL-CDC-LC0459463/2021	EPI_ISL_9031710
LC0459461	hCoV-19/USA/IL-CDC-LC0459461/2021	EPI_ISL_9031713
LC0469123	hCoV-19/USA/TX-CDC-LC0469123/2021	EPI_ISL_9031799
LC0459454	hCoV-19/USA/IL-CDC-LC0459454/2021	EPI_ISL_9031712
LC0468706	hCoV-19/USA/WI-CDC-LC0468706/2021	EPI_ISL_9031822
LC0469177	hCoV-19/USA/WI-CDC-LC0469177/2021	EPI_ISL_9031825
LC0459989	hCoV-19/USA/IL-CDC-LC0459989/2021	EPI_ISL_9031715
LC0906591	hCoV-19/USA/NJ-CDC-LC0906591/2022	EPI_ISL_15413014
LC0908323	hCoV-19/USA/OR-CDC-LC0908323/2022	EPI_ISL_15413021
LC0906198	hCoV-19/USA/NJ-CDC-LC0906198/2022	EPI_ISL_15413043
LC0459982	hCoV-19/USA/IL-CDC-LC0459982/2021	EPI_ISL_9031716
LC0459986	hCoV-19/USA/IL-CDC-LC0459986/2021	EPI_ISL_9031721
LC0469052	hCoV-19/USA/WI-CDC-LC0469052/2021	EPI_ISL_9031831
LC0906570	hCoV-19/USA/MA-CDC-LC0906570/2022	EPI_ISL_15413030
LC0906171	hCoV-19/USA/RI-CDC-LC0906171/2022	EPI_ISL_15413033
LC0459974	hCoV-19/USA/TX-CDC-LC0459974/2021	EPI_ISL_9031718
LC0469056	hCoV-19/USA/IL-CDC-LC0469056/2021	EPI_ISL_9031827
LC0906220	hCoV-19/USA/RI-CDC-LC0906220/2022	EPI_ISL_15413031
LC0469116	hCoV-19/USA/TX-CDC-LC0469116/2021	EPI_ISL_9031720
LC0469064	hCoV-19/USA/WI-CDC-LC0469064/2021	EPI_ISL_9031820
LC0469068	hCoV-19/USA/WI-CDC-LC0469068/2021	EPI_ISL_9031823
LC0469066	hCoV-19/USA/WI-CDC-LC0469066/2021	EPI_ISL_9031821
LC0469063	hCoV-19/USA/WI-CDC-LC0469063/2021	EPI_ISL_9031840
LC0469067	hCoV-19/USA/WI-CDC-LC0469067/2021	EPI_ISL_9031824
LC0906347	hCoV-19/USA/RI-CDC-LC0906347/2022	EPI_ISL_15413036
LC0468966	hCoV-19/USA/WI-CDC-LC0468966/2021	EPI_ISL_9031826
LC0469189	hCoV-19/USA/WI-CDC-LC0469189/2021	EPI_ISL_9031843
LC0468690	hCoV-19/USA/KS-CDC-LC0468690/2021	EPI_ISL_9031849
LC0468708	hCoV-19/USA/WI-CDC-LC0468708/2021	EPI_ISL_9031830
LC0459438	hCoV-19/USA/IL-CDC-LC0459438/2021	EPI_ISL_9031836
LC0469059	hCoV-19/USA/IL-CDC-LC0469059/2021	EPI_ISL_9031832
LC0469054	hCoV-19/USA/WI-CDC-LC0469054/2021	EPI_ISL_9031844
LC0467856	hCoV-19/USA/MO-CDC-LC0467856/2021	EPI_ISL_9031852
LC0469046	hCoV-19/USA/WI-CDC-LC0469046/2021	EPI_ISL_9031833
LC0461596	hCoV-19/USA/CT-CDC-LC0461596/2021	EPI_ISL_9031845
LC0468509	hCoV-19/USA/MO-CDC-LC0468509/2021	EPI_ISL_9031856
LC0908285	hCoV-19/USA/WA-CDC-LC0908285/2022	EPI_ISL_15413038
LC0909431	hCoV-19/USA/NJ-CDC-LC0909431/2022	EPI_ISL_15413053
LC0907170	hCoV-19/USA/NJ-CDC-LC0907170/2022	EPI_ISL_15413082
LC0907173	hCoV-19/USA/PA-CDC-LC0907173/2022	EPI_ISL_15413088
LC0908286	hCoV-19/USA/WA-CDC-LC0908286/2022	EPI_ISL_15413040
LC0909657	hCoV-19/USA/MD-CDC-LC0909657/2022	EPI_ISL_15413064
LC0909683	hCoV-19/USA/NJ-CDC-LC0909683/2022	EPI_ISL_15413072
LC0907016	hCoV-19/USA/RI-CDC-LC0907016/2022	EPI_ISL_15413092
LC0906218	hCoV-19/USA/RI-CDC-LC0906218/2022	EPI_ISL_15413045
LC0909162	hCoV-19/USA/NJ-CDC-LC0909162/2022	EPI_ISL_15413057
LC0906886	hCoV-19/USA/NY-CDC-LC0906886/2022	EPI_ISL_15413076
LC0906793	hCoV-19/USA/NY-CDC-LC0906793/2022	EPI_ISL_15413078
LC0906169	hCoV-19/USA/RI-CDC-LC0906169/2022	EPI_ISL_15413048
LC0909168	hCoV-19/USA/NJ-CDC-LC0909168/2022	EPI_ISL_15413056
LC0906223	hCoV-19/USA/RI-CDC-LC0906223/2022	EPI_ISL_15413050
LC0469047	hCoV-19/USA/WI-CDC-LC0469047/2021	EPI_ISL_9031834
LC0469053	hCoV-19/USA/WI-CDC-LC0469053/2021	EPI_ISL_9031838
LC0469191	hCoV-19/USA/WI-CDC-LC0469191/2021	EPI_ISL_9031835
LC0469057	hCoV-19/USA/IL-CDC-LC0469057/2021	EPI_ISL_9031839
LC0460029	hCoV-19/USA/IL-CDC-LC0460029/2021	EPI_ISL_9031848
LC0469176	hCoV-19/USA/WI-CDC-LC0469176/2021	EPI_ISL_9031841
LC0468328	hCoV-19/USA/IL-CDC-LC0468328/2021	EPI_ISL_9031871
LC0909164	hCoV-19/USA/NJ-CDC-LC0909164/2022	EPI_ISL_15413051
LC0909619	hCoV-19/USA/NJ-CDC-LC0909619/2022	EPI_ISL_15413070
LC0907167	hCoV-19/USA/NY-CDC-LC0907167/2022	EPI_ISL_15413085
LC0906786	hCoV-19/USA/NY-CDC-LC0906786/2022	EPI_ISL_15413086
LC0461511	hCoV-19/USA/DE-CDC-LC0461511/2021	EPI_ISL_9031847
LC0909544	hCoV-19/USA/NJ-CDC-LC0909544/2022	EPI_ISL_15413054
LC0909676	hCoV-19/USA/MD-CDC-LC0909676/2022	EPI_ISL_15413074
LC0906747	hCoV-19/USA/NY-CDC-LC0906747/2022	EPI_ISL_15413098
LC0909623	hCoV-19/USA/NJ-CDC-LC0909623/2022	EPI_ISL_15413059
LC0909656	hCoV-19/USA/NJ-CDC-LC0909656/2022	EPI_ISL_15413062
LC0907011	hCoV-19/USA/RI-CDC-LC0907011/2022	EPI_ISL_15413090
LC0907014	hCoV-19/USA/RI-CDC-LC0907014/2022	EPI_ISL_15413094
LC0909163	hCoV-19/USA/NJ-CDC-LC0909163/2022	EPI_ISL_15413061
LC0909675	hCoV-19/USA/NY-CDC-LC0909675/2022	EPI_ISL_15413068
LC0907010	hCoV-19/USA/RI-CDC-LC0907010/2022	EPI_ISL_15413091
LC0468831	hCoV-19/USA/AZ-CDC-LC0468831/2021	EPI_ISL_9031850
LC0467999	hCoV-19/USA/TX-CDC-LC0467999/2021	EPI_ISL_9031862
LC0467900	hCoV-19/USA/MO-CDC-LC0467900/2021	EPI_ISL_9031853
LC0467948	hCoV-19/USA/IL-CDC-LC0467948/2021	EPI_ISL_9031867
LC0467945	hCoV-19/USA/MO-CDC-LC0467945/2021	EPI_ISL_9031870
LC0468071	hCoV-19/USA/MO-CDC-LC0468071/2021	EPI_ISL_9031855
LC0468545	hCoV-19/USA/CO-CDC-LC0468545/2021	EPI_ISL_9031857
LC0468510	hCoV-19/USA/CO-CDC-LC0468510/2021	EPI_ISL_9031858
LC0468743	hCoV-19/USA/MA-CDC-LC0468743/2021	EPI_ISL_9031884
LC0468443	hCoV-19/USA/CT-CDC-LC0468443/2021	EPI_ISL_9031892
LC0468499	hCoV-19/USA/TX-CDC-LC0468499/2021	EPI_ISL_9031861
LC0467951	hCoV-19/USA/IL-CDC-LC0467951/2021	EPI_ISL_9031868
LC0468334	hCoV-19/USA/MO-CDC-LC0468334/2021	EPI_ISL_9031869
LC0467886	hCoV-19/USA/CT-CDC-LC0467886/2021	EPI_ISL_9031890
LC0467878	hCoV-19/USA/CT-CDC-LC0467878/2021	EPI_ISL_9031897
LC0909681	hCoV-19/USA/PA-CDC-LC0909681/2022	EPI_ISL_15413066
LC0907192	hCoV-19/USA/NJ-CDC-LC0907192/2022	EPI_ISL_15413080
LC0907163	hCoV-19/USA/NJ-CDC-LC0907163/2022	EPI_ISL_15413083
LC0906744	hCoV-19/USA/NY-CDC-LC0906744/2022	EPI_ISL_15413099
LC0907015	hCoV-19/USA/NH-CDC-LC0907015/2022	EPI_ISL_15413093
LC0906796	hCoV-19/USA/NY-CDC-LC0906796/2022	EPI_ISL_15413100
LC0907175	hCoV-19/USA/NJ-CDC-LC0907175/2022	EPI_ISL_15413109
LC0468329	hCoV-19/USA/IL-CDC-LC0468329/2021	EPI_ISL_9031872
LC0468330	hCoV-19/USA/IL-CDC-LC0468330/2021	EPI_ISL_9031873
LC0468880	hCoV-19/USA/NM-CDC-LC0468880/2021	EPI_ISL_9031885
LC0907177	hCoV-19/USA/PA-CDC-LC0907177/2022	EPI_ISL_15413096
LC0906815	hCoV-19/USA/NY-CDC-LC0906815/2022	EPI_ISL_15413102
LC0907019	hCoV-19/USA/DE-CDC-LC0907019/2022	EPI_ISL_15413112
LC0906787	hCoV-19/USA/NY-CDC-LC0906787/2022	EPI_ISL_15413113
LC0468327	hCoV-19/USA/MO-CDC-LC0468327/2021	EPI_ISL_9031874
LC0467953	hCoV-19/USA/IL-CDC-LC0467953/2021	EPI_ISL_9031875
LC0468543	hCoV-19/USA/MN-CDC-LC0468543/2021	EPI_ISL_9031876
LC0468946	hCoV-19/USA/CO-CDC-LC0468946/2021	EPI_ISL_9031887
LC0468157	hCoV-19/USA/CT-CDC-LC0468157/2021	EPI_ISL_9031898
LC0468388	hCoV-19/USA/NV-CDC-LC0468388/2021	EPI_ISL_9031877
LC0906887	hCoV-19/USA/NY-CDC-LC0906887/2022	EPI_ISL_15413101
LC0907025	hCoV-19/USA/DE-CDC-LC0907025/2022	EPI_ISL_15413111
LC0908648	hCoV-19/USA/CA-CDC-LC0908648/2022	EPI_ISL_15413123
LC0909167	hCoV-19/USA/FL-CDC-LC0909167/2022	EPI_ISL_15413137
LC0468333	hCoV-19/USA/NV-CDC-LC0468333/2021	EPI_ISL_9031878
LC0468949	hCoV-19/USA/NM-CDC-LC0468949/2021	EPI_ISL_9031886
LC0907194	hCoV-19/USA/CT-CDC-LC0907194/2022	EPI_ISL_15413103
LC0906816	hCoV-19/USA/NJ-CDC-LC0906816/2022	EPI_ISL_15413115
LC0909184	hCoV-19/USA/NY-CDC-LC0909184/2022	EPI_ISL_15413125
LC0906885	hCoV-19/USA/NJ-CDC-LC0906885/2022	EPI_ISL_15413105
LC0907275	hCoV-19/USA/NJ-CDC-LC0907275/2022	EPI_ISL_15413117
LC0909655	hCoV-19/USA/NY-CDC-LC0909655/2022	EPI_ISL_15413130
LC0908566	hCoV-19/USA/IA-CDC-LC0908566/2022	EPI_ISL_15413131
LC0468562	hCoV-19/USA/AZ-CDC-LC0468562/2021	EPI_ISL_9031879
LC0460332	hCoV-19/USA/TX-CDC-LC0460332/2021	EPI_ISL_9031888
LC0468007	hCoV-19/USA/TX-CDC-LC0468007/2021	EPI_ISL_9031880
LC0467851	hCoV-19/USA/MO-CDC-LC0467851/2021	EPI_ISL_9031881
LC0467847	hCoV-19/USA/KS-CDC-LC0467847/2021	EPI_ISL_9031883
LC0467883	hCoV-19/USA/CT-CDC-LC0467883/2021	EPI_ISL_9031891
LC0467882	hCoV-19/USA/CT-CDC-LC0467882/2021	EPI_ISL_9031889
LC0468197	hCoV-19/USA/KS-CDC-LC0468197/2021	EPI_ISL_9031910
LC0460609	hCoV-19/USA/TX-CDC-LC0460609/2021	EPI_ISL_9031925
LC0468442	hCoV-19/USA/CT-CDC-LC0468442/2021	EPI_ISL_9031893
LC0467855	hCoV-19/USA/MO-CDC-LC0467855/2021	EPI_ISL_9031905
LC0468441	hCoV-19/USA/CT-CDC-LC0468441/2021	EPI_ISL_9031895
LC0467879	hCoV-19/USA/CT-CDC-LC0467879/2021	EPI_ISL_9031901
LC0468159	hCoV-19/USA/KS-CDC-LC0468159/2021	EPI_ISL_9031911
LC0823273	hCoV-19/USA/OK-CDC-LC0823273/2022	EPI_ISL_14500918
LC0907174	hCoV-19/USA/NJ-CDC-LC0907174/2022	EPI_ISL_15413106
LC0907026	hCoV-19/USA/NJ-CDC-LC0907026/2022	EPI_ISL_15413110
LC0467891	hCoV-19/USA/CT-CDC-LC0467891/2021	EPI_ISL_9031896
LC0467881	hCoV-19/USA/CT-CDC-LC0467881/2021	EPI_ISL_9031902
LC0907195	hCoV-19/USA/NJ-CDC-LC0907195/2022	EPI_ISL_15413107
LC0468101	hCoV-19/USA/CT-CDC-LC0468101/2021	EPI_ISL_9031900
LC0467849	hCoV-19/USA/IA-CDC-LC0467849/2021	EPI_ISL_9031903
LC0906865	hCoV-19/USA/NJ-CDC-LC0906865/2022	EPI_ISL_15413108
LC0467853	hCoV-19/USA/MO-CDC-LC0467853/2021	EPI_ISL_9031904
LC0467852	hCoV-19/USA/MO-CDC-LC0467852/2021	EPI_ISL_9031906
LC0467854	hCoV-19/USA/MO-CDC-LC0467854/2021	EPI_ISL_9031907
LC0467848	hCoV-19/USA/KS-CDC-LC0467848/2021	EPI_ISL_9031908
LC0468529	hCoV-19/USA/IL-CDC-LC0468529/2021	EPI_ISL_9031914
LC0467860	hCoV-19/USA/KS-CDC-LC0467860/2021	EPI_ISL_9031909
LC0907009	hCoV-19/USA/NY-CDC-LC0907009/2022	EPI_ISL_15413114
LC0906759	hCoV-19/USA/NJ-CDC-LC0906759/2022	EPI_ISL_15413121
LC0909573	hCoV-19/USA/NJ-CDC-LC0909573/2022	EPI_ISL_15413129
LC0909525	hCoV-19/USA/CT-CDC-LC0909525/2022	EPI_ISL_15413141
LC0468199	hCoV-19/USA/KS-CDC-LC0468199/2021	EPI_ISL_9031912
LC0467122	hCoV-19/USA/AZ-CDC-LC0467122/2021	EPI_ISL_9036242
LC0467418	hCoV-19/USA/AR-CDC-LC0467418/2021	EPI_ISL_9036243
LC0468563	hCoV-19/USA/AZ-CDC-LC0468563/2021	EPI_ISL_9031913
LC0468380	hCoV-19/USA/WI-CDC-LC0468380/2021	EPI_ISL_9031915
LC0907023	hCoV-19/USA/NJ-CDC-LC0907023/2022	EPI_ISL_15413116
LC0909172	hCoV-19/USA/NJ-CDC-LC0909172/2022	EPI_ISL_15413126
LC0909171	hCoV-19/USA/NJ-CDC-LC0909171/2022	EPI_ISL_15413128
LC0468372	hCoV-19/USA/IL-CDC-LC0468372/2021	EPI_ISL_9031916
LC0460444	hCoV-19/USA/AZ-CDC-LC0460444/2021	EPI_ISL_9031943
LC0469171	hCoV-19/USA/IA-CDC-LC0469171/2021	EPI_ISL_9031947
LC0906746	hCoV-19/USA/FL-CDC-LC0906746/2022	EPI_ISL_15413118
LC0906795	hCoV-19/USA/NY-CDC-LC0906795/2022	EPI_ISL_15413120
LC0909161	hCoV-19/USA/CT-CDC-LC0909161/2022	EPI_ISL_15413139
LC0909577	hCoV-19/USA/PA-CDC-LC0909577/2022	EPI_ISL_15413177
LC0462307	hCoV-19/USA/DE-CDC-LC0462307/2021	EPI_ISL_9031918
LC0460377	hCoV-19/USA/TX-CDC-LC0460377/2021	EPI_ISL_9031920
LC0462310	hCoV-19/USA/CT-CDC-LC0462310/2021	EPI_ISL_9031923
LC0462309	hCoV-19/USA/CT-CDC-LC0462309/2021	EPI_ISL_9031919
LC0909182	hCoV-19/USA/NY-CDC-LC0909182/2022	EPI_ISL_15413124
LC0468719	hCoV-19/USA/AZ-CDC-LC0468719/2021	EPI_ISL_9031921
LC0460333	hCoV-19/USA/TX-CDC-LC0460333/2021	EPI_ISL_9031924
LC0909434	hCoV-19/USA/NJ-CDC-LC0909434/2022	EPI_ISL_15413127
LC0909169	hCoV-19/USA/CT-CDC-LC0909169/2022	EPI_ISL_15413135
LC0908541	hCoV-19/USA/WA-CDC-LC0908541/2022	EPI_ISL_15413157
LC0468751	hCoV-19/USA/AZ-CDC-LC0468751/2021	EPI_ISL_9031922
LC0909529	hCoV-19/USA/NJ-CDC-LC0909529/2022	EPI_ISL_15413146
LC0460256	hCoV-19/USA/AR-CDC-LC0460256/2021	EPI_ISL_9031926
LC0908824	hCoV-19/USA/NM-CDC-LC0908824/2022	EPI_ISL_15413147
LC0908537	hCoV-19/USA/OR-CDC-LC0908537/2022	EPI_ISL_15413155
LC0460336	hCoV-19/USA/TX-CDC-LC0460336/2021	EPI_ISL_9031928
LC0460380	hCoV-19/USA/TX-CDC-LC0460380/2021	EPI_ISL_9031936
LC0460404	hCoV-19/USA/CO-CDC-LC0460404/2021	EPI_ISL_9031929
LC0462343	hCoV-19/USA/CT-CDC-LC0462343/2021	EPI_ISL_9031949
LC0462297	hCoV-19/USA/DE-CDC-LC0462297/2021	EPI_ISL_9031931
LC0908536	hCoV-19/USA/OR-CDC-LC0908536/2022	EPI_ISL_15413149
LC0908763	hCoV-19/USA/AK-CDC-LC0908763/2022	EPI_ISL_15413151
LC0908526	hCoV-19/USA/OR-CDC-LC0908526/2022	EPI_ISL_15413158
LC0822978	hCoV-19/USA/ND-CDC-LC0822978/2022	EPI_ISL_14500895
LC0908532	hCoV-19/USA/WA-CDC-LC0908532/2022	EPI_ISL_15413153
LC0906653	hCoV-19/USA/NH-CDC-LC0906653/2022	EPI_ISL_15413166
LC0460378	hCoV-19/USA/TX-CDC-LC0460378/2021	EPI_ISL_9031933
LC0468419	hCoV-19/USA/WI-CDC-LC0468419/2021	EPI_ISL_9031953
LC0908571	hCoV-19/USA/NM-CDC-LC0908571/2022	EPI_ISL_15413160
LC0908528	hCoV-19/USA/WA-CDC-LC0908528/2022	EPI_ISL_15413162
LC0906102	hCoV-19/USA/NJ-CDC-LC0906102/2022	EPI_ISL_15413179
LC0906789	hCoV-19/USA/NY-CDC-LC0906789/2022	EPI_ISL_15413164
LC0460330	hCoV-19/USA/TX-CDC-LC0460330/2021	EPI_ISL_9031934
LC0460421	hCoV-19/USA/IA-CDC-LC0460421/2021	EPI_ISL_9031939
LC0468087	hCoV-19/USA/TX-CDC-LC0468087/2021	EPI_ISL_9031957
LC0909477	hCoV-19/USA/PA-CDC-LC0909477/2022	EPI_ISL_15413165
LC0909472	hCoV-19/USA/NJ-CDC-LC0909472/2022	EPI_ISL_15413167
LC0906100	hCoV-19/USA/NJ-CDC-LC0906100/2022	EPI_ISL_15413178
LC0906070	hCoV-19/USA/NJ-CDC-LC0906070/2022	EPI_ISL_15413184
LC0906722	hCoV-19/USA/NY-CDC-LC0906722/2022	EPI_ISL_15413189
LC0906724	hCoV-19/USA/NJ-CDC-LC0906724/2022	EPI_ISL_15413168
LC0906040	hCoV-19/USA/CT-CDC-LC0906040/2022	EPI_ISL_15413173
LC0906047	hCoV-19/USA/NY-CDC-LC0906047/2022	EPI_ISL_15413201
LC0460439	hCoV-19/USA/TX-CDC-LC0460439/2021	EPI_ISL_9031935
LC0906063	hCoV-19/USA/CT-CDC-LC0906063/2022	EPI_ISL_15413171
LC0906035	hCoV-19/USA/CT-CDC-LC0906035/2022	EPI_ISL_15413172
LC0906437	hCoV-19/USA/CT-CDC-LC0906437/2022	EPI_ISL_15413174
LC0906062	hCoV-19/USA/NJ-CDC-LC0906062/2022	EPI_ISL_15413193
LC0906681	hCoV-19/USA/NY-CDC-LC0906681/2022	EPI_ISL_15413194
LC0460422	hCoV-19/USA/IA-CDC-LC0460422/2021	EPI_ISL_9031937
LC0462311	hCoV-19/USA/CT-CDC-LC0462311/2021	EPI_ISL_9031942
LC0906440	hCoV-19/USA/CT-CDC-LC0906440/2022	EPI_ISL_15413175
LC0460428	hCoV-19/USA/IA-CDC-LC0460428/2021	EPI_ISL_9031938
LC0468750	hCoV-19/USA/AZ-CDC-LC0468750/2021	EPI_ISL_9031941
LC0462296	hCoV-19/USA/DE-CDC-LC0462296/2021	EPI_ISL_9031940
LC0460624	hCoV-19/USA/TX-CDC-LC0460624/2021	EPI_ISL_9031959
LC0460442	hCoV-19/USA/AZ-CDC-LC0460442/2021	EPI_ISL_9031944
LC0468512	hCoV-19/USA/IL-CDC-LC0468512/2021	EPI_ISL_9031961
LC0460443	hCoV-19/USA/TX-CDC-LC0460443/2021	EPI_ISL_9031945
LC0462344	hCoV-19/USA/CT-CDC-LC0462344/2021	EPI_ISL_9031948
LC0468522	hCoV-19/USA/IL-CDC-LC0468522/2021	EPI_ISL_9031950
LC0468482	hCoV-19/USA/WI-CDC-LC0468482/2021	EPI_ISL_9031966
LC0468377	hCoV-19/USA/IL-CDC-LC0468377/2021	EPI_ISL_9031951
LC0906059	hCoV-19/USA/CT-CDC-LC0906059/2022	EPI_ISL_15413176
LC0468288	hCoV-19/USA/WI-CDC-LC0468288/2021	EPI_ISL_9031952
LC0468195	hCoV-19/USA/OK-CDC-LC0468195/2021	EPI_ISL_9031958
LC0468369	hCoV-19/USA/IL-CDC-LC0468369/2021	EPI_ISL_9031975
LC0906723	hCoV-19/USA/NY-CDC-LC0906723/2022	EPI_ISL_15413180
LC0468370	hCoV-19/USA/IL-CDC-LC0468370/2021	EPI_ISL_9031954
LC0906032	hCoV-19/USA/NJ-CDC-LC0906032/2022	EPI_ISL_15413181
LC0468528	hCoV-19/USA/IL-CDC-LC0468528/2021	EPI_ISL_9031955
LC0468194	hCoV-19/USA/AR-CDC-LC0468194/2021	EPI_ISL_9031956
LC0906448	hCoV-19/USA/NJ-CDC-LC0906448/2022	EPI_ISL_15413182
LC0468521	hCoV-19/USA/IL-CDC-LC0468521/2021	EPI_ISL_9031962
LC0468495	hCoV-19/USA/IL-CDC-LC0468495/2021	EPI_ISL_9031972
LC0906662	hCoV-19/USA/NJ-CDC-LC0906662/2022	EPI_ISL_15413183
LC0468527	hCoV-19/USA/IL-CDC-LC0468527/2021	EPI_ISL_9031964
LC0906589	hCoV-19/USA/DE-CDC-LC0906589/2022	EPI_ISL_15413185
LC0468368	hCoV-19/USA/IL-CDC-LC0468368/2021	EPI_ISL_9031965
LC0468424	hCoV-19/USA/IL-CDC-LC0468424/2021	EPI_ISL_9031967
LC0468322	hCoV-19/USA/IL-CDC-LC0468322/2021	EPI_ISL_9031968
LC0468405	hCoV-19/USA/IL-CDC-LC0468405/2021	EPI_ISL_9031974
LC0906675	hCoV-19/USA/MD-CDC-LC0906675/2022	EPI_ISL_15413186
LC0906648	hCoV-19/USA/RI-CDC-LC0906648/2022	EPI_ISL_15413210
LC0469198	hCoV-19/USA/GA-CDC-LC0469198/2021	EPI_ISL_9031969
LC0467877	hCoV-19/USA/MA-CDC-LC0467877/2021	EPI_ISL_9032015
LC0906436	hCoV-19/USA/NY-CDC-LC0906436/2022	EPI_ISL_15413188
LC0468530	hCoV-19/USA/IL-CDC-LC0468530/2021	EPI_ISL_9031973
LC0460447	hCoV-19/USA/WI-CDC-LC0460447/2021	EPI_ISL_9032103
LC0906184	hCoV-19/USA/PA-CDC-LC0906184/2022	EPI_ISL_15413196
LC0906053	hCoV-19/USA/NJ-CDC-LC0906053/2022	EPI_ISL_15413197
LC0906046	hCoV-19/USA/NJ-CDC-LC0906046/2022	EPI_ISL_15413198
LC0905999	hCoV-19/USA/RI-CDC-LC0905999/2022	EPI_ISL_15413212
LC0906677	hCoV-19/USA/NJ-CDC-LC0906677/2022	EPI_ISL_15413199
LC0905984	hCoV-19/USA/RI-CDC-LC0905984/2022	EPI_ISL_15413203
LC0905989	hCoV-19/USA/RI-CDC-LC0905989/2022	EPI_ISL_15413200
LC0906654	hCoV-19/USA/RI-CDC-LC0906654/2022	EPI_ISL_15413209
LC0905997	hCoV-19/USA/RI-CDC-LC0905997/2022	EPI_ISL_15413204
LC0909480	hCoV-19/USA/NJ-CDC-LC0909480/2022	EPI_ISL_15413219
LC0909658	hCoV-19/USA/NY-CDC-LC0909658/2022	EPI_ISL_15413222
LC0909512	hCoV-19/USA/NJ-CDC-LC0909512/2022	EPI_ISL_15413229
LC0905991	hCoV-19/USA/RI-CDC-LC0905991/2022	EPI_ISL_15413206
LC0909470	hCoV-19/USA/NY-CDC-LC0909470/2022	EPI_ISL_15413227
LC0909526	hCoV-19/USA/NY-CDC-LC0909526/2022	EPI_ISL_15413237
LC0905988	hCoV-19/USA/RI-CDC-LC0905988/2022	EPI_ISL_15413211
LC0909175	hCoV-19/USA/NJ-CDC-LC0909175/2022	EPI_ISL_15413220
LC0909437	hCoV-19/USA/PA-CDC-LC0909437/2022	EPI_ISL_15413235
LC0906101	hCoV-19/USA/DE-CDC-LC0906101/2022	EPI_ISL_15413213
LC0909482	hCoV-19/USA/PA-CDC-LC0909482/2022	EPI_ISL_15413240
LC0906587	hCoV-19/USA/NY-CDC-LC0906587/2022	EPI_ISL_15413241
LC0468374	hCoV-19/USA/IL-CDC-LC0468374/2021	EPI_ISL_9031976
LC0468596	hCoV-19/USA/CT-CDC-LC0468596/2021	EPI_ISL_9031991
LC0906581	hCoV-19/USA/NJ-CDC-LC0906581/2022	EPI_ISL_15413214
LC0906061	hCoV-19/USA/CT-CDC-LC0906061/2022	EPI_ISL_15413215
LC0906042	hCoV-19/USA/NJ-CDC-LC0906042/2022	EPI_ISL_15413216
LC0909625	hCoV-19/USA/NJ-CDC-LC0909625/2022	EPI_ISL_15413217
LC0906651	hCoV-19/USA/NY-CDC-LC0906651/2022	EPI_ISL_15413248
LC0906033	hCoV-19/USA/NJ-CDC-LC0906033/2022	EPI_ISL_15413252
LC0909515	hCoV-19/USA/NY-CDC-LC0909515/2022	EPI_ISL_15413226
LC0909173	hCoV-19/USA/RI-CDC-LC0909173/2022	EPI_ISL_15413231
LC0906679	hCoV-19/USA/NJ-CDC-LC0906679/2022	EPI_ISL_15413257
LC0909180	hCoV-19/USA/NY-CDC-LC0909180/2022	EPI_ISL_15413233
LC0906449	hCoV-19/USA/PA-CDC-LC0906449/2022	EPI_ISL_15413243
LC0909620	hCoV-19/USA/NY-CDC-LC0909620/2022	EPI_ISL_15413238
LC0906445	hCoV-19/USA/NY-CDC-LC0906445/2022	EPI_ISL_15413259
LC0906446	hCoV-19/USA/PA-CDC-LC0906446/2022	EPI_ISL_15413244
LC0906685	hCoV-19/USA/NY-CDC-LC0906685/2022	EPI_ISL_15413246
LC0906441	hCoV-19/USA/NJ-CDC-LC0906441/2022	EPI_ISL_15413247
LC0906106	hCoV-19/USA/NY-CDC-LC0906106/2022	EPI_ISL_15413272
LC0906072	hCoV-19/USA/PA-CDC-LC0906072/2022	EPI_ISL_15413249
LC0905983	hCoV-19/USA/PA-CDC-LC0905983/2022	EPI_ISL_15413255
LC0908621	hCoV-19/USA/UT-CDC-LC0908621/2022	EPI_ISL_15413275
LC0909435	hCoV-19/USA/NY-CDC-LC0909435/2022	EPI_ISL_15413250
LC0906055	hCoV-19/USA/NJ-CDC-LC0906055/2022	EPI_ISL_15413253
LC0910101	hCoV-19/USA/TX-CDC-LC0910101/2022	EPI_ISL_15413261
LC0906702	hCoV-19/USA/CT-CDC-LC0906702/2022	EPI_ISL_15413263
LC0462345	hCoV-19/USA/MA-CDC-LC0462345/2021	EPI_ISL_9031979
LC0906390	hCoV-19/USA/CT-CDC-LC0906390/2022	EPI_ISL_15413265
LC0908827	hCoV-19/USA/NM-CDC-LC0908827/2022	EPI_ISL_15413268
LC0906735	hCoV-19/USA/NJ-CDC-LC0906735/2022	EPI_ISL_15413305
LC0468685	hCoV-19/USA/MA-CDC-LC0468685/2021	EPI_ISL_9031980
LC0460363	hCoV-19/USA/MO-CDC-LC0460363/2021	EPI_ISL_9032106
LC0468006	hCoV-19/USA/TX-CDC-LC0468006/2021	EPI_ISL_9032013
LC0468314	hCoV-19/USA/MA-CDC-LC0468314/2021	EPI_ISL_9032014
LC0468589	hCoV-19/USA/MA-CDC-LC0468589/2021	EPI_ISL_9032094
LC0908831	hCoV-19/USA/NM-CDC-LC0908831/2022	EPI_ISL_15413267
LC0460861	hCoV-19/USA/IL-CDC-LC0460861/2021	EPI_ISL_9032096
LC0824181	hCoV-19/USA/PA-CDC-LC0824181/2022	EPI_ISL_14500925
LC0908587	hCoV-19/USA/OR-CDC-LC0908587/2022	EPI_ISL_15413273
LC0906705	hCoV-19/USA/CT-CDC-LC0906705/2022	EPI_ISL_15413276
LC0908563	hCoV-19/USA/NV-CDC-LC0908563/2022	EPI_ISL_15413278
