## Supplementary Data for "A program for real-time surveillance of SARS-CoV-2 genetics" (part 3 of 3)

### Sheet: GISAID (continued)
LCID	Virus name	Accession ID
LC0908783	hCoV-19/USA/WA-CDC-LC0908783/2022	EPI_ISL_15413296
LC0906366	hCoV-19/USA/RI-CDC-LC0906366/2022	EPI_ISL_15413307
LC0908564	hCoV-19/USA/NV-CDC-LC0908564/2022	EPI_ISL_15413279
LC0908567	hCoV-19/USA/TX-CDC-LC0908567/2022	EPI_ISL_15413281
LC0908586	hCoV-19/USA/OR-CDC-LC0908586/2022	EPI_ISL_15413287
LC0906191	hCoV-19/USA/CT-CDC-LC0906191/2022	EPI_ISL_15413301
LC0908558	hCoV-19/USA/UT-CDC-LC0908558/2022	EPI_ISL_15413283
LC0908535	hCoV-19/USA/ID-CDC-LC0908535/2022	EPI_ISL_15413299
LC0906933	hCoV-19/USA/CT-CDC-LC0906933/2022	EPI_ISL_15413325
LC0908778	hCoV-19/USA/WA-CDC-LC0908778/2022	EPI_ISL_15413285
LC0908565	hCoV-19/USA/TX-CDC-LC0908565/2022	EPI_ISL_15413289
LC0460827	hCoV-19/USA/IL-CDC-LC0460827/2021	EPI_ISL_9032098
LC0908853	hCoV-19/USA/CO-CDC-LC0908853/2022	EPI_ISL_15413290
LC0823537	hCoV-19/USA/OH-CDC-LC0823537/2022	EPI_ISL_14500904
LC0908849	hCoV-19/USA/CO-CDC-LC0908849/2022	EPI_ISL_15413294
LC0908552	hCoV-19/USA/WA-CDC-LC0908552/2022	EPI_ISL_15413298
LC0460883	hCoV-19/USA/WI-CDC-LC0460883/2021	EPI_ISL_9032099
LC0906934	hCoV-19/USA/NY-CDC-LC0906934/2022	EPI_ISL_15413302
LC0906731	hCoV-19/USA/NJ-CDC-LC0906731/2022	EPI_ISL_15413304
LC0906737	hCoV-19/USA/NY-CDC-LC0906737/2022	EPI_ISL_15413326
LC0460341	hCoV-19/USA/TX-CDC-LC0460341/2021	EPI_ISL_9032100
LC0906364	hCoV-19/USA/TX-CDC-LC0906364/2022	EPI_ISL_15413308
LC0906382	hCoV-19/USA/CT-CDC-LC0906382/2022	EPI_ISL_15413343
LC0906694	hCoV-19/USA/RI-CDC-LC0906694/2022	EPI_ISL_15413310
LC0906137	hCoV-19/USA/RI-CDC-LC0906137/2022	EPI_ISL_15413311
LC0460331	hCoV-19/USA/TX-CDC-LC0460331/2021	EPI_ISL_9032101
LC0460406	hCoV-19/USA/WI-CDC-LC0460406/2021	EPI_ISL_9032102
LC0460293	hCoV-19/USA/IL-CDC-LC0460293/2021	EPI_ISL_9032119
LC0906104	hCoV-19/USA/NJ-CDC-LC0906104/2022	EPI_ISL_15413314
LC0468304	hCoV-19/USA/AR-CDC-LC0468304/2021	EPI_ISL_9032104
LC0468461	hCoV-19/USA/MI-CDC-LC0468461/2021	EPI_ISL_9032105
LC0467977	hCoV-19/USA/SD-CDC-LC0467977/2021	EPI_ISL_9032125
LC0460362	hCoV-19/USA/IL-CDC-LC0460362/2021	EPI_ISL_9032107
LC0460432	hCoV-19/USA/WI-CDC-LC0460432/2021	EPI_ISL_9032108
LC0906379	hCoV-19/USA/NJ-CDC-LC0906379/2022	EPI_ISL_15413316
LC0460872	hCoV-19/USA/WI-CDC-LC0460872/2021	EPI_ISL_9032109
LC0906734	hCoV-19/USA/NJ-CDC-LC0906734/2022	EPI_ISL_15413320
LC0907257	hCoV-19/USA/PA-CDC-LC0907257/2022	EPI_ISL_15413321
LC0460435	hCoV-19/USA/WI-CDC-LC0460435/2021	EPI_ISL_9032110
LC0906858	hCoV-19/USA/NY-CDC-LC0906858/2022	EPI_ISL_15413328
LC0906738	hCoV-19/USA/NY-CDC-LC0906738/2022	EPI_ISL_15413330
LC0906140	hCoV-19/USA/NY-CDC-LC0906140/2022	EPI_ISL_15413357
LC0908941	hCoV-19/USA/CA-CDC-LC0908941/2022	EPI_ISL_15413331
LC0906375	hCoV-19/USA/NJ-CDC-LC0906375/2022	EPI_ISL_15413353
LC0908753	hCoV-19/USA/OR-CDC-LC0908753/2022	EPI_ISL_15413370
LC0908741	hCoV-19/USA/AZ-CDC-LC0908741/2022	EPI_ISL_15413394
LC0908573	hCoV-19/USA/UT-CDC-LC0908573/2022	EPI_ISL_15413333
LC0906386	hCoV-19/USA/CT-CDC-LC0906386/2022	EPI_ISL_15413337
LC0906931	hCoV-19/USA/NY-CDC-LC0906931/2022	EPI_ISL_15413335
LC0906176	hCoV-19/USA/CT-CDC-LC0906176/2022	EPI_ISL_15413339
LC0906360	hCoV-19/USA/NJ-CDC-LC0906360/2022	EPI_ISL_15413341
LC0906139	hCoV-19/USA/CT-CDC-LC0906139/2022	EPI_ISL_15413345
LC0906136	hCoV-19/USA/CT-CDC-LC0906136/2022	EPI_ISL_15413346
LC0906372	hCoV-19/USA/NJ-CDC-LC0906372/2022	EPI_ISL_15413351
LC0906129	hCoV-19/USA/PA-CDC-LC0906129/2022	EPI_ISL_15413366
LC0460400	hCoV-19/USA/NV-CDC-LC0460400/2021	EPI_ISL_9032111
LC0906361	hCoV-19/USA/NY-CDC-LC0906361/2022	EPI_ISL_15413348
LC0906127	hCoV-19/USA/NJ-CDC-LC0906127/2022	EPI_ISL_15413352
LC0906123	hCoV-19/USA/NY-CDC-LC0906123/2022	EPI_ISL_15413356
LC0906370	hCoV-19/USA/NJ-CDC-LC0906370/2022	EPI_ISL_15413349
LC0906384	hCoV-19/USA/NY-CDC-LC0906384/2022	EPI_ISL_15413359
LC0909038	hCoV-19/USA/FL-CDC-LC0909038/2022	EPI_ISL_15413388
LC0906128	hCoV-19/USA/RI-CDC-LC0906128/2022	EPI_ISL_15413361
LC0909794	hCoV-19/USA/NY-CDC-LC0909794/2022	EPI_ISL_15413372
LC0906130	hCoV-19/USA/RI-CDC-LC0906130/2022	EPI_ISL_15413362
LC0906365	hCoV-19/USA/RI-CDC-LC0906365/2022	EPI_ISL_15413364
LC0906387	hCoV-19/USA/CT-CDC-LC0906387/2022	EPI_ISL_15413368
LC0908562	hCoV-19/USA/AZ-CDC-LC0908562/2022	EPI_ISL_15413384
LC0908612	hCoV-19/USA/AZ-CDC-LC0908612/2022	EPI_ISL_15413390
LC0908765	hCoV-19/USA/WA-CDC-LC0908765/2022	EPI_ISL_15413375
LC0908579	hCoV-19/USA/IA-CDC-LC0908579/2022	EPI_ISL_15413400
LC0907274	hCoV-19/USA/NY-CDC-LC0907274/2022	EPI_ISL_15413422
LC0909792	hCoV-19/USA/DE-CDC-LC0909792/2022	EPI_ISL_15413376
LC0460397	hCoV-19/USA/NV-CDC-LC0460397/2021	EPI_ISL_9032112
LC0908543	hCoV-19/USA/WA-CDC-LC0908543/2022	EPI_ISL_15413378
LC0460398	hCoV-19/USA/NV-CDC-LC0460398/2021	EPI_ISL_9032113
LC0909043	hCoV-19/USA/FL-CDC-LC0909043/2022	EPI_ISL_15413380
LC0908575	hCoV-19/USA/AZ-CDC-LC0908575/2022	EPI_ISL_15413386
LC0908647	hCoV-19/USA/AZ-CDC-LC0908647/2022	EPI_ISL_15413396
LC0908830	hCoV-19/USA/AZ-CDC-LC0908830/2022	EPI_ISL_15413382
LC0906768	hCoV-19/USA/NY-CDC-LC0906768/2022	EPI_ISL_15413407
LC0460240	hCoV-19/USA/NV-CDC-LC0460240/2021	EPI_ISL_9032114
LC0460152	hCoV-19/USA/NV-CDC-LC0460152/2021	EPI_ISL_9032116
LC0908743	hCoV-19/USA/AZ-CDC-LC0908743/2022	EPI_ISL_15413393
LC0909390	hCoV-19/USA/NC-CDC-LC0909390/2022	EPI_ISL_15413410
LC0908649	hCoV-19/USA/AZ-CDC-LC0908649/2022	EPI_ISL_15413395
LC0908580	hCoV-19/USA/KS-CDC-LC0908580/2022	EPI_ISL_15413398
LC0907283	hCoV-19/USA/NY-CDC-LC0907283/2022	EPI_ISL_15413413
LC0908533	hCoV-19/USA/OR-CDC-LC0908533/2022	EPI_ISL_15413402
LC0460153	hCoV-19/USA/NV-CDC-LC0460153/2021	EPI_ISL_9032115
LC0908578	hCoV-19/USA/KS-CDC-LC0908578/2022	EPI_ISL_15413403
LC0909385	hCoV-19/USA/VA-CDC-LC0909385/2022	EPI_ISL_15413405
LC0907263	hCoV-19/USA/NY-CDC-LC0907263/2022	EPI_ISL_15413408
LC0907281	hCoV-19/USA/NY-CDC-LC0907281/2022	EPI_ISL_15413411
LC0907278	hCoV-19/USA/NY-CDC-LC0907278/2022	EPI_ISL_15413414
LC0906757	hCoV-19/USA/NY-CDC-LC0906757/2022	EPI_ISL_15413431
LC0907030	hCoV-19/USA/PA-CDC-LC0907030/2022	EPI_ISL_15413436
LC0906772	hCoV-19/USA/NY-CDC-LC0906772/2022	EPI_ISL_15413418
LC0907266	hCoV-19/USA/NY-CDC-LC0907266/2022	EPI_ISL_15413428
LC0909064	hCoV-19/USA/VA-CDC-LC0909064/2022	EPI_ISL_15413437
LC0906773	hCoV-19/USA/NY-CDC-LC0906773/2022	EPI_ISL_15413420
LC0907268	hCoV-19/USA/NY-CDC-LC0907268/2022	EPI_ISL_15413424
LC0909363	hCoV-19/USA/VA-CDC-LC0909363/2022	EPI_ISL_15413449
LC0460244	hCoV-19/USA/NV-CDC-LC0460244/2021	EPI_ISL_9032117
LC0907293	hCoV-19/USA/NY-CDC-LC0907293/2022	EPI_ISL_15413426
LC0907032	hCoV-19/USA/MA-CDC-LC0907032/2022	EPI_ISL_15413433
LC0906607	hCoV-19/USA/NY-CDC-LC0906607/2022	EPI_ISL_15413434
LC0908638	hCoV-19/USA/NE-CDC-LC0908638/2022	EPI_ISL_15413457
LC0460399	hCoV-19/USA/NV-CDC-LC0460399/2021	EPI_ISL_9032118
LC0906756	hCoV-19/USA/NY-CDC-LC0906756/2022	EPI_ISL_15413430
LC0906601	hCoV-19/USA/NY-CDC-LC0906601/2022	EPI_ISL_15413441
LC0909661	hCoV-19/USA/NJ-CDC-LC0909661/2022	EPI_ISL_15413443
LC0909662	hCoV-19/USA/NJ-CDC-LC0909662/2022	EPI_ISL_15413444
LC0909421	hCoV-19/USA/NJ-CDC-LC0909421/2022	EPI_ISL_15413446
LC0909668	hCoV-19/USA/NY-CDC-LC0909668/2022	EPI_ISL_15413447
LC0909362	hCoV-19/USA/VA-CDC-LC0909362/2022	EPI_ISL_15413450
LC0909663	hCoV-19/USA/DE-CDC-LC0909663/2022	EPI_ISL_15413454
LC0908626	hCoV-19/USA/NE-CDC-LC0908626/2022	EPI_ISL_15413458
LC0909670	hCoV-19/USA/PA-CDC-LC0909670/2022	EPI_ISL_15413452
LC0909458	hCoV-19/USA/PA-CDC-LC0909458/2022	EPI_ISL_15413455
LC0905967	hCoV-19/USA/PA-CDC-LC0905967/2022	EPI_ISL_15413484
LC0908792	hCoV-19/USA/NM-CDC-LC0908792/2022	EPI_ISL_15413460
LC0908797	hCoV-19/USA/NM-CDC-LC0908797/2022	EPI_ISL_15413461
LC0908798	hCoV-19/USA/NM-CDC-LC0908798/2022	EPI_ISL_15413463
LC0910131	hCoV-19/USA/MN-CDC-LC0910131/2022	EPI_ISL_15413467
LC0908635	hCoV-19/USA/NE-CDC-LC0908635/2022	EPI_ISL_15413473
LC0906263	hCoV-19/USA/RI-CDC-LC0906263/2022	EPI_ISL_15413505
LC0908605	hCoV-19/USA/NM-CDC-LC0908605/2022	EPI_ISL_15413465
LC0908840	hCoV-19/USA/KS-CDC-LC0908840/2022	EPI_ISL_15413491
LC0906616	hCoV-19/USA/NY-CDC-LC0906616/2022	EPI_ISL_15413496
LC0906600	hCoV-19/USA/CT-CDC-LC0906600/2022	EPI_ISL_15413500
LC0909360	hCoV-19/USA/MD-CDC-LC0909360/2022	EPI_ISL_15413469
LC0909081	hCoV-19/USA/GA-CDC-LC0909081/2022	EPI_ISL_15413475
LC0906603	hCoV-19/USA/NY-CDC-LC0906603/2022	EPI_ISL_15413497
LC0909356	hCoV-19/USA/VA-CDC-LC0909356/2022	EPI_ISL_15413471
LC0909080	hCoV-19/USA/NJ-CDC-LC0909080/2022	EPI_ISL_15413477
LC0909231	hCoV-19/USA/MD-CDC-LC0909231/2022	EPI_ISL_15413478
LC0906256	hCoV-19/USA/NJ-CDC-LC0906256/2022	EPI_ISL_15413482
LC0906621	hCoV-19/USA/CT-CDC-LC0906621/2022	EPI_ISL_15413509
LC0906273	hCoV-19/USA/RI-CDC-LC0906273/2022	EPI_ISL_15413480
LC0906269	hCoV-19/USA/NJ-CDC-LC0906269/2022	EPI_ISL_15413481
LC0908553	hCoV-19/USA/WA-CDC-LC0908553/2022	EPI_ISL_15413486
LC0908836	hCoV-19/USA/KS-CDC-LC0908836/2022	EPI_ISL_15413488
LC0906597	hCoV-19/USA/PA-CDC-LC0906597/2022	EPI_ISL_15413495
LC0908491	hCoV-19/USA/CA-CDC-LC0908491/2022	EPI_ISL_15413530
LC0460874	hCoV-19/USA/WI-CDC-LC0460874/2021	EPI_ISL_9032120
LC0461477	hCoV-19/USA/FL-CDC-LC0461477/2021	EPI_ISL_9032124
LC0908834	hCoV-19/USA/MO-CDC-LC0908834/2022	EPI_ISL_15413490
LC0906268	hCoV-19/USA/NJ-CDC-LC0906268/2022	EPI_ISL_15413502
LC0906613	hCoV-19/USA/NJ-CDC-LC0906613/2022	EPI_ISL_15413503
LC0906265	hCoV-19/USA/NH-CDC-LC0906265/2022	EPI_ISL_15413498
LC0906277	hCoV-19/USA/CT-CDC-LC0906277/2022	EPI_ISL_15413510
LC0906596	hCoV-19/USA/NJ-CDC-LC0906596/2022	EPI_ISL_15413520
LC0908979	hCoV-19/USA/WA-CDC-LC0908979/2022	EPI_ISL_15413533
LC0467979	hCoV-19/USA/IN-CDC-LC0467979/2021	EPI_ISL_9032121
LC0906247	hCoV-19/USA/NY-CDC-LC0906247/2022	EPI_ISL_15413499
LC0906260	hCoV-19/USA/CT-CDC-LC0906260/2022	EPI_ISL_15413518
LC0906264	hCoV-19/USA/MA-CDC-LC0906264/2022	EPI_ISL_15413512
LC0908951	hCoV-19/USA/CA-CDC-LC0908951/2022	EPI_ISL_15413513
LC0906599	hCoV-19/USA/NJ-CDC-LC0906599/2022	EPI_ISL_15413521
LC0906258	hCoV-19/USA/RI-CDC-LC0906258/2022	EPI_ISL_15413515
LC0906246	hCoV-19/USA/NJ-CDC-LC0906246/2022	EPI_ISL_15413523
LC0909728	hCoV-19/USA/CT-CDC-LC0909728/2022	EPI_ISL_15413531
LC0906270	hCoV-19/USA/RI-CDC-LC0906270/2022	EPI_ISL_15413516
LC0906244	hCoV-19/USA/NJ-CDC-LC0906244/2022	EPI_ISL_15413526
LC0906251	hCoV-19/USA/NH-CDC-LC0906251/2022	EPI_ISL_15413528
LC0906614	hCoV-19/USA/RI-CDC-LC0906614/2022	EPI_ISL_15413524
LC0908973	hCoV-19/USA/WA-CDC-LC0908973/2022	EPI_ISL_15413534
LC0908467	hCoV-19/USA/CA-CDC-LC0908467/2022	EPI_ISL_15413590
LC0906598	hCoV-19/USA/RI-CDC-LC0906598/2022	EPI_ISL_15413527
LC0908476	hCoV-19/USA/CA-CDC-LC0908476/2022	EPI_ISL_15413529
LC0908597	hCoV-19/USA/NV-CDC-LC0908597/2022	EPI_ISL_15413545
LC0908506	hCoV-19/USA/CA-CDC-LC0908506/2022	EPI_ISL_15413547
LC0908603	hCoV-19/USA/NV-CDC-LC0908603/2022	EPI_ISL_15413536
LC0906506	hCoV-19/USA/RI-CDC-LC0906506/2022	EPI_ISL_15413557
LC0460875	hCoV-19/USA/IL-CDC-LC0460875/2021	EPI_ISL_9032122
LC0908601	hCoV-19/USA/NM-CDC-LC0908601/2022	EPI_ISL_15413537
LC0908606	hCoV-19/USA/AZ-CDC-LC0908606/2022	EPI_ISL_15413539
LC0908803	hCoV-19/USA/UT-CDC-LC0908803/2022	EPI_ISL_15413540
LC0908508	hCoV-19/USA/CA-CDC-LC0908508/2022	EPI_ISL_15413542
LC0908804	hCoV-19/USA/NV-CDC-LC0908804/2022	EPI_ISL_15413544
LC0908466	hCoV-19/USA/CA-CDC-LC0908466/2022	EPI_ISL_15413551
LC0908509	hCoV-19/USA/CA-CDC-LC0908509/2022	EPI_ISL_15413552
LC0908494	hCoV-19/USA/CA-CDC-LC0908494/2022	EPI_ISL_15413554
LC0908469	hCoV-19/USA/CA-CDC-LC0908469/2022	EPI_ISL_15413555
LC0460369	hCoV-19/USA/IN-CDC-LC0460369/2021	EPI_ISL_9032123
LC0906528	hCoV-19/USA/RI-CDC-LC0906528/2022	EPI_ISL_15413559
LC0906502	hCoV-19/USA/NY-CDC-LC0906502/2022	EPI_ISL_15413560
LC0908695	hCoV-19/USA/CA-CDC-LC0908695/2022	EPI_ISL_15413581
LC0906514	hCoV-19/USA/NY-CDC-LC0906514/2022	EPI_ISL_15413561
LC0906511	hCoV-19/USA/NY-CDC-LC0906511/2022	EPI_ISL_15413562
LC0468139	hCoV-19/USA/MN-CDC-LC0468139/2021	EPI_ISL_9032126
LC0468173	hCoV-19/USA/AZ-CDC-LC0468173/2021	EPI_ISL_9032131
LC0467975	hCoV-19/USA/NM-CDC-LC0467975/2021	EPI_ISL_9032127
LC0906507	hCoV-19/USA/CT-CDC-LC0906507/2022	EPI_ISL_15413566
LC0906524	hCoV-19/USA/CT-CDC-LC0906524/2022	EPI_ISL_15413567
LC0908513	hCoV-19/USA/HI-CDC-LC0908513/2022	EPI_ISL_15413578
LC0908463	hCoV-19/USA/CA-CDC-LC0908463/2022	EPI_ISL_15413592
LC0906516	hCoV-19/USA/DE-CDC-LC0906516/2022	EPI_ISL_15413569
LC0908518	hCoV-19/USA/CA-CDC-LC0908518/2022	EPI_ISL_15413579
LC0908490	hCoV-19/USA/CA-CDC-LC0908490/2022	EPI_ISL_15413589
LC0908661	hCoV-19/USA/CA-CDC-LC0908661/2022	EPI_ISL_15413571
LC0908596	hCoV-19/USA/NM-CDC-LC0908596/2022	EPI_ISL_15413573
LC0908523	hCoV-19/USA/CA-CDC-LC0908523/2022	EPI_ISL_15413576
LC0908462	hCoV-19/USA/CA-CDC-LC0908462/2022	EPI_ISL_15413596
LC0908500	hCoV-19/USA/CA-CDC-LC0908500/2022	EPI_ISL_15413583
LC0906534	hCoV-19/USA/RI-CDC-LC0906534/2022	EPI_ISL_15413587
LC0909379	hCoV-19/USA/NC-CDC-LC0909379/2022	EPI_ISL_15413599
LC0909251	hCoV-19/USA/MD-CDC-LC0909251/2022	EPI_ISL_15413615
LC0908472	hCoV-19/USA/CA-CDC-LC0908472/2022	EPI_ISL_15413594
LC0908495	hCoV-19/USA/CA-CDC-LC0908495/2022	EPI_ISL_15413601
LC0468096	hCoV-19/USA/NM-CDC-LC0468096/2021	EPI_ISL_9032128
LC0909913	hCoV-19/USA/WA-CDC-LC0909913/2022	EPI_ISL_15413598
LC0908642	hCoV-19/USA/CO-CDC-LC0908642/2022	EPI_ISL_15413628
LC0909453	hCoV-19/USA/NJ-CDC-LC0909453/2022	EPI_ISL_15413600
LC0468074	hCoV-19/USA/NM-CDC-LC0468074/2021	EPI_ISL_9032130
LC0909332	hCoV-19/USA/MD-CDC-LC0909332/2022	EPI_ISL_15413605
LC0909193	hCoV-19/USA/MD-CDC-LC0909193/2022	EPI_ISL_15413607
LC0909367	hCoV-19/USA/NC-CDC-LC0909367/2022	EPI_ISL_15413622
LC0907429	hCoV-19/USA/VA-CDC-LC0907429/2022	EPI_ISL_15413608
LC0906520	hCoV-19/USA/FL-CDC-LC0906520/2022	EPI_ISL_15413614
LC0909388	hCoV-19/USA/NC-CDC-LC0909388/2022	EPI_ISL_15413619
LC0909212	hCoV-19/USA/NC-CDC-LC0909212/2022	EPI_ISL_15413636
LC0909276	hCoV-19/USA/VA-CDC-LC0909276/2022	EPI_ISL_15413612
LC0909375	hCoV-19/USA/VA-CDC-LC0909375/2022	EPI_ISL_15413617
LC0909235	hCoV-19/USA/NC-CDC-LC0909235/2022	EPI_ISL_15413634
LC0909244	hCoV-19/USA/NC-CDC-LC0909244/2022	EPI_ISL_15413620
LC0909215	hCoV-19/USA/VA-CDC-LC0909215/2022	EPI_ISL_15413644
LC0909460	hCoV-19/USA/NJ-CDC-LC0909460/2022	EPI_ISL_15413668
LC0906974	hCoV-19/USA/CT-CDC-LC0906974/2022	EPI_ISL_15413678
LC0909721	hCoV-19/USA/NY-CDC-LC0909721/2022	EPI_ISL_15413624
LC0909698	hCoV-19/USA/CT-CDC-LC0909698/2022	EPI_ISL_15413648
LC0909705	hCoV-19/USA/CT-CDC-LC0909705/2022	EPI_ISL_15413652
LC0909366	hCoV-19/USA/VA-CDC-LC0909366/2022	EPI_ISL_15413626
LC0909732	hCoV-19/USA/CT-CDC-LC0909732/2022	EPI_ISL_15413649
LC0909700	hCoV-19/USA/NJ-CDC-LC0909700/2022	EPI_ISL_15413656
LC0909216	hCoV-19/USA/NC-CDC-LC0909216/2022	EPI_ISL_15413671
LC0909306	hCoV-19/USA/DC-CDC-LC0909306/2022	EPI_ISL_15413629
LC0909730	hCoV-19/USA/NJ-CDC-LC0909730/2022	EPI_ISL_15413658
LC0909253	hCoV-19/USA/DC-CDC-LC0909253/2022	EPI_ISL_15413631
LC0909726	hCoV-19/USA/NJ-CDC-LC0909726/2022	EPI_ISL_15413660
LC0909454	hCoV-19/USA/NJ-CDC-LC0909454/2022	EPI_ISL_15413664
LC0909355	hCoV-19/USA/DC-CDC-LC0909355/2022	EPI_ISL_15413633
LC0909707	hCoV-19/USA/NY-CDC-LC0909707/2022	EPI_ISL_15413641
LC0909373	hCoV-19/USA/NC-CDC-LC0909373/2022	EPI_ISL_15413638
LC0909718	hCoV-19/USA/CT-CDC-LC0909718/2022	EPI_ISL_15413651
LC0909331	hCoV-19/USA/MD-CDC-LC0909331/2022	EPI_ISL_15413663
LC0909725	hCoV-19/USA/NY-CDC-LC0909725/2022	EPI_ISL_15413639
LC0909249	hCoV-19/USA/NC-CDC-LC0909249/2022	EPI_ISL_15413643
LC0909461	hCoV-19/USA/NJ-CDC-LC0909461/2022	EPI_ISL_15413661
LC0909246	hCoV-19/USA/VA-CDC-LC0909246/2022	EPI_ISL_15413670
LC0907298	hCoV-19/USA/NJ-CDC-LC0907298/2022	EPI_ISL_15413680
LC0909462	hCoV-19/USA/PA-CDC-LC0909462/2022	EPI_ISL_15413666
LC0909369	hCoV-19/USA/NC-CDC-LC0909369/2022	EPI_ISL_15413676
LC0908624	hCoV-19/USA/KS-CDC-LC0908624/2022	EPI_ISL_15413688
LC0907118	hCoV-19/USA/NJ-CDC-LC0907118/2022	EPI_ISL_15413701
LC0909719	hCoV-19/USA/NJ-CDC-LC0909719/2022	EPI_ISL_15413673
LC0906751	hCoV-19/USA/NH-CDC-LC0906751/2022	EPI_ISL_15413704
LC0460373	hCoV-19/USA/WI-CDC-LC0460373/2021	EPI_ISL_9032132
LC0460873	hCoV-19/USA/IN-CDC-LC0460873/2021	EPI_ISL_9032138
LC0909348	hCoV-19/USA/SC-CDC-LC0909348/2022	EPI_ISL_15413674
LC0909381	hCoV-19/USA/NC-CDC-LC0909381/2022	EPI_ISL_15413682
LC0908632	hCoV-19/USA/KS-CDC-LC0908632/2022	EPI_ISL_15413684
LC0909349	hCoV-19/USA/NC-CDC-LC0909349/2022	EPI_ISL_15413686
LC0906978	hCoV-19/USA/NJ-CDC-LC0906978/2022	EPI_ISL_15413697
LC0907287	hCoV-19/USA/NY-CDC-LC0907287/2022	EPI_ISL_15413690
LC0906750	hCoV-19/USA/NY-CDC-LC0906750/2022	EPI_ISL_15413705
LC0907232	hCoV-19/USA/NY-CDC-LC0907232/2022	EPI_ISL_15413712
LC0907042	hCoV-19/USA/NJ-CDC-LC0907042/2022	EPI_ISL_15413717
LC0908640	hCoV-19/USA/TX-CDC-LC0908640/2022	EPI_ISL_15413692
LC0906972	hCoV-19/USA/NY-CDC-LC0906972/2022	EPI_ISL_15413710
LC0909347	hCoV-19/USA/NC-CDC-LC0909347/2022	EPI_ISL_15413719
LC0908516	hCoV-19/USA/CA-CDC-LC0908516/2022	EPI_ISL_15413725
LC0909207	hCoV-19/USA/SC-CDC-LC0909207/2022	EPI_ISL_15413693
LC0907304	hCoV-19/USA/MA-CDC-LC0907304/2022	EPI_ISL_15413695
LC0908977	hCoV-19/USA/OR-CDC-LC0908977/2022	EPI_ISL_15413748
LC0906980	hCoV-19/USA/DE-CDC-LC0906980/2022	EPI_ISL_15413699
LC0908813	hCoV-19/USA/KS-CDC-LC0908813/2022	EPI_ISL_15413721
LC0906748	hCoV-19/USA/DE-CDC-LC0906748/2022	EPI_ISL_15413702
LC0907040	hCoV-19/USA/NJ-CDC-LC0907040/2022	EPI_ISL_15413707
LC0908484	hCoV-19/USA/CA-CDC-LC0908484/2022	EPI_ISL_15413731
LC0908515	hCoV-19/USA/CA-CDC-LC0908515/2022	EPI_ISL_15413735
LC0907120	hCoV-19/USA/NJ-CDC-LC0907120/2022	EPI_ISL_15413708
LC0907121	hCoV-19/USA/NJ-CDC-LC0907121/2022	EPI_ISL_15413716
LC0908608	hCoV-19/USA/AZ-CDC-LC0908608/2022	EPI_ISL_15413746
LC0907043	hCoV-19/USA/NJ-CDC-LC0907043/2022	EPI_ISL_15413714
LC0907202	hCoV-19/USA/NJ-CDC-LC0907202/2022	EPI_ISL_15413736
LC0908820	hCoV-19/USA/KS-CDC-LC0908820/2022	EPI_ISL_15413726
LC0908488	hCoV-19/USA/CA-CDC-LC0908488/2022	EPI_ISL_15413733
LC0460818	hCoV-19/USA/IL-CDC-LC0460818/2021	EPI_ISL_9032133
LC0460877	hCoV-19/USA/IL-CDC-LC0460877/2021	EPI_ISL_9032139
LC0460858	hCoV-19/USA/IL-CDC-LC0460858/2021	EPI_ISL_9032142
LC0908517	hCoV-19/USA/CA-CDC-LC0908517/2022	EPI_ISL_15413738
LC0907419	hCoV-19/USA/VA-CDC-LC0907419/2022	EPI_ISL_15413741
LC0910106	hCoV-19/USA/TX-CDC-LC0910106/2022	EPI_ISL_15413783
LC0909029	hCoV-19/USA/WA-CDC-LC0909029/2022	EPI_ISL_15413740
LC0908809	hCoV-19/USA/NM-CDC-LC0908809/2022	EPI_ISL_15413753
LC0907286	hCoV-19/USA/OR-CDC-LC0907286/2022	EPI_ISL_15413817
LC0909926	hCoV-19/USA/WA-CDC-LC0909926/2022	EPI_ISL_15413820
LC0460881	hCoV-19/USA/IL-CDC-LC0460881/2021	EPI_ISL_9032134
LC0460211	hCoV-19/USA/WI-CDC-LC0460211/2021	EPI_ISL_9032143
LC0909002	hCoV-19/USA/OR-CDC-LC0909002/2022	EPI_ISL_15413745
LC0907291	hCoV-19/USA/NJ-CDC-LC0907291/2022	EPI_ISL_15413816
LC0460876	hCoV-19/USA/IL-CDC-LC0460876/2021	EPI_ISL_9032135
LC0460829	hCoV-19/USA/IL-CDC-LC0460829/2021	EPI_ISL_9032144
LC0460316	hCoV-19/USA/IL-CDC-LC0460316/2021	EPI_ISL_9032166
LC0460880	hCoV-19/USA/IL-CDC-LC0460880/2021	EPI_ISL_9032136
LC0460315	hCoV-19/USA/IL-CDC-LC0460315/2021	EPI_ISL_9032157
LC0908978	hCoV-19/USA/WA-CDC-LC0908978/2022	EPI_ISL_15413750
LC0908822	hCoV-19/USA/NE-CDC-LC0908822/2022	EPI_ISL_15413756
LC0908673	hCoV-19/USA/CA-CDC-LC0908673/2022	EPI_ISL_15413776
LC0910151	hCoV-19/USA/CO-CDC-LC0910151/2022	EPI_ISL_15413795
LC0908975	hCoV-19/USA/WA-CDC-LC0908975/2022	EPI_ISL_15413751
LC0909334	hCoV-19/USA/NC-CDC-LC0909334/2022	EPI_ISL_15413814
LC0910225	hCoV-19/USA/AZ-CDC-LC0910225/2022	EPI_ISL_15413825
LC0909339	hCoV-19/USA/NC-CDC-LC0909339/2022	EPI_ISL_15413848
LC0908663	hCoV-19/USA/CA-CDC-LC0908663/2022	EPI_ISL_15413765
LC0909191	hCoV-19/USA/NC-CDC-LC0909191/2022	EPI_ISL_15413813
LC0910228	hCoV-19/USA/AZ-CDC-LC0910228/2022	EPI_ISL_15413826
LC0907288	hCoV-19/USA/OH-CDC-LC0907288/2022	EPI_ISL_15413843
LC0910102	hCoV-19/USA/TX-CDC-LC0910102/2022	EPI_ISL_15413784
LC0909283	hCoV-19/USA/DC-CDC-LC0909283/2022	EPI_ISL_15413856
LC0909280	hCoV-19/USA/DC-CDC-LC0909280/2022	EPI_ISL_15413864
LC0909400	hCoV-19/USA/NC-CDC-LC0909400/2022	EPI_ISL_15413873
LC0909275	hCoV-19/USA/VA-CDC-LC0909275/2022	EPI_ISL_15413798
LC0907303	hCoV-19/USA/RI-CDC-LC0907303/2022	EPI_ISL_15413840
LC0909297	hCoV-19/USA/DE-CDC-LC0909297/2022	EPI_ISL_15413859
LC0909236	hCoV-19/USA/NC-CDC-LC0909236/2022	EPI_ISL_15413807
LC0907290	hCoV-19/USA/NJ-CDC-LC0907290/2022	EPI_ISL_15413844
LC0909271	hCoV-19/USA/NC-CDC-LC0909271/2022	EPI_ISL_15413811
LC0909909	hCoV-19/USA/WA-CDC-LC0909909/2022	EPI_ISL_15413819
LC0907299	hCoV-19/USA/NJ-CDC-LC0907299/2022	EPI_ISL_15413838
LC0907115	hCoV-19/USA/CT-CDC-LC0907115/2022	EPI_ISL_15413837
LC0909289	hCoV-19/USA/DC-CDC-LC0909289/2022	EPI_ISL_15413860
LC0909265	hCoV-19/USA/DC-CDC-LC0909265/2022	EPI_ISL_15413866
LC0909292	hCoV-19/USA/SC-CDC-LC0909292/2022	EPI_ISL_15413867
LC0907284	hCoV-19/USA/PA-CDC-LC0907284/2022	EPI_ISL_15413841
LC0909281	hCoV-19/USA/DC-CDC-LC0909281/2022	EPI_ISL_15413855
LC0909227	hCoV-19/USA/DC-CDC-LC0909227/2022	EPI_ISL_15413863
LC0909338	hCoV-19/USA/NC-CDC-LC0909338/2022	EPI_ISL_15413878
LC0460372	hCoV-19/USA/WI-CDC-LC0460372/2021	EPI_ISL_9032140
LC0909402	hCoV-19/USA/NC-CDC-LC0909402/2022	EPI_ISL_15413846
LC0909308	hCoV-19/USA/DC-CDC-LC0909308/2022	EPI_ISL_15413852
LC0909229	hCoV-19/USA/DC-CDC-LC0909229/2022	EPI_ISL_15413861
LC0909326	hCoV-19/USA/MD-CDC-LC0909326/2022	EPI_ISL_15413876
LC0909284	hCoV-19/USA/VA-CDC-LC0909284/2022	EPI_ISL_15413853
LC0909050	hCoV-19/USA/VA-CDC-LC0909050/2022	EPI_ISL_15413884
LC0909955	hCoV-19/USA/WA-CDC-LC0909955/2022	EPI_ISL_15413901
LC0909298	hCoV-19/USA/MD-CDC-LC0909298/2022	EPI_ISL_15413857
LC0909293	hCoV-19/USA/SC-CDC-LC0909293/2022	EPI_ISL_15413869
LC0909901	hCoV-19/USA/WA-CDC-LC0909901/2022	EPI_ISL_15413874
LC0909340	hCoV-19/USA/VA-CDC-LC0909340/2022	EPI_ISL_15413887
LC0909295	hCoV-19/USA/MD-CDC-LC0909295/2022	EPI_ISL_15413858
LC0910258	hCoV-19/USA/CO-CDC-LC0910258/2022	EPI_ISL_15413940
LC0909267	hCoV-19/USA/NC-CDC-LC0909267/2022	EPI_ISL_15413871
LC0909413	hCoV-19/USA/NC-CDC-LC0909413/2022	EPI_ISL_15413882
LC0906766	hCoV-19/USA/NY-CDC-LC0906766/2022	EPI_ISL_15413903
LC0909274	hCoV-19/USA/NC-CDC-LC0909274/2022	EPI_ISL_15413880
LC0909048	hCoV-19/USA/MD-CDC-LC0909048/2022	EPI_ISL_15413889
LC0906762	hCoV-19/USA/NY-CDC-LC0906762/2022	EPI_ISL_15413907
LC0909391	hCoV-19/USA/NC-CDC-LC0909391/2022	EPI_ISL_15413888
LC0910153	hCoV-19/USA/CO-CDC-LC0910153/2022	EPI_ISL_15413921
LC0909291	hCoV-19/USA/NC-CDC-LC0909291/2022	EPI_ISL_15413890
LC0906854	hCoV-19/USA/NY-CDC-LC0906854/2022	EPI_ISL_15413909
LC0910096	hCoV-19/USA/CO-CDC-LC0910096/2022	EPI_ISL_15413920
LC0909411	hCoV-19/USA/NC-CDC-LC0909411/2022	EPI_ISL_15413892
LC0909403	hCoV-19/USA/NC-CDC-LC0909403/2022	EPI_ISL_15413900
LC0908390	hCoV-19/USA/OK-CDC-LC0908390/2022	EPI_ISL_15413923
LC0908384	hCoV-19/USA/TX-CDC-LC0908384/2022	EPI_ISL_15413925
LC0908657	hCoV-19/USA/CA-CDC-LC0908657/2022	EPI_ISL_15413938
LC0906763	hCoV-19/USA/NY-CDC-LC0906763/2022	EPI_ISL_15413905
LC0908717	hCoV-19/USA/CA-CDC-LC0908717/2022	EPI_ISL_15413911
LC0906767	hCoV-19/USA/NY-CDC-LC0906767/2022	EPI_ISL_15413908
LC0909942	hCoV-19/USA/AK-CDC-LC0909942/2022	EPI_ISL_15413949
LC0908725	hCoV-19/USA/CA-CDC-LC0908725/2022	EPI_ISL_15413910
LC0909850	hCoV-19/USA/OR-CDC-LC0909850/2022	EPI_ISL_15413941
LC0908952	hCoV-19/USA/CA-CDC-LC0908952/2022	EPI_ISL_15413957
LC0908722	hCoV-19/USA/CA-CDC-LC0908722/2022	EPI_ISL_15413965
LC0909964	hCoV-19/USA/NM-CDC-LC0909964/2022	EPI_ISL_15413913
LC0906855	hCoV-19/USA/NY-CDC-LC0906855/2022	EPI_ISL_15413918
LC0908718	hCoV-19/USA/CA-CDC-LC0908718/2022	EPI_ISL_15413915
LC0908719	hCoV-19/USA/CA-CDC-LC0908719/2022	EPI_ISL_15413916
LC0460448	hCoV-19/USA/WI-CDC-LC0460448/2021	EPI_ISL_9032141
LC0460209	hCoV-19/USA/WI-CDC-LC0460209/2021	EPI_ISL_9032147
LC0908710	hCoV-19/USA/CA-CDC-LC0908710/2022	EPI_ISL_15413927
LC0910289	hCoV-19/USA/AZ-CDC-LC0910289/2022	EPI_ISL_15413931
LC0908716	hCoV-19/USA/CA-CDC-LC0908716/2022	EPI_ISL_15413929
LC0910216	hCoV-19/USA/AZ-CDC-LC0910216/2022	EPI_ISL_15413933
LC0908677	hCoV-19/USA/CA-CDC-LC0908677/2022	EPI_ISL_15413936
LC0908903	hCoV-19/USA/CA-CDC-LC0908903/2022	EPI_ISL_15413951
LC0908664	hCoV-19/USA/CA-CDC-LC0908664/2022	EPI_ISL_15413935
LC0908679	hCoV-19/USA/CA-CDC-LC0908679/2022	EPI_ISL_15413945
LC0909934	hCoV-19/USA/ID-CDC-LC0909934/2022	EPI_ISL_15413939
LC0908887	hCoV-19/USA/CA-CDC-LC0908887/2022	EPI_ISL_15413955
LC0908728	hCoV-19/USA/CA-CDC-LC0908728/2022	EPI_ISL_15413943
LC0908723	hCoV-19/USA/CA-CDC-LC0908723/2022	EPI_ISL_15413958
LC0908413	hCoV-19/USA/NM-CDC-LC0908413/2022	EPI_ISL_15413967
LC0460857	hCoV-19/USA/IL-CDC-LC0460857/2021	EPI_ISL_9032145
LC0460856	hCoV-19/USA/IL-CDC-LC0460856/2021	EPI_ISL_9032149
LC0908724	hCoV-19/USA/CA-CDC-LC0908724/2022	EPI_ISL_15413946
LC0908683	hCoV-19/USA/CA-CDC-LC0908683/2022	EPI_ISL_15413948
LC0908737	hCoV-19/USA/CA-CDC-LC0908737/2022	EPI_ISL_15413970
LC0908904	hCoV-19/USA/CA-CDC-LC0908904/2022	EPI_ISL_15413953
LC0908738	hCoV-19/USA/CA-CDC-LC0908738/2022	EPI_ISL_15413972
LC0908730	hCoV-19/USA/CA-CDC-LC0908730/2022	EPI_ISL_15413960
LC0908736	hCoV-19/USA/CA-CDC-LC0908736/2022	EPI_ISL_15413969
LC0910295	hCoV-19/USA/AZ-CDC-LC0910295/2022	EPI_ISL_15413995
LC0908692	hCoV-19/USA/CA-CDC-LC0908692/2022	EPI_ISL_15413962
LC0908729	hCoV-19/USA/CA-CDC-LC0908729/2022	EPI_ISL_15413983
LC0910256	hCoV-19/USA/AZ-CDC-LC0910256/2022	EPI_ISL_15413986
LC0908675	hCoV-19/USA/CA-CDC-LC0908675/2022	EPI_ISL_15413964
LC0908739	hCoV-19/USA/CA-CDC-LC0908739/2022	EPI_ISL_15413974
LC0908735	hCoV-19/USA/CA-CDC-LC0908735/2022	EPI_ISL_15413973
LC0908412	hCoV-19/USA/NM-CDC-LC0908412/2022	EPI_ISL_15413975
LC0908697	hCoV-19/USA/CA-CDC-LC0908697/2022	EPI_ISL_15413976
LC0908696	hCoV-19/USA/CA-CDC-LC0908696/2022	EPI_ISL_15413978
LC0910112	hCoV-19/USA/NM-CDC-LC0910112/2022	EPI_ISL_15414005
LC0909956	hCoV-19/USA/WA-CDC-LC0909956/2022	EPI_ISL_15414010
LC0908407	hCoV-19/USA/AZ-CDC-LC0908407/2022	EPI_ISL_15413980
LC0910227	hCoV-19/USA/AZ-CDC-LC0910227/2022	EPI_ISL_15413989
LC0910095	hCoV-19/USA/TX-CDC-LC0910095/2022	EPI_ISL_15414014
LC0908987	hCoV-19/USA/WA-CDC-LC0908987/2022	EPI_ISL_15413982
LC0910294	hCoV-19/USA/AZ-CDC-LC0910294/2022	EPI_ISL_15413993
LC0909952	hCoV-19/USA/WA-CDC-LC0909952/2022	EPI_ISL_15414022
LC0910174	hCoV-19/USA/TX-CDC-LC0910174/2022	EPI_ISL_15413988
LC0910119	hCoV-19/USA/NV-CDC-LC0910119/2022	EPI_ISL_15414001
LC0910296	hCoV-19/USA/AZ-CDC-LC0910296/2022	EPI_ISL_15414003
LC0910301	hCoV-19/USA/AZ-CDC-LC0910301/2022	EPI_ISL_15413991
LC0909922	hCoV-19/USA/WA-CDC-LC0909922/2022	EPI_ISL_15414006
LC0910152	hCoV-19/USA/AZ-CDC-LC0910152/2022	EPI_ISL_15414008
LC0910103	hCoV-19/USA/TX-CDC-LC0910103/2022	EPI_ISL_15414028
LC0910297	hCoV-19/USA/AZ-CDC-LC0910297/2022	EPI_ISL_15413997
LC0909900	hCoV-19/USA/WA-CDC-LC0909900/2022	EPI_ISL_15414012
LC0908369	hCoV-19/USA/CA-CDC-LC0908369/2022	EPI_ISL_15413999
LC0910113	hCoV-19/USA/NV-CDC-LC0910113/2022	EPI_ISL_15414025
LC0908660	hCoV-19/USA/CA-CDC-LC0908660/2022	EPI_ISL_15414032
LC0910221	hCoV-19/USA/KS-CDC-LC0910221/2022	EPI_ISL_15414018
LC0909912	hCoV-19/USA/WA-CDC-LC0909912/2022	EPI_ISL_15414030
LC0910222	hCoV-19/USA/MO-CDC-LC0910222/2022	EPI_ISL_15414020
LC0909033	hCoV-19/USA/WA-CDC-LC0909033/2022	EPI_ISL_15414035
LC0908690	hCoV-19/USA/CA-CDC-LC0908690/2022	EPI_ISL_15414024
LC0910105	hCoV-19/USA/TX-CDC-LC0910105/2022	EPI_ISL_15414027
LC0910231	hCoV-19/USA/TX-CDC-LC0910231/2022	EPI_ISL_15414029
LC0910099	hCoV-19/USA/TX-CDC-LC0910099/2022	EPI_ISL_15414033
LC0910290	hCoV-19/USA/AZ-CDC-LC0910290/2022	EPI_ISL_15414038
LC0908404	hCoV-19/USA/NM-CDC-LC0908404/2022	EPI_ISL_15414048
LC0909005	hCoV-19/USA/WA-CDC-LC0909005/2022	EPI_ISL_15414055
LC0910114	hCoV-19/USA/UT-CDC-LC0910114/2022	EPI_ISL_15414037
LC0909023	hCoV-19/USA/OR-CDC-LC0909023/2022	EPI_ISL_15414046
LC0908689	hCoV-19/USA/CA-CDC-LC0908689/2022	EPI_ISL_15414062
LC0910100	hCoV-19/USA/MN-CDC-LC0910100/2022	EPI_ISL_15414042
LC0910177	hCoV-19/USA/AZ-CDC-LC0910177/2022	EPI_ISL_15414064
LC0910244	hCoV-19/USA/NV-CDC-LC0910244/2022	EPI_ISL_15414044
LC0908446	hCoV-19/USA/NM-CDC-LC0908446/2022	EPI_ISL_15414049
LC0906945	hCoV-19/USA/NJ-CDC-LC0906945/2022	EPI_ISL_15414071
LC0907154	hCoV-19/USA/PA-CDC-LC0907154/2022	EPI_ISL_15414079
LC0909015	hCoV-19/USA/WA-CDC-LC0909015/2022	EPI_ISL_15414051
LC0909010	hCoV-19/USA/WA-CDC-LC0909010/2022	EPI_ISL_15414058
LC0908989	hCoV-19/USA/WA-CDC-LC0908989/2022	EPI_ISL_15414052
LC0909004	hCoV-19/USA/WA-CDC-LC0909004/2022	EPI_ISL_15414054
LC0909021	hCoV-19/USA/WA-CDC-LC0909021/2022	EPI_ISL_15414056
LC0908994	hCoV-19/USA/WA-CDC-LC0908994/2022	EPI_ISL_15414057
LC0906944	hCoV-19/USA/NJ-CDC-LC0906944/2022	EPI_ISL_15414069
LC0460870	hCoV-19/USA/WI-CDC-LC0460870/2021	EPI_ISL_9032150
LC0468500	hCoV-19/USA/TX-CDC-LC0468500/2021	EPI_ISL_9032206
LC0907050	hCoV-19/USA/CT-CDC-LC0907050/2022	EPI_ISL_15414065
LC0906915	hCoV-19/USA/PA-CDC-LC0906915/2022	EPI_ISL_15414074
LC0907074	hCoV-19/USA/CT-CDC-LC0907074/2022	EPI_ISL_15414082
LC0907062	hCoV-19/USA/NJ-CDC-LC0907062/2022	EPI_ISL_15414066
LC0907147	hCoV-19/USA/PA-CDC-LC0907147/2022	EPI_ISL_15414067
LC0906958	hCoV-19/USA/NJ-CDC-LC0906958/2022	EPI_ISL_15414093
LC0907320	hCoV-19/USA/VA-CDC-LC0907320/2022	EPI_ISL_15414107
LC0907139	hCoV-19/USA/NY-CDC-LC0907139/2022	EPI_ISL_15414127
LC0906936	hCoV-19/USA/NJ-CDC-LC0906936/2022	EPI_ISL_15414068
LC0907207	hCoV-19/USA/NJ-CDC-LC0907207/2022	EPI_ISL_15414072
LC0907145	hCoV-19/USA/PA-CDC-LC0907145/2022	EPI_ISL_15414075
LC0907048	hCoV-19/USA/CT-CDC-LC0907048/2022	EPI_ISL_15414099
LC0907138	hCoV-19/USA/PA-CDC-LC0907138/2022	EPI_ISL_15414077
LC0907153	hCoV-19/USA/NY-CDC-LC0907153/2022	EPI_ISL_15414085
LC0906993	hCoV-19/USA/NJ-CDC-LC0906993/2022	EPI_ISL_15414090
LC0907409	hCoV-19/USA/VA-CDC-LC0907409/2022	EPI_ISL_15414130
LC0907079	hCoV-19/USA/NJ-CDC-LC0907079/2022	EPI_ISL_15414080
LC0906955	hCoV-19/USA/NJ-CDC-LC0906955/2022	EPI_ISL_15414094
LC0907497	hCoV-19/USA/DC-CDC-LC0907497/2022	EPI_ISL_15414118
LC0907073	hCoV-19/USA/CT-CDC-LC0907073/2022	EPI_ISL_15414083
LC0907308	hCoV-19/USA/NC-CDC-LC0907308/2022	EPI_ISL_15414101
LC0907383	hCoV-19/USA/VA-CDC-LC0907383/2022	EPI_ISL_15414112
LC0907380	hCoV-19/USA/MD-CDC-LC0907380/2022	EPI_ISL_15414086
LC0906966	hCoV-19/USA/NJ-CDC-LC0906966/2022	EPI_ISL_15414091
LC0907443	hCoV-19/USA/NC-CDC-LC0907443/2022	EPI_ISL_15414103
LC0907203	hCoV-19/USA/NY-CDC-LC0907203/2022	EPI_ISL_15414119
LC0906954	hCoV-19/USA/PA-CDC-LC0906954/2022	EPI_ISL_15414096
LC0907384	hCoV-19/USA/VA-CDC-LC0907384/2022	EPI_ISL_15414169
LC0906895	hCoV-19/USA/NY-CDC-LC0906895/2022	EPI_ISL_15414097
LC0907373	hCoV-19/USA/SC-CDC-LC0907373/2022	EPI_ISL_15414105
LC0907490	hCoV-19/USA/DC-CDC-LC0907490/2022	EPI_ISL_15414109
LC0907446	hCoV-19/USA/DC-CDC-LC0907446/2022	EPI_ISL_15414110
LC0907085	hCoV-19/USA/NY-CDC-LC0907085/2022	EPI_ISL_15414123
LC0906939	hCoV-19/USA/FL-CDC-LC0906939/2022	EPI_ISL_15414114
LC0906990	hCoV-19/USA/NY-CDC-LC0906990/2022	EPI_ISL_15414124
LC0460210	hCoV-19/USA/WI-CDC-LC0460210/2021	EPI_ISL_9032151
LC0907086	hCoV-19/USA/NY-CDC-LC0907086/2022	EPI_ISL_15414125
LC0907422	hCoV-19/USA/NC-CDC-LC0907422/2022	EPI_ISL_15414129
LC0907351	hCoV-19/USA/FL-CDC-LC0907351/2022	EPI_ISL_15414139
LC0907377	hCoV-19/USA/MD-CDC-LC0907377/2022	EPI_ISL_15414144
LC0907966	hCoV-19/USA/FL-CDC-LC0907966/2022	EPI_ISL_15414134
LC0907201	hCoV-19/USA/NJ-CDC-LC0907201/2022	EPI_ISL_15414185
LC0907854	hCoV-19/USA/NJ-CDC-LC0907854/2022	EPI_ISL_15414135
LC0907407	hCoV-19/USA/VA-CDC-LC0907407/2022	EPI_ISL_15414149
LC0907617	hCoV-19/USA/FL-CDC-LC0907617/2022	EPI_ISL_15414136
LC0907059	hCoV-19/USA/CT-CDC-LC0907059/2022	EPI_ISL_15414153
LC0906983	hCoV-19/USA/DE-CDC-LC0906983/2022	EPI_ISL_15414171
LC0907352	hCoV-19/USA/OK-CDC-LC0907352/2022	EPI_ISL_15414138
LC0907408	hCoV-19/USA/MD-CDC-LC0907408/2022	EPI_ISL_15414143
LC0907431	hCoV-19/USA/MD-CDC-LC0907431/2022	EPI_ISL_15414140
LC0906947	hCoV-19/USA/CT-CDC-LC0906947/2022	EPI_ISL_15414159
LC0907454	hCoV-19/USA/MD-CDC-LC0907454/2022	EPI_ISL_15414141
LC0907456	hCoV-19/USA/MD-CDC-LC0907456/2022	EPI_ISL_15414146
LC0907225	hCoV-19/USA/MD-CDC-LC0907225/2022	EPI_ISL_15414147
LC0907317	hCoV-19/USA/NC-CDC-LC0907317/2022	EPI_ISL_15414165
LC0906846	hCoV-19/USA/MA-CDC-LC0906846/2022	EPI_ISL_15414167
LC0906982	hCoV-19/USA/DE-CDC-LC0906982/2022	EPI_ISL_15414173
LC0906910	hCoV-19/USA/NJ-CDC-LC0906910/2022	EPI_ISL_15414186
LC0907392	hCoV-19/USA/NC-CDC-LC0907392/2022	EPI_ISL_15414175
LC0907405	hCoV-19/USA/NC-CDC-LC0907405/2022	EPI_ISL_15414179
LC0906848	hCoV-19/USA/NY-CDC-LC0906848/2022	EPI_ISL_15414190
LC0907928	hCoV-19/USA/FL-CDC-LC0907928/2022	EPI_ISL_15414177
LC0906959	hCoV-19/USA/CT-CDC-LC0906959/2022	EPI_ISL_15414193
LC0907310	hCoV-19/USA/NC-CDC-LC0907310/2022	EPI_ISL_15414200
LC0906935	hCoV-19/USA/CT-CDC-LC0906935/2022	EPI_ISL_15414182
LC0906917	hCoV-19/USA/NJ-CDC-LC0906917/2022	EPI_ISL_15414197
LC0906913	hCoV-19/USA/NJ-CDC-LC0906913/2022	EPI_ISL_15414188
LC0906964	hCoV-19/USA/CT-CDC-LC0906964/2022	EPI_ISL_15414192
LC0460879	hCoV-19/USA/IL-CDC-LC0460879/2021	EPI_ISL_9032152
LC0907360	hCoV-19/USA/NC-CDC-LC0907360/2022	EPI_ISL_15414198
LC0907365	hCoV-19/USA/NC-CDC-LC0907365/2022	EPI_ISL_15414201
LC0907198	hCoV-19/USA/NJ-CDC-LC0907198/2022	EPI_ISL_15414212
LC0909125	hCoV-19/USA/NC-CDC-LC0909125/2022	EPI_ISL_15414244
LC0907090	hCoV-19/USA/NH-CDC-LC0907090/2022	EPI_ISL_15414268
LC0906937	hCoV-19/USA/NJ-CDC-LC0906937/2022	EPI_ISL_15414203
LC0907321	hCoV-19/USA/VA-CDC-LC0907321/2022	EPI_ISL_15414221
LC0909120	hCoV-19/USA/NC-CDC-LC0909120/2022	EPI_ISL_15414246
LC0906962	hCoV-19/USA/NJ-CDC-LC0906962/2022	EPI_ISL_15414205
LC0909104	hCoV-19/USA/NC-CDC-LC0909104/2022	EPI_ISL_15414236
LC0906965	hCoV-19/USA/NJ-CDC-LC0906965/2022	EPI_ISL_15414207
LC0907206	hCoV-19/USA/NY-CDC-LC0907206/2022	EPI_ISL_15414209
LC0906942	hCoV-19/USA/NJ-CDC-LC0906942/2022	EPI_ISL_15414211
LC0907128	hCoV-19/USA/NH-CDC-LC0907128/2022	EPI_ISL_15414223
LC0909087	hCoV-19/USA/MD-CDC-LC0909087/2022	EPI_ISL_15414228
LC0907083	hCoV-19/USA/NJ-CDC-LC0907083/2022	EPI_ISL_15414214
LC0906841	hCoV-19/USA/NJ-CDC-LC0906841/2022	EPI_ISL_15414215
LC0907356	hCoV-19/USA/NC-CDC-LC0907356/2022	EPI_ISL_15414219
LC0906926	hCoV-19/USA/RI-CDC-LC0906926/2022	EPI_ISL_15414224
LC0909110	hCoV-19/USA/NC-CDC-LC0909110/2022	EPI_ISL_15414233
LC0907002	hCoV-19/USA/RI-CDC-LC0907002/2022	EPI_ISL_15414226
LC0909086	hCoV-19/USA/MD-CDC-LC0909086/2022	EPI_ISL_15414229
LC0909124	hCoV-19/USA/NC-CDC-LC0909124/2022	EPI_ISL_15414249
LC0907110	hCoV-19/USA/RI-CDC-LC0907110/2022	EPI_ISL_15414227
LC0909101	hCoV-19/USA/IL-CDC-LC0909101/2022	EPI_ISL_15414230
LC0909107	hCoV-19/USA/NC-CDC-LC0909107/2022	EPI_ISL_15414235
LC0909106	hCoV-19/USA/NC-CDC-LC0909106/2022	EPI_ISL_15414231
LC0909128	hCoV-19/USA/NC-CDC-LC0909128/2022	EPI_ISL_15414239
LC0909118	hCoV-19/USA/NC-CDC-LC0909118/2022	EPI_ISL_15414260
LC0909092	hCoV-19/USA/NC-CDC-LC0909092/2022	EPI_ISL_15414238
LC0909100	hCoV-19/USA/NC-CDC-LC0909100/2022	EPI_ISL_15414243
LC0909122	hCoV-19/USA/NC-CDC-LC0909122/2022	EPI_ISL_15414247
LC0909114	hCoV-19/USA/VA-CDC-LC0909114/2022	EPI_ISL_15414251
LC0907094	hCoV-19/USA/RI-CDC-LC0907094/2022	EPI_ISL_15414273
LC0909098	hCoV-19/USA/NC-CDC-LC0909098/2022	EPI_ISL_15414248
LC0909111	hCoV-19/USA/VA-CDC-LC0909111/2022	EPI_ISL_15414250
LC0909263	hCoV-19/USA/NC-CDC-LC0909263/2022	EPI_ISL_15414253
LC0909084	hCoV-19/USA/SC-CDC-LC0909084/2022	EPI_ISL_15414257
LC0907452	hCoV-19/USA/VA-CDC-LC0907452/2022	EPI_ISL_15414280
LC0909088	hCoV-19/USA/NC-CDC-LC0909088/2022	EPI_ISL_15414254
LC0907137	hCoV-19/USA/NY-CDC-LC0907137/2022	EPI_ISL_15414283
LC0906961	hCoV-19/USA/NY-CDC-LC0906961/2022	EPI_ISL_15414287
LC0909083	hCoV-19/USA/SC-CDC-LC0909083/2022	EPI_ISL_15414256
LC0907364	hCoV-19/USA/NC-CDC-LC0907364/2022	EPI_ISL_15414276
LC0909082	hCoV-19/USA/NC-CDC-LC0909082/2022	EPI_ISL_15414259
LC0907428	hCoV-19/USA/NC-CDC-LC0907428/2022	EPI_ISL_15414285
LC0906996	hCoV-19/USA/NH-CDC-LC0906996/2022	EPI_ISL_15414266
LC0907314	hCoV-19/USA/NC-CDC-LC0907314/2022	EPI_ISL_15414275
LC0907101	hCoV-19/USA/NH-CDC-LC0907101/2022	EPI_ISL_15414269
LC0907100	hCoV-19/USA/NH-CDC-LC0907100/2022	EPI_ISL_15414270
LC0907132	hCoV-19/USA/RI-CDC-LC0907132/2022	EPI_ISL_15414271
LC0907107	hCoV-19/USA/RI-CDC-LC0907107/2022	EPI_ISL_15414272
LC0907323	hCoV-19/USA/NC-CDC-LC0907323/2022	EPI_ISL_15414295
LC0907223	hCoV-19/USA/NC-CDC-LC0907223/2022	EPI_ISL_15414278
LC0907084	hCoV-19/USA/MA-CDC-LC0907084/2022	EPI_ISL_15414300
LC0907368	hCoV-19/USA/NC-CDC-LC0907368/2022	EPI_ISL_15414281
LC0907098	hCoV-19/USA/RI-CDC-LC0907098/2022	EPI_ISL_15414296
LC0907127	hCoV-19/USA/RI-CDC-LC0907127/2022	EPI_ISL_15414299
LC0907460	hCoV-19/USA/SC-CDC-LC0907460/2022	EPI_ISL_15414288
LC0910432	hCoV-19/USA/AK-CDC-LC0910432/2022	EPI_ISL_15414303
LC0907396	hCoV-19/USA/NC-CDC-LC0907396/2022	EPI_ISL_15414289
LC0906923	hCoV-19/USA/RI-CDC-LC0906923/2022	EPI_ISL_15414294
LC0909888	hCoV-19/USA/WA-CDC-LC0909888/2022	EPI_ISL_15414319
LC0907325	hCoV-19/USA/NC-CDC-LC0907325/2022	EPI_ISL_15414290
LC0468003	hCoV-19/USA/AZ-CDC-LC0468003/2021	EPI_ISL_9032153
LC0907420	hCoV-19/USA/NC-CDC-LC0907420/2022	EPI_ISL_15414291
LC0908431	hCoV-19/USA/MO-CDC-LC0908431/2022	EPI_ISL_15414316
LC0907063	hCoV-19/USA/RI-CDC-LC0907063/2022	EPI_ISL_15414292
LC0909881	hCoV-19/USA/OR-CDC-LC0909881/2022	EPI_ISL_15414305
LC0910236	hCoV-19/USA/AZ-CDC-LC0910236/2022	EPI_ISL_15414321
LC0907130	hCoV-19/USA/RI-CDC-LC0907130/2022	EPI_ISL_15414297
LC0907143	hCoV-19/USA/RI-CDC-LC0907143/2022	EPI_ISL_15414298
LC0910270	hCoV-19/USA/TX-CDC-LC0910270/2022	EPI_ISL_15414325
LC0909969	hCoV-19/USA/WA-CDC-LC0909969/2022	EPI_ISL_15414334
LC0467942	hCoV-19/USA/LA-CDC-LC0467942/2021	EPI_ISL_9032154
LC0468779	hCoV-19/USA/IL-CDC-LC0468779/2021	EPI_ISL_9032161
LC0468673	hCoV-19/USA/MD-CDC-LC0468673/2021	EPI_ISL_9032163
LC0909944	hCoV-19/USA/WA-CDC-LC0909944/2022	EPI_ISL_15414301
LC0908401	hCoV-19/USA/NV-CDC-LC0908401/2022	EPI_ISL_15414309
LC0910239	hCoV-19/USA/AZ-CDC-LC0910239/2022	EPI_ISL_15414302
LC0908451	hCoV-19/USA/AZ-CDC-LC0908451/2022	EPI_ISL_15414306
LC0908901	hCoV-19/USA/CA-CDC-LC0908901/2022	EPI_ISL_15414317
LC0910254	hCoV-19/USA/CO-CDC-LC0910254/2022	EPI_ISL_15414330
LC0460294	hCoV-19/USA/IL-CDC-LC0460294/2021	EPI_ISL_9032155
LC0908452	hCoV-19/USA/AZ-CDC-LC0908452/2022	EPI_ISL_15414307
LC0908424	hCoV-19/USA/OK-CDC-LC0908424/2022	EPI_ISL_15414313
LC0909932	hCoV-19/USA/WA-CDC-LC0909932/2022	EPI_ISL_15414318
LC0910275	hCoV-19/USA/CA-CDC-LC0910275/2022	EPI_ISL_15414308
LC0908971	hCoV-19/USA/WA-CDC-LC0908971/2022	EPI_ISL_15414311
LC0909938	hCoV-19/USA/WA-CDC-LC0909938/2022	EPI_ISL_15414336
LC0909943	hCoV-19/USA/WA-CDC-LC0909943/2022	EPI_ISL_15414338
LC0910409	hCoV-19/USA/OR-CDC-LC0910409/2022	EPI_ISL_15414322
LC0908884	hCoV-19/USA/CA-CDC-LC0908884/2022	EPI_ISL_15414346
LC0908882	hCoV-19/USA/CA-CDC-LC0908882/2022	EPI_ISL_15414350
LC0908885	hCoV-19/USA/CA-CDC-LC0908885/2022	EPI_ISL_15414351
LC0460291	hCoV-19/USA/IL-CDC-LC0460291/2021	EPI_ISL_9032156
LC0469284	hCoV-19/USA/NV-CDC-LC0469284/2021	EPI_ISL_9032209
LC0910091	hCoV-19/USA/NV-CDC-LC0910091/2022	EPI_ISL_15414324
LC0909939	hCoV-19/USA/WA-CDC-LC0909939/2022	EPI_ISL_15414331
LC0909925	hCoV-19/USA/WA-CDC-LC0909925/2022	EPI_ISL_15414327
LC0909936	hCoV-19/USA/WA-CDC-LC0909936/2022	EPI_ISL_15414339
LC0910419	hCoV-19/USA/WA-CDC-LC0910419/2022	EPI_ISL_15414341
LC0909953	hCoV-19/USA/WA-CDC-LC0909953/2022	EPI_ISL_15414328
LC0909933	hCoV-19/USA/WA-CDC-LC0909933/2022	EPI_ISL_15414329
LC0908905	hCoV-19/USA/CA-CDC-LC0908905/2022	EPI_ISL_15414357
LC0908859	hCoV-19/USA/CA-CDC-LC0908859/2022	EPI_ISL_15414358
LC0909935	hCoV-19/USA/WA-CDC-LC0909935/2022	EPI_ISL_15414333
LC0908400	hCoV-19/USA/MN-CDC-LC0908400/2022	EPI_ISL_15414344
LC0460318	hCoV-19/USA/IL-CDC-LC0460318/2021	EPI_ISL_9032158
LC0460314	hCoV-19/USA/IL-CDC-LC0460314/2021	EPI_ISL_9032159
LC0469114	hCoV-19/USA/TX-CDC-LC0469114/2021	EPI_ISL_9032160
LC0909844	hCoV-19/USA/WA-CDC-LC0909844/2022	EPI_ISL_15414342
LC0908416	hCoV-19/USA/TX-CDC-LC0908416/2022	EPI_ISL_15414364
LC0908666	hCoV-19/USA/CA-CDC-LC0908666/2022	EPI_ISL_15414348
LC0908376	hCoV-19/USA/MN-CDC-LC0908376/2022	EPI_ISL_15414365
LC0908948	hCoV-19/USA/CA-CDC-LC0908948/2022	EPI_ISL_15414378
LC0908861	hCoV-19/USA/CA-CDC-LC0908861/2022	EPI_ISL_15414353
LC0908399	hCoV-19/USA/MN-CDC-LC0908399/2022	EPI_ISL_15414379
LC0908389	hCoV-19/USA/KS-CDC-LC0908389/2022	EPI_ISL_15414384
LC0908373	hCoV-19/USA/CA-CDC-LC0908373/2022	EPI_ISL_15414394
LC0908875	hCoV-19/USA/CA-CDC-LC0908875/2022	EPI_ISL_15414355
LC0908379	hCoV-19/USA/MN-CDC-LC0908379/2022	EPI_ISL_15414368
LC0908370	hCoV-19/USA/CA-CDC-LC0908370/2022	EPI_ISL_15414372
LC0908950	hCoV-19/USA/CA-CDC-LC0908950/2022	EPI_ISL_15414386
LC0908860	hCoV-19/USA/CA-CDC-LC0908860/2022	EPI_ISL_15414356
LC0908932	hCoV-19/USA/CA-CDC-LC0908932/2022	EPI_ISL_15414362
LC0908862	hCoV-19/USA/CA-CDC-LC0908862/2022	EPI_ISL_15414398
LC0907522	hCoV-19/USA/RI-CDC-LC0907522/2022	EPI_ISL_15414399
LC0908890	hCoV-19/USA/CA-CDC-LC0908890/2022	EPI_ISL_15414359
LC0908449	hCoV-19/USA/AZ-CDC-LC0908449/2022	EPI_ISL_15414370
LC0908866	hCoV-19/USA/CA-CDC-LC0908866/2022	EPI_ISL_15414376
LC0467890	hCoV-19/USA/WI-CDC-LC0467890/2021	EPI_ISL_9032162
LC0468781	hCoV-19/USA/MD-CDC-LC0468781/2021	EPI_ISL_9032164
LC0468676	hCoV-19/USA/NV-CDC-LC0468676/2021	EPI_ISL_9032170
LC0908927	hCoV-19/USA/CA-CDC-LC0908927/2022	EPI_ISL_15414361
LC0460622	hCoV-19/USA/TX-CDC-LC0460622/2021	EPI_ISL_9032167
LC0460379	hCoV-19/USA/TX-CDC-LC0460379/2021	EPI_ISL_9032168
LC0908377	hCoV-19/USA/MN-CDC-LC0908377/2022	EPI_ISL_15414367
LC0908871	hCoV-19/USA/CA-CDC-LC0908871/2022	EPI_ISL_15414382
LC0908898	hCoV-19/USA/CA-CDC-LC0908898/2022	EPI_ISL_15414389
LC0908953	hCoV-19/USA/CA-CDC-LC0908953/2022	EPI_ISL_15414373
LC0908868	hCoV-19/USA/CA-CDC-LC0908868/2022	EPI_ISL_15414375
LC0908873	hCoV-19/USA/CA-CDC-LC0908873/2022	EPI_ISL_15414377
LC0910279	hCoV-19/USA/MD-CDC-LC0910279/2022	EPI_ISL_15414396
LC0908870	hCoV-19/USA/CA-CDC-LC0908870/2022	EPI_ISL_15414380
LC0908954	hCoV-19/USA/CA-CDC-LC0908954/2022	EPI_ISL_15414388
LC0908894	hCoV-19/USA/CA-CDC-LC0908894/2022	EPI_ISL_15414392
LC0468654	hCoV-19/USA/AZ-CDC-LC0468654/2021	EPI_ISL_9032169
LC0460610	hCoV-19/USA/TX-CDC-LC0460610/2021	EPI_ISL_9032172
LC0469121	hCoV-19/USA/FL-CDC-LC0469121/2021	EPI_ISL_9032171
LC0460358	hCoV-19/USA/IL-CDC-LC0460358/2021	EPI_ISL_9032219
LC0468896	hCoV-19/USA/CO-CDC-LC0468896/2021	EPI_ISL_9032173
LC0468497	hCoV-19/USA/TX-CDC-LC0468497/2021	EPI_ISL_9032205
LC0468549	hCoV-19/USA/AZ-CDC-LC0468549/2021	EPI_ISL_9032221
LC0469051	hCoV-19/USA/CO-CDC-LC0469051/2021	EPI_ISL_9032208
LC0090584	hCoV-19/USA/NC-CDC-LC0090584/2021	EPI_ISL_3017563
LC0468929	hCoV-19/USA/AR-CDC-LC0468929/2021	EPI_ISL_9032211
LC0908876	hCoV-19/USA/CA-CDC-LC0908876/2022	EPI_ISL_15414391
LC0910278	hCoV-19/USA/CO-CDC-LC0910278/2022	EPI_ISL_15414407
LC0910185	hCoV-19/USA/TX-CDC-LC0910185/2022	EPI_ISL_15414411
LC0910141	hCoV-19/USA/NV-CDC-LC0910141/2022	EPI_ISL_15414412
LC0468684	hCoV-19/USA/MO-CDC-LC0468684/2021	EPI_ISL_9032210
LC0468546	hCoV-19/USA/NV-CDC-LC0468546/2021	EPI_ISL_9032224
LC0908228	hCoV-19/USA/DC-CDC-LC0908228/2022	EPI_ISL_15414400
LC0907580	hCoV-19/USA/NY-CDC-LC0907580/2022	EPI_ISL_15414404
LC0907922	hCoV-19/USA/FL-CDC-LC0907922/2022	EPI_ISL_15414419
LC0907842	hCoV-19/USA/NJ-CDC-LC0907842/2022	EPI_ISL_15414430
LC0907582	hCoV-19/USA/NY-CDC-LC0907582/2022	EPI_ISL_15414401
LC0909825	hCoV-19/USA/MT-CDC-LC0909825/2022	EPI_ISL_15414414
LC0909983	hCoV-19/USA/CA-CDC-LC0909983/2022	EPI_ISL_15414415
LC0907578	hCoV-19/USA/NY-CDC-LC0907578/2022	EPI_ISL_15414402
LC0908172	hCoV-19/USA/NY-CDC-LC0908172/2022	EPI_ISL_15414406
LC0910277	hCoV-19/USA/CA-CDC-LC0910277/2022	EPI_ISL_15414421
LC0907599	hCoV-19/USA/FL-CDC-LC0907599/2022	EPI_ISL_15414405
LC0907514	hCoV-19/USA/DE-CDC-LC0907514/2022	EPI_ISL_15414425
LC0907921	hCoV-19/USA/FL-CDC-LC0907921/2022	EPI_ISL_15414441
LC0910272	hCoV-19/USA/TX-CDC-LC0910272/2022	EPI_ISL_15414408
LC0910288	hCoV-19/USA/AZ-CDC-LC0910288/2022	EPI_ISL_15414444
LC0910274	hCoV-19/USA/CA-CDC-LC0910274/2022	EPI_ISL_15414409
LC0909986	hCoV-19/USA/CA-CDC-LC0909986/2022	EPI_ISL_15414417
LC0907618	hCoV-19/USA/FL-CDC-LC0907618/2022	EPI_ISL_15414423
LC0907516	hCoV-19/USA/VT-CDC-LC0907516/2022	EPI_ISL_15414439
LC0910309	hCoV-19/USA/NV-CDC-LC0910309/2022	EPI_ISL_15414456
LC0907843	hCoV-19/USA/NJ-CDC-LC0907843/2022	EPI_ISL_15414427
LC0910142	hCoV-19/USA/NV-CDC-LC0910142/2022	EPI_ISL_15414451
LC0910287	hCoV-19/USA/AZ-CDC-LC0910287/2022	EPI_ISL_15414460
LC0908916	hCoV-19/USA/CA-CDC-LC0908916/2022	EPI_ISL_15414472
LC0907614	hCoV-19/USA/FL-CDC-LC0907614/2022	EPI_ISL_15414429
LC0907612	hCoV-19/USA/FL-CDC-LC0907612/2022	EPI_ISL_15414442
LC0907615	hCoV-19/USA/TN-CDC-LC0907615/2022	EPI_ISL_15414438
LC0908944	hCoV-19/USA/CA-CDC-LC0908944/2022	EPI_ISL_15414459
LC0910134	hCoV-19/USA/AZ-CDC-LC0910134/2022	EPI_ISL_15414445
LC0910140	hCoV-19/USA/AZ-CDC-LC0910140/2022	EPI_ISL_15414476
LC0908366	hCoV-19/USA/CA-CDC-LC0908366/2022	EPI_ISL_15414504
LC0908125	hCoV-19/USA/NC-CDC-LC0908125/2022	EPI_ISL_15414515
LC0909865	hCoV-19/USA/OR-CDC-LC0909865/2022	EPI_ISL_15414447
LC0908415	hCoV-19/USA/MN-CDC-LC0908415/2022	EPI_ISL_15414457
LC0908915	hCoV-19/USA/CA-CDC-LC0908915/2022	EPI_ISL_15414468
LC0910265	hCoV-19/USA/NV-CDC-LC0910265/2022	EPI_ISL_15414493
LC0910311	hCoV-19/USA/NV-CDC-LC0910311/2022	EPI_ISL_15414452
LC0908913	hCoV-19/USA/CA-CDC-LC0908913/2022	EPI_ISL_15414470
LC0908179	hCoV-19/USA/NJ-CDC-LC0908179/2022	EPI_ISL_15414499
LC0910308	hCoV-19/USA/NV-CDC-LC0910308/2022	EPI_ISL_15414454
LC0908966	hCoV-19/USA/CA-CDC-LC0908966/2022	EPI_ISL_15414464
LC0908935	hCoV-19/USA/CA-CDC-LC0908935/2022	EPI_ISL_15414482
LC0909975	hCoV-19/USA/CA-CDC-LC0909975/2022	EPI_ISL_15414491
LC0908107	hCoV-19/USA/VA-CDC-LC0908107/2022	EPI_ISL_15414474
LC0909982	hCoV-19/USA/CA-CDC-LC0909982/2022	EPI_ISL_15414487
LC0908368	hCoV-19/USA/CA-CDC-LC0908368/2022	EPI_ISL_15414506
LC0910313	hCoV-19/USA/NV-CDC-LC0910313/2022	EPI_ISL_15414509
LC0910133	hCoV-19/USA/AZ-CDC-LC0910133/2022	EPI_ISL_15414477
LC0910183	hCoV-19/USA/NM-CDC-LC0910183/2022	EPI_ISL_15414479
LC0909991	hCoV-19/USA/CA-CDC-LC0909991/2022	EPI_ISL_15414510
LC0909829	hCoV-19/USA/WA-CDC-LC0909829/2022	EPI_ISL_15414534
LC0908912	hCoV-19/USA/CA-CDC-LC0908912/2022	EPI_ISL_15414480
LC0908363	hCoV-19/USA/CA-CDC-LC0908363/2022	EPI_ISL_15414483
LC0909980	hCoV-19/USA/CA-CDC-LC0909980/2022	EPI_ISL_15414512
LC0910266	hCoV-19/USA/TX-CDC-LC0910266/2022	EPI_ISL_15414514
LC0908155	hCoV-19/USA/NC-CDC-LC0908155/2022	EPI_ISL_15414485
LC0910268	hCoV-19/USA/WA-CDC-LC0910268/2022	EPI_ISL_15414500
LC0908204	hCoV-19/USA/MD-CDC-LC0908204/2022	EPI_ISL_15414526
LC0909811	hCoV-19/USA/WA-CDC-LC0909811/2022	EPI_ISL_15414533
LC0910157	hCoV-19/USA/NM-CDC-LC0910157/2022	EPI_ISL_15414495
LC0908959	hCoV-19/USA/CA-CDC-LC0908959/2022	EPI_ISL_15414524
LC0907598	hCoV-19/USA/FL-CDC-LC0907598/2022	EPI_ISL_15414542
LC0910159	hCoV-19/USA/NM-CDC-LC0910159/2022	EPI_ISL_15414497
LC0908367	hCoV-19/USA/CA-CDC-LC0908367/2022	EPI_ISL_15414507
LC0910405	hCoV-19/USA/OR-CDC-LC0910405/2022	EPI_ISL_15414529
LC0909821	hCoV-19/USA/WA-CDC-LC0909821/2022	EPI_ISL_15414540
LC0468385	hCoV-19/USA/IA-CDC-LC0468385/2021	EPI_ISL_9032212
LC0468978	hCoV-19/USA/CT-CDC-LC0468978/2021	EPI_ISL_9032214
LC0468548	hCoV-19/USA/NV-CDC-LC0468548/2021	EPI_ISL_9032223
LC0908153	hCoV-19/USA/NC-CDC-LC0908153/2022	EPI_ISL_15414519
LC0908928	hCoV-19/USA/CA-CDC-LC0908928/2022	EPI_ISL_15414532
LC0909889	hCoV-19/USA/WA-CDC-LC0909889/2022	EPI_ISL_15414538
LC0910410	hCoV-19/USA/WA-CDC-LC0910410/2022	EPI_ISL_15414520
LC0907950	hCoV-19/USA/FL-CDC-LC0907950/2022	EPI_ISL_15414556
LC0908078	hCoV-19/USA/VA-CDC-LC0908078/2022	EPI_ISL_15414560
LC0908963	hCoV-19/USA/CA-CDC-LC0908963/2022	EPI_ISL_15414579
LC0908969	hCoV-19/USA/CA-CDC-LC0908969/2022	EPI_ISL_15414522
LC0909814	hCoV-19/USA/WA-CDC-LC0909814/2022	EPI_ISL_15414531
LC0907572	hCoV-19/USA/NJ-CDC-LC0907572/2022	EPI_ISL_15414557
LC0909884	hCoV-19/USA/WA-CDC-LC0909884/2022	EPI_ISL_15414527
LC0909885	hCoV-19/USA/OR-CDC-LC0909885/2022	EPI_ISL_15414535
LC0907590	hCoV-19/USA/DE-CDC-LC0907590/2022	EPI_ISL_15414549
LC0908441	hCoV-19/USA/MO-CDC-LC0908441/2022	EPI_ISL_15414570
LC0909807	hCoV-19/USA/WA-CDC-LC0909807/2022	EPI_ISL_15414537
LC0907573	hCoV-19/USA/DE-CDC-LC0907573/2022	EPI_ISL_15414548
LC0907927	hCoV-19/USA/FL-CDC-LC0907927/2022	EPI_ISL_15414544
LC0907621	hCoV-19/USA/GA-CDC-LC0907621/2022	EPI_ISL_15414558
LC0908117	hCoV-19/USA/NC-CDC-LC0908117/2022	EPI_ISL_15414563
LC0908436	hCoV-19/USA/IA-CDC-LC0908436/2022	EPI_ISL_15414571
LC0907952	hCoV-19/USA/FL-CDC-LC0907952/2022	EPI_ISL_15414546
LC0908419	hCoV-19/USA/AZ-CDC-LC0908419/2022	EPI_ISL_15414567
LC0908961	hCoV-19/USA/CA-CDC-LC0908961/2022	EPI_ISL_15414582
LC0907935	hCoV-19/USA/FL-CDC-LC0907935/2022	EPI_ISL_15414551
LC0907595	hCoV-19/USA/FL-CDC-LC0907595/2022	EPI_ISL_15414552
LC0908122	hCoV-19/USA/TN-CDC-LC0908122/2022	EPI_ISL_15414555
LC0908924	hCoV-19/USA/CA-CDC-LC0908924/2022	EPI_ISL_15414572
LC0907596	hCoV-19/USA/FL-CDC-LC0907596/2022	EPI_ISL_15414554
LC0908201	hCoV-19/USA/VA-CDC-LC0908201/2022	EPI_ISL_15414562
LC0910166	hCoV-19/USA/NM-CDC-LC0910166/2022	EPI_ISL_15414566
LC0908165	hCoV-19/USA/NC-CDC-LC0908165/2022	EPI_ISL_15414576
LC0910214	hCoV-19/USA/CA-CDC-LC0910214/2022	EPI_ISL_15414676
LC0910025	hCoV-19/USA/CA-CDC-LC0910025/2022	EPI_ISL_15414685
LC0908421	hCoV-19/USA/AZ-CDC-LC0908421/2022	EPI_ISL_15414568
LC0908174	hCoV-19/USA/FL-CDC-LC0908174/2022	EPI_ISL_15414569
LC0907917	hCoV-19/USA/FL-CDC-LC0907917/2022	EPI_ISL_15414585
LC0908422	hCoV-19/USA/MA-CDC-LC0908422/2022	EPI_ISL_15414573
LC0910020	hCoV-19/USA/CA-CDC-LC0910020/2022	EPI_ISL_15414589
LC0909870	hCoV-19/USA/WA-CDC-LC0909870/2022	EPI_ISL_15414683
LC0468326	hCoV-19/USA/NE-CDC-LC0468326/2021	EPI_ISL_9032215
LC0468141	hCoV-19/USA/NE-CDC-LC0468141/2021	EPI_ISL_9032220
LC0908093	hCoV-19/USA/NC-CDC-LC0908093/2022	EPI_ISL_15414574
LC0910213	hCoV-19/USA/CA-CDC-LC0910213/2022	EPI_ISL_15414677
LC0910054	hCoV-19/USA/CA-CDC-LC0910054/2022	EPI_ISL_15414694
LC0908105	hCoV-19/USA/DC-CDC-LC0908105/2022	EPI_ISL_15414740
LC0908090	hCoV-19/USA/NY-CDC-LC0908090/2022	EPI_ISL_15414575
LC0908929	hCoV-19/USA/CA-CDC-LC0908929/2022	EPI_ISL_15414577
LC0910051	hCoV-19/USA/CA-CDC-LC0910051/2022	EPI_ISL_15414674
LC0908957	hCoV-19/USA/CA-CDC-LC0908957/2022	EPI_ISL_15414580
LC0910168	hCoV-19/USA/MI-CDC-LC0910168/2022	EPI_ISL_15414584
LC0910075	hCoV-19/USA/CA-CDC-LC0910075/2022	EPI_ISL_15414672
LC0909995	hCoV-19/USA/CA-CDC-LC0909995/2022	EPI_ISL_15414688
LC0460288	hCoV-19/USA/IL-CDC-LC0460288/2021	EPI_ISL_9032217
LC0468503	hCoV-19/USA/UT-CDC-LC0468503/2021	EPI_ISL_9032226
LC0910170	hCoV-19/USA/MI-CDC-LC0910170/2022	EPI_ISL_15414587
LC0909874	hCoV-19/USA/WA-CDC-LC0909874/2022	EPI_ISL_15414593
LC0907547	hCoV-19/USA/CT-CDC-LC0907547/2022	EPI_ISL_15414713
LC0907832	hCoV-19/USA/RI-CDC-LC0907832/2022	EPI_ISL_15414729
LC0907858	hCoV-19/USA/NY-CDC-LC0907858/2022	EPI_ISL_15414733
LC0910069	hCoV-19/USA/CA-CDC-LC0910069/2022	EPI_ISL_15414680
LC0910026	hCoV-19/USA/CA-CDC-LC0910026/2022	EPI_ISL_15414686
LC0909861	hCoV-19/USA/OR-CDC-LC0909861/2022	EPI_ISL_15414700
LC0909808	hCoV-19/USA/OR-CDC-LC0909808/2022	EPI_ISL_15414682
LC0910077	hCoV-19/USA/CA-CDC-LC0910077/2022	EPI_ISL_15414691
LC0910081	hCoV-19/USA/CA-CDC-LC0910081/2022	EPI_ISL_15414703
LC0907549	hCoV-19/USA/CT-CDC-LC0907549/2022	EPI_ISL_15414719
LC0910021	hCoV-19/USA/CA-CDC-LC0910021/2022	EPI_ISL_15414690
LC0910424	hCoV-19/USA/OR-CDC-LC0910424/2022	EPI_ISL_15414701
LC0910080	hCoV-19/USA/CA-CDC-LC0910080/2022	EPI_ISL_15414702
LC0907830	hCoV-19/USA/NJ-CDC-LC0907830/2022	EPI_ISL_15414711
LC0910196	hCoV-19/USA/CA-CDC-LC0910196/2022	EPI_ISL_15414693
LC0907831	hCoV-19/USA/CT-CDC-LC0907831/2022	EPI_ISL_15414715
LC0907819	hCoV-19/USA/NJ-CDC-LC0907819/2022	EPI_ISL_15414727
LC0907795	hCoV-19/USA/VA-CDC-LC0907795/2022	EPI_ISL_15414696
LC0907820	hCoV-19/USA/CT-CDC-LC0907820/2022	EPI_ISL_15414717
LC0907834	hCoV-19/USA/NY-CDC-LC0907834/2022	EPI_ISL_15414734
LC0908189	hCoV-19/USA/VA-CDC-LC0908189/2022	EPI_ISL_15414745
LC0909823	hCoV-19/USA/OR-CDC-LC0909823/2022	EPI_ISL_15414698
LC0910078	hCoV-19/USA/CA-CDC-LC0910078/2022	EPI_ISL_15414704
LC0907923	hCoV-19/USA/FL-CDC-LC0907923/2022	EPI_ISL_15414708
LC0908237	hCoV-19/USA/NC-CDC-LC0908237/2022	EPI_ISL_15414710
LC0907604	hCoV-19/USA/FL-CDC-LC0907604/2022	EPI_ISL_15414724
LC0910211	hCoV-19/USA/CA-CDC-LC0910211/2022	EPI_ISL_15414758
LC0908113	hCoV-19/USA/NJ-CDC-LC0908113/2022	EPI_ISL_15414773
LC0907603	hCoV-19/USA/TN-CDC-LC0907603/2022	EPI_ISL_15414721
LC0907552	hCoV-19/USA/CT-CDC-LC0907552/2022	EPI_ISL_15414722
LC0908097	hCoV-19/USA/NC-CDC-LC0908097/2022	EPI_ISL_15414742
LC0907986	hCoV-19/USA/NC-CDC-LC0907986/2022	EPI_ISL_15414743
LC0909813	hCoV-19/USA/WA-CDC-LC0909813/2022	EPI_ISL_15414751
LC0907833	hCoV-19/USA/NJ-CDC-LC0907833/2022	EPI_ISL_15414725
LC0907903	hCoV-19/USA/NC-CDC-LC0907903/2022	EPI_ISL_15414747
LC0910087	hCoV-19/USA/CA-CDC-LC0910087/2022	EPI_ISL_15414769
LC0908112	hCoV-19/USA/PA-CDC-LC0908112/2022	EPI_ISL_15414772
LC0907857	hCoV-19/USA/RI-CDC-LC0907857/2022	EPI_ISL_15414730
LC0908183	hCoV-19/USA/DC-CDC-LC0908183/2022	EPI_ISL_15414738
LC0910049	hCoV-19/USA/CA-CDC-LC0910049/2022	EPI_ISL_15414763
LC0910201	hCoV-19/USA/CA-CDC-LC0910201/2022	EPI_ISL_15414782
LC0468300	hCoV-19/USA/TX-CDC-LC0468300/2021	EPI_ISL_9032218
LC0468506	hCoV-19/USA/NM-CDC-LC0468506/2021	EPI_ISL_9032227
LC0908132	hCoV-19/USA/SC-CDC-LC0908132/2022	EPI_ISL_15414732
LC0909872	hCoV-19/USA/WA-CDC-LC0909872/2022	EPI_ISL_15414752
LC0909847	hCoV-19/USA/WA-CDC-LC0909847/2022	EPI_ISL_15414760
LC0908238	hCoV-19/USA/VA-CDC-LC0908238/2022	EPI_ISL_15414736
LC0909805	hCoV-19/USA/WA-CDC-LC0909805/2022	EPI_ISL_15414749
LC0910189	hCoV-19/USA/CA-CDC-LC0910189/2022	EPI_ISL_15414767
LC0909999	hCoV-19/USA/CA-CDC-LC0909999/2022	EPI_ISL_15414813
LC0468547	hCoV-19/USA/NV-CDC-LC0468547/2021	EPI_ISL_9032222
LC0468176	hCoV-19/USA/OK-CDC-LC0468176/2021	EPI_ISL_9034736
LC0468507	hCoV-19/USA/AZ-CDC-LC0468507/2021	EPI_ISL_9034743
LC0909853	hCoV-19/USA/WA-CDC-LC0909853/2022	EPI_ISL_15414754
LC0909882	hCoV-19/USA/WA-CDC-LC0909882/2022	EPI_ISL_15414761
LC0910024	hCoV-19/USA/CA-CDC-LC0910024/2022	EPI_ISL_15414777
LC0910193	hCoV-19/USA/CA-CDC-LC0910193/2022	EPI_ISL_15414778
LC0908142	hCoV-19/USA/MD-CDC-LC0908142/2022	EPI_ISL_15414756
LC0910210	hCoV-19/USA/CA-CDC-LC0910210/2022	EPI_ISL_15414765
LC0910202	hCoV-19/USA/CA-CDC-LC0910202/2022	EPI_ISL_15414783
LC0910059	hCoV-19/USA/CA-CDC-LC0910059/2022	EPI_ISL_15414804
LC0910046	hCoV-19/USA/CA-CDC-LC0910046/2022	EPI_ISL_15414770
LC0910192	hCoV-19/USA/CA-CDC-LC0910192/2022	EPI_ISL_15414787
LC0910007	hCoV-19/USA/CA-CDC-LC0910007/2022	EPI_ISL_15414794
LC0909996	hCoV-19/USA/CA-CDC-LC0909996/2022	EPI_ISL_15414780
LC0910318	hCoV-19/USA/HI-CDC-LC0910318/2022	EPI_ISL_15414792
LC0910042	hCoV-19/USA/CA-CDC-LC0910042/2022	EPI_ISL_15414825
LC0909834	hCoV-19/USA/WA-CDC-LC0909834/2022	EPI_ISL_15414835
LC0467965	hCoV-19/USA/AZ-CDC-LC0467965/2021	EPI_ISL_9032225
LC0470057	hCoV-19/USA/IL-CDC-LC0470057/2021	EPI_ISL_9032231
LC0910384	hCoV-19/USA/CA-CDC-LC0910384/2022	EPI_ISL_15414791
LC0910027	hCoV-19/USA/CA-CDC-LC0910027/2022	EPI_ISL_15414796
LC0910370	hCoV-19/USA/CA-CDC-LC0910370/2022	EPI_ISL_15414809
LC0910009	hCoV-19/USA/CA-CDC-LC0910009/2022	EPI_ISL_15414821
LC0909866	hCoV-19/USA/WA-CDC-LC0909866/2022	EPI_ISL_15414797
LC0910427	hCoV-19/USA/AK-CDC-LC0910427/2022	EPI_ISL_15414833
LC0907500	hCoV-19/USA/NJ-CDC-LC0907500/2022	EPI_ISL_15414840
LC0907890	hCoV-19/USA/VA-CDC-LC0907890/2022	EPI_ISL_15414849
LC0909998	hCoV-19/USA/CA-CDC-LC0909998/2022	EPI_ISL_15414801
LC0910377	hCoV-19/USA/CA-CDC-LC0910377/2022	EPI_ISL_15414803
LC0910017	hCoV-19/USA/CA-CDC-LC0910017/2022	EPI_ISL_15414818
LC0910371	hCoV-19/USA/CA-CDC-LC0910371/2022	EPI_ISL_15414808
LC0910012	hCoV-19/USA/CA-CDC-LC0910012/2022	EPI_ISL_15414828
LC0907943	hCoV-19/USA/FL-CDC-LC0907943/2022	EPI_ISL_15414845
LC0468508	hCoV-19/USA/AZ-CDC-LC0468508/2021	EPI_ISL_9032228
LC0469439	hCoV-19/USA/NV-CDC-LC0469439/2021	EPI_ISL_9036257
LC0910083	hCoV-19/USA/CA-CDC-LC0910083/2022	EPI_ISL_15414811
LC0910040	hCoV-19/USA/CA-CDC-LC0910040/2022	EPI_ISL_15414822
LC0909828	hCoV-19/USA/WA-CDC-LC0909828/2022	EPI_ISL_15414814
LC0910044	hCoV-19/USA/CA-CDC-LC0910044/2022	EPI_ISL_15414824
LC0910418	hCoV-19/USA/WA-CDC-LC0910418/2022	EPI_ISL_15414816
LC0910010	hCoV-19/USA/CA-CDC-LC0910010/2022	EPI_ISL_15414820
LC0910016	hCoV-19/USA/CA-CDC-LC0910016/2022	EPI_ISL_15414826
LC0910043	hCoV-19/USA/CA-CDC-LC0910043/2022	EPI_ISL_15414823
LC0907586	hCoV-19/USA/DE-CDC-LC0907586/2022	EPI_ISL_15414857
LC0460289	hCoV-19/USA/IL-CDC-LC0460289/2021	EPI_ISL_9032229
LC0460295	hCoV-19/USA/MO-CDC-LC0460295/2021	EPI_ISL_9032232
LC0910008	hCoV-19/USA/CA-CDC-LC0910008/2022	EPI_ISL_15414827
LC0907652	hCoV-19/USA/MD-CDC-LC0907652/2022	EPI_ISL_15414862
LC0907600	hCoV-19/USA/FL-CDC-LC0907600/2022	EPI_ISL_15414871
LC0909880	hCoV-19/USA/ID-CDC-LC0909880/2022	EPI_ISL_15414829
LC0907700	hCoV-19/USA/VA-CDC-LC0907700/2022	EPI_ISL_15414838
LC0908071	hCoV-19/USA/VA-CDC-LC0908071/2022	EPI_ISL_15414851
LC0909818	hCoV-19/USA/OR-CDC-LC0909818/2022	EPI_ISL_15414831
LC0908058	hCoV-19/USA/MD-CDC-LC0908058/2022	EPI_ISL_15414843
LC0907910	hCoV-19/USA/NC-CDC-LC0907910/2022	EPI_ISL_15414847
LC0910448	hCoV-19/USA/WA-CDC-LC0910448/2022	EPI_ISL_15414836
LC0907507	hCoV-19/USA/NJ-CDC-LC0907507/2022	EPI_ISL_15414842
LC0907911	hCoV-19/USA/VA-CDC-LC0907911/2022	EPI_ISL_15414853
LC0907941	hCoV-19/USA/FL-CDC-LC0907941/2022	EPI_ISL_15414872
LC0908064	hCoV-19/USA/VA-CDC-LC0908064/2022	EPI_ISL_15414852
LC0908048	hCoV-19/USA/GA-CDC-LC0908048/2022	EPI_ISL_15414859
LC0908244	hCoV-19/USA/NC-CDC-LC0908244/2022	EPI_ISL_15414867
LC0907538	hCoV-19/USA/NY-CDC-LC0907538/2022	EPI_ISL_15414885
LC0907864	hCoV-19/USA/NJ-CDC-LC0907864/2022	EPI_ISL_15414854
LC0908015	hCoV-19/USA/SC-CDC-LC0908015/2022	EPI_ISL_15414869
LC0907915	hCoV-19/USA/NC-CDC-LC0907915/2022	EPI_ISL_15414895
LC0907575	hCoV-19/USA/NY-CDC-LC0907575/2022	EPI_ISL_15414913
LC0907944	hCoV-19/USA/FL-CDC-LC0907944/2022	EPI_ISL_15414855
LC0460292	hCoV-19/USA/IL-CDC-LC0460292/2021	EPI_ISL_9032230
LC0907869	hCoV-19/USA/PA-CDC-LC0907869/2022	EPI_ISL_15414856
LC0908235	hCoV-19/USA/NC-CDC-LC0908235/2022	EPI_ISL_15414874
LC0460357	hCoV-19/USA/IL-CDC-LC0460357/2021	EPI_ISL_9032233
LC0468050	hCoV-19/USA/NM-CDC-LC0468050/2021	EPI_ISL_9034738
LC0460228	hCoV-19/USA/NM-CDC-LC0460228/2021	EPI_ISL_9034772
LC0468298	hCoV-19/USA/TX-CDC-LC0468298/2021	EPI_ISL_9032234
LC0907536	hCoV-19/USA/NJ-CDC-LC0907536/2022	EPI_ISL_15414858
LC0908037	hCoV-19/USA/SC-CDC-LC0908037/2022	EPI_ISL_15414860
LC0907716	hCoV-19/USA/MD-CDC-LC0907716/2022	EPI_ISL_15414863
LC0907848	hCoV-19/USA/NY-CDC-LC0907848/2022	EPI_ISL_15414864
LC0907601	hCoV-19/USA/FL-CDC-LC0907601/2022	EPI_ISL_15414865
LC0907504	hCoV-19/USA/NH-CDC-LC0907504/2022	EPI_ISL_15414893
LC0908247	hCoV-19/USA/SC-CDC-LC0908247/2022	EPI_ISL_15414876
LC0907814	hCoV-19/USA/NC-CDC-LC0907814/2022	EPI_ISL_15414889
LC0907502	hCoV-19/USA/NJ-CDC-LC0907502/2022	EPI_ISL_15414897
LC0908003	hCoV-19/USA/NC-CDC-LC0908003/2022	EPI_ISL_15414877
LC0907868	hCoV-19/USA/PA-CDC-LC0907868/2022	EPI_ISL_15414883
LC0908035	hCoV-19/USA/VA-CDC-LC0908035/2022	EPI_ISL_15414879
LC0907914	hCoV-19/USA/NC-CDC-LC0907914/2022	EPI_ISL_15414890
LC0907898	hCoV-19/USA/VA-CDC-LC0907898/2022	EPI_ISL_15414900
LC0907737	hCoV-19/USA/MD-CDC-LC0907737/2022	EPI_ISL_15414924
LC0907874	hCoV-19/USA/NJ-CDC-LC0907874/2022	EPI_ISL_15414880
LC0908017	hCoV-19/USA/NC-CDC-LC0908017/2022	EPI_ISL_15414891
LC0908234	hCoV-19/USA/NC-CDC-LC0908234/2022	EPI_ISL_15414901
LC0907896	hCoV-19/USA/NC-CDC-LC0907896/2022	EPI_ISL_15414886
LC0908004	hCoV-19/USA/NC-CDC-LC0908004/2022	EPI_ISL_15414922
LC0907867	hCoV-19/USA/NJ-CDC-LC0907867/2022	EPI_ISL_15414898
LC0907807	hCoV-19/USA/NC-CDC-LC0907807/2022	EPI_ISL_15414915
LC0908241	hCoV-19/USA/NC-CDC-LC0908241/2022	EPI_ISL_15414919
LC0908022	hCoV-19/USA/NC-CDC-LC0908022/2022	EPI_ISL_15414907
LC0907702	hCoV-19/USA/MD-CDC-LC0907702/2022	EPI_ISL_15414932
LC0910362	hCoV-19/USA/CA-CDC-LC0910362/2022	EPI_ISL_15414966
LC0907894	hCoV-19/USA/NC-CDC-LC0907894/2022	EPI_ISL_15414916
LC0907805	hCoV-19/USA/VA-CDC-LC0907805/2022	EPI_ISL_15414921
LC0910420	hCoV-19/USA/OR-CDC-LC0910420/2022	EPI_ISL_15414949
LC0908259	hCoV-19/USA/NC-CDC-LC0908259/2022	EPI_ISL_15414977
LC0907810	hCoV-19/USA/NC-CDC-LC0907810/2022	EPI_ISL_15414918
LC0908264	hCoV-19/USA/NC-CDC-LC0908264/2022	EPI_ISL_15414941
LC0907637	hCoV-19/USA/MD-CDC-LC0907637/2022	EPI_ISL_15414925
LC0910360	hCoV-19/USA/CA-CDC-LC0910360/2022	EPI_ISL_15414953
LC0907646	hCoV-19/USA/NC-CDC-LC0907646/2022	EPI_ISL_15414980
LC0907694	hCoV-19/USA/NC-CDC-LC0907694/2022	EPI_ISL_15414982
LC0907671	hCoV-19/USA/VA-CDC-LC0907671/2022	EPI_ISL_15414931
LC0910330	hCoV-19/USA/CA-CDC-LC0910330/2022	EPI_ISL_15414960
LC0910358	hCoV-19/USA/CA-CDC-LC0910358/2022	EPI_ISL_15414964
LC0907698	hCoV-19/USA/NC-CDC-LC0907698/2022	EPI_ISL_15414984
LC0909852	hCoV-19/USA/WA-CDC-LC0909852/2022	EPI_ISL_15414937
LC0910423	hCoV-19/USA/OR-CDC-LC0910423/2022	EPI_ISL_15414939
LC0910401	hCoV-19/USA/CA-CDC-LC0910401/2022	EPI_ISL_15414967
LC0910363	hCoV-19/USA/CA-CDC-LC0910363/2022	EPI_ISL_15414972
LC0907758	hCoV-19/USA/VA-CDC-LC0907758/2022	EPI_ISL_15414943
LC0907684	hCoV-19/USA/VA-CDC-LC0907684/2022	EPI_ISL_15414970
LC0907677	hCoV-19/USA/NC-CDC-LC0907677/2022	EPI_ISL_15414975
LC0910340	hCoV-19/USA/CA-CDC-LC0910340/2022	EPI_ISL_15414955
LC0910365	hCoV-19/USA/CA-CDC-LC0910365/2022	EPI_ISL_15414956
LC0910366	hCoV-19/USA/CA-CDC-LC0910366/2022	EPI_ISL_15414962
LC0907692	hCoV-19/USA/NC-CDC-LC0907692/2022	EPI_ISL_15414986
LC0908262	hCoV-19/USA/NC-CDC-LC0908262/2022	EPI_ISL_15414973
LC0907708	hCoV-19/USA/SC-CDC-LC0907708/2022	EPI_ISL_15414978
LC0907563	hCoV-19/USA/NJ-CDC-LC0907563/2022	EPI_ISL_15415008
LC0909854	hCoV-19/USA/WA-CDC-LC0909854/2022	EPI_ISL_15414988
LC0907649	hCoV-19/USA/NC-CDC-LC0907649/2022	EPI_ISL_15414998
LC0910411	hCoV-19/USA/WA-CDC-LC0910411/2022	EPI_ISL_15415012
LC0907730	hCoV-19/USA/NC-CDC-LC0907730/2022	EPI_ISL_15415026
LC0907699	hCoV-19/USA/NY-CDC-LC0907699/2022	EPI_ISL_15414991
LC0907555	hCoV-19/USA/NJ-CDC-LC0907555/2022	EPI_ISL_15415016
LC0908249	hCoV-19/USA/NC-CDC-LC0908249/2022	EPI_ISL_15414996
LC0910433	hCoV-19/USA/WA-CDC-LC0910433/2022	EPI_ISL_15415007
LC0907526	hCoV-19/USA/PA-CDC-LC0907526/2022	EPI_ISL_15415014
LC0907647	hCoV-19/USA/VA-CDC-LC0907647/2022	EPI_ISL_15414999
LC0910353	hCoV-19/USA/CA-CDC-LC0910353/2022	EPI_ISL_15415035
LC0468505	hCoV-19/USA/TX-CDC-LC0468505/2021	EPI_ISL_9032235
LC0468387	hCoV-19/USA/IL-CDC-LC0468387/2021	EPI_ISL_9032236
LC0907818	hCoV-19/USA/NJ-CDC-LC0907818/2022	EPI_ISL_15415001
LC0468765	hCoV-19/USA/CO-CDC-LC0468765/2021	EPI_ISL_9032237
LC0910425	hCoV-19/USA/WA-CDC-LC0910425/2022	EPI_ISL_15415010
LC0910400	hCoV-19/USA/CA-CDC-LC0910400/2022	EPI_ISL_15415039
LC0910521	hCoV-19/USA/CA-CDC-LC0910521/2022	EPI_ISL_15415020
LC0910498	hCoV-19/USA/CA-CDC-LC0910498/2022	EPI_ISL_15415024
LC0910484	hCoV-19/USA/CA-CDC-LC0910484/2022	EPI_ISL_15415021
LC0910404	hCoV-19/USA/CA-CDC-LC0910404/2022	EPI_ISL_15415041
LC0907783	hCoV-19/USA/VA-CDC-LC0907783/2022	EPI_ISL_15415023
LC0907779	hCoV-19/USA/NC-CDC-LC0907779/2022	EPI_ISL_15415027
LC0910395	hCoV-19/USA/CA-CDC-LC0910395/2022	EPI_ISL_15415031
LC0910361	hCoV-19/USA/CA-CDC-LC0910361/2022	EPI_ISL_15415033
LC0910348	hCoV-19/USA/CA-CDC-LC0910348/2022	EPI_ISL_15415036
LC0910402	hCoV-19/USA/CA-CDC-LC0910402/2022	EPI_ISL_15415038
LC0907725	hCoV-19/USA/MD-CDC-LC0907725/2022	EPI_ISL_15415052
LC0907732	hCoV-19/USA/NC-CDC-LC0907732/2022	EPI_ISL_15415042
LC0910391	hCoV-19/USA/CA-CDC-LC0910391/2022	EPI_ISL_15415044
LC0468763	hCoV-19/USA/WA-CDC-LC0468763/2021	EPI_ISL_9032238
LC0469170	hCoV-19/USA/IA-CDC-LC0469170/2021	EPI_ISL_9034735
LC0907787	hCoV-19/USA/NC-CDC-LC0907787/2022	EPI_ISL_15415047
LC0907772	hCoV-19/USA/VA-CDC-LC0907772/2022	EPI_ISL_15415050
LC0907771	hCoV-19/USA/NC-CDC-LC0907771/2022	EPI_ISL_15415049
LC0910355	hCoV-19/USA/CA-CDC-LC0910355/2022	EPI_ISL_15415059
LC0907731	hCoV-19/USA/NC-CDC-LC0907731/2022	EPI_ISL_15415053
LC0907764	hCoV-19/USA/NC-CDC-LC0907764/2022	EPI_ISL_15415065
LC0907789	hCoV-19/USA/NC-CDC-LC0907789/2022	EPI_ISL_15415054
LC0910473	hCoV-19/USA/CA-CDC-LC0910473/2022	EPI_ISL_15415088
LC0907735	hCoV-19/USA/VA-CDC-LC0907735/2022	EPI_ISL_15415055
LC0907782	hCoV-19/USA/VA-CDC-LC0907782/2022	EPI_ISL_15415058
LC0907734	hCoV-19/USA/VA-CDC-LC0907734/2022	EPI_ISL_15415056
LC0907728	hCoV-19/USA/NC-CDC-LC0907728/2022	EPI_ISL_15415076
LC0907765	hCoV-19/USA/NC-CDC-LC0907765/2022	EPI_ISL_15415061
LC0907733	hCoV-19/USA/NC-CDC-LC0907733/2022	EPI_ISL_15415063
LC0910471	hCoV-19/USA/CA-CDC-LC0910471/2022	EPI_ISL_15415085
LC0907727	hCoV-19/USA/NC-CDC-LC0907727/2022	EPI_ISL_15415066
LC0907722	hCoV-19/USA/NC-CDC-LC0907722/2022	EPI_ISL_15415071
LC0910453	hCoV-19/USA/CA-CDC-LC0910453/2022	EPI_ISL_15415094
LC0910489	hCoV-19/USA/CA-CDC-LC0910489/2022	EPI_ISL_15415107
LC0907788	hCoV-19/USA/NC-CDC-LC0907788/2022	EPI_ISL_15415070
LC0907736	hCoV-19/USA/MA-CDC-LC0907736/2022	EPI_ISL_15415079
LC0910468	hCoV-19/USA/CA-CDC-LC0910468/2022	EPI_ISL_15415087
LC0907726	hCoV-19/USA/VA-CDC-LC0907726/2022	EPI_ISL_15415075
LC0910470	hCoV-19/USA/CA-CDC-LC0910470/2022	EPI_ISL_15415083
LC0910374	hCoV-19/USA/CA-CDC-LC0910374/2022	EPI_ISL_15415078
LC0910452	hCoV-19/USA/CA-CDC-LC0910452/2022	EPI_ISL_15415095
LC0910457	hCoV-19/USA/CA-CDC-LC0910457/2022	EPI_ISL_15415081
LC0910459	hCoV-19/USA/CA-CDC-LC0910459/2022	EPI_ISL_15415090
LC0910486	hCoV-19/USA/CA-CDC-LC0910486/2022	EPI_ISL_15415115
LC0507373	hCoV-19/USA/MA-CDC-LC0507373/2022	EPI_ISL_9910748
LC0910458	hCoV-19/USA/CA-CDC-LC0910458/2022	EPI_ISL_15415097
LC0910503	hCoV-19/USA/CA-CDC-LC0910503/2022	EPI_ISL_15415099
LC0910501	hCoV-19/USA/CA-CDC-LC0910501/2022	EPI_ISL_15415103
LC0910513	hCoV-19/USA/CA-CDC-LC0910513/2022	EPI_ISL_15415104
LC0910485	hCoV-19/USA/CA-CDC-LC0910485/2022	EPI_ISL_15415117
LC0910518	hCoV-19/USA/CA-CDC-LC0910518/2022	EPI_ISL_15415110
LC0534051	hCoV-19/USA/OR-CDC-LC0534051/2022	EPI_ISL_10269148
LC0910519	hCoV-19/USA/CA-CDC-LC0910519/2022	EPI_ISL_15415111
LC0910504	hCoV-19/USA/CA-CDC-LC0910504/2022	EPI_ISL_15415113
LC0910472	hCoV-19/USA/CA-CDC-LC0910472/2022	EPI_ISL_15415118
LC0469076	hCoV-19/USA/TX-CDC-LC0469076/2021	EPI_ISL_9032239
LC0468051	hCoV-19/USA/NM-CDC-LC0468051/2021	EPI_ISL_9034739
LC0460265	hCoV-19/USA/AZ-CDC-LC0460265/2021	EPI_ISL_9034754
LC0468049	hCoV-19/USA/NM-CDC-LC0468049/2021	EPI_ISL_9034740
LC0468053	hCoV-19/USA/NM-CDC-LC0468053/2021	EPI_ISL_9034741
LC0468286	hCoV-19/USA/AZ-CDC-LC0468286/2021	EPI_ISL_9034742
LC0460360	hCoV-19/USA/IL-CDC-LC0460360/2021	EPI_ISL_9034744
LC0468052	hCoV-19/USA/NM-CDC-LC0468052/2021	EPI_ISL_9034745
LC0463256	hCoV-19/USA/GA-CDC-LC0463256/2021	EPI_ISL_9034747
LC0460148	hCoV-19/USA/CO-CDC-LC0460148/2021	EPI_ISL_9034762
LC0465158	hCoV-19/USA/TN-CDC-LC0465158/2021	EPI_ISL_9034748
LC0460227	hCoV-19/USA/NM-CDC-LC0460227/2021	EPI_ISL_9034749
LC0460188	hCoV-19/USA/AZ-CDC-LC0460188/2021	EPI_ISL_9034759
LC0459487	hCoV-19/USA/WI-CDC-LC0459487/2021	EPI_ISL_9034750
LC0460214	hCoV-19/USA/AZ-CDC-LC0460214/2021	EPI_ISL_9034768
LC0460144	hCoV-19/USA/AZ-CDC-LC0460144/2021	EPI_ISL_9034751
LC0460146	hCoV-19/USA/AZ-CDC-LC0460146/2021	EPI_ISL_9034752
LC0460389	hCoV-19/USA/AZ-CDC-LC0460389/2021	EPI_ISL_9034757
LC0460392	hCoV-19/USA/AZ-CDC-LC0460392/2021	EPI_ISL_9034758
LC0460187	hCoV-19/USA/AZ-CDC-LC0460187/2021	EPI_ISL_9034760
LC0459664	hCoV-19/USA/AZ-CDC-LC0459664/2021	EPI_ISL_9034764
LC0459964	hCoV-19/USA/AZ-CDC-LC0459964/2021	EPI_ISL_9034792
LC0459856	hCoV-19/USA/MO-CDC-LC0459856/2021	EPI_ISL_9034795
LC0459657	hCoV-19/USA/AZ-CDC-LC0459657/2021	EPI_ISL_9034765
LC0460271	hCoV-19/USA/AZ-CDC-LC0460271/2021	EPI_ISL_9034770
LC0459399	hCoV-19/USA/AZ-CDC-LC0459399/2021	EPI_ISL_9034766
LC0460178	hCoV-19/USA/TX-CDC-LC0460178/2021	EPI_ISL_9034775
LC0459513	hCoV-19/USA/ID-CDC-LC0459513/2021	EPI_ISL_9034767
LC0460185	hCoV-19/USA/AR-CDC-LC0460185/2021	EPI_ISL_9034776
LC0460260	hCoV-19/USA/NV-CDC-LC0460260/2021	EPI_ISL_9034785
LC0460266	hCoV-19/USA/UT-CDC-LC0460266/2021	EPI_ISL_9034771
LC0460324	hCoV-19/USA/AZ-CDC-LC0460324/2021	EPI_ISL_9034778
LC0460246	hCoV-19/USA/AZ-CDC-LC0460246/2021	EPI_ISL_9034774
LC0460325	hCoV-19/USA/AZ-CDC-LC0460325/2021	EPI_ISL_9034777
LC0459403	hCoV-19/USA/NV-CDC-LC0459403/2021	EPI_ISL_9034801
LC0460385	hCoV-19/USA/AZ-CDC-LC0460385/2021	EPI_ISL_9034779
LC0459515	hCoV-19/USA/DE-CDC-LC0459515/2021	EPI_ISL_9034780
LC0460386	hCoV-19/USA/AZ-CDC-LC0460386/2021	EPI_ISL_9034781
LC0459498	hCoV-19/USA/MN-CDC-LC0459498/2021	EPI_ISL_9034803
LC0459551	hCoV-19/USA/AZ-CDC-LC0459551/2021	EPI_ISL_9034805
LC0460283	hCoV-19/USA/AZ-CDC-LC0460283/2021	EPI_ISL_9034782
LC0460255	hCoV-19/USA/AZ-CDC-LC0460255/2021	EPI_ISL_9034783
LC0460226	hCoV-19/USA/TX-CDC-LC0460226/2021	EPI_ISL_9034784
LC0460259	hCoV-19/USA/NV-CDC-LC0460259/2021	EPI_ISL_9034786
LC0460196	hCoV-19/USA/NV-CDC-LC0460196/2021	EPI_ISL_9034804
LC0459401	hCoV-19/USA/UT-CDC-LC0459401/2021	EPI_ISL_9034829
LC0460258	hCoV-19/USA/NV-CDC-LC0460258/2021	EPI_ISL_9034787
LC0459822	hCoV-19/USA/IA-CDC-LC0459822/2021	EPI_ISL_9034809
LC0460273	hCoV-19/USA/UT-CDC-LC0460273/2021	EPI_ISL_9034788
LC0460234	hCoV-19/USA/UT-CDC-LC0460234/2021	EPI_ISL_9034790
LC0460619	hCoV-19/USA/AZ-CDC-LC0460619/2021	EPI_ISL_9034791
LC0459550	hCoV-19/USA/AZ-CDC-LC0459550/2021	EPI_ISL_9034793
LC0459854	hCoV-19/USA/MO-CDC-LC0459854/2021	EPI_ISL_9034796
LC0460054	hCoV-19/USA/WA-CDC-LC0460054/2021	EPI_ISL_9034819
LC0459951	hCoV-19/USA/WA-CDC-LC0459951/2021	EPI_ISL_9034822
LC0467971	hCoV-19/USA/NM-CDC-LC0467971/2021	EPI_ISL_9034926
LC0459855	hCoV-19/USA/MO-CDC-LC0459855/2021	EPI_ISL_9034797
LC0459858	hCoV-19/USA/MO-CDC-LC0459858/2021	EPI_ISL_9034799
LC0459944	hCoV-19/USA/WA-CDC-LC0459944/2021	EPI_ISL_9034820
LC0467284	hCoV-19/USA/AZ-CDC-LC0467284/2021	EPI_ISL_9029749
LC0459849	hCoV-19/USA/MO-CDC-LC0459849/2021	EPI_ISL_9034800
LC0540257	hCoV-19/USA/NJ-CDC-LC0540257/2022	EPI_ISL_10325649
LC0459829	hCoV-19/USA/AZ-CDC-LC0459829/2021	EPI_ISL_9034802
LC0459506	hCoV-19/USA/AZ-CDC-LC0459506/2021	EPI_ISL_9034806
LC0459507	hCoV-19/USA/AZ-CDC-LC0459507/2021	EPI_ISL_9034808
LC0459621	hCoV-19/USA/MO-CDC-LC0459621/2021	EPI_ISL_9034810
LC0459947	hCoV-19/USA/WA-CDC-LC0459947/2021	EPI_ISL_9034824
LC0459619	hCoV-19/USA/MO-CDC-LC0459619/2021	EPI_ISL_9034811
LC0459488	hCoV-19/USA/WI-CDC-LC0459488/2021	EPI_ISL_9034814
LC0459548	hCoV-19/USA/UT-CDC-LC0459548/2021	EPI_ISL_9034815
LC0459541	hCoV-19/USA/UT-CDC-LC0459541/2021	EPI_ISL_9034830
LC0459539	hCoV-19/USA/UT-CDC-LC0459539/2021	EPI_ISL_9034816
LC0459485	hCoV-19/USA/OK-CDC-LC0459485/2021	EPI_ISL_9034817
LC0467389	hCoV-19/USA/WI-CDC-LC0467389/2021	EPI_ISL_9034837
LC0467969	hCoV-19/USA/NM-CDC-LC0467969/2021	EPI_ISL_9034925
LC0459950	hCoV-19/USA/WA-CDC-LC0459950/2021	EPI_ISL_9034821
LC0459939	hCoV-19/USA/WA-CDC-LC0459939/2021	EPI_ISL_9034823
LC0459943	hCoV-19/USA/WA-CDC-LC0459943/2021	EPI_ISL_9034826
LC0460050	hCoV-19/USA/WA-CDC-LC0460050/2021	EPI_ISL_9034828
LC0459402	hCoV-19/USA/UT-CDC-LC0459402/2021	EPI_ISL_9034832
LC0468078	hCoV-19/USA/NM-CDC-LC0468078/2021	EPI_ISL_9035091
LC0459540	hCoV-19/USA/UT-CDC-LC0459540/2021	EPI_ISL_9034833
LC0459547	hCoV-19/USA/UT-CDC-LC0459547/2021	EPI_ISL_9034834
LC0469431	hCoV-19/USA/AZ-CDC-LC0469431/2021	EPI_ISL_9034838
LC0467967	hCoV-19/USA/NM-CDC-LC0467967/2021	EPI_ISL_9034927
LC0459941	hCoV-19/USA/WA-CDC-LC0459941/2021	EPI_ISL_9034835
LC0468072	hCoV-19/USA/AL-CDC-LC0468072/2021	EPI_ISL_9035093
LC0469006	hCoV-19/USA/AZ-CDC-LC0469006/2021	EPI_ISL_9034836
LC0468130	hCoV-19/USA/NM-CDC-LC0468130/2021	EPI_ISL_9035099
LC0468088	hCoV-19/USA/NV-CDC-LC0468088/2021	EPI_ISL_9035144
LC0468165	hCoV-19/USA/AZ-CDC-LC0468165/2021	EPI_ISL_9034928
LC0468438	hCoV-19/USA/CO-CDC-LC0468438/2021	EPI_ISL_9035200
LC0468077	hCoV-19/USA/NM-CDC-LC0468077/2021	EPI_ISL_9035086
LC0468081	hCoV-19/USA/AZ-CDC-LC0468081/2021	EPI_ISL_9035087
LC0468464	hCoV-19/USA/CO-CDC-LC0468464/2021	EPI_ISL_9035201
LC0468185	hCoV-19/USA/AZ-CDC-LC0468185/2021	EPI_ISL_9035089
LC0468067	hCoV-19/USA/AZ-CDC-LC0468067/2021	EPI_ISL_9035090
LC0468061	hCoV-19/USA/NM-CDC-LC0468061/2021	EPI_ISL_9035094
LC0468066	hCoV-19/USA/AZ-CDC-LC0468066/2021	EPI_ISL_9035195
LC0468161	hCoV-19/USA/NV-CDC-LC0468161/2021	EPI_ISL_9035096
LC0468169	hCoV-19/USA/UT-CDC-LC0468169/2021	EPI_ISL_9035196
LC0468129	hCoV-19/USA/NM-CDC-LC0468129/2021	EPI_ISL_9035097
LC0467899	hCoV-19/USA/NM-CDC-LC0467899/2021	EPI_ISL_9035098
LC0468079	hCoV-19/USA/AZ-CDC-LC0468079/2021	EPI_ISL_9035198
LC0468090	hCoV-19/USA/MN-CDC-LC0468090/2021	EPI_ISL_9035215
LC0468164	hCoV-19/USA/AZ-CDC-LC0468164/2021	EPI_ISL_9035197
LC0467907	hCoV-19/USA/NV-CDC-LC0467907/2021	EPI_ISL_9035218
LC0468029	hCoV-19/USA/MN-CDC-LC0468029/2021	EPI_ISL_9035219
LC0468432	hCoV-19/USA/CO-CDC-LC0468432/2021	EPI_ISL_9035202
LC0468830	hCoV-19/USA/AZ-CDC-LC0468830/2021	EPI_ISL_9035206
LC0468714	hCoV-19/USA/AZ-CDC-LC0468714/2021	EPI_ISL_9035203
LC0468713	hCoV-19/USA/AZ-CDC-LC0468713/2021	EPI_ISL_9035204
LC0468827	hCoV-19/USA/NV-CDC-LC0468827/2021	EPI_ISL_9035209
LC0468821	hCoV-19/USA/NV-CDC-LC0468821/2021	EPI_ISL_9035205
LC0468892	hCoV-19/USA/NM-CDC-LC0468892/2021	EPI_ISL_9035210
LC0468594	hCoV-19/USA/FL-CDC-LC0468594/2021	EPI_ISL_9035208
LC0468431	hCoV-19/USA/CO-CDC-LC0468431/2021	EPI_ISL_9035221
LC0468449	hCoV-19/USA/CO-CDC-LC0468449/2021	EPI_ISL_9035222
LC0468092	hCoV-19/USA/MN-CDC-LC0468092/2021	EPI_ISL_9035211
LC0468163	hCoV-19/USA/AZ-CDC-LC0468163/2021	EPI_ISL_9035214
LC0468091	hCoV-19/USA/MN-CDC-LC0468091/2021	EPI_ISL_9035212
LC0468093	hCoV-19/USA/MN-CDC-LC0468093/2021	EPI_ISL_9035213
LC0468027	hCoV-19/USA/NM-CDC-LC0468027/2021	EPI_ISL_9035220
LC0467874	hCoV-19/USA/KS-CDC-LC0467874/2021	EPI_ISL_9035216
LC0468145	hCoV-19/USA/CO-CDC-LC0468145/2021	EPI_ISL_9035234
LC0467868	hCoV-19/USA/WI-CDC-LC0467868/2021	EPI_ISL_9035217
LC0468156	hCoV-19/USA/CO-CDC-LC0468156/2021	EPI_ISL_9035235
LC0468311	hCoV-19/USA/AR-CDC-LC0468311/2021	EPI_ISL_9035894
LC0468437	hCoV-19/USA/SD-CDC-LC0468437/2021	EPI_ISL_9035223
LC0468043	hCoV-19/USA/WY-CDC-LC0468043/2021	EPI_ISL_9035224
LC0468143	hCoV-19/USA/MN-CDC-LC0468143/2021	EPI_ISL_9035225
LC0468147	hCoV-19/USA/MN-CDC-LC0468147/2021	EPI_ISL_9035226
LC0467875	hCoV-19/USA/KS-CDC-LC0467875/2021	EPI_ISL_9035227
LC0467938	hCoV-19/USA/AZ-CDC-LC0467938/2021	EPI_ISL_9035228
LC0467937	hCoV-19/USA/AZ-CDC-LC0467937/2021	EPI_ISL_9035229
LC0467935	hCoV-19/USA/AZ-CDC-LC0467935/2021	EPI_ISL_9035230
LC0467876	hCoV-19/USA/CT-CDC-LC0467876/2021	EPI_ISL_9035231
LC0468094	hCoV-19/USA/CT-CDC-LC0468094/2021	EPI_ISL_9035232
LC0468463	hCoV-19/USA/CO-CDC-LC0468463/2021	EPI_ISL_9035233
LC0468146	hCoV-19/USA/CO-CDC-LC0468146/2021	EPI_ISL_9035236
LC0468448	hCoV-19/USA/OK-CDC-LC0468448/2021	EPI_ISL_9035238
LC0468447	hCoV-19/USA/KS-CDC-LC0468447/2021	EPI_ISL_9035239
LC0468284	hCoV-19/USA/AZ-CDC-LC0468284/2021	EPI_ISL_9035889
LC0467915	hCoV-19/USA/UT-CDC-LC0467915/2021	EPI_ISL_9035891
LC0467913	hCoV-19/USA/UT-CDC-LC0467913/2021	EPI_ISL_9035892
LC0467914	hCoV-19/USA/UT-CDC-LC0467914/2021	EPI_ISL_9035893
LC0468303	hCoV-19/USA/AR-CDC-LC0468303/2021	EPI_ISL_9035895
LC0468450	hCoV-19/USA/AR-CDC-LC0468450/2021	EPI_ISL_9035898
LC0468433	hCoV-19/USA/MO-CDC-LC0468433/2021	EPI_ISL_9035900
LC0468100	hCoV-19/USA/MO-CDC-LC0468100/2021	EPI_ISL_9035901
LC0467930	hCoV-19/USA/UT-CDC-LC0467930/2021	EPI_ISL_9035902
LC0468744	hCoV-19/USA/AZ-CDC-LC0468744/2021	EPI_ISL_9035903
LC0468189	hCoV-19/USA/AZ-CDC-LC0468189/2021	EPI_ISL_9035904
LC0469481	hCoV-19/USA/NV-CDC-LC0469481/2021	EPI_ISL_9036306
LC0468054	hCoV-19/USA/AZ-CDC-LC0468054/2021	EPI_ISL_9035905
LC0468080	hCoV-19/USA/AZ-CDC-LC0468080/2021	EPI_ISL_9035906
LC0467939	hCoV-19/USA/AZ-CDC-LC0467939/2021	EPI_ISL_9035907
LC0468591	hCoV-19/USA/CO-CDC-LC0468591/2021	EPI_ISL_9035916
LC0468171	hCoV-19/USA/AZ-CDC-LC0468171/2021	EPI_ISL_9035908
LC0468439	hCoV-19/USA/NM-CDC-LC0468439/2021	EPI_ISL_9036071
LC0468829	hCoV-19/USA/AZ-CDC-LC0468829/2021	EPI_ISL_9036080
LC0467934	hCoV-19/USA/MA-CDC-LC0467934/2021	EPI_ISL_9035909
LC0468184	hCoV-19/USA/TX-CDC-LC0468184/2021	EPI_ISL_9035912
LC0468056	hCoV-19/USA/AZ-CDC-LC0468056/2021	EPI_ISL_9035917
LC0467925	hCoV-19/USA/AZ-CDC-LC0467925/2021	EPI_ISL_9035910
LC0468180	hCoV-19/USA/MT-CDC-LC0468180/2021	EPI_ISL_9035911
LC0467901	hCoV-19/USA/NV-CDC-LC0467901/2021	EPI_ISL_9035914
LC0468889	hCoV-19/USA/SD-CDC-LC0468889/2021	EPI_ISL_9035918
LC0822563	hCoV-19/USA/CA-CDC-LC0822563/2022	EPI_ISL_14500931
LC0468128	hCoV-19/USA/CO-CDC-LC0468128/2021	EPI_ISL_9035913
LC0468916	hCoV-19/USA/SD-CDC-LC0468916/2021	EPI_ISL_9035919
LC0468126	hCoV-19/USA/NV-CDC-LC0468126/2021	EPI_ISL_9035915
LC0468172	hCoV-19/USA/AZ-CDC-LC0468172/2021	EPI_ISL_9035922
LC0468273	hCoV-19/USA/NM-CDC-LC0468273/2021	EPI_ISL_9036074
LC0469005	hCoV-19/USA/AZ-CDC-LC0469005/2021	EPI_ISL_9035920
LC0468097	hCoV-19/USA/IN-CDC-LC0468097/2021	EPI_ISL_9035921
LC0469270	hCoV-19/USA/NV-CDC-LC0469270/2021	EPI_ISL_9036088
LC0468459	hCoV-19/USA/NV-CDC-LC0468459/2021	EPI_ISL_9035923
LC0468102	hCoV-19/USA/NM-CDC-LC0468102/2021	EPI_ISL_9036072
LC0468105	hCoV-19/USA/NM-CDC-LC0468105/2021	EPI_ISL_9036073
LC0469195	hCoV-19/USA/NV-CDC-LC0469195/2021	EPI_ISL_9036079
LC0469023	hCoV-19/USA/NV-CDC-LC0469023/2021	EPI_ISL_9036090
LC0468084	hCoV-19/USA/CO-CDC-LC0468084/2021	EPI_ISL_9036076
LC0469269	hCoV-19/USA/NV-CDC-LC0469269/2021	EPI_ISL_9036089
LC0461605	hCoV-19/USA/DE-CDC-LC0461605/2021	EPI_ISL_9036098
LC0468927	hCoV-19/USA/SD-CDC-LC0468927/2021	EPI_ISL_9036077
LC0461060	hCoV-19/USA/DE-CDC-LC0461060/2021	EPI_ISL_9036093
LC0468712	hCoV-19/USA/AZ-CDC-LC0468712/2021	EPI_ISL_9036078
LC0468825	hCoV-19/USA/WI-CDC-LC0468825/2021	EPI_ISL_9036083
LC0461646	hCoV-19/USA/DE-CDC-LC0461646/2021	EPI_ISL_9036097
LC0468988	hCoV-19/USA/WI-CDC-LC0468988/2021	EPI_ISL_9036084
LC0468987	hCoV-19/USA/WI-CDC-LC0468987/2021	EPI_ISL_9036086
LC0469267	hCoV-19/USA/NV-CDC-LC0469267/2021	EPI_ISL_9036091
LC0461609	hCoV-19/USA/DE-CDC-LC0461609/2021	EPI_ISL_9036102
LC0468986	hCoV-19/USA/WI-CDC-LC0468986/2021	EPI_ISL_9036087
LC0461268	hCoV-19/USA/DE-CDC-LC0461268/2021	EPI_ISL_9036109
LC0469013	hCoV-19/USA/TX-CDC-LC0469013/2021	EPI_ISL_9036092
LC0461625	hCoV-19/USA/CT-CDC-LC0461625/2021	EPI_ISL_9036094
LC0468934	hCoV-19/USA/AZ-CDC-LC0468934/2021	EPI_ISL_9036107
LC0469194	hCoV-19/USA/NM-CDC-LC0469194/2021	EPI_ISL_9036118
LC0461647	hCoV-19/USA/DE-CDC-LC0461647/2021	EPI_ISL_9036096
LC0461604	hCoV-19/USA/DE-CDC-LC0461604/2021	EPI_ISL_9036104
LC0468975	hCoV-19/USA/WI-CDC-LC0468975/2021	EPI_ISL_9036116
LC0461617	hCoV-19/USA/DE-CDC-LC0461617/2021	EPI_ISL_9036100
LC0469285	hCoV-19/USA/AZ-CDC-LC0469285/2021	EPI_ISL_9036119
LC0468935	hCoV-19/USA/AZ-CDC-LC0468935/2021	EPI_ISL_9036131
LC0461608	hCoV-19/USA/DE-CDC-LC0461608/2021	EPI_ISL_9036101
LC0461357	hCoV-19/USA/DE-CDC-LC0461357/2021	EPI_ISL_9036103
LC0468828	hCoV-19/USA/AZ-CDC-LC0468828/2021	EPI_ISL_9036120
LC0469024	hCoV-19/USA/NV-CDC-LC0469024/2021	EPI_ISL_9036105
LC0468937	hCoV-19/USA/AZ-CDC-LC0468937/2021	EPI_ISL_9036108
LC0461271	hCoV-19/USA/DE-CDC-LC0461271/2021	EPI_ISL_9036110
LC0468870	hCoV-19/USA/WI-CDC-LC0468870/2021	EPI_ISL_9036115
LC0461261	hCoV-19/USA/DE-CDC-LC0461261/2021	EPI_ISL_9036112
LC0468833	hCoV-19/USA/NM-CDC-LC0468833/2021	EPI_ISL_9036121
LC0468869	hCoV-19/USA/WI-CDC-LC0468869/2021	EPI_ISL_9036114
LC0469263	hCoV-19/USA/UT-CDC-LC0469263/2021	EPI_ISL_9036136
LC0468928	hCoV-19/USA/AR-CDC-LC0468928/2021	EPI_ISL_9036117
LC0468942	hCoV-19/USA/NM-CDC-LC0468942/2021	EPI_ISL_9036125
LC0468835	hCoV-19/USA/NM-CDC-LC0468835/2021	EPI_ISL_9036122
LC0468600	hCoV-19/USA/AZ-CDC-LC0468600/2021	EPI_ISL_9036124
LC0469118	hCoV-19/USA/AZ-CDC-LC0469118/2021	EPI_ISL_9036141
LC0469193	hCoV-19/USA/NM-CDC-LC0469193/2021	EPI_ISL_9036123
LC0468836	hCoV-19/USA/NV-CDC-LC0468836/2021	EPI_ISL_9036142
LC0468912	hCoV-19/USA/CO-CDC-LC0468912/2021	EPI_ISL_9036145
LC0468598	hCoV-19/USA/NM-CDC-LC0468598/2021	EPI_ISL_9036127
LC0468730	hCoV-19/USA/AZ-CDC-LC0468730/2021	EPI_ISL_9036144
LC0468601	hCoV-19/USA/AZ-CDC-LC0468601/2021	EPI_ISL_9036130
LC0468834	hCoV-19/USA/NM-CDC-LC0468834/2021	EPI_ISL_9036132
LC0468435	hCoV-19/USA/MO-CDC-LC0468435/2021	EPI_ISL_9036133
LC0461622	hCoV-19/USA/DE-CDC-LC0461622/2021	EPI_ISL_9036134
LC0469266	hCoV-19/USA/UT-CDC-LC0469266/2021	EPI_ISL_9036137
LC0468911	hCoV-19/USA/CO-CDC-LC0468911/2021	EPI_ISL_9036139
LC0469264	hCoV-19/USA/UT-CDC-LC0469264/2021	EPI_ISL_9036138
LC0469197	hCoV-19/USA/NV-CDC-LC0469197/2021	EPI_ISL_9036159
LC0468606	hCoV-19/USA/NV-CDC-LC0468606/2021	EPI_ISL_9036143
LC0461384	hCoV-19/USA/CT-CDC-LC0461384/2021	EPI_ISL_9036166
LC0469286	hCoV-19/USA/AZ-CDC-LC0469286/2021	EPI_ISL_9036146
LC0469025	hCoV-19/USA/NV-CDC-LC0469025/2021	EPI_ISL_9036147
LC0468665	hCoV-19/USA/AZ-CDC-LC0468665/2021	EPI_ISL_9036148
LC0468955	hCoV-19/USA/NV-CDC-LC0468955/2021	EPI_ISL_9036149
LC0468957	hCoV-19/USA/NV-CDC-LC0468957/2021	EPI_ISL_9036150
LC0461677	hCoV-19/USA/CT-CDC-LC0461677/2021	EPI_ISL_9036173
LC0468954	hCoV-19/USA/NV-CDC-LC0468954/2021	EPI_ISL_9036151
LC0468905	hCoV-19/USA/WI-CDC-LC0468905/2021	EPI_ISL_9036152
LC0461578	hCoV-19/USA/FL-CDC-LC0461578/2021	EPI_ISL_9036153
LC0461515	hCoV-19/USA/MA-CDC-LC0461515/2021	EPI_ISL_9036155
LC0469430	hCoV-19/USA/AZ-CDC-LC0469430/2021	EPI_ISL_9036156
LC0461488	hCoV-19/USA/MA-CDC-LC0461488/2021	EPI_ISL_9036157
LC0469001	hCoV-19/USA/NV-CDC-LC0469001/2021	EPI_ISL_9036158
LC0469283	hCoV-19/USA/UT-CDC-LC0469283/2021	EPI_ISL_9036162
LC0468681	hCoV-19/USA/MO-CDC-LC0468681/2021	EPI_ISL_9036163
LC0461641	hCoV-19/USA/DE-CDC-LC0461641/2021	EPI_ISL_9036164
LC0461649	hCoV-19/USA/CT-CDC-LC0461649/2021	EPI_ISL_9036167
LC0461634	hCoV-19/USA/CT-CDC-LC0461634/2021	EPI_ISL_9036168
LC0461640	hCoV-19/USA/CT-CDC-LC0461640/2021	EPI_ISL_9036169
LC0461602	hCoV-19/USA/CT-CDC-LC0461602/2021	EPI_ISL_9036170
LC0461594	hCoV-19/USA/CT-CDC-LC0461594/2021	EPI_ISL_9036171
LC0461593	hCoV-19/USA/CT-CDC-LC0461593/2021	EPI_ISL_9036172
LC0461599	hCoV-19/USA/CT-CDC-LC0461599/2021	EPI_ISL_9036174
LC0469021	hCoV-19/USA/MO-CDC-LC0469021/2021	EPI_ISL_9036175
LC0469268	hCoV-19/USA/NV-CDC-LC0469268/2021	EPI_ISL_9036184
LC0461584	hCoV-19/USA/CT-CDC-LC0461584/2021	EPI_ISL_9036177
LC0461521	hCoV-19/USA/DE-CDC-LC0461521/2021	EPI_ISL_9036178
LC0461592	hCoV-19/USA/DE-CDC-LC0461592/2021	EPI_ISL_9036179
LC0461657	hCoV-19/USA/DE-CDC-LC0461657/2021	EPI_ISL_9036182
LC0467519	hCoV-19/USA/CO-CDC-LC0467519/2021	EPI_ISL_9036197
LC0469182	hCoV-19/USA/NV-CDC-LC0469182/2021	EPI_ISL_9036183
LC0469290	hCoV-19/USA/NV-CDC-LC0469290/2021	EPI_ISL_9036185
LC0468683	hCoV-19/USA/MO-CDC-LC0468683/2021	EPI_ISL_9036187
LC0461216	hCoV-19/USA/CT-CDC-LC0461216/2021	EPI_ISL_9036188
LC0468465	hCoV-19/USA/NV-CDC-LC0468465/2021	EPI_ISL_9036191
LC0467396	hCoV-19/USA/UT-CDC-LC0467396/2021	EPI_ISL_9036201
LC0467409	hCoV-19/USA/IN-CDC-LC0467409/2021	EPI_ISL_9036192
LC0467788	hCoV-19/USA/AZ-CDC-LC0467788/2021	EPI_ISL_9036193
LC0467516	hCoV-19/USA/CO-CDC-LC0467516/2021	EPI_ISL_9036198
LC0467410	hCoV-19/USA/FL-CDC-LC0467410/2021	EPI_ISL_9036194
LC0467515	hCoV-19/USA/CO-CDC-LC0467515/2021	EPI_ISL_9036195
LC0467384	hCoV-19/USA/UT-CDC-LC0467384/2021	EPI_ISL_9036200
LC0467349	hCoV-19/USA/AZ-CDC-LC0467349/2021	EPI_ISL_9036202
LC0467413	hCoV-19/USA/TN-CDC-LC0467413/2021	EPI_ISL_9036203
LC0467762	hCoV-19/USA/MO-CDC-LC0467762/2021	EPI_ISL_9036204
LC0467520	hCoV-19/USA/MO-CDC-LC0467520/2021	EPI_ISL_9036205
LC0467372	hCoV-19/USA/MO-CDC-LC0467372/2021	EPI_ISL_9036206
LC0467378	hCoV-19/USA/MO-CDC-LC0467378/2021	EPI_ISL_9036208
LC0467380	hCoV-19/USA/MO-CDC-LC0467380/2021	EPI_ISL_9036209
LC0822771	hCoV-19/USA/CA-CDC-LC0822771/2022	EPI_ISL_14500941
LC0467383	hCoV-19/USA/MO-CDC-LC0467383/2021	EPI_ISL_9036210
LC0467385	hCoV-19/USA/NV-CDC-LC0467385/2021	EPI_ISL_9036212
LC0467379	hCoV-19/USA/MO-CDC-LC0467379/2021	EPI_ISL_9036211
LC0467550	hCoV-19/USA/NM-CDC-LC0467550/2021	EPI_ISL_9036217
LC0467552	hCoV-19/USA/GA-CDC-LC0467552/2021	EPI_ISL_9036239
LC0467424	hCoV-19/USA/AR-CDC-LC0467424/2021	EPI_ISL_9036214
LC0467397	hCoV-19/USA/NV-CDC-LC0467397/2021	EPI_ISL_9036215
LC0462091	hCoV-19/USA/GA-CDC-LC0462091/2021	EPI_ISL_9036218
LC0462092	hCoV-19/USA/GA-CDC-LC0462092/2021	EPI_ISL_9036219
LC0462090	hCoV-19/USA/GA-CDC-LC0462090/2021	EPI_ISL_9036220
LC0468985	hCoV-19/USA/CO-CDC-LC0468985/2021	EPI_ISL_9036221
LC0468963	hCoV-19/USA/NV-CDC-LC0468963/2021	EPI_ISL_9036222
LC0468961	hCoV-19/USA/CO-CDC-LC0468961/2021	EPI_ISL_9036223
LC0468614	hCoV-19/USA/CO-CDC-LC0468614/2021	EPI_ISL_9036224
LC0467551	hCoV-19/USA/AZ-CDC-LC0467551/2021	EPI_ISL_9036226
LC0467457	hCoV-19/USA/CO-CDC-LC0467457/2021	EPI_ISL_9036225
LC0467355	hCoV-19/USA/AZ-CDC-LC0467355/2021	EPI_ISL_9036227
LC0467348	hCoV-19/USA/AZ-CDC-LC0467348/2021	EPI_ISL_9036228
LC0467351	hCoV-19/USA/AZ-CDC-LC0467351/2021	EPI_ISL_9036229
LC0467391	hCoV-19/USA/AZ-CDC-LC0467391/2021	EPI_ISL_9036230
LC0468434	hCoV-19/USA/MO-CDC-LC0468434/2021	EPI_ISL_9036231
LC0467350	hCoV-19/USA/AZ-CDC-LC0467350/2021	EPI_ISL_9036233
LC0467347	hCoV-19/USA/AZ-CDC-LC0467347/2021	EPI_ISL_9036232
LC0467394	hCoV-19/USA/AZ-CDC-LC0467394/2021	EPI_ISL_9036234
LC0462089	hCoV-19/USA/GA-CDC-LC0462089/2021	EPI_ISL_9036241
LC0467392	hCoV-19/USA/AZ-CDC-LC0467392/2021	EPI_ISL_9036235
LC0467072	hCoV-19/USA/AZ-CDC-LC0467072/2021	EPI_ISL_9036236
LC0469489	hCoV-19/USA/UT-CDC-LC0469489/2021	EPI_ISL_9036244
LC0469447	hCoV-19/USA/UT-CDC-LC0469447/2021	EPI_ISL_9036245
LC0469480	hCoV-19/USA/NV-CDC-LC0469480/2021	EPI_ISL_9036246
LC0469440	hCoV-19/USA/NV-CDC-LC0469440/2021	EPI_ISL_9036247
LC0469483	hCoV-19/USA/NV-CDC-LC0469483/2021	EPI_ISL_9036248
LC0469484	hCoV-19/USA/NV-CDC-LC0469484/2021	EPI_ISL_9036249
LC0469477	hCoV-19/USA/NV-CDC-LC0469477/2021	EPI_ISL_9036250
LC0469479	hCoV-19/USA/NV-CDC-LC0469479/2021	EPI_ISL_9036251
LC0469490	hCoV-19/USA/NV-CDC-LC0469490/2021	EPI_ISL_9036253
LC0469514	hCoV-19/USA/NV-CDC-LC0469514/2021	EPI_ISL_9036255
LC0469487	hCoV-19/USA/NV-CDC-LC0469487/2021	EPI_ISL_9036256
LC0469491	hCoV-19/USA/NV-CDC-LC0469491/2021	EPI_ISL_9036258
LC0469492	hCoV-19/USA/NV-CDC-LC0469492/2021	EPI_ISL_9036259
LC0469476	hCoV-19/USA/NV-CDC-LC0469476/2021	EPI_ISL_9036307
LC0467390	hCoV-19/USA/WI-CDC-LC0467390/2021	EPI_ISL_9036670
LC0469445	hCoV-19/USA/AZ-CDC-LC0469445/2021	EPI_ISL_9036308
LC0470039	hCoV-19/USA/AZ-CDC-LC0470039/2021	EPI_ISL_9036403
LC0470115	hCoV-19/USA/AZ-CDC-LC0470115/2021	EPI_ISL_9036404
LC0469435	hCoV-19/USA/NM-CDC-LC0469435/2021	EPI_ISL_9036405
LC0469478	hCoV-19/USA/NV-CDC-LC0469478/2021	EPI_ISL_9036406
LC0470040	hCoV-19/USA/AZ-CDC-LC0470040/2021	EPI_ISL_9036408
LC0470092	hCoV-19/USA/AZ-CDC-LC0470092/2021	EPI_ISL_9036409
LC0469443	hCoV-19/USA/AZ-CDC-LC0469443/2021	EPI_ISL_9036683
LC0467414	hCoV-19/USA/TX-CDC-LC0467414/2021	EPI_ISL_9036410
LC0467105	hCoV-19/USA/WI-CDC-LC0467105/2021	EPI_ISL_9036665
LC0467525	hCoV-19/USA/IN-CDC-LC0467525/2021	EPI_ISL_9036667
LC0467387	hCoV-19/USA/WI-CDC-LC0467387/2021	EPI_ISL_9036668
LC0467770	hCoV-19/USA/FL-CDC-LC0467770/2021	EPI_ISL_9036669
LC0470096	hCoV-19/USA/AZ-CDC-LC0470096/2021	EPI_ISL_9036677
LC0467388	hCoV-19/USA/WI-CDC-LC0467388/2021	EPI_ISL_9036671
LC0467368	hCoV-19/USA/WI-CDC-LC0467368/2021	EPI_ISL_9036674
LC0467729	hCoV-19/USA/WI-CDC-LC0467729/2021	EPI_ISL_9036675
LC0470093	hCoV-19/USA/AZ-CDC-LC0470093/2021	EPI_ISL_9036678
LC0470094	hCoV-19/USA/AZ-CDC-LC0470094/2021	EPI_ISL_9036679
LC0090414	hCoV-19/USA/FL-CDC-LC0090414/2021	EPI_ISL_3017152
LC0469510	hCoV-19/USA/AZ-CDC-LC0469510/2021	EPI_ISL_9036680
LC0469444	hCoV-19/USA/AZ-CDC-LC0469444/2021	EPI_ISL_9036681
LC0469457	hCoV-19/USA/AZ-CDC-LC0469457/2021	EPI_ISL_9036682
LC0462292	hCoV-19/USA/CT-CDC-LC0462292/2021	EPI_ISL_9036685
LC0467927	hCoV-19/USA/AZ-CDC-LC0467927/2021	EPI_ISL_9036688
LC0468095	hCoV-19/USA/CT-CDC-LC0468095/2021	EPI_ISL_9036689
LC0462328	hCoV-19/USA/DE-CDC-LC0462328/2021	EPI_ISL_9036690
LC0462275	hCoV-19/USA/CT-CDC-LC0462275/2021	EPI_ISL_9036705
LC0462266	hCoV-19/USA/CT-CDC-LC0462266/2021	EPI_ISL_9036691
LC0462271	hCoV-19/USA/CT-CDC-LC0462271/2021	EPI_ISL_9036692
LC0462278	hCoV-19/USA/DE-CDC-LC0462278/2021	EPI_ISL_9036693
LC0462330	hCoV-19/USA/DE-CDC-LC0462330/2021	EPI_ISL_9036694
LC0462298	hCoV-19/USA/CT-CDC-LC0462298/2021	EPI_ISL_9036697
LC0462329	hCoV-19/USA/DE-CDC-LC0462329/2021	EPI_ISL_9036699
LC0462282	hCoV-19/USA/DE-CDC-LC0462282/2021	EPI_ISL_9036707
LC0462281	hCoV-19/USA/DE-CDC-LC0462281/2021	EPI_ISL_9036700
LC0462333	hCoV-19/USA/DE-CDC-LC0462333/2021	EPI_ISL_9036713
LC0462331	hCoV-19/USA/DE-CDC-LC0462331/2021	EPI_ISL_9036701
LC0462283	hCoV-19/USA/DE-CDC-LC0462283/2021	EPI_ISL_9036703
LC0462270	hCoV-19/USA/CT-CDC-LC0462270/2021	EPI_ISL_9036704
LC0462268	hCoV-19/USA/CT-CDC-LC0462268/2021	EPI_ISL_9036708
LC0462288	hCoV-19/USA/DE-CDC-LC0462288/2021	EPI_ISL_9036706
LC0462290	hCoV-19/USA/DE-CDC-LC0462290/2021	EPI_ISL_9036709
LC0462284	hCoV-19/USA/DE-CDC-LC0462284/2021	EPI_ISL_9036710
LC0462300	hCoV-19/USA/CT-CDC-LC0462300/2021	EPI_ISL_9036711
LC0462286	hCoV-19/USA/DE-CDC-LC0462286/2021	EPI_ISL_9036712
LC0462279	hCoV-19/USA/DE-CDC-LC0462279/2021	EPI_ISL_9036714
LC0467919	hCoV-19/USA/WI-CDC-LC0467919/2021	EPI_ISL_9036715
LC0462289	hCoV-19/USA/DE-CDC-LC0462289/2021	EPI_ISL_9036716
LC0468151	hCoV-19/USA/AR-CDC-LC0468151/2021	EPI_ISL_9036731
LC0468131	hCoV-19/USA/WI-CDC-LC0468131/2021	EPI_ISL_9036717
LC0467924	hCoV-19/USA/AZ-CDC-LC0467924/2021	EPI_ISL_9036719
LC0468055	hCoV-19/USA/AZ-CDC-LC0468055/2021	EPI_ISL_9036720
LC0468190	hCoV-19/USA/AZ-CDC-LC0468190/2021	EPI_ISL_9036721
LC0468307	hCoV-19/USA/TX-CDC-LC0468307/2021	EPI_ISL_9036733
LC0467922	hCoV-19/USA/NV-CDC-LC0467922/2021	EPI_ISL_9036722
LC0467923	hCoV-19/USA/AZ-CDC-LC0467923/2021	EPI_ISL_9036723
LC0468191	hCoV-19/USA/AZ-CDC-LC0468191/2021	EPI_ISL_9036724
LC0467889	hCoV-19/USA/WI-CDC-LC0467889/2021	EPI_ISL_9036725
LC0468305	hCoV-19/USA/TX-CDC-LC0468305/2021	EPI_ISL_9036726
LC0467921	hCoV-19/USA/WI-CDC-LC0467921/2021	EPI_ISL_9036727
LC0468295	hCoV-19/USA/TX-CDC-LC0468295/2021	EPI_ISL_9036728
LC0468460	hCoV-19/USA/WI-CDC-LC0468460/2021	EPI_ISL_9036735
LC0467911	hCoV-19/USA/NV-CDC-LC0467911/2021	EPI_ISL_9036729
LC0462259	hCoV-19/USA/CT-CDC-LC0462259/2021	EPI_ISL_9036730
LC0468306	hCoV-19/USA/TX-CDC-LC0468306/2021	EPI_ISL_9036732
LC0460162	hCoV-19/USA/AZ-CDC-LC0460162/2021	EPI_ISL_9036747
LC0820513	hCoV-19/USA/WA-CDC-LC0820513/2022	EPI_ISL_14501026
LC0468467	hCoV-19/USA/WI-CDC-LC0468467/2021	EPI_ISL_9036734
LC0467932	hCoV-19/USA/NV-CDC-LC0467932/2021	EPI_ISL_9036743
LC0823187	hCoV-19/USA/AZ-CDC-LC0823187/2022	EPI_ISL_14500994
LC0467888	hCoV-19/USA/WI-CDC-LC0467888/2021	EPI_ISL_9036736
LC0468170	hCoV-19/USA/NV-CDC-LC0468170/2021	EPI_ISL_9036737
LC0468133	hCoV-19/USA/WI-CDC-LC0468133/2021	EPI_ISL_9036738
LC0468135	hCoV-19/USA/WI-CDC-LC0468135/2021	EPI_ISL_9036739
LC0461252	hCoV-19/USA/CT-CDC-LC0461252/2021	EPI_ISL_9036757
LC0468542	hCoV-19/USA/WI-CDC-LC0468542/2021	EPI_ISL_9036740
LC0468134	hCoV-19/USA/WI-CDC-LC0468134/2021	EPI_ISL_9036741
LC0468293	hCoV-19/USA/TX-CDC-LC0468293/2021	EPI_ISL_9036742
LC0461663	hCoV-19/USA/DE-CDC-LC0461663/2021	EPI_ISL_9036761
LC0462163	hCoV-19/USA/GA-CDC-LC0462163/2021	EPI_ISL_9036744
LC0469003	hCoV-19/USA/AZ-CDC-LC0469003/2021	EPI_ISL_9036754
LC0469030	hCoV-19/USA/AZ-CDC-LC0469030/2021	EPI_ISL_9036745
LC0461246	hCoV-19/USA/NH-CDC-LC0461246/2021	EPI_ISL_9036759
LC0462256	hCoV-19/USA/CT-CDC-LC0462256/2021	EPI_ISL_9036748
LC0465190	hCoV-19/USA/TN-CDC-LC0465190/2021	EPI_ISL_9036755
LC0461383	hCoV-19/USA/CT-CDC-LC0461383/2021	EPI_ISL_9036749
LC0461675	hCoV-19/USA/CT-CDC-LC0461675/2021	EPI_ISL_9036750
LC0461507	hCoV-19/USA/CT-CDC-LC0461507/2021	EPI_ISL_9036753
LC0822544	hCoV-19/USA/OR-CDC-LC0822544/2022	EPI_ISL_14501038
LC0461619	hCoV-19/USA/CT-CDC-LC0461619/2021	EPI_ISL_9036756
LC0461393	hCoV-19/USA/FL-CDC-LC0461393/2021	EPI_ISL_9036758
LC0461430	hCoV-19/USA/FL-CDC-LC0461430/2021	EPI_ISL_9036764
LC0461665	hCoV-19/USA/DE-CDC-LC0461665/2021	EPI_ISL_9036762
LC0461460	hCoV-19/USA/FL-CDC-LC0461460/2021	EPI_ISL_9036766
LC0468959	hCoV-19/USA/NV-CDC-LC0468959/2021	EPI_ISL_9036765
LC0469045	hCoV-19/USA/WI-CDC-LC0469045/2021	EPI_ISL_9036767
LC0469049	hCoV-19/USA/WI-CDC-LC0469049/2021	EPI_ISL_9036768
LC0468612	hCoV-19/USA/WI-CDC-LC0468612/2021	EPI_ISL_9036772
LC0461474	hCoV-19/USA/FL-CDC-LC0461474/2021	EPI_ISL_9036769
LC0440923	hCoV-19/USA/IL-CDC-LC0440923/2021	EPI_ISL_8362949
LC0439954	hCoV-19/USA/DC-CDC-LC0439954/2021	EPI_ISL_8365849
LC0438483	hCoV-19/USA/VA-CDC-LC0438483/2021	EPI_ISL_8366349
LC0440245	hCoV-19/USA/DE-CDC-LC0440245/2021	EPI_ISL_8366449
LC0440436	hCoV-19/USA/NC-CDC-LC0440436/2021	EPI_ISL_8366549
LC0461429	hCoV-19/USA/FL-CDC-LC0461429/2021	EPI_ISL_9036770
LC0468850	hCoV-19/USA/NV-CDC-LC0468850/2021	EPI_ISL_9036773
LC0439236	hCoV-19/USA/NY-CDC-LC0439236/2021	EPI_ISL_8366749
LC0461395	hCoV-19/USA/FL-CDC-LC0461395/2021	EPI_ISL_9036771
LC0468952	hCoV-19/USA/NV-CDC-LC0468952/2021	EPI_ISL_9036775
LC0461461	hCoV-19/USA/FL-CDC-LC0461461/2021	EPI_ISL_9036776
LC0468611	hCoV-19/USA/NV-CDC-LC0468611/2021	EPI_ISL_9036774
LC0461274	hCoV-19/USA/DE-CDC-LC0461274/2021	EPI_ISL_9036777
LC0461637	hCoV-19/USA/DE-CDC-LC0461637/2021	EPI_ISL_9036778
LC0468842	hCoV-19/USA/NM-CDC-LC0468842/2021	EPI_ISL_9036780
LC0467792	hCoV-19/USA/NM-CDC-LC0467792/2021	EPI_ISL_9036785
LC0461428	hCoV-19/USA/FL-CDC-LC0461428/2021	EPI_ISL_9036781
LC0461394	hCoV-19/USA/FL-CDC-LC0461394/2021	EPI_ISL_9036782
LC0461310	hCoV-19/USA/MI-CDC-LC0461310/2021	EPI_ISL_9036783
LC0461472	hCoV-19/USA/FL-CDC-LC0461472/2021	EPI_ISL_9036789
LC0467793	hCoV-19/USA/NM-CDC-LC0467793/2021	EPI_ISL_9036786
LC0468452	hCoV-19/USA/NM-CDC-LC0468452/2021	EPI_ISL_9036803
LC0822767	hCoV-19/USA/CA-CDC-LC0822767/2022	EPI_ISL_14501061
LC0467794	hCoV-19/USA/NM-CDC-LC0467794/2021	EPI_ISL_9036787
LC0462155	hCoV-19/USA/GA-CDC-LC0462155/2021	EPI_ISL_9036788
LC0468453	hCoV-19/USA/NM-CDC-LC0468453/2021	EPI_ISL_9036797
LC0461601	hCoV-19/USA/DE-CDC-LC0461601/2021	EPI_ISL_9036792
LC0461670	hCoV-19/USA/DE-CDC-LC0461670/2021	EPI_ISL_9036793
LC0468881	hCoV-19/USA/UT-CDC-LC0468881/2021	EPI_ISL_9036796
LC0468457	hCoV-19/USA/NM-CDC-LC0468457/2021	EPI_ISL_9036798
LC0468487	hCoV-19/USA/WI-CDC-LC0468487/2021	EPI_ISL_9036804
LC0468456	hCoV-19/USA/NM-CDC-LC0468456/2021	EPI_ISL_9036799
LC0468458	hCoV-19/USA/NM-CDC-LC0468458/2021	EPI_ISL_9036801
LC0467862	hCoV-19/USA/WI-CDC-LC0467862/2021	EPI_ISL_9036805
LC0468483	hCoV-19/USA/WI-CDC-LC0468483/2021	EPI_ISL_9036806
LC0468484	hCoV-19/USA/WI-CDC-LC0468484/2021	EPI_ISL_9036808
LC0467861	hCoV-19/USA/WI-CDC-LC0467861/2021	EPI_ISL_9036809
LC0468384	hCoV-19/USA/IN-CDC-LC0468384/2021	EPI_ISL_9036810
LC0468489	hCoV-19/USA/WI-CDC-LC0468489/2021	EPI_ISL_9036811
LC0467863	hCoV-19/USA/AR-CDC-LC0467863/2021	EPI_ISL_9036819
LC0468444	hCoV-19/USA/NM-CDC-LC0468444/2021	EPI_ISL_9036812
LC0464759	hCoV-19/USA/VA-CDC-LC0464759/2021	EPI_ISL_9036813
LC0467703	hCoV-19/USA/OR-CDC-LC0467703/2021	EPI_ISL_9036815
LC0461508	hCoV-19/USA/DE-CDC-LC0461508/2021	EPI_ISL_9036830
LC0461058	hCoV-19/USA/DE-CDC-LC0461058/2021	EPI_ISL_9036816
LC0468877	hCoV-19/USA/IA-CDC-LC0468877/2021	EPI_ISL_9036817
LC0467864	hCoV-19/USA/AR-CDC-LC0467864/2021	EPI_ISL_9036818
LC0469875	hCoV-19/USA/CA-CDC-LC0469875/2022	EPI_ISL_9038061
LC0468220	hCoV-19/USA/ID-CDC-LC0468220/2022	EPI_ISL_9038065
LC0467866	hCoV-19/USA/AR-CDC-LC0467866/2021	EPI_ISL_9036820
LC0462752	hCoV-19/USA/MD-CDC-LC0462752/2021	EPI_ISL_9036821
LC0461671	hCoV-19/USA/DE-CDC-LC0461671/2021	EPI_ISL_9036827
LC0461600	hCoV-19/USA/DE-CDC-LC0461600/2021	EPI_ISL_9036849
LC0468592	hCoV-19/USA/UT-CDC-LC0468592/2021	EPI_ISL_9036823
LC0468595	hCoV-19/USA/NV-CDC-LC0468595/2021	EPI_ISL_9036824
LC0461673	hCoV-19/USA/DE-CDC-LC0461673/2021	EPI_ISL_9036828
LC0469004	hCoV-19/USA/AZ-CDC-LC0469004/2021	EPI_ISL_9036825
LC0468840	hCoV-19/USA/NM-CDC-LC0468840/2021	EPI_ISL_9036826
LC0461522	hCoV-19/USA/DE-CDC-LC0461522/2021	EPI_ISL_9036829
LC0461666	hCoV-19/USA/DE-CDC-LC0461666/2021	EPI_ISL_9036832
LC0461591	hCoV-19/USA/DE-CDC-LC0461591/2021	EPI_ISL_9036850
LC0461654	hCoV-19/USA/DE-CDC-LC0461654/2021	EPI_ISL_9036833
LC0469031	hCoV-19/USA/AZ-CDC-LC0469031/2021	EPI_ISL_9036834
LC0461639	hCoV-19/USA/DE-CDC-LC0461639/2021	EPI_ISL_9036835
LC0461650	hCoV-19/USA/DE-CDC-LC0461650/2021	EPI_ISL_9036836
LC0461586	hCoV-19/USA/DE-CDC-LC0461586/2021	EPI_ISL_9036838
LC0461664	hCoV-19/USA/DE-CDC-LC0461664/2021	EPI_ISL_9036839
LC0461656	hCoV-19/USA/DE-CDC-LC0461656/2021	EPI_ISL_9036840
LC0461672	hCoV-19/USA/DE-CDC-LC0461672/2021	EPI_ISL_9036841
LC0820554	hCoV-19/USA/WA-CDC-LC0820554/2022	EPI_ISL_14501027
LC0461212	hCoV-19/USA/DE-CDC-LC0461212/2021	EPI_ISL_9036842
LC0462265	hCoV-19/USA/NH-CDC-LC0462265/2021	EPI_ISL_9036843
LC0461213	hCoV-19/USA/DE-CDC-LC0461213/2021	EPI_ISL_9036844
LC0091560	hCoV-19/USA/WA-CDC-LC0091560/2021	EPI_ISL_3017710
LC0461215	hCoV-19/USA/DE-CDC-LC0461215/2021	EPI_ISL_9036845
LC0461669	hCoV-19/USA/DE-CDC-LC0461669/2021	EPI_ISL_9036846
LC0461217	hCoV-19/USA/DE-CDC-LC0461217/2021	EPI_ISL_9036847
LC0461674	hCoV-19/USA/DE-CDC-LC0461674/2021	EPI_ISL_9036848
LC0462111	hCoV-19/USA/GA-CDC-LC0462111/2021	EPI_ISL_9036851
LC0462299	hCoV-19/USA/MA-CDC-LC0462299/2021	EPI_ISL_9036861
LC0462109	hCoV-19/USA/GA-CDC-LC0462109/2021	EPI_ISL_9036852
LC0461603	hCoV-19/USA/DE-CDC-LC0461603/2021	EPI_ISL_9036853
LC0461523	hCoV-19/USA/DE-CDC-LC0461523/2021	EPI_ISL_9036854
LC0461230	hCoV-19/USA/DE-CDC-LC0461230/2021	EPI_ISL_9036856
LC0461214	hCoV-19/USA/DE-CDC-LC0461214/2021	EPI_ISL_9036857
LC0822114	hCoV-19/USA/MN-CDC-LC0822114/2022	EPI_ISL_14501044
LC0468944	hCoV-19/USA/WI-CDC-LC0468944/2021	EPI_ISL_9036858
LC0461463	hCoV-19/USA/FL-CDC-LC0461463/2021	EPI_ISL_9036859
LC0468031	hCoV-19/USA/AZ-CDC-LC0468031/2021	EPI_ISL_9036862
LC0462337	hCoV-19/USA/MA-CDC-LC0462337/2021	EPI_ISL_9036863
LC0468032	hCoV-19/USA/AZ-CDC-LC0468032/2021	EPI_ISL_9036874
LC0462324	hCoV-19/USA/GA-CDC-LC0462324/2021	EPI_ISL_9036864
LC0462294	hCoV-19/USA/MA-CDC-LC0462294/2021	EPI_ISL_9036865
LC0462338	hCoV-19/USA/MA-CDC-LC0462338/2021	EPI_ISL_9036866
LC0462262	hCoV-19/USA/CT-CDC-LC0462262/2021	EPI_ISL_9036868
LC0467865	hCoV-19/USA/AR-CDC-LC0467865/2021	EPI_ISL_9036869
LC0468021	hCoV-19/USA/AZ-CDC-LC0468021/2021	EPI_ISL_9036872
LC0468041	hCoV-19/USA/NV-CDC-LC0468041/2021	EPI_ISL_9036871
LC0461475	hCoV-19/USA/FL-CDC-LC0461475/2021	EPI_ISL_9036886
LC0467908	hCoV-19/USA/NM-CDC-LC0467908/2021	EPI_ISL_9036873
LC0468540	hCoV-19/USA/IA-CDC-LC0468540/2021	EPI_ISL_9036875
LC0467364	hCoV-19/USA/NM-CDC-LC0467364/2021	EPI_ISL_9036888
LC0467867	hCoV-19/USA/AR-CDC-LC0467867/2021	EPI_ISL_9036877
LC0468819	hCoV-19/USA/WI-CDC-LC0468819/2021	EPI_ISL_9036881
LC0467870	hCoV-19/USA/KS-CDC-LC0467870/2021	EPI_ISL_9036900
LC0462326	hCoV-19/USA/CT-CDC-LC0462326/2021	EPI_ISL_9036902
LC0462291	hCoV-19/USA/DE-CDC-LC0462291/2021	EPI_ISL_9036882
LC0468593	hCoV-19/USA/WI-CDC-LC0468593/2021	EPI_ISL_9036883
LC0467108	hCoV-19/USA/AZ-CDC-LC0467108/2021	EPI_ISL_9036884
LC0467785	hCoV-19/USA/NV-CDC-LC0467785/2021	EPI_ISL_9036885
LC0462272	hCoV-19/USA/DE-CDC-LC0462272/2021	EPI_ISL_9036894
LC0462276	hCoV-19/USA/CT-CDC-LC0462276/2021	EPI_ISL_9036909
LC0462260	hCoV-19/USA/DE-CDC-LC0462260/2021	EPI_ISL_9036887
LC0462321	hCoV-19/USA/MA-CDC-LC0462321/2021	EPI_ISL_9036908
LC0461624	hCoV-19/USA/CT-CDC-LC0461624/2021	EPI_ISL_9036889
LC0467398	hCoV-19/USA/AZ-CDC-LC0467398/2021	EPI_ISL_9036890
LC0462287	hCoV-19/USA/DE-CDC-LC0462287/2021	EPI_ISL_9036891
LC0462327	hCoV-19/USA/MA-CDC-LC0462327/2021	EPI_ISL_9036898
LC0462339	hCoV-19/USA/MA-CDC-LC0462339/2021	EPI_ISL_9036901
LC0467872	hCoV-19/USA/KS-CDC-LC0467872/2021	EPI_ISL_9036899
LC0462335	hCoV-19/USA/MA-CDC-LC0462335/2021	EPI_ISL_9036903
LC0462319	hCoV-19/USA/MA-CDC-LC0462319/2021	EPI_ISL_9036904
LC0462323	hCoV-19/USA/MA-CDC-LC0462323/2021	EPI_ISL_9036905
LC0462322	hCoV-19/USA/MA-CDC-LC0462322/2021	EPI_ISL_9036906
LC0468820	hCoV-19/USA/WI-CDC-LC0468820/2021	EPI_ISL_9036920
LC0462264	hCoV-19/USA/CT-CDC-LC0462264/2021	EPI_ISL_9036911
LC0462104	hCoV-19/USA/GA-CDC-LC0462104/2021	EPI_ISL_9036912
LC0462267	hCoV-19/USA/CT-CDC-LC0462267/2021	EPI_ISL_9036914
LC0468044	hCoV-19/USA/AZ-CDC-LC0468044/2021	EPI_ISL_9036936
LC0462263	hCoV-19/USA/CT-CDC-LC0462263/2021	EPI_ISL_9036915
LC0462277	hCoV-19/USA/CT-CDC-LC0462277/2021	EPI_ISL_9036916
LC0462304	hCoV-19/USA/FL-CDC-LC0462304/2021	EPI_ISL_9036917
LC0462261	hCoV-19/USA/CT-CDC-LC0462261/2021	EPI_ISL_9036918
LC0462315	hCoV-19/USA/CT-CDC-LC0462315/2021	EPI_ISL_9036919
LC0468144	hCoV-19/USA/AZ-CDC-LC0468144/2021	EPI_ISL_9036921
LC0467904	hCoV-19/USA/NV-CDC-LC0467904/2021	EPI_ISL_9036928
LC0468137	hCoV-19/USA/NM-CDC-LC0468137/2021	EPI_ISL_9036922
LC0467871	hCoV-19/USA/KS-CDC-LC0467871/2021	EPI_ISL_9036923
LC0462320	hCoV-19/USA/MA-CDC-LC0462320/2021	EPI_ISL_9036939
LC0468103	hCoV-19/USA/UT-CDC-LC0468103/2021	EPI_ISL_9036924
LC0467903	hCoV-19/USA/NV-CDC-LC0467903/2021	EPI_ISL_9036929
LC0468028	hCoV-19/USA/UT-CDC-LC0468028/2021	EPI_ISL_9036925
LC0467902	hCoV-19/USA/NV-CDC-LC0467902/2021	EPI_ISL_9036931
LC0462317	hCoV-19/USA/MA-CDC-LC0462317/2021	EPI_ISL_9036926
LC0462318	hCoV-19/USA/MA-CDC-LC0462318/2021	EPI_ISL_9036927
LC0468019	hCoV-19/USA/NV-CDC-LC0468019/2021	EPI_ISL_9036932
LC0468047	hCoV-19/USA/AZ-CDC-LC0468047/2021	EPI_ISL_9036937
LC0468492	hCoV-19/USA/NV-CDC-LC0468492/2021	EPI_ISL_9036933
LC0468048	hCoV-19/USA/AZ-CDC-LC0468048/2021	EPI_ISL_9036935
LC0461499	hCoV-19/USA/MA-CDC-LC0461499/2021	EPI_ISL_9036963
LC0468022	hCoV-19/USA/AZ-CDC-LC0468022/2021	EPI_ISL_9036938
LC0468136	hCoV-19/USA/NM-CDC-LC0468136/2021	EPI_ISL_9036940
LC0467107	hCoV-19/USA/AZ-CDC-LC0467107/2021	EPI_ISL_9036942
LC0462269	hCoV-19/USA/DE-CDC-LC0462269/2021	EPI_ISL_9036943
LC0461501	hCoV-19/USA/MA-CDC-LC0461501/2021	EPI_ISL_9036955
LC0461524	hCoV-19/USA/MA-CDC-LC0461524/2021	EPI_ISL_9036944
LC0461645	hCoV-19/USA/MI-CDC-LC0461645/2021	EPI_ISL_9036945
LC0461131	hCoV-19/USA/MA-CDC-LC0461131/2021	EPI_ISL_9036946
LC0461525	hCoV-19/USA/CT-CDC-LC0461525/2021	EPI_ISL_9036947
LC0461614	hCoV-19/USA/MA-CDC-LC0461614/2021	EPI_ISL_9036948
LC0461519	hCoV-19/USA/MA-CDC-LC0461519/2021	EPI_ISL_9036949
LC0461520	hCoV-19/USA/MA-CDC-LC0461520/2021	EPI_ISL_9036951
LC0468841	hCoV-19/USA/NM-CDC-LC0468841/2021	EPI_ISL_9036972
LC0461495	hCoV-19/USA/MA-CDC-LC0461495/2021	EPI_ISL_9036952
LC0461556	hCoV-19/USA/GA-CDC-LC0461556/2021	EPI_ISL_9037021
LC0461406	hCoV-19/USA/GA-CDC-LC0461406/2021	EPI_ISL_9037023
LC0461223	hCoV-19/USA/MA-CDC-LC0461223/2021	EPI_ISL_9036953
LC0461616	hCoV-19/USA/MI-CDC-LC0461616/2021	EPI_ISL_9036960
LC0468983	hCoV-19/USA/NM-CDC-LC0468983/2021	EPI_ISL_9036980
LC0461489	hCoV-19/USA/MA-CDC-LC0461489/2021	EPI_ISL_9036954
LC0461427	hCoV-19/USA/FL-CDC-LC0461427/2021	EPI_ISL_9036967
LC0461613	hCoV-19/USA/MA-CDC-LC0461613/2021	EPI_ISL_9036956
LC0468873	hCoV-19/USA/WI-CDC-LC0468873/2021	EPI_ISL_9036968
LC0461133	hCoV-19/USA/MA-CDC-LC0461133/2021	EPI_ISL_9036957
LC0461630	hCoV-19/USA/MA-CDC-LC0461630/2021	EPI_ISL_9036959
LC0461502	hCoV-19/USA/MA-CDC-LC0461502/2021	EPI_ISL_9036962
LC0461476	hCoV-19/USA/FL-CDC-LC0461476/2021	EPI_ISL_9036964
LC0461473	hCoV-19/USA/FL-CDC-LC0461473/2021	EPI_ISL_9036966
LC0461362	hCoV-19/USA/MA-CDC-LC0461362/2021	EPI_ISL_9036988
LC0461231	hCoV-19/USA/DE-CDC-LC0461231/2021	EPI_ISL_9036999
LC0461577	hCoV-19/USA/FL-CDC-LC0461577/2021	EPI_ISL_9036969
LC0468608	hCoV-19/USA/NM-CDC-LC0468608/2021	EPI_ISL_9036970
LC0468609	hCoV-19/USA/NM-CDC-LC0468609/2021	EPI_ISL_9036971
LC0468844	hCoV-19/USA/NM-CDC-LC0468844/2021	EPI_ISL_9036973
LC0468607	hCoV-19/USA/NM-CDC-LC0468607/2021	EPI_ISL_9036974
LC0461493	hCoV-19/USA/MA-CDC-LC0461493/2021	EPI_ISL_9036975
LC0461627	hCoV-19/USA/MA-CDC-LC0461627/2021	EPI_ISL_9036976
LC0461389	hCoV-19/USA/MA-CDC-LC0461389/2021	EPI_ISL_9036977
LC0461500	hCoV-19/USA/MA-CDC-LC0461500/2021	EPI_ISL_9036978
LC0461628	hCoV-19/USA/MA-CDC-LC0461628/2021	EPI_ISL_9036979
LC0468843	hCoV-19/USA/NM-CDC-LC0468843/2021	EPI_ISL_9036981
LC0461491	hCoV-19/USA/MA-CDC-LC0461491/2021	EPI_ISL_9036984
LC0459935	hCoV-19/USA/WA-CDC-LC0459935/2021	EPI_ISL_9036991
LC0462302	hCoV-19/USA/DE-CDC-LC0462302/2021	EPI_ISL_9036986
LC0461359	hCoV-19/USA/CT-CDC-LC0461359/2021	EPI_ISL_9036987
LC0461205	hCoV-19/USA/CT-CDC-LC0461205/2021	EPI_ISL_9036989
LC0461629	hCoV-19/USA/MA-CDC-LC0461629/2021	EPI_ISL_9036990
LC0461303	hCoV-19/USA/GA-CDC-LC0461303/2021	EPI_ISL_9037002
LC0459494	hCoV-19/USA/AZ-CDC-LC0459494/2021	EPI_ISL_9036992
LC0459936	hCoV-19/USA/WA-CDC-LC0459936/2021	EPI_ISL_9036996
LC0459937	hCoV-19/USA/WA-CDC-LC0459937/2021	EPI_ISL_9036993
LC0461564	hCoV-19/USA/GA-CDC-LC0461564/2021	EPI_ISL_9037001
LC0459489	hCoV-19/USA/KS-CDC-LC0459489/2021	EPI_ISL_9036994
LC0459493	hCoV-19/USA/AZ-CDC-LC0459493/2021	EPI_ISL_9036995
LC0459491	hCoV-19/USA/UT-CDC-LC0459491/2021	EPI_ISL_9036997
LC0461531	hCoV-19/USA/GA-CDC-LC0461531/2021	EPI_ISL_9036998
LC0465500	hCoV-19/USA/AZ-CDC-LC0465500/2021	EPI_ISL_9037000
LC0461300	hCoV-19/USA/GA-CDC-LC0461300/2021	EPI_ISL_9037003
LC0465413	hCoV-19/USA/MD-CDC-LC0465413/2021	EPI_ISL_9037004
LC0461124	hCoV-19/USA/PA-CDC-LC0461124/2021	EPI_ISL_9037014
LC0469739	hCoV-19/USA/CA-CDC-LC0469739/2022	EPI_ISL_9038054
LC0461555	hCoV-19/USA/GA-CDC-LC0461555/2021	EPI_ISL_9037005
LC0461311	hCoV-19/USA/GA-CDC-LC0461311/2021	EPI_ISL_9037006
LC0461299	hCoV-19/USA/GA-CDC-LC0461299/2021	EPI_ISL_9037009
LC0461562	hCoV-19/USA/GA-CDC-LC0461562/2021	EPI_ISL_9037007
LC0461563	hCoV-19/USA/GA-CDC-LC0461563/2021	EPI_ISL_9037026
LC0459591	hCoV-19/USA/TN-CDC-LC0459591/2021	EPI_ISL_9037029
LC0465420	hCoV-19/USA/MD-CDC-LC0465420/2021	EPI_ISL_9037010
LC0461294	hCoV-19/USA/DE-CDC-LC0461294/2021	EPI_ISL_9037012
LC0461558	hCoV-19/USA/GA-CDC-LC0461558/2021	EPI_ISL_9037027
LC0461565	hCoV-19/USA/GA-CDC-LC0461565/2021	EPI_ISL_9037011
LC0461407	hCoV-19/USA/GA-CDC-LC0461407/2021	EPI_ISL_9037018
LC0461302	hCoV-19/USA/GA-CDC-LC0461302/2021	EPI_ISL_9037013
LC0461566	hCoV-19/USA/GA-CDC-LC0461566/2021	EPI_ISL_9037015
LC0461532	hCoV-19/USA/GA-CDC-LC0461532/2021	EPI_ISL_9037016
LC0461535	hCoV-19/USA/GA-CDC-LC0461535/2021	EPI_ISL_9037017
LC0461662	hCoV-19/USA/CT-CDC-LC0461662/2021	EPI_ISL_9037037
LC0461448	hCoV-19/USA/FL-CDC-LC0461448/2021	EPI_ISL_9037038
LC0461530	hCoV-19/USA/GA-CDC-LC0461530/2021	EPI_ISL_9037019
LC0461537	hCoV-19/USA/GA-CDC-LC0461537/2021	EPI_ISL_9037024
LC0461557	hCoV-19/USA/GA-CDC-LC0461557/2021	EPI_ISL_9037028
LC0461533	hCoV-19/USA/GA-CDC-LC0461533/2021	EPI_ISL_9037020
LC0461560	hCoV-19/USA/GA-CDC-LC0461560/2021	EPI_ISL_9037025
LC0461301	hCoV-19/USA/GA-CDC-LC0461301/2021	EPI_ISL_9037022
LC0461327	hCoV-19/USA/FL-CDC-LC0461327/2021	EPI_ISL_9037031
LC0461572	hCoV-19/USA/FL-CDC-LC0461572/2021	EPI_ISL_9037047
LC0461561	hCoV-19/USA/GA-CDC-LC0461561/2021	EPI_ISL_9037032
LC0461402	hCoV-19/USA/FL-CDC-LC0461402/2021	EPI_ISL_9037042
LC0461408	hCoV-19/USA/GA-CDC-LC0461408/2021	EPI_ISL_9037033
LC0461438	hCoV-19/USA/FL-CDC-LC0461438/2021	EPI_ISL_9037041
LC0461569	hCoV-19/USA/FL-CDC-LC0461569/2021	EPI_ISL_9037046
LC0461559	hCoV-19/USA/GA-CDC-LC0461559/2021	EPI_ISL_9037034
LC0461676	hCoV-19/USA/CT-CDC-LC0461676/2021	EPI_ISL_9037049
LC0461437	hCoV-19/USA/FL-CDC-LC0461437/2021	EPI_ISL_9037050
LC0459918	hCoV-19/USA/WA-CDC-LC0459918/2021	EPI_ISL_9037035
LC0461221	hCoV-19/USA/CT-CDC-LC0461221/2021	EPI_ISL_9037036
LC0461392	hCoV-19/USA/FL-CDC-LC0461392/2021	EPI_ISL_9037043
LC0461450	hCoV-19/USA/FL-CDC-LC0461450/2021	EPI_ISL_9037044
LC0461667	hCoV-19/USA/CT-CDC-LC0461667/2021	EPI_ISL_9037054
LC0459897	hCoV-19/USA/WA-CDC-LC0459897/2021	EPI_ISL_9037056
LC0461296	hCoV-19/USA/FL-CDC-LC0461296/2021	EPI_ISL_9037045
LC0459894	hCoV-19/USA/WA-CDC-LC0459894/2021	EPI_ISL_9037062
LC0461435	hCoV-19/USA/FL-CDC-LC0461435/2021	EPI_ISL_9037048
LC0461451	hCoV-19/USA/FL-CDC-LC0461451/2021	EPI_ISL_9037064
LC0464155	hCoV-19/USA/MD-CDC-LC0464155/2021	EPI_ISL_9037072
LC0461439	hCoV-19/USA/FL-CDC-LC0461439/2021	EPI_ISL_9037051
LC0461418	hCoV-19/USA/FL-CDC-LC0461418/2021	EPI_ISL_9037052
LC0461479	hCoV-19/USA/FL-CDC-LC0461479/2021	EPI_ISL_9037053
LC0459896	hCoV-19/USA/WA-CDC-LC0459896/2021	EPI_ISL_9037055
LC0463004	hCoV-19/USA/GA-CDC-LC0463004/2021	EPI_ISL_9037070
LC0459888	hCoV-19/USA/WA-CDC-LC0459888/2021	EPI_ISL_9037057
LC0459917	hCoV-19/USA/WA-CDC-LC0459917/2021	EPI_ISL_9037059
LC0459923	hCoV-19/USA/WA-CDC-LC0459923/2021	EPI_ISL_9037061
LC0461847	hCoV-19/USA/NC-CDC-LC0461847/2021	EPI_ISL_9037067
LC0463005	hCoV-19/USA/TX-CDC-LC0463005/2021	EPI_ISL_9037071
LC0459916	hCoV-19/USA/WA-CDC-LC0459916/2021	EPI_ISL_9037063
LC0469799	hCoV-19/USA/CA-CDC-LC0469799/2021	EPI_ISL_9037132
LC0461848	hCoV-19/USA/NC-CDC-LC0461848/2021	EPI_ISL_9037065
LC0462751	hCoV-19/USA/MD-CDC-LC0462751/2021	EPI_ISL_9037068
LC0462293	hCoV-19/USA/CT-CDC-LC0462293/2021	EPI_ISL_9037300
LC0462770	hCoV-19/USA/GA-CDC-LC0462770/2021	EPI_ISL_9037069
LC0462332	hCoV-19/USA/CT-CDC-LC0462332/2021	EPI_ISL_9037299
LC0469800	hCoV-19/USA/CA-CDC-LC0469800/2021	EPI_ISL_9037073
LC0468207	hCoV-19/USA/PA-CDC-LC0468207/2021	EPI_ISL_9037298
LC0462152	hCoV-19/USA/DE-CDC-LC0462152/2021	EPI_ISL_9037316
LC0469801	hCoV-19/USA/CA-CDC-LC0469801/2021	EPI_ISL_9037133
LC0462110	hCoV-19/USA/KY-CDC-LC0462110/2021	EPI_ISL_9037308
LC0461485	hCoV-19/USA/FL-CDC-LC0461485/2021	EPI_ISL_9037322
LC0459292	hCoV-19/USA/TX-CDC-LC0459292/2021	EPI_ISL_9037297
LC0462095	hCoV-19/USA/AL-CDC-LC0462095/2021	EPI_ISL_9037312
LC0459909	hCoV-19/USA/WA-CDC-LC0459909/2021	EPI_ISL_9037320
LC0462314	hCoV-19/USA/CT-CDC-LC0462314/2021	EPI_ISL_9037301
LC0462165	hCoV-19/USA/DE-CDC-LC0462165/2021	EPI_ISL_9037302
LC0462347	hCoV-19/USA/GA-CDC-LC0462347/2021	EPI_ISL_9037304
LC0462164	hCoV-19/USA/GA-CDC-LC0462164/2021	EPI_ISL_9037313
LC0462156	hCoV-19/USA/GA-CDC-LC0462156/2021	EPI_ISL_9037314
LC0462116	hCoV-19/USA/GA-CDC-LC0462116/2021	EPI_ISL_9037305
LC0462153	hCoV-19/USA/GA-CDC-LC0462153/2021	EPI_ISL_9037315
LC0461441	hCoV-19/USA/FL-CDC-LC0461441/2021	EPI_ISL_9037329
LC0462115	hCoV-19/USA/TN-CDC-LC0462115/2021	EPI_ISL_9037306
LC0459919	hCoV-19/USA/WA-CDC-LC0459919/2021	EPI_ISL_9037318
LC0462096	hCoV-19/USA/GA-CDC-LC0462096/2021	EPI_ISL_9037307
LC0462113	hCoV-19/USA/WV-CDC-LC0462113/2021	EPI_ISL_9037311
LC0459920	hCoV-19/USA/WA-CDC-LC0459920/2021	EPI_ISL_9037317
LC0461581	hCoV-19/USA/FL-CDC-LC0461581/2021	EPI_ISL_9037326
LC0469751	hCoV-19/USA/CA-CDC-LC0469751/2022	EPI_ISL_9038056
LC0459573	hCoV-19/USA/ID-CDC-LC0459573/2022	EPI_ISL_9038062
LC0461424	hCoV-19/USA/FL-CDC-LC0461424/2021	EPI_ISL_9037323
LC0461399	hCoV-19/USA/FL-CDC-LC0461399/2021	EPI_ISL_9037324
LC0461567	hCoV-19/USA/FL-CDC-LC0461567/2021	EPI_ISL_9037325
LC0461433	hCoV-19/USA/FL-CDC-LC0461433/2021	EPI_ISL_9037327
LC0461446	hCoV-19/USA/FL-CDC-LC0461446/2021	EPI_ISL_9037328
LC0461443	hCoV-19/USA/FL-CDC-LC0461443/2021	EPI_ISL_9037332
LC0461440	hCoV-19/USA/FL-CDC-LC0461440/2021	EPI_ISL_9037330
LC0461445	hCoV-19/USA/FL-CDC-LC0461445/2021	EPI_ISL_9037333
LC0461573	hCoV-19/USA/FL-CDC-LC0461573/2021	EPI_ISL_9037336
LC0461529	hCoV-19/USA/MS-CDC-LC0461529/2021	EPI_ISL_9037337
LC0461518	hCoV-19/USA/CT-CDC-LC0461518/2021	EPI_ISL_9037348
LC0459912	hCoV-19/USA/WA-CDC-LC0459912/2021	EPI_ISL_9037357
LC0461432	hCoV-19/USA/FL-CDC-LC0461432/2021	EPI_ISL_9037338
LC0461509	hCoV-19/USA/CT-CDC-LC0461509/2021	EPI_ISL_9037341
LC0461526	hCoV-19/USA/TN-CDC-LC0461526/2021	EPI_ISL_9037346
LC0461059	hCoV-19/USA/DE-CDC-LC0461059/2021	EPI_ISL_9037339
LC0459913	hCoV-19/USA/WA-CDC-LC0459913/2021	EPI_ISL_9037342
LC0460948	hCoV-19/USA/NH-CDC-LC0460948/2021	EPI_ISL_9037343
LC0461528	hCoV-19/USA/TN-CDC-LC0461528/2021	EPI_ISL_9037344
LC0461527	hCoV-19/USA/TN-CDC-LC0461527/2021	EPI_ISL_9037345
LC0461510	hCoV-19/USA/CT-CDC-LC0461510/2021	EPI_ISL_9037347
LC0461420	hCoV-19/USA/FL-CDC-LC0461420/2021	EPI_ISL_9037350
LC0461398	hCoV-19/USA/FL-CDC-LC0461398/2021	EPI_ISL_9037376
LC0461484	hCoV-19/USA/FL-CDC-LC0461484/2021	EPI_ISL_9037349
LC0461482	hCoV-19/USA/FL-CDC-LC0461482/2021	EPI_ISL_9037367
LC0461416	hCoV-19/USA/FL-CDC-LC0461416/2021	EPI_ISL_9037351
LC0461481	hCoV-19/USA/FL-CDC-LC0461481/2021	EPI_ISL_9037365
LC0459910	hCoV-19/USA/WA-CDC-LC0459910/2021	EPI_ISL_9037354
LC0459883	hCoV-19/USA/WA-CDC-LC0459883/2021	EPI_ISL_9037355
LC0461444	hCoV-19/USA/FL-CDC-LC0461444/2021	EPI_ISL_9037358
LC0459885	hCoV-19/USA/WA-CDC-LC0459885/2021	EPI_ISL_9037359
LC0461449	hCoV-19/USA/FL-CDC-LC0461449/2021	EPI_ISL_9037362
LC0461517	hCoV-19/USA/MA-CDC-LC0461517/2021	EPI_ISL_9037361
LC0461467	hCoV-19/USA/FL-CDC-LC0461467/2021	EPI_ISL_9037369
LC0461571	hCoV-19/USA/FL-CDC-LC0461571/2021	EPI_ISL_9037366
LC0461403	hCoV-19/USA/FL-CDC-LC0461403/2021	EPI_ISL_9037373
LC0467837	hCoV-19/USA/DC-CDC-LC0467837/2022	EPI_ISL_9038064
LC0459911	hCoV-19/USA/WA-CDC-LC0459911/2021	EPI_ISL_9037368
LC0461579	hCoV-19/USA/FL-CDC-LC0461579/2021	EPI_ISL_9037371
LC0461453	hCoV-19/USA/FL-CDC-LC0461453/2021	EPI_ISL_9037382
LC0461415	hCoV-19/USA/FL-CDC-LC0461415/2021	EPI_ISL_9037372
LC0461401	hCoV-19/USA/FL-CDC-LC0461401/2021	EPI_ISL_9037374
LC0466706	hCoV-19/USA/MA-CDC-LC0466706/2022	EPI_ISL_9037393
LC0466739	hCoV-19/USA/MA-CDC-LC0466739/2022	EPI_ISL_9037401
LC0461442	hCoV-19/USA/FL-CDC-LC0461442/2021	EPI_ISL_9037375
LC0461447	hCoV-19/USA/FL-CDC-LC0461447/2021	EPI_ISL_9037377
LC0461417	hCoV-19/USA/FL-CDC-LC0461417/2021	EPI_ISL_9037378
LC0466707	hCoV-19/USA/MA-CDC-LC0466707/2022	EPI_ISL_9037390
LC0461400	hCoV-19/USA/FL-CDC-LC0461400/2021	EPI_ISL_9037379
LC0461434	hCoV-19/USA/FL-CDC-LC0461434/2021	EPI_ISL_9037380
LC0461419	hCoV-19/USA/FL-CDC-LC0461419/2021	EPI_ISL_9037381
LC0466717	hCoV-19/USA/MA-CDC-LC0466717/2022	EPI_ISL_9037385
LC0466847	hCoV-19/USA/GA-CDC-LC0466847/2022	EPI_ISL_9037407
LC0466721	hCoV-19/USA/MA-CDC-LC0466721/2022	EPI_ISL_9037383
LC0466731	hCoV-19/USA/MA-CDC-LC0466731/2022	EPI_ISL_9037386
LC0466723	hCoV-19/USA/MA-CDC-LC0466723/2022	EPI_ISL_9037387
LC0466712	hCoV-19/USA/MA-CDC-LC0466712/2022	EPI_ISL_9037404
LC0466845	hCoV-19/USA/MA-CDC-LC0466845/2022	EPI_ISL_9037411
LC0466736	hCoV-19/USA/MA-CDC-LC0466736/2022	EPI_ISL_9037389
LC0466702	hCoV-19/USA/MA-CDC-LC0466702/2022	EPI_ISL_9037394
LC0466720	hCoV-19/USA/MA-CDC-LC0466720/2022	EPI_ISL_9037402
LC0466713	hCoV-19/USA/MA-CDC-LC0466713/2022	EPI_ISL_9037391
LC0466726	hCoV-19/USA/MA-CDC-LC0466726/2022	EPI_ISL_9037400
LC0466703	hCoV-19/USA/MA-CDC-LC0466703/2022	EPI_ISL_9037392
LC0464784	hCoV-19/USA/VA-CDC-LC0464784/2022	EPI_ISL_9037399
LC0466745	hCoV-19/USA/MA-CDC-LC0466745/2022	EPI_ISL_9037395
LC0459612	hCoV-19/USA/OR-CDC-LC0459612/2022	EPI_ISL_9037403
LC0466711	hCoV-19/USA/MA-CDC-LC0466711/2022	EPI_ISL_9037396
LC0466691	hCoV-19/USA/FL-CDC-LC0466691/2022	EPI_ISL_9037398
LC0466830	hCoV-19/USA/NH-CDC-LC0466830/2022	EPI_ISL_9037409
LC0459598	hCoV-19/USA/OR-CDC-LC0459598/2022	EPI_ISL_9037405
LC0459616	hCoV-19/USA/OR-CDC-LC0459616/2022	EPI_ISL_9037406
LC0466857	hCoV-19/USA/MA-CDC-LC0466857/2022	EPI_ISL_9037414
LC0466858	hCoV-19/USA/MA-CDC-LC0466858/2022	EPI_ISL_9037410
LC0466832	hCoV-19/USA/NH-CDC-LC0466832/2022	EPI_ISL_9037412
LC0466829	hCoV-19/USA/NH-CDC-LC0466829/2022	EPI_ISL_9037413
LC0466734	hCoV-19/USA/MA-CDC-LC0466734/2022	EPI_ISL_9037415
LC0466719	hCoV-19/USA/MA-CDC-LC0466719/2022	EPI_ISL_9037416
LC0466730	hCoV-19/USA/MA-CDC-LC0466730/2022	EPI_ISL_9037417
LC0466722	hCoV-19/USA/MA-CDC-LC0466722/2022	EPI_ISL_9037418
LC0466714	hCoV-19/USA/MA-CDC-LC0466714/2022	EPI_ISL_9037419
LC0466741	hCoV-19/USA/MA-CDC-LC0466741/2022	EPI_ISL_9037429
LC0466701	hCoV-19/USA/MA-CDC-LC0466701/2022	EPI_ISL_9037420
LC0466718	hCoV-19/USA/MA-CDC-LC0466718/2022	EPI_ISL_9037430
LC0466737	hCoV-19/USA/MA-CDC-LC0466737/2022	EPI_ISL_9037422
LC0461404	hCoV-19/USA/GA-CDC-LC0461404/2022	EPI_ISL_9037436
LC0461549	hCoV-19/USA/GA-CDC-LC0461549/2022	EPI_ISL_9037439
LC0466709	hCoV-19/USA/MA-CDC-LC0466709/2022	EPI_ISL_9037423
LC0466704	hCoV-19/USA/MA-CDC-LC0466704/2022	EPI_ISL_9037428
LC0459025	hCoV-19/USA/NY-CDC-LC0459025/2022	EPI_ISL_9037461
LC0466715	hCoV-19/USA/MA-CDC-LC0466715/2022	EPI_ISL_9037424
LC0464733	hCoV-19/USA/TX-CDC-LC0464733/2022	EPI_ISL_9037431
LC0461412	hCoV-19/USA/GA-CDC-LC0461412/2022	EPI_ISL_9037440
LC0466710	hCoV-19/USA/MA-CDC-LC0466710/2022	EPI_ISL_9037425
LC0461323	hCoV-19/USA/FL-CDC-LC0461323/2022	EPI_ISL_9037432
LC0461409	hCoV-19/USA/GA-CDC-LC0461409/2022	EPI_ISL_9037442
LC0466705	hCoV-19/USA/MA-CDC-LC0466705/2022	EPI_ISL_9037426
LC0461545	hCoV-19/USA/GA-CDC-LC0461545/2022	EPI_ISL_9037443
LC0466738	hCoV-19/USA/MA-CDC-LC0466738/2022	EPI_ISL_9037427
LC0461297	hCoV-19/USA/GA-CDC-LC0461297/2022	EPI_ISL_9037433
LC0461410	hCoV-19/USA/GA-CDC-LC0461410/2022	EPI_ISL_9037434
LC0461305	hCoV-19/USA/GA-CDC-LC0461305/2022	EPI_ISL_9037444
LC0461405	hCoV-19/USA/GA-CDC-LC0461405/2022	EPI_ISL_9037453
LC0461553	hCoV-19/USA/GA-CDC-LC0461553/2022	EPI_ISL_9037435
LC0461298	hCoV-19/USA/GA-CDC-LC0461298/2022	EPI_ISL_9037446
LC0461546	hCoV-19/USA/GA-CDC-LC0461546/2022	EPI_ISL_9037455
LC0461551	hCoV-19/USA/GA-CDC-LC0461551/2022	EPI_ISL_9037445
LC0461541	hCoV-19/USA/GA-CDC-LC0461541/2022	EPI_ISL_9037452
LC0461414	hCoV-19/USA/GA-CDC-LC0461414/2022	EPI_ISL_9037457
LC0461538	hCoV-19/USA/GA-CDC-LC0461538/2022	EPI_ISL_9037448
LC0461127	hCoV-19/USA/DE-CDC-LC0461127/2022	EPI_ISL_9037459
LC0461550	hCoV-19/USA/GA-CDC-LC0461550/2022	EPI_ISL_9037450
LC0461542	hCoV-19/USA/GA-CDC-LC0461542/2022	EPI_ISL_9037454
LC0462134	hCoV-19/USA/MI-CDC-LC0462134/2022	EPI_ISL_9037462
LC0461129	hCoV-19/USA/CT-CDC-LC0461129/2022	EPI_ISL_9037463
LC0461128	hCoV-19/USA/DE-CDC-LC0461128/2022	EPI_ISL_9037473
LC0461548	hCoV-19/USA/GA-CDC-LC0461548/2022	EPI_ISL_9037464
LC0461206	hCoV-19/USA/DE-CDC-LC0461206/2022	EPI_ISL_9037470
LC0461413	hCoV-19/USA/GA-CDC-LC0461413/2022	EPI_ISL_9037465
LC0462375	hCoV-19/USA/FL-CDC-LC0462375/2022	EPI_ISL_9037479
LC0461554	hCoV-19/USA/GA-CDC-LC0461554/2022	EPI_ISL_9037467
LC0461539	hCoV-19/USA/GA-CDC-LC0461539/2022	EPI_ISL_9037468
LC0462022	hCoV-19/USA/NC-CDC-LC0462022/2022	EPI_ISL_9037474
LC0461325	hCoV-19/USA/FL-CDC-LC0461325/2022	EPI_ISL_9037469
LC0461249	hCoV-19/USA/MA-CDC-LC0461249/2022	EPI_ISL_9037476
LC0466853	hCoV-19/USA/MA-CDC-LC0466853/2022	EPI_ISL_9037481
LC0461322	hCoV-19/USA/FL-CDC-LC0461322/2022	EPI_ISL_9037472
LC0463927	hCoV-19/USA/VA-CDC-LC0463927/2022	EPI_ISL_9037484
LC0461126	hCoV-19/USA/DE-CDC-LC0461126/2022	EPI_ISL_9037475
LC0461324	hCoV-19/USA/FL-CDC-LC0461324/2022	EPI_ISL_9037478
LC0463926	hCoV-19/USA/VA-CDC-LC0463926/2022	EPI_ISL_9037491
LC0461113	hCoV-19/USA/DE-CDC-LC0461113/2022	EPI_ISL_9037477
LC0466839	hCoV-19/USA/MA-CDC-LC0466839/2022	EPI_ISL_9037485
LC0466844	hCoV-19/USA/MA-CDC-LC0466844/2022	EPI_ISL_9037505
LC0462334	hCoV-19/USA/LA-CDC-LC0462334/2022	EPI_ISL_9037480
LC0466843	hCoV-19/USA/MA-CDC-LC0466843/2022	EPI_ISL_9037495
LC0466822	hCoV-19/USA/RI-CDC-LC0466822/2022	EPI_ISL_9037482
LC0466842	hCoV-19/USA/MA-CDC-LC0466842/2022	EPI_ISL_9037486
LC0463925	hCoV-19/USA/VA-CDC-LC0463925/2022	EPI_ISL_9037501
LC0466851	hCoV-19/USA/MA-CDC-LC0466851/2022	EPI_ISL_9037502
LC0475839	hCoV-19/USA/NM-CDC-LC0475839/2022	EPI_ISL_8980649
LC0466841	hCoV-19/USA/MA-CDC-LC0466841/2022	EPI_ISL_9037483
LC0466848	hCoV-19/USA/MA-CDC-LC0466848/2022	EPI_ISL_9037488
LC0466837	hCoV-19/USA/MA-CDC-LC0466837/2022	EPI_ISL_9037512
LC0466833	hCoV-19/USA/MA-CDC-LC0466833/2022	EPI_ISL_9037490
LC0463929	hCoV-19/USA/VA-CDC-LC0463929/2022	EPI_ISL_9037497
LC0466827	hCoV-19/USA/NH-CDC-LC0466827/2022	EPI_ISL_9037493
LC0466821	hCoV-19/USA/RI-CDC-LC0466821/2022	EPI_ISL_9037498
LC0461170	hCoV-19/USA/NH-CDC-LC0461170/2022	EPI_ISL_9037494
LC0466826	hCoV-19/USA/NH-CDC-LC0466826/2022	EPI_ISL_9037504
LC0466323	hCoV-19/USA/MA-CDC-LC0466323/2022	EPI_ISL_9037520
LC0461279	hCoV-19/USA/DE-CDC-LC0461279/2022	EPI_ISL_9037522
LC0466835	hCoV-19/USA/MA-CDC-LC0466835/2022	EPI_ISL_9037500
LC0466849	hCoV-19/USA/MA-CDC-LC0466849/2022	EPI_ISL_9037507
LC0461169	hCoV-19/USA/NH-CDC-LC0461169/2022	EPI_ISL_9037503
LC0466840	hCoV-19/USA/MA-CDC-LC0466840/2022	EPI_ISL_9037506
LC0463928	hCoV-19/USA/VA-CDC-LC0463928/2022	EPI_ISL_9037508
LC0466387	hCoV-19/USA/NH-CDC-LC0466387/2022	EPI_ISL_9037514
LC0466836	hCoV-19/USA/MA-CDC-LC0466836/2022	EPI_ISL_9037509
LC0466324	hCoV-19/USA/MA-CDC-LC0466324/2022	EPI_ISL_9037523
LC0466311	hCoV-19/USA/MA-CDC-LC0466311/2022	EPI_ISL_9037524
LC0463944	hCoV-19/USA/NC-CDC-LC0463944/2022	EPI_ISL_9037510
LC0466597	hCoV-19/USA/NH-CDC-LC0466597/2022	EPI_ISL_9037515
LC0466384	hCoV-19/USA/RI-CDC-LC0466384/2022	EPI_ISL_9037537
LC0466859	hCoV-19/USA/NH-CDC-LC0466859/2022	EPI_ISL_9037513
LC0466353	hCoV-19/USA/MA-CDC-LC0466353/2022	EPI_ISL_9037525
LC0461273	hCoV-19/USA/MA-CDC-LC0461273/2022	EPI_ISL_9037516
LC0466320	hCoV-19/USA/MA-CDC-LC0466320/2022	EPI_ISL_9037518
LC0466349	hCoV-19/USA/NH-CDC-LC0466349/2022	EPI_ISL_9037526
LC0466327	hCoV-19/USA/MA-CDC-LC0466327/2022	EPI_ISL_9037517
LC0466318	hCoV-19/USA/MA-CDC-LC0466318/2022	EPI_ISL_9037521
LC0466319	hCoV-19/USA/MA-CDC-LC0466319/2022	EPI_ISL_9037527
LC0461272	hCoV-19/USA/DE-CDC-LC0461272/2022	EPI_ISL_9037532
LC0475888	hCoV-19/USA/IL-CDC-LC0475888/2022	EPI_ISL_8981149
LC0466307	hCoV-19/USA/NH-CDC-LC0466307/2022	EPI_ISL_9037529
LC0466596	hCoV-19/USA/NH-CDC-LC0466596/2022	EPI_ISL_9037534
LC0466361	hCoV-19/USA/MA-CDC-LC0466361/2022	EPI_ISL_9037530
LC0466598	hCoV-19/USA/NH-CDC-LC0466598/2022	EPI_ISL_9037536
LC0461125	hCoV-19/USA/DE-CDC-LC0461125/2022	EPI_ISL_9037533
LC0466360	hCoV-19/USA/MA-CDC-LC0466360/2022	EPI_ISL_9037545
LC0459601	hCoV-19/USA/AK-CDC-LC0459601/2022	EPI_ISL_9037565
LC0466603	hCoV-19/USA/MA-CDC-LC0466603/2022	EPI_ISL_9037535
LC0459583	hCoV-19/USA/ID-CDC-LC0459583/2022	EPI_ISL_9037554
LC0461304	hCoV-19/USA/GA-CDC-LC0461304/2022	EPI_ISL_9037449
LC0462572	hCoV-19/USA/DE-CDC-LC0462572/2022	EPI_ISL_9041449
LC0459340	hCoV-19/USA/CT-CDC-LC0459340/2022	EPI_ISL_9041649
LC0466385	hCoV-19/USA/RI-CDC-LC0466385/2022	EPI_ISL_9037538
LC0466670	hCoV-19/USA/NH-CDC-LC0466670/2022	EPI_ISL_9037539
LC0459585	hCoV-19/USA/ID-CDC-LC0459585/2022	EPI_ISL_9037558
LC0466601	hCoV-19/USA/RI-CDC-LC0466601/2022	EPI_ISL_9037540
LC0465117	hCoV-19/USA/VA-CDC-LC0465117/2022	EPI_ISL_9037551
LC0466602	hCoV-19/USA/CT-CDC-LC0466602/2022	EPI_ISL_9037542
LC0466386	hCoV-19/USA/RI-CDC-LC0466386/2022	EPI_ISL_9037544
LC0466328	hCoV-19/USA/MA-CDC-LC0466328/2022	EPI_ISL_9037546
LC0466357	hCoV-19/USA/MA-CDC-LC0466357/2022	EPI_ISL_9037547
LC0466820	hCoV-19/USA/RI-CDC-LC0466820/2022	EPI_ISL_9037552
LC0481716	hCoV-19/USA/IA-CDC-LC0481716/2022	EPI_ISL_9179649
LC0466326	hCoV-19/USA/MA-CDC-LC0466326/2022	EPI_ISL_9037548
LC0459580	hCoV-19/USA/ID-CDC-LC0459580/2022	EPI_ISL_9037557
LC0466861	hCoV-19/USA/NH-CDC-LC0466861/2022	EPI_ISL_9037549
LC0461810	hCoV-19/USA/MA-CDC-LC0461810/2022	EPI_ISL_9037560
LC0463982	hCoV-19/USA/VA-CDC-LC0463982/2022	EPI_ISL_9037550
LC0459582	hCoV-19/USA/ID-CDC-LC0459582/2022	EPI_ISL_9037555
LC0459581	hCoV-19/USA/ID-CDC-LC0459581/2022	EPI_ISL_9037556
LC0460929	hCoV-19/USA/NH-CDC-LC0460929/2022	EPI_ISL_9037569
LC0460578	hCoV-19/USA/CA-CDC-LC0460578/2022	EPI_ISL_9037559
LC0469133	hCoV-19/USA/MT-CDC-LC0469133/2022	EPI_ISL_9037561
LC0460579	hCoV-19/USA/CA-CDC-LC0460579/2022	EPI_ISL_9037570
LC0459596	hCoV-19/USA/HI-CDC-LC0459596/2022	EPI_ISL_9037563
LC0459595	hCoV-19/USA/HI-CDC-LC0459595/2022	EPI_ISL_9037564
LC0459600	hCoV-19/USA/AK-CDC-LC0459600/2022	EPI_ISL_9037566
LC0462031	hCoV-19/USA/FL-CDC-LC0462031/2022	EPI_ISL_9037574
LC0459589	hCoV-19/USA/OR-CDC-LC0459589/2022	EPI_ISL_9037567
LC0468222	hCoV-19/USA/ID-CDC-LC0468222/2022	EPI_ISL_9037585
LC0469706	hCoV-19/USA/CA-CDC-LC0469706/2022	EPI_ISL_9037571
LC0463017	hCoV-19/USA/VA-CDC-LC0463017/2022	EPI_ISL_9037572
LC0462907	hCoV-19/USA/DC-CDC-LC0462907/2022	EPI_ISL_9037573
LC0463296	hCoV-19/USA/FL-CDC-LC0463296/2022	EPI_ISL_9037575
LC0459605	hCoV-19/USA/OR-CDC-LC0459605/2022	EPI_ISL_9037579
LC0463295	hCoV-19/USA/FL-CDC-LC0463295/2022	EPI_ISL_9037576
LC0469824	hCoV-19/USA/CA-CDC-LC0469824/2022	EPI_ISL_9037580
LC0462056	hCoV-19/USA/FL-CDC-LC0462056/2022	EPI_ISL_9037577
LC0461879	hCoV-19/USA/SC-CDC-LC0461879/2022	EPI_ISL_9037578
LC0469605	hCoV-19/USA/CA-CDC-LC0469605/2022	EPI_ISL_9037581
LC0469884	hCoV-19/USA/CA-CDC-LC0469884/2022	EPI_ISL_9037583
LC0469707	hCoV-19/USA/CA-CDC-LC0469707/2022	EPI_ISL_9037584
LC0462133	hCoV-19/USA/TN-CDC-LC0462133/2022	EPI_ISL_9037586
LC0463924	hCoV-19/USA/VA-CDC-LC0463924/2022	EPI_ISL_9037587
LC0469825	hCoV-19/USA/CA-CDC-LC0469825/2022	EPI_ISL_9037588
LC0463792	hCoV-19/USA/VA-CDC-LC0463792/2022	EPI_ISL_9037589
LC0459617	hCoV-19/USA/OR-CDC-LC0459617/2022	EPI_ISL_9037590
LC0822061	hCoV-19/USA/CO-CDC-LC0822061/2022	EPI_ISL_14501089
LC0823179	hCoV-19/USA/NM-CDC-LC0823179/2022	EPI_ISL_14501080
LC0459615	hCoV-19/USA/OR-CDC-LC0459615/2022	EPI_ISL_9037591
LC0462229	hCoV-19/USA/DE-CDC-LC0462229/2022	EPI_ISL_9037592
LC0465119	hCoV-19/USA/VA-CDC-LC0465119/2022	EPI_ISL_9037594
LC0466334	hCoV-19/USA/RI-CDC-LC0466334/2022	EPI_ISL_9037602
LC0466693	hCoV-19/USA/MA-CDC-LC0466693/2022	EPI_ISL_9037596
LC0463434	hCoV-19/USA/MD-CDC-LC0463434/2022	EPI_ISL_9037612
LC0466695	hCoV-19/USA/MA-CDC-LC0466695/2022	EPI_ISL_9037598
LC0466692	hCoV-19/USA/MA-CDC-LC0466692/2022	EPI_ISL_9037599
LC0466744	hCoV-19/USA/MA-CDC-LC0466744/2022	EPI_ISL_9037600
LC0466823	hCoV-19/USA/MA-CDC-LC0466823/2022	EPI_ISL_9037606
LC0466696	hCoV-19/USA/MA-CDC-LC0466696/2022	EPI_ISL_9037601
LC0469795	hCoV-19/USA/CA-CDC-LC0469795/2022	EPI_ISL_9037607
LC0466336	hCoV-19/USA/RI-CDC-LC0466336/2022	EPI_ISL_9037603
LC0466337	hCoV-19/USA/RI-CDC-LC0466337/2022	EPI_ISL_9037604
LC0499082	hCoV-19/USA/KY-CDC-LC0499082/2022	EPI_ISL_9466949
LC0491222	hCoV-19/USA/MA-CDC-LC0491222/2022	EPI_ISL_9468549
LC0466819	hCoV-19/USA/NH-CDC-LC0466819/2022	EPI_ISL_9037605
LC0501081	hCoV-19/USA/WI-CDC-LC0501081/2022	EPI_ISL_9469449
LC0495772	hCoV-19/USA/FL-CDC-LC0495772/2022	EPI_ISL_9477449
LC0461234	hCoV-19/USA/CT-CDC-LC0461234/2022	EPI_ISL_9037608
LC0465122	hCoV-19/USA/SC-CDC-LC0465122/2022	EPI_ISL_9037609
LC0463346	hCoV-19/USA/VA-CDC-LC0463346/2022	EPI_ISL_9037610
LC0459590	hCoV-19/USA/OR-CDC-LC0459590/2022	EPI_ISL_9037611
LC0467686	hCoV-19/USA/ID-CDC-LC0467686/2022	EPI_ISL_9037630
LC0459614	hCoV-19/USA/OR-CDC-LC0459614/2022	EPI_ISL_9037613
LC0459593	hCoV-19/USA/MN-CDC-LC0459593/2022	EPI_ISL_9037614
LC0459607	hCoV-19/USA/OR-CDC-LC0459607/2022	EPI_ISL_9037615
LC0459587	hCoV-19/USA/OR-CDC-LC0459587/2022	EPI_ISL_9037616
LC0459604	hCoV-19/USA/OR-CDC-LC0459604/2022	EPI_ISL_9037617
LC0459606	hCoV-19/USA/OR-CDC-LC0459606/2022	EPI_ISL_9037618
LC0469794	hCoV-19/USA/CA-CDC-LC0469794/2022	EPI_ISL_9037619
LC0469796	hCoV-19/USA/CA-CDC-LC0469796/2022	EPI_ISL_9037620
LC0504398	hCoV-19/USA/NM-CDC-LC0504398/2022	EPI_ISL_9519049
LC0463247	hCoV-19/USA/VA-CDC-LC0463247/2022	EPI_ISL_9037621
LC0464797	hCoV-19/USA/VA-CDC-LC0464797/2022	EPI_ISL_9037622
LC0463562	hCoV-19/USA/VA-CDC-LC0463562/2022	EPI_ISL_9037623
LC0465523	hCoV-19/USA/CT-CDC-LC0465523/2022	EPI_ISL_9037624
LC0465118	hCoV-19/USA/VA-CDC-LC0465118/2022	EPI_ISL_9037625
LC0469748	hCoV-19/USA/CA-CDC-LC0469748/2022	EPI_ISL_9037626
LC0461222	hCoV-19/USA/RI-CDC-LC0461222/2022	EPI_ISL_9037627
LC0466600	hCoV-19/USA/RI-CDC-LC0466600/2022	EPI_ISL_9037628
LC0462128	hCoV-19/USA/GA-CDC-LC0462128/2022	EPI_ISL_9037650
LC0461233	hCoV-19/USA/CT-CDC-LC0461233/2022	EPI_ISL_9037629
LC0462077	hCoV-19/USA/GA-CDC-LC0462077/2022	EPI_ISL_9037631
LC0467675	hCoV-19/USA/OR-CDC-LC0467675/2022	EPI_ISL_9037632
LC0462121	hCoV-19/USA/GA-CDC-LC0462121/2022	EPI_ISL_9037633
LC0461236	hCoV-19/USA/CT-CDC-LC0461236/2022	EPI_ISL_9037634
LC0462126	hCoV-19/USA/GA-CDC-LC0462126/2022	EPI_ISL_9037635
LC0462350	hCoV-19/USA/GA-CDC-LC0462350/2022	EPI_ISL_9037636
LC0462080	hCoV-19/USA/GA-CDC-LC0462080/2022	EPI_ISL_9037637
LC0462073	hCoV-19/USA/GA-CDC-LC0462073/2022	EPI_ISL_9037638
LC0462132	hCoV-19/USA/GA-CDC-LC0462132/2022	EPI_ISL_9037639
LC0461715	hCoV-19/USA/VA-CDC-LC0461715/2022	EPI_ISL_9037640
LC0462087	hCoV-19/USA/GA-CDC-LC0462087/2022	EPI_ISL_9037645
LC0462072	hCoV-19/USA/GA-CDC-LC0462072/2022	EPI_ISL_9037641
LC0462086	hCoV-19/USA/GA-CDC-LC0462086/2022	EPI_ISL_9037642
LC0462119	hCoV-19/USA/GA-CDC-LC0462119/2022	EPI_ISL_9037643
LC0462082	hCoV-19/USA/GA-CDC-LC0462082/2022	EPI_ISL_9037644
LC0461700	hCoV-19/USA/VA-CDC-LC0461700/2022	EPI_ISL_9037646
LC0467673	hCoV-19/USA/ID-CDC-LC0467673/2022	EPI_ISL_9037649
LC0462083	hCoV-19/USA/GA-CDC-LC0462083/2022	EPI_ISL_9037647
LC0462079	hCoV-19/USA/GA-CDC-LC0462079/2022	EPI_ISL_9037648
LC0462181	hCoV-19/USA/GA-CDC-LC0462181/2022	EPI_ISL_9037652
LC0462182	hCoV-19/USA/GA-CDC-LC0462182/2022	EPI_ISL_9037653
LC0462081	hCoV-19/USA/GA-CDC-LC0462081/2022	EPI_ISL_9037654
LC0462130	hCoV-19/USA/GA-CDC-LC0462130/2022	EPI_ISL_9037655
LC0462178	hCoV-19/USA/GA-CDC-LC0462178/2022	EPI_ISL_9037656
LC0462124	hCoV-19/USA/GA-CDC-LC0462124/2022	EPI_ISL_9037657
LC0462177	hCoV-19/USA/GA-CDC-LC0462177/2022	EPI_ISL_9037658
LC0462120	hCoV-19/USA/GA-CDC-LC0462120/2022	EPI_ISL_9037659
LC0462123	hCoV-19/USA/GA-CDC-LC0462123/2022	EPI_ISL_9037662
LC0462064	hCoV-19/USA/GA-CDC-LC0462064/2022	EPI_ISL_9037663
LC0461036	hCoV-19/USA/DE-CDC-LC0461036/2022	EPI_ISL_9037665
LC0462067	hCoV-19/USA/GA-CDC-LC0462067/2022	EPI_ISL_9037666
LC0462074	hCoV-19/USA/GA-CDC-LC0462074/2022	EPI_ISL_9037667
LC0467672	hCoV-19/USA/ID-CDC-LC0467672/2022	EPI_ISL_9037668
LC0462078	hCoV-19/USA/GA-CDC-LC0462078/2022	EPI_ISL_9037669
LC0462118	hCoV-19/USA/GA-CDC-LC0462118/2022	EPI_ISL_9037671
LC0462122	hCoV-19/USA/GA-CDC-LC0462122/2022	EPI_ISL_9037670
LC0462117	hCoV-19/USA/GA-CDC-LC0462117/2022	EPI_ISL_9037672
LC0461330	hCoV-19/USA/FL-CDC-LC0461330/2022	EPI_ISL_9037674
LC0462075	hCoV-19/USA/GA-CDC-LC0462075/2022	EPI_ISL_9037675
LC0461334	hCoV-19/USA/FL-CDC-LC0461334/2022	EPI_ISL_9037676
LC0461339	hCoV-19/USA/FL-CDC-LC0461339/2022	EPI_ISL_9037677
LC0461315	hCoV-19/USA/FL-CDC-LC0461315/2022	EPI_ISL_9037678
LC0461316	hCoV-19/USA/FL-CDC-LC0461316/2022	EPI_ISL_9037679
LC0461313	hCoV-19/USA/FL-CDC-LC0461313/2022	EPI_ISL_9037681
LC0461331	hCoV-19/USA/FL-CDC-LC0461331/2022	EPI_ISL_9037680
LC0461347	hCoV-19/USA/FL-CDC-LC0461347/2022	EPI_ISL_9037682
LC0461317	hCoV-19/USA/FL-CDC-LC0461317/2022	EPI_ISL_9037683
LC0461308	hCoV-19/USA/FL-CDC-LC0461308/2022	EPI_ISL_9037685
LC0461387	hCoV-19/USA/VT-CDC-LC0461387/2022	EPI_ISL_9037686
LC0461309	hCoV-19/USA/HI-CDC-LC0461309/2022	EPI_ISL_9037687
LC0461306	hCoV-19/USA/HI-CDC-LC0461306/2022	EPI_ISL_9037688
LC0462076	hCoV-19/USA/GA-CDC-LC0462076/2022	EPI_ISL_9037695
LC0461340	hCoV-19/USA/FL-CDC-LC0461340/2022	EPI_ISL_9037689
LC0461333	hCoV-19/USA/FL-CDC-LC0461333/2022	EPI_ISL_9037690
LC0462065	hCoV-19/USA/GA-CDC-LC0462065/2022	EPI_ISL_9037699
LC0461338	hCoV-19/USA/FL-CDC-LC0461338/2022	EPI_ISL_9037691
LC0461314	hCoV-19/USA/FL-CDC-LC0461314/2022	EPI_ISL_9037692
LC0464240	hCoV-19/USA/VA-CDC-LC0464240/2022	EPI_ISL_9037693
LC0464736	hCoV-19/USA/VA-CDC-LC0464736/2022	EPI_ISL_9037694
LC0462085	hCoV-19/USA/GA-CDC-LC0462085/2022	EPI_ISL_9037696
LC0461343	hCoV-19/USA/FL-CDC-LC0461343/2022	EPI_ISL_9037703
LC0462125	hCoV-19/USA/GA-CDC-LC0462125/2022	EPI_ISL_9037697
LC0461332	hCoV-19/USA/FL-CDC-LC0461332/2022	EPI_ISL_9037705
LC0461861	hCoV-19/USA/GA-CDC-LC0461861/2022	EPI_ISL_9037698
LC0461342	hCoV-19/USA/FL-CDC-LC0461342/2022	EPI_ISL_9037706
LC0462185	hCoV-19/USA/GA-CDC-LC0462185/2022	EPI_ISL_9037700
LC0461117	hCoV-19/USA/DE-CDC-LC0461117/2022	EPI_ISL_9037701
LC0462102	hCoV-19/USA/GA-CDC-LC0462102/2022	EPI_ISL_9037713
LC0461307	hCoV-19/USA/GA-CDC-LC0461307/2022	EPI_ISL_9037702
LC0462084	hCoV-19/USA/GA-CDC-LC0462084/2022	EPI_ISL_9037710
LC0461345	hCoV-19/USA/FL-CDC-LC0461345/2022	EPI_ISL_9037704
LC0461344	hCoV-19/USA/FL-CDC-LC0461344/2022	EPI_ISL_9037707
LC0461312	hCoV-19/USA/FL-CDC-LC0461312/2022	EPI_ISL_9037708
LC0461336	hCoV-19/USA/FL-CDC-LC0461336/2022	EPI_ISL_9037709
LC0465218	hCoV-19/USA/FL-CDC-LC0465218/2022	EPI_ISL_9037712
LC0466791	hCoV-19/USA/MA-CDC-LC0466791/2022	EPI_ISL_9037714
LC0466593	hCoV-19/USA/MA-CDC-LC0466593/2022	EPI_ISL_9037722
LC0461174	hCoV-19/USA/RI-CDC-LC0461174/2022	EPI_ISL_9037715
LC0466768	hCoV-19/USA/MA-CDC-LC0466768/2022	EPI_ISL_9037716
LC0462418	hCoV-19/USA/VA-CDC-LC0462418/2022	EPI_ISL_9037717
LC0465900	hCoV-19/USA/MA-CDC-LC0465900/2022	EPI_ISL_9037725
LC0466784	hCoV-19/USA/MA-CDC-LC0466784/2022	EPI_ISL_9037718
LC0466792	hCoV-19/USA/RI-CDC-LC0466792/2022	EPI_ISL_9037719
LC0462179	hCoV-19/USA/GA-CDC-LC0462179/2022	EPI_ISL_9037723
LC0466793	hCoV-19/USA/RI-CDC-LC0466793/2022	EPI_ISL_9037720
LC0466592	hCoV-19/USA/MA-CDC-LC0466592/2022	EPI_ISL_9037721
LC0461238	hCoV-19/USA/CT-CDC-LC0461238/2022	EPI_ISL_9037724
LC0466789	hCoV-19/USA/MA-CDC-LC0466789/2022	EPI_ISL_9037726
LC0461136	hCoV-19/USA/CT-CDC-LC0461136/2022	EPI_ISL_9037727
LC0461135	hCoV-19/USA/CT-CDC-LC0461135/2022	EPI_ISL_9037728
LC0466790	hCoV-19/USA/MA-CDC-LC0466790/2022	EPI_ISL_9037729
LC0466786	hCoV-19/USA/MA-CDC-LC0466786/2022	EPI_ISL_9037730
LC0466795	hCoV-19/USA/MA-CDC-LC0466795/2022	EPI_ISL_9037731
LC0466785	hCoV-19/USA/MA-CDC-LC0466785/2022	EPI_ISL_9037735
LC0464314	hCoV-19/USA/DC-CDC-LC0464314/2022	EPI_ISL_9037732
LC0461724	hCoV-19/USA/SC-CDC-LC0461724/2022	EPI_ISL_9037804
LC0461898	hCoV-19/USA/SC-CDC-LC0461898/2022	EPI_ISL_9037815
LC0466783	hCoV-19/USA/MA-CDC-LC0466783/2022	EPI_ISL_9037733
LC0465895	hCoV-19/USA/RI-CDC-LC0465895/2022	EPI_ISL_9037736
LC0461777	hCoV-19/USA/NH-CDC-LC0461777/2022	EPI_ISL_9037737
LC0461778	hCoV-19/USA/NH-CDC-LC0461778/2022	EPI_ISL_9037738
LC0466362	hCoV-19/USA/MA-CDC-LC0466362/2022	EPI_ISL_9037752
LC0466788	hCoV-19/USA/MA-CDC-LC0466788/2022	EPI_ISL_9037739
LC0464318	hCoV-19/USA/DC-CDC-LC0464318/2022	EPI_ISL_9037740
LC0461138	hCoV-19/USA/CT-CDC-LC0461138/2022	EPI_ISL_9037743
LC0466787	hCoV-19/USA/MA-CDC-LC0466787/2022	EPI_ISL_9037741
LC0461142	hCoV-19/USA/NH-CDC-LC0461142/2022	EPI_ISL_9037742
LC0466594	hCoV-19/USA/MA-CDC-LC0466594/2022	EPI_ISL_9037744
LC0467712	hCoV-19/USA/ID-CDC-LC0467712/2022	EPI_ISL_9037745
LC0465901	hCoV-19/USA/MA-CDC-LC0465901/2022	EPI_ISL_9037746
LC0466321	hCoV-19/USA/MA-CDC-LC0466321/2022	EPI_ISL_9037755
LC0467718	hCoV-19/USA/ID-CDC-LC0467718/2022	EPI_ISL_9037747
LC0462151	hCoV-19/USA/GA-CDC-LC0462151/2022	EPI_ISL_9037748
LC0461232	hCoV-19/USA/CT-CDC-LC0461232/2022	EPI_ISL_9037749
LC0467684	hCoV-19/USA/MT-CDC-LC0467684/2022	EPI_ISL_9037750
LC0466325	hCoV-19/USA/MA-CDC-LC0466325/2022	EPI_ISL_9037751
LC0465894	hCoV-19/USA/RI-CDC-LC0465894/2022	EPI_ISL_9037776
LC0466356	hCoV-19/USA/MA-CDC-LC0466356/2022	EPI_ISL_9037753
LC0461219	hCoV-19/USA/CT-CDC-LC0461219/2022	EPI_ISL_9037754
LC0465898	hCoV-19/USA/NH-CDC-LC0465898/2022	EPI_ISL_9037756
LC0466351	hCoV-19/USA/MA-CDC-LC0466351/2022	EPI_ISL_9037758
LC0461237	hCoV-19/USA/CT-CDC-LC0461237/2022	EPI_ISL_9037759
LC0467717	hCoV-19/USA/ID-CDC-LC0467717/2022	EPI_ISL_9037760
LC0461235	hCoV-19/USA/CT-CDC-LC0461235/2022	EPI_ISL_9037761
LC0466794	hCoV-19/USA/MA-CDC-LC0466794/2022	EPI_ISL_9037763
LC0461241	hCoV-19/USA/CT-CDC-LC0461241/2022	EPI_ISL_9037764
LC0466772	hCoV-19/USA/RI-CDC-LC0466772/2022	EPI_ISL_9037765
LC0461885	hCoV-19/USA/SC-CDC-LC0461885/2022	EPI_ISL_9037779
LC0461884	hCoV-19/USA/SC-CDC-LC0461884/2022	EPI_ISL_9037785
LC0466689	hCoV-19/USA/RI-CDC-LC0466689/2022	EPI_ISL_9037767
LC0461220	hCoV-19/USA/CT-CDC-LC0461220/2022	EPI_ISL_9037768
LC0467721	hCoV-19/USA/ID-CDC-LC0467721/2022	EPI_ISL_9037770
LC0465896	hCoV-19/USA/RI-CDC-LC0465896/2022	EPI_ISL_9037771
LC0465892	hCoV-19/USA/NH-CDC-LC0465892/2022	EPI_ISL_9037772
LC0461243	hCoV-19/USA/CT-CDC-LC0461243/2022	EPI_ISL_9037773
LC0461728	hCoV-19/USA/SC-CDC-LC0461728/2022	EPI_ISL_9037790
LC0466769	hCoV-19/USA/MA-CDC-LC0466769/2022	EPI_ISL_9037774
LC0461239	hCoV-19/USA/CT-CDC-LC0461239/2022	EPI_ISL_9037777
LC0461889	hCoV-19/USA/SC-CDC-LC0461889/2022	EPI_ISL_9037780
LC0461694	hCoV-19/USA/NC-CDC-LC0461694/2022	EPI_ISL_9037781
LC0461890	hCoV-19/USA/SC-CDC-LC0461890/2022	EPI_ISL_9037782
LC0461690	hCoV-19/USA/NC-CDC-LC0461690/2022	EPI_ISL_9037784
LC0461726	hCoV-19/USA/SC-CDC-LC0461726/2022	EPI_ISL_9037787
LC0461888	hCoV-19/USA/SC-CDC-LC0461888/2022	EPI_ISL_9037788
LC0461892	hCoV-19/USA/SC-CDC-LC0461892/2022	EPI_ISL_9037789
LC0462016	hCoV-19/USA/FL-CDC-LC0462016/2022	EPI_ISL_9037791
LC0462049	hCoV-19/USA/NC-CDC-LC0462049/2022	EPI_ISL_9037793
LC0462378	hCoV-19/USA/FL-CDC-LC0462378/2022	EPI_ISL_9037794
LC0462401	hCoV-19/USA/MD-CDC-LC0462401/2022	EPI_ISL_9037795
LC0462400	hCoV-19/USA/GA-CDC-LC0462400/2022	EPI_ISL_9037796
LC0462050	hCoV-19/USA/NC-CDC-LC0462050/2022	EPI_ISL_9037797
LC0510129	hCoV-19/USA/OH-CDC-LC0510129/2022	EPI_ISL_9913849
LC0461993	hCoV-19/USA/NH-CDC-LC0461993/2022	EPI_ISL_9037798
LC0458656	hCoV-19/USA/GA-CDC-LC0458656/2022	EPI_ISL_9037799
LC0458657	hCoV-19/USA/GA-CDC-LC0458657/2022	EPI_ISL_9037800
LC0462830	hCoV-19/USA/MD-CDC-LC0462830/2022	EPI_ISL_9037801
LC0462829	hCoV-19/USA/MD-CDC-LC0462829/2022	EPI_ISL_9037802
LC0462973	hCoV-19/USA/CT-CDC-LC0462973/2022	EPI_ISL_9037803
LC0461729	hCoV-19/USA/SC-CDC-LC0461729/2022	EPI_ISL_9037805
LC0461727	hCoV-19/USA/SC-CDC-LC0461727/2022	EPI_ISL_9037806
LC0461731	hCoV-19/USA/SC-CDC-LC0461731/2022	EPI_ISL_9037807
LC0461886	hCoV-19/USA/SC-CDC-LC0461886/2022	EPI_ISL_9037808
LC0461896	hCoV-19/USA/SC-CDC-LC0461896/2022	EPI_ISL_9037809
LC0461894	hCoV-19/USA/SC-CDC-LC0461894/2022	EPI_ISL_9037810
LC0461893	hCoV-19/USA/SC-CDC-LC0461893/2022	EPI_ISL_9037811
LC0461891	hCoV-19/USA/SC-CDC-LC0461891/2022	EPI_ISL_9037812
LC0461897	hCoV-19/USA/SC-CDC-LC0461897/2022	EPI_ISL_9037814
LC0461883	hCoV-19/USA/SC-CDC-LC0461883/2022	EPI_ISL_9037816
LC0461895	hCoV-19/USA/SC-CDC-LC0461895/2022	EPI_ISL_9037817
LC0461730	hCoV-19/USA/SC-CDC-LC0461730/2022	EPI_ISL_9037818
LC0461702	hCoV-19/USA/SC-CDC-LC0461702/2022	EPI_ISL_9037819
LC0461887	hCoV-19/USA/SC-CDC-LC0461887/2022	EPI_ISL_9037821
LC0462219	hCoV-19/USA/DE-CDC-LC0462219/2022	EPI_ISL_9037828
LC0461704	hCoV-19/USA/SC-CDC-LC0461704/2022	EPI_ISL_9037822
LC0461732	hCoV-19/USA/SC-CDC-LC0461732/2022	EPI_ISL_9037823
LC0461705	hCoV-19/USA/SC-CDC-LC0461705/2022	EPI_ISL_9037824
LC0461680	hCoV-19/USA/VA-CDC-LC0461680/2022	EPI_ISL_9037825
LC0461990	hCoV-19/USA/MA-CDC-LC0461990/2022	EPI_ISL_9037826
LC0461870	hCoV-19/USA/VA-CDC-LC0461870/2022	EPI_ISL_9037827
LC0461880	hCoV-19/USA/NC-CDC-LC0461880/2022	EPI_ISL_9037840
LC0462220	hCoV-19/USA/DE-CDC-LC0462220/2022	EPI_ISL_9037829
LC0462218	hCoV-19/USA/DE-CDC-LC0462218/2022	EPI_ISL_9037831
LC0462250	hCoV-19/USA/DE-CDC-LC0462250/2022	EPI_ISL_9037832
LC0459361	hCoV-19/USA/DE-CDC-LC0459361/2022	EPI_ISL_9037834
LC0462024	hCoV-19/USA/VA-CDC-LC0462024/2022	EPI_ISL_9037835
LC0463880	hCoV-19/USA/VA-CDC-LC0463880/2022	EPI_ISL_9037837
LC0459002	hCoV-19/USA/DE-CDC-LC0459002/2022	EPI_ISL_9037838
LC0463775	hCoV-19/USA/SC-CDC-LC0463775/2022	EPI_ISL_9037839
LC0461720	hCoV-19/USA/NC-CDC-LC0461720/2022	EPI_ISL_9037841
LC0463489	hCoV-19/USA/NC-CDC-LC0463489/2022	EPI_ISL_9037842
LC0461719	hCoV-19/USA/NC-CDC-LC0461719/2022	EPI_ISL_9037843
LC0461817	hCoV-19/USA/NH-CDC-LC0461817/2022	EPI_ISL_9037850
LC0461748	hCoV-19/USA/MD-CDC-LC0461748/2022	EPI_ISL_9037844
LC0462385	hCoV-19/USA/NC-CDC-LC0462385/2022	EPI_ISL_9037845
LC0461819	hCoV-19/USA/NH-CDC-LC0461819/2022	EPI_ISL_9037846
LC0461815	hCoV-19/USA/NH-CDC-LC0461815/2022	EPI_ISL_9037847
LC0461814	hCoV-19/USA/VT-CDC-LC0461814/2022	EPI_ISL_9037848
LC0461818	hCoV-19/USA/NH-CDC-LC0461818/2022	EPI_ISL_9037849
LC0461803	hCoV-19/USA/NH-CDC-LC0461803/2022	EPI_ISL_9037851
LC0461968	hCoV-19/USA/RI-CDC-LC0461968/2022	EPI_ISL_9037852
LC0461776	hCoV-19/USA/NH-CDC-LC0461776/2022	EPI_ISL_9037853
LC0462173	hCoV-19/USA/GA-CDC-LC0462173/2022	EPI_ISL_9037854
LC0461816	hCoV-19/USA/NH-CDC-LC0461816/2022	EPI_ISL_9037855
LC0462170	hCoV-19/USA/GA-CDC-LC0462170/2022	EPI_ISL_9037856
LC0462171	hCoV-19/USA/GA-CDC-LC0462171/2022	EPI_ISL_9037857
LC0462010	hCoV-19/USA/MD-CDC-LC0462010/2022	EPI_ISL_9037858
LC0463497	hCoV-19/USA/NC-CDC-LC0463497/2022	EPI_ISL_9037859
LC0463870	hCoV-19/USA/NC-CDC-LC0463870/2022	EPI_ISL_9037860
LC0462005	hCoV-19/USA/MA-CDC-LC0462005/2022	EPI_ISL_9037872
LC0461681	hCoV-19/USA/VA-CDC-LC0461681/2022	EPI_ISL_9037862
LC0458733	hCoV-19/USA/FL-CDC-LC0458733/2022	EPI_ISL_9037863
LC0459293	hCoV-19/USA/NC-CDC-LC0459293/2022	EPI_ISL_9037865
LC0461798	hCoV-19/USA/NH-CDC-LC0461798/2022	EPI_ISL_9037866
LC0461988	hCoV-19/USA/RI-CDC-LC0461988/2022	EPI_ISL_9037867
LC0461989	hCoV-19/USA/ME-CDC-LC0461989/2022	EPI_ISL_9037868
LC0461808	hCoV-19/USA/MA-CDC-LC0461808/2022	EPI_ISL_9037869
LC0458762	hCoV-19/USA/MD-CDC-LC0458762/2022	EPI_ISL_9037870
LC0461796	hCoV-19/USA/RI-CDC-LC0461796/2022	EPI_ISL_9037873
LC0461985	hCoV-19/USA/MA-CDC-LC0461985/2022	EPI_ISL_9037874
LC0461835	hCoV-19/USA/MA-CDC-LC0461835/2022	EPI_ISL_9037875
LC0461986	hCoV-19/USA/MA-CDC-LC0461986/2022	EPI_ISL_9037876
LC0463409	hCoV-19/USA/SC-CDC-LC0463409/2022	EPI_ISL_9037879
LC0461842	hCoV-19/USA/RI-CDC-LC0461842/2022	EPI_ISL_9037877
LC0463411	hCoV-19/USA/SC-CDC-LC0463411/2022	EPI_ISL_9037878
LC0461838	hCoV-19/USA/ME-CDC-LC0461838/2022	EPI_ISL_9037882
LC0466036	hCoV-19/USA/DE-CDC-LC0466036/2022	EPI_ISL_9037880
LC0465608	hCoV-19/USA/DE-CDC-LC0465608/2022	EPI_ISL_9037881
LC0462490	hCoV-19/USA/NY-CDC-LC0462490/2022	EPI_ISL_9037895
LC0461790	hCoV-19/USA/MA-CDC-LC0461790/2022	EPI_ISL_9037883
LC0461869	hCoV-19/USA/VA-CDC-LC0461869/2022	EPI_ISL_9037884
LC0461969	hCoV-19/USA/RI-CDC-LC0461969/2022	EPI_ISL_9037885
LC0466777	hCoV-19/USA/RI-CDC-LC0466777/2022	EPI_ISL_9037898
LC0461806	hCoV-19/USA/NH-CDC-LC0461806/2022	EPI_ISL_9037886
LC0461802	hCoV-19/USA/NH-CDC-LC0461802/2022	EPI_ISL_9037888
LC0461805	hCoV-19/USA/NH-CDC-LC0461805/2022	EPI_ISL_9037889
LC0461800	hCoV-19/USA/NH-CDC-LC0461800/2022	EPI_ISL_9037890
LC0461801	hCoV-19/USA/NH-CDC-LC0461801/2022	EPI_ISL_9037891
LC0466591	hCoV-19/USA/MA-CDC-LC0466591/2022	EPI_ISL_9037902
LC0461843	hCoV-19/USA/RI-CDC-LC0461843/2022	EPI_ISL_9037892
LC0462249	hCoV-19/USA/DE-CDC-LC0462249/2022	EPI_ISL_9037893
LC0469786	hCoV-19/USA/CA-CDC-LC0469786/2022	EPI_ISL_9037894
LC0466298	hCoV-19/USA/RI-CDC-LC0466298/2022	EPI_ISL_9037896
LC0466782	hCoV-19/USA/RI-CDC-LC0466782/2022	EPI_ISL_9037897
LC0466299	hCoV-19/USA/RI-CDC-LC0466299/2022	EPI_ISL_9037899
LC0466775	hCoV-19/USA/RI-CDC-LC0466775/2022	EPI_ISL_9037900
LC0466781	hCoV-19/USA/RI-CDC-LC0466781/2022	EPI_ISL_9037901
LC0466590	hCoV-19/USA/MA-CDC-LC0466590/2022	EPI_ISL_9037903
LC0466655	hCoV-19/USA/MA-CDC-LC0466655/2022	EPI_ISL_9037904
LC0462740	hCoV-19/USA/GA-CDC-LC0462740/2022	EPI_ISL_9037905
LC0466595	hCoV-19/USA/MA-CDC-LC0466595/2022	EPI_ISL_9037906
LC0458636	hCoV-19/USA/VA-CDC-LC0458636/2022	EPI_ISL_9037907
LC0467716	hCoV-19/USA/ID-CDC-LC0467716/2022	EPI_ISL_9037908
LC0467711	hCoV-19/USA/ID-CDC-LC0467711/2022	EPI_ISL_9037909
LC0467696	hCoV-19/USA/OR-CDC-LC0467696/2022	EPI_ISL_9037910
LC0467695	hCoV-19/USA/MT-CDC-LC0467695/2022	EPI_ISL_9037911
LC0467700	hCoV-19/USA/MT-CDC-LC0467700/2022	EPI_ISL_9037912
LC0467693	hCoV-19/USA/MT-CDC-LC0467693/2022	EPI_ISL_9037913
LC0467708	hCoV-19/USA/MT-CDC-LC0467708/2022	EPI_ISL_9037914
LC0467698	hCoV-19/USA/MT-CDC-LC0467698/2022	EPI_ISL_9037915
LC0459098	hCoV-19/USA/NY-CDC-LC0459098/2022	EPI_ISL_9037919
LC0458939	hCoV-19/USA/NY-CDC-LC0458939/2022	EPI_ISL_9037916
LC0467709	hCoV-19/USA/MT-CDC-LC0467709/2022	EPI_ISL_9037917
LC0458980	hCoV-19/USA/NY-CDC-LC0458980/2022	EPI_ISL_9037918
LC0469745	hCoV-19/USA/CA-CDC-LC0469745/2022	EPI_ISL_9037920
LC0469741	hCoV-19/USA/CA-CDC-LC0469741/2022	EPI_ISL_9037921
LC0469746	hCoV-19/USA/CA-CDC-LC0469746/2022	EPI_ISL_9037922
LC0469765	hCoV-19/USA/CA-CDC-LC0469765/2022	EPI_ISL_9037923
LC0469761	hCoV-19/USA/CA-CDC-LC0469761/2022	EPI_ISL_9037924
LC0469762	hCoV-19/USA/CA-CDC-LC0469762/2022	EPI_ISL_9037925
LC0469763	hCoV-19/USA/CA-CDC-LC0469763/2022	EPI_ISL_9037926
LC0469634	hCoV-19/USA/TX-CDC-LC0469634/2022	EPI_ISL_9037928
LC0458981	hCoV-19/USA/NY-CDC-LC0458981/2022	EPI_ISL_9037929
LC0464116	hCoV-19/USA/SC-CDC-LC0464116/2022	EPI_ISL_9037930
LC0469720	hCoV-19/USA/CA-CDC-LC0469720/2022	EPI_ISL_9037932
LC0469718	hCoV-19/USA/CA-CDC-LC0469718/2022	EPI_ISL_9037933
LC0469717	hCoV-19/USA/CA-CDC-LC0469717/2022	EPI_ISL_9037934
LC0464622	hCoV-19/USA/MI-CDC-LC0464622/2022	EPI_ISL_9037935
LC0464628	hCoV-19/USA/AZ-CDC-LC0464628/2022	EPI_ISL_9037936
LC0464629	hCoV-19/USA/AZ-CDC-LC0464629/2022	EPI_ISL_9037937
LC0467705	hCoV-19/USA/OR-CDC-LC0467705/2022	EPI_ISL_9037943
LC0464631	hCoV-19/USA/AZ-CDC-LC0464631/2022	EPI_ISL_9037939
LC0469716	hCoV-19/USA/CA-CDC-LC0469716/2022	EPI_ISL_9037940
LC0469740	hCoV-19/USA/CA-CDC-LC0469740/2022	EPI_ISL_9037941
LC0467710	hCoV-19/USA/MT-CDC-LC0467710/2022	EPI_ISL_9037942
LC0458783	hCoV-19/USA/MD-CDC-LC0458783/2022	EPI_ISL_9037945
LC0458781	hCoV-19/USA/WV-CDC-LC0458781/2022	EPI_ISL_9037946
LC0458736	hCoV-19/USA/MD-CDC-LC0458736/2022	EPI_ISL_9037948
LC0458718	hCoV-19/USA/MD-CDC-LC0458718/2022	EPI_ISL_9037949
LC0458740	hCoV-19/USA/MD-CDC-LC0458740/2022	EPI_ISL_9037950
LC0458787	hCoV-19/USA/DC-CDC-LC0458787/2022	EPI_ISL_9037951
LC0458725	hCoV-19/USA/NC-CDC-LC0458725/2022	EPI_ISL_9037952
LC0458727	hCoV-19/USA/NC-CDC-LC0458727/2022	EPI_ISL_9037953
LC0458737	hCoV-19/USA/MD-CDC-LC0458737/2022	EPI_ISL_9037954
LC0458782	hCoV-19/USA/MD-CDC-LC0458782/2022	EPI_ISL_9037955
LC0458720	hCoV-19/USA/MD-CDC-LC0458720/2022	EPI_ISL_9037956
LC0458723	hCoV-19/USA/MD-CDC-LC0458723/2022	EPI_ISL_9037958
LC0458716	hCoV-19/USA/VA-CDC-LC0458716/2022	EPI_ISL_9037960
LC0458715	hCoV-19/USA/VA-CDC-LC0458715/2022	EPI_ISL_9037961
LC0458717	hCoV-19/USA/VA-CDC-LC0458717/2022	EPI_ISL_9037962
LC0458703	hCoV-19/USA/MD-CDC-LC0458703/2022	EPI_ISL_9037963
LC0458738	hCoV-19/USA/MD-CDC-LC0458738/2022	EPI_ISL_9037964
LC0458788	hCoV-19/USA/SC-CDC-LC0458788/2022	EPI_ISL_9037966
LC0467674	hCoV-19/USA/WA-CDC-LC0467674/2022	EPI_ISL_9037967
LC0467707	hCoV-19/USA/WA-CDC-LC0467707/2022	EPI_ISL_9037968
LC0467658	hCoV-19/USA/OR-CDC-LC0467658/2022	EPI_ISL_9037969
LC0467687	hCoV-19/USA/OR-CDC-LC0467687/2022	EPI_ISL_9037970
LC0467689	hCoV-19/USA/OR-CDC-LC0467689/2022	EPI_ISL_9037971
LC0467660	hCoV-19/USA/OR-CDC-LC0467660/2022	EPI_ISL_9037978
LC0467691	hCoV-19/USA/OR-CDC-LC0467691/2022	EPI_ISL_9037972
LC0467688	hCoV-19/USA/OR-CDC-LC0467688/2022	EPI_ISL_9037974
LC0467659	hCoV-19/USA/OR-CDC-LC0467659/2022	EPI_ISL_9037975
LC0467666	hCoV-19/USA/WA-CDC-LC0467666/2022	EPI_ISL_9037976
LC0467657	hCoV-19/USA/OR-CDC-LC0467657/2022	EPI_ISL_9037988
LC0459261	hCoV-19/USA/NY-CDC-LC0459261/2022	EPI_ISL_9037977
LC0467655	hCoV-19/USA/ID-CDC-LC0467655/2022	EPI_ISL_9037979
LC0467670	hCoV-19/USA/ID-CDC-LC0467670/2022	EPI_ISL_9037981
LC0467671	hCoV-19/USA/ID-CDC-LC0467671/2022	EPI_ISL_9037982
LC0467669	hCoV-19/USA/ID-CDC-LC0467669/2022	EPI_ISL_9037983
LC0467656	hCoV-19/USA/ID-CDC-LC0467656/2022	EPI_ISL_9037984
LC0467685	hCoV-19/USA/ID-CDC-LC0467685/2022	EPI_ISL_9037985
LC0467667	hCoV-19/USA/ID-CDC-LC0467667/2022	EPI_ISL_9037986
LC0467692	hCoV-19/USA/ID-CDC-LC0467692/2022	EPI_ISL_9037987
LC0463198	hCoV-19/USA/SC-CDC-LC0463198/2022	EPI_ISL_9037989
LC0469615	hCoV-19/USA/CA-CDC-LC0469615/2022	EPI_ISL_9038004
LC0469750	hCoV-19/USA/CA-CDC-LC0469750/2022	EPI_ISL_9037990
LC0469787	hCoV-19/USA/CA-CDC-LC0469787/2022	EPI_ISL_9037991
LC0469614	hCoV-19/USA/CA-CDC-LC0469614/2022	EPI_ISL_9037992
LC0469611	hCoV-19/USA/CA-CDC-LC0469611/2022	EPI_ISL_9037993
LC0469616	hCoV-19/USA/CA-CDC-LC0469616/2022	EPI_ISL_9037995
LC0469822	hCoV-19/USA/CA-CDC-LC0469822/2022	EPI_ISL_9037996
LC0469607	hCoV-19/USA/CA-CDC-LC0469607/2022	EPI_ISL_9037997
LC0463684	hCoV-19/USA/MD-CDC-LC0463684/2022	EPI_ISL_9037998
LC0469619	hCoV-19/USA/CA-CDC-LC0469619/2022	EPI_ISL_9037999
LC0469609	hCoV-19/USA/CA-CDC-LC0469609/2022	EPI_ISL_9038000
LC0469812	hCoV-19/USA/CA-CDC-LC0469812/2022	EPI_ISL_9038001
LC0469818	hCoV-19/USA/CA-CDC-LC0469818/2022	EPI_ISL_9038002
LC0469813	hCoV-19/USA/CA-CDC-LC0469813/2022	EPI_ISL_9038003
LC0469613	hCoV-19/USA/CA-CDC-LC0469613/2022	EPI_ISL_9038005
LC0818005	hCoV-19/USA/NC-CDC-LC0818005/2022	EPI_ISL_14501139
LC0469612	hCoV-19/USA/CA-CDC-LC0469612/2022	EPI_ISL_9038006
LC0469670	hCoV-19/USA/CA-CDC-LC0469670/2022	EPI_ISL_9038007
LC0469671	hCoV-19/USA/CA-CDC-LC0469671/2022	EPI_ISL_9038008
LC0469618	hCoV-19/USA/CA-CDC-LC0469618/2022	EPI_ISL_9038009
LC0469608	hCoV-19/USA/CA-CDC-LC0469608/2022	EPI_ISL_9038010
LC0463825	hCoV-19/USA/NC-CDC-LC0463825/2022	EPI_ISL_9038011
LC0469620	hCoV-19/USA/CA-CDC-LC0469620/2022	EPI_ISL_9038012
LC0817973	hCoV-19/USA/FL-CDC-LC0817973/2022	EPI_ISL_14501138
LC0469811	hCoV-19/USA/CA-CDC-LC0469811/2022	EPI_ISL_9038013
LC0469820	hCoV-19/USA/CA-CDC-LC0469820/2022	EPI_ISL_9038014
LC0463150	hCoV-19/USA/SC-CDC-LC0463150/2022	EPI_ISL_9038016
LC0463443	hCoV-19/USA/MD-CDC-LC0463443/2022	EPI_ISL_9038017
LC0533785	hCoV-19/USA/IL-CDC-LC0533785/2022	EPI_ISL_10268149
LC0531480	hCoV-19/USA/FL-CDC-LC0531480/2022	EPI_ISL_10268949
LC0469606	hCoV-19/USA/CA-CDC-LC0469606/2022	EPI_ISL_9038018
LC0469610	hCoV-19/USA/CA-CDC-LC0469610/2022	EPI_ISL_9038019
LC0469617	hCoV-19/USA/CA-CDC-LC0469617/2022	EPI_ISL_9038020
LC0463814	hCoV-19/USA/DC-CDC-LC0463814/2022	EPI_ISL_9038021
LC0463293	hCoV-19/USA/FL-CDC-LC0463293/2022	EPI_ISL_9038022
LC0463776	hCoV-19/USA/FL-CDC-LC0463776/2022	EPI_ISL_9038027
LC0463294	hCoV-19/USA/FL-CDC-LC0463294/2022	EPI_ISL_9038023
LC0463292	hCoV-19/USA/TX-CDC-LC0463292/2022	EPI_ISL_9038024
LC0463297	hCoV-19/USA/GA-CDC-LC0463297/2022	EPI_ISL_9038026
LC0463862	hCoV-19/USA/SC-CDC-LC0463862/2022	EPI_ISL_9038025
LC0469878	hCoV-19/USA/CA-CDC-LC0469878/2022	EPI_ISL_9038039
LC0463589	hCoV-19/USA/MO-CDC-LC0463589/2022	EPI_ISL_9038028
LC0463586	hCoV-19/USA/TX-CDC-LC0463586/2022	EPI_ISL_9038029
LC0463585	hCoV-19/USA/TX-CDC-LC0463585/2022	EPI_ISL_9038030
LC0463014	hCoV-19/USA/CO-CDC-LC0463014/2022	EPI_ISL_9038032
LC0463298	hCoV-19/USA/GA-CDC-LC0463298/2022	EPI_ISL_9038033
LC0463132	hCoV-19/USA/MD-CDC-LC0463132/2022	EPI_ISL_9038034
LC0469737	hCoV-19/USA/CA-CDC-LC0469737/2022	EPI_ISL_9038053
LC0463126	hCoV-19/USA/MD-CDC-LC0463126/2022	EPI_ISL_9038035
LC0469764	hCoV-19/USA/CA-CDC-LC0469764/2022	EPI_ISL_9038037
LC0463774	hCoV-19/USA/FL-CDC-LC0463774/2022	EPI_ISL_9038036
LC0459577	hCoV-19/USA/ID-CDC-LC0459577/2022	EPI_ISL_9038040
LC0469809	hCoV-19/USA/CA-CDC-LC0469809/2022	EPI_ISL_9038038
LC0462540	hCoV-19/USA/DE-CDC-LC0462540/2022	EPI_ISL_9038045
LC0459594	hCoV-19/USA/ID-CDC-LC0459594/2022	EPI_ISL_9038041
LC0469760	hCoV-19/USA/CA-CDC-LC0469760/2022	EPI_ISL_9038044
LC0469769	hCoV-19/USA/CA-CDC-LC0469769/2022	EPI_ISL_9038050
LC0469418	hCoV-19/USA/CA-CDC-LC0469418/2022	EPI_ISL_9038042
LC0462069	hCoV-19/USA/GA-CDC-LC0462069/2022	EPI_ISL_9038057
LC0469773	hCoV-19/USA/CA-CDC-LC0469773/2022	EPI_ISL_9038043
LC0469767	hCoV-19/USA/CA-CDC-LC0469767/2022	EPI_ISL_9038046
LC0469766	hCoV-19/USA/CA-CDC-LC0469766/2022	EPI_ISL_9038047
LC0466154	hCoV-19/USA/IL-CDC-LC0466154/2022	EPI_ISL_9038048
LC0539278	hCoV-19/USA/WV-CDC-LC0539278/2022	EPI_ISL_10325149
LC0459574	hCoV-19/USA/ID-CDC-LC0459574/2022	EPI_ISL_9038049
LC0469744	hCoV-19/USA/CA-CDC-LC0469744/2022	EPI_ISL_9038055
LC0469788	hCoV-19/USA/CA-CDC-LC0469788/2022	EPI_ISL_9038058
LC0469772	hCoV-19/USA/CA-CDC-LC0469772/2022	EPI_ISL_9038051
LC0469784	hCoV-19/USA/CA-CDC-LC0469784/2022	EPI_ISL_9038059
LC0469743	hCoV-19/USA/CA-CDC-LC0469743/2022	EPI_ISL_9038052
LC0469775	hCoV-19/USA/CA-CDC-LC0469775/2022	EPI_ISL_9038060
LC0469688	hCoV-19/USA/CA-CDC-LC0469688/2022	EPI_ISL_9038067
LC0462186	hCoV-19/USA/GA-CDC-LC0462186/2022	EPI_ISL_9038087
LC0463817	hCoV-19/USA/VA-CDC-LC0463817/2022	EPI_ISL_9038068
LC0469816	hCoV-19/USA/CA-CDC-LC0469816/2022	EPI_ISL_9038070
LC0459575	hCoV-19/USA/ID-CDC-LC0459575/2022	EPI_ISL_9038079
LC0459608	hCoV-19/USA/OR-CDC-LC0459608/2022	EPI_ISL_9038075
LC0465409	hCoV-19/USA/MD-CDC-LC0465409/2022	EPI_ISL_9038096
LC0462523	hCoV-19/USA/DE-CDC-LC0462523/2022	EPI_ISL_9038076
LC0465406	hCoV-19/USA/MD-CDC-LC0465406/2022	EPI_ISL_9038097
LC0462524	hCoV-19/USA/DE-CDC-LC0462524/2022	EPI_ISL_9038077
LC0462693	hCoV-19/USA/DE-CDC-LC0462693/2022	EPI_ISL_9038078
LC0465204	hCoV-19/USA/MD-CDC-LC0465204/2022	EPI_ISL_9038104
LC0459579	hCoV-19/USA/ID-CDC-LC0459579/2022	EPI_ISL_9038080
LC0459588	hCoV-19/USA/ID-CDC-LC0459588/2022	EPI_ISL_9038082
LC0459576	hCoV-19/USA/ID-CDC-LC0459576/2022	EPI_ISL_9038083
LC0464854	hCoV-19/USA/VA-CDC-LC0464854/2022	EPI_ISL_9038107
LC0464752	hCoV-19/USA/SC-CDC-LC0464752/2022	EPI_ISL_9038117
LC0459609	hCoV-19/USA/OR-CDC-LC0459609/2022	EPI_ISL_9038084
LC0465200	hCoV-19/USA/MD-CDC-LC0465200/2022	EPI_ISL_9038088
LC0464785	hCoV-19/USA/MD-CDC-LC0464785/2022	EPI_ISL_9038091
LC0464884	hCoV-19/USA/MD-CDC-LC0464884/2022	EPI_ISL_9038092
LC0465201	hCoV-19/USA/DC-CDC-LC0465201/2022	EPI_ISL_9038094
LC0465114	hCoV-19/USA/MD-CDC-LC0465114/2022	EPI_ISL_9038095
LC0465116	hCoV-19/USA/VA-CDC-LC0465116/2022	EPI_ISL_9038098
LC0464757	hCoV-19/USA/NC-CDC-LC0464757/2022	EPI_ISL_9038099
LC0464871	hCoV-19/USA/MI-CDC-LC0464871/2022	EPI_ISL_9038100
LC0465124	hCoV-19/USA/NC-CDC-LC0465124/2022	EPI_ISL_9038101
LC0464941	hCoV-19/USA/SC-CDC-LC0464941/2022	EPI_ISL_9038102
LC0465411	hCoV-19/USA/MD-CDC-LC0465411/2022	EPI_ISL_9038110
LC0465202	hCoV-19/USA/MD-CDC-LC0465202/2022	EPI_ISL_9038103
LC0464857	hCoV-19/USA/VA-CDC-LC0464857/2022	EPI_ISL_9038105
LC0464856	hCoV-19/USA/VA-CDC-LC0464856/2022	EPI_ISL_9038114
LC0464860	hCoV-19/USA/VA-CDC-LC0464860/2022	EPI_ISL_9038106
LC0464858	hCoV-19/USA/VA-CDC-LC0464858/2022	EPI_ISL_9038108
LC0464934	hCoV-19/USA/VA-CDC-LC0464934/2022	EPI_ISL_9038109
LC0464788	hCoV-19/USA/VA-CDC-LC0464788/2022	EPI_ISL_9038111
LC0464791	hCoV-19/USA/VA-CDC-LC0464791/2022	EPI_ISL_9038112
LC0464789	hCoV-19/USA/VA-CDC-LC0464789/2022	EPI_ISL_9038113
LC0464792	hCoV-19/USA/VA-CDC-LC0464792/2022	EPI_ISL_9038115
LC0461093	hCoV-19/USA/DE-CDC-LC0461093/2022	EPI_ISL_9038131
LC0464753	hCoV-19/USA/SC-CDC-LC0464753/2022	EPI_ISL_9038116
LC0464787	hCoV-19/USA/VA-CDC-LC0464787/2022	EPI_ISL_9038118
LC0464855	hCoV-19/USA/VA-CDC-LC0464855/2022	EPI_ISL_9038119
LC0465412	hCoV-19/USA/MD-CDC-LC0465412/2022	EPI_ISL_9038120
LC0465418	hCoV-19/USA/SC-CDC-LC0465418/2022	EPI_ISL_9038121
LC0461198	hCoV-19/USA/NH-CDC-LC0461198/2022	EPI_ISL_9038122
LC0461197	hCoV-19/USA/NH-CDC-LC0461197/2022	EPI_ISL_9038123
LC0461181	hCoV-19/USA/NH-CDC-LC0461181/2022	EPI_ISL_9038124
LC0461180	hCoV-19/USA/NH-CDC-LC0461180/2022	EPI_ISL_9038125
LC0460935	hCoV-19/USA/CO-CDC-LC0460935/2022	EPI_ISL_9038126
LC0464380	hCoV-19/USA/MO-CDC-LC0464380/2022	EPI_ISL_9038128
LC0464940	hCoV-19/USA/SC-CDC-LC0464940/2022	EPI_ISL_9038139
LC0463912	hCoV-19/USA/NC-CDC-LC0463912/2022	EPI_ISL_9038129
LC0463918	hCoV-19/USA/VA-CDC-LC0463918/2022	EPI_ISL_9038130
LC0461092	hCoV-19/USA/DE-CDC-LC0461092/2022	EPI_ISL_9038132
LC0461100	hCoV-19/USA/DE-CDC-LC0461100/2022	EPI_ISL_9038133
LC0463919	hCoV-19/USA/VA-CDC-LC0463919/2022	EPI_ISL_9038148
LC0461085	hCoV-19/USA/DE-CDC-LC0461085/2022	EPI_ISL_9038134
LC0461054	hCoV-19/USA/DE-CDC-LC0461054/2022	EPI_ISL_9038135
LC0464545	hCoV-19/USA/WI-CDC-LC0464545/2022	EPI_ISL_9038136
LC0461038	hCoV-19/USA/DE-CDC-LC0461038/2022	EPI_ISL_9038137
LC0464442	hCoV-19/USA/TX-CDC-LC0464442/2022	EPI_ISL_9038138
LC0464754	hCoV-19/USA/SC-CDC-LC0464754/2022	EPI_ISL_9038140
LC0463981	hCoV-19/USA/VA-CDC-LC0463981/2022	EPI_ISL_9038143
LC0463413	hCoV-19/USA/MD-CDC-LC0463413/2022	EPI_ISL_9038141
LC0463418	hCoV-19/USA/DC-CDC-LC0463418/2022	EPI_ISL_9038142
LC0461031	hCoV-19/USA/DE-CDC-LC0461031/2022	EPI_ISL_9038227
LC0463980	hCoV-19/USA/VA-CDC-LC0463980/2022	EPI_ISL_9038144
LC0460939	hCoV-19/USA/NH-CDC-LC0460939/2022	EPI_ISL_9038169
LC0465112	hCoV-19/USA/NC-CDC-LC0465112/2022	EPI_ISL_9038145
LC0463920	hCoV-19/USA/VA-CDC-LC0463920/2022	EPI_ISL_9038146
LC0461015	hCoV-19/USA/DE-CDC-LC0461015/2022	EPI_ISL_9038147
LC0462088	hCoV-19/USA/GA-CDC-LC0462088/2022	EPI_ISL_9038160
LC0463923	hCoV-19/USA/VA-CDC-LC0463923/2022	EPI_ISL_9038149
LC0464160	hCoV-19/USA/DE-CDC-LC0464160/2022	EPI_ISL_9038150
LC0461076	hCoV-19/USA/DE-CDC-LC0461076/2022	EPI_ISL_9038153
LC0464282	hCoV-19/USA/FL-CDC-LC0464282/2022	EPI_ISL_9038151
LC0463921	hCoV-19/USA/VA-CDC-LC0463921/2022	EPI_ISL_9038152
LC0464935	hCoV-19/USA/VA-CDC-LC0464935/2022	EPI_ISL_9038155
LC0464936	hCoV-19/USA/VA-CDC-LC0464936/2022	EPI_ISL_9038156
LC0460576	hCoV-19/USA/CA-CDC-LC0460576/2022	EPI_ISL_9038157
LC0460592	hCoV-19/USA/CA-CDC-LC0460592/2022	EPI_ISL_9038161
LC0460590	hCoV-19/USA/CA-CDC-LC0460590/2022	EPI_ISL_9038162
LC0460946	hCoV-19/USA/NH-CDC-LC0460946/2022	EPI_ISL_9038163
LC0460926	hCoV-19/USA/NH-CDC-LC0460926/2022	EPI_ISL_9038165
LC0460933	hCoV-19/USA/RI-CDC-LC0460933/2022	EPI_ISL_9038166
LC0460941	hCoV-19/USA/MA-CDC-LC0460941/2022	EPI_ISL_9038167
LC0461151	hCoV-19/USA/RI-CDC-LC0461151/2022	EPI_ISL_9038168
LC0460938	hCoV-19/USA/MA-CDC-LC0460938/2022	EPI_ISL_9038170
LC0461147	hCoV-19/USA/MA-CDC-LC0461147/2022	EPI_ISL_9038171
LC0462360	hCoV-19/USA/VA-CDC-LC0462360/2022	EPI_ISL_9038184
LC0461052	hCoV-19/USA/DE-CDC-LC0461052/2022	EPI_ISL_9038192
LC0460575	hCoV-19/USA/CA-CDC-LC0460575/2022	EPI_ISL_9038172
LC0460992	hCoV-19/USA/NH-CDC-LC0460992/2022	EPI_ISL_9038173
LC0463913	hCoV-19/USA/NC-CDC-LC0463913/2022	EPI_ISL_9038174
LC0464848	hCoV-19/USA/SC-CDC-LC0464848/2022	EPI_ISL_9038175
LC0464868	hCoV-19/USA/NC-CDC-LC0464868/2022	EPI_ISL_9038178
LC0463871	hCoV-19/USA/NC-CDC-LC0463871/2022	EPI_ISL_9038179
LC0462416	hCoV-19/USA/SC-CDC-LC0462416/2022	EPI_ISL_9038181
LC0462353	hCoV-19/USA/NC-CDC-LC0462353/2022	EPI_ISL_9038182
LC0462202	hCoV-19/USA/GA-CDC-LC0462202/2022	EPI_ISL_9038183
LC0460921	hCoV-19/USA/NH-CDC-LC0460921/2022	EPI_ISL_9038185
LC0460922	hCoV-19/USA/NH-CDC-LC0460922/2022	EPI_ISL_9038186
LC0460934	hCoV-19/USA/NH-CDC-LC0460934/2022	EPI_ISL_9038187
LC0461039	hCoV-19/USA/DE-CDC-LC0461039/2022	EPI_ISL_9038190
LC0460571	hCoV-19/USA/CA-CDC-LC0460571/2022	EPI_ISL_9038191
LC0463832	hCoV-19/USA/MD-CDC-LC0463832/2022	EPI_ISL_9038195
LC0463977	hCoV-19/USA/NC-CDC-LC0463977/2022	EPI_ISL_9038193
LC0463890	hCoV-19/USA/MD-CDC-LC0463890/2022	EPI_ISL_9038194
LC0465113	hCoV-19/USA/MD-CDC-LC0465113/2022	EPI_ISL_9038205
LC0464880	hCoV-19/USA/SC-CDC-LC0464880/2022	EPI_ISL_9038196
LC0465115	hCoV-19/USA/VA-CDC-LC0465115/2022	EPI_ISL_9038199
LC0465203	hCoV-19/USA/MD-CDC-LC0465203/2022	EPI_ISL_9038197
LC0463795	hCoV-19/USA/NC-CDC-LC0463795/2022	EPI_ISL_9038198
LC0463437	hCoV-19/USA/MD-CDC-LC0463437/2022	EPI_ISL_9038200
LC0463831	hCoV-19/USA/MD-CDC-LC0463831/2022	EPI_ISL_9038201
LC0464933	hCoV-19/USA/VA-CDC-LC0464933/2022	EPI_ISL_9038202
LC0463436	hCoV-19/USA/MD-CDC-LC0463436/2022	EPI_ISL_9038214
LC0463808	hCoV-19/USA/MD-CDC-LC0463808/2022	EPI_ISL_9038203
LC0463979	hCoV-19/USA/DC-CDC-LC0463979/2022	EPI_ISL_9038204
LC0461179	hCoV-19/USA/NH-CDC-LC0461179/2022	EPI_ISL_9038206
LC0465078	hCoV-19/USA/NC-CDC-LC0465078/2022	EPI_ISL_9038207
LC0464889	hCoV-19/USA/NC-CDC-LC0464889/2022	EPI_ISL_9038208
LC0460593	hCoV-19/USA/CA-CDC-LC0460593/2022	EPI_ISL_9038209
LC0460573	hCoV-19/USA/CA-CDC-LC0460573/2022	EPI_ISL_9038210
LC0463916	hCoV-19/USA/DC-CDC-LC0463916/2022	EPI_ISL_9038212
LC0465242	hCoV-19/USA/WV-CDC-LC0465242/2022	EPI_ISL_9038215
LC0463888	hCoV-19/USA/DC-CDC-LC0463888/2022	EPI_ISL_9038213
LC0463439	hCoV-19/USA/MD-CDC-LC0463439/2022	EPI_ISL_9038216
LC0463433	hCoV-19/USA/MD-CDC-LC0463433/2022	EPI_ISL_9038217
LC0463807	hCoV-19/USA/MD-CDC-LC0463807/2022	EPI_ISL_9038218
LC0463976	hCoV-19/USA/NC-CDC-LC0463976/2022	EPI_ISL_9038219
LC0463978	hCoV-19/USA/NC-CDC-LC0463978/2022	EPI_ISL_9038220
LC0464875	hCoV-19/USA/SC-CDC-LC0464875/2022	EPI_ISL_9038221
LC0463435	hCoV-19/USA/MD-CDC-LC0463435/2022	EPI_ISL_9038222
LC0463914	hCoV-19/USA/NC-CDC-LC0463914/2022	EPI_ISL_9038223
LC0461182	hCoV-19/USA/NH-CDC-LC0461182/2022	EPI_ISL_9038224
LC0461033	hCoV-19/USA/DE-CDC-LC0461033/2022	EPI_ISL_9038226
LC0461119	hCoV-19/USA/DE-CDC-LC0461119/2022	EPI_ISL_9038228
LC0461118	hCoV-19/USA/DE-CDC-LC0461118/2022	EPI_ISL_9038229
LC0461122	hCoV-19/USA/DE-CDC-LC0461122/2022	EPI_ISL_9038230
LC0461266	hCoV-19/USA/DE-CDC-LC0461266/2022	EPI_ISL_9038231
LC0138045	hCoV-19/USA/GA-CDC-LC0138045/2021	EPI_ISL_3510097
LC0461373	hCoV-19/USA/DE-CDC-LC0461373/2022	EPI_ISL_9038232
LC0461116	hCoV-19/USA/DE-CDC-LC0461116/2022	EPI_ISL_9038233
LC0461286	hCoV-19/USA/DE-CDC-LC0461286/2022	EPI_ISL_9038234
LC0460975	hCoV-19/USA/NH-CDC-LC0460975/2022	EPI_ISL_9038245
LC0461267	hCoV-19/USA/DE-CDC-LC0461267/2022	EPI_ISL_9038236
LC0461256	hCoV-19/USA/DE-CDC-LC0461256/2022	EPI_ISL_9038238
LC0461285	hCoV-19/USA/DE-CDC-LC0461285/2022	EPI_ISL_9038239
LC0461275	hCoV-19/USA/DE-CDC-LC0461275/2022	EPI_ISL_9038240
LC0461278	hCoV-19/USA/DE-CDC-LC0461278/2022	EPI_ISL_9038241
LC0461277	hCoV-19/USA/DE-CDC-LC0461277/2022	EPI_ISL_9038242
LC0460979	hCoV-19/USA/NH-CDC-LC0460979/2022	EPI_ISL_9038243
LC0464499	hCoV-19/USA/VA-CDC-LC0464499/2022	EPI_ISL_9038246
LC0460976	hCoV-19/USA/NH-CDC-LC0460976/2022	EPI_ISL_9038247
LC0460974	hCoV-19/USA/NH-CDC-LC0460974/2022	EPI_ISL_9038248
LC0461035	hCoV-19/USA/DE-CDC-LC0461035/2022	EPI_ISL_9038249
LC0461370	hCoV-19/USA/DE-CDC-LC0461370/2022	EPI_ISL_9038250
LC0461034	hCoV-19/USA/DE-CDC-LC0461034/2022	EPI_ISL_9038252
LC0461265	hCoV-19/USA/DE-CDC-LC0461265/2022	EPI_ISL_9038253
LC0464527	hCoV-19/USA/NC-CDC-LC0464527/2022	EPI_ISL_9038254
LC0461368	hCoV-19/USA/DE-CDC-LC0461368/2022	EPI_ISL_9038255
LC0461032	hCoV-19/USA/DE-CDC-LC0461032/2022	EPI_ISL_9038256
LC0461115	hCoV-19/USA/DE-CDC-LC0461115/2022	EPI_ISL_9038257
LC0461121	hCoV-19/USA/DE-CDC-LC0461121/2022	EPI_ISL_9038259
LC0461037	hCoV-19/USA/DE-CDC-LC0461037/2022	EPI_ISL_9038260
LC0464135	hCoV-19/USA/SC-CDC-LC0464135/2022	EPI_ISL_9038261
LC0461253	hCoV-19/USA/AL-CDC-LC0461253/2022	EPI_ISL_9038262
LC0461105	hCoV-19/USA/CT-CDC-LC0461105/2022	EPI_ISL_9038275
LC0461228	hCoV-19/USA/AL-CDC-LC0461228/2022	EPI_ISL_9038281
LC0461388	hCoV-19/USA/FL-CDC-LC0461388/2022	EPI_ISL_9038263
LC0461209	hCoV-19/USA/CT-CDC-LC0461209/2022	EPI_ISL_9038265
LC0461211	hCoV-19/USA/CT-CDC-LC0461211/2022	EPI_ISL_9038267
LC0461386	hCoV-19/USA/CT-CDC-LC0461386/2022	EPI_ISL_9038268
LC0461385	hCoV-19/USA/CT-CDC-LC0461385/2022	EPI_ISL_9038269
LC0461208	hCoV-19/USA/CT-CDC-LC0461208/2022	EPI_ISL_9038270
LC0461290	hCoV-19/USA/CT-CDC-LC0461290/2022	EPI_ISL_9038271
LC0464237	hCoV-19/USA/VA-CDC-LC0464237/2022	EPI_ISL_9038272
LC0461380	hCoV-19/USA/CT-CDC-LC0461380/2022	EPI_ISL_9038274
LC0461378	hCoV-19/USA/CT-CDC-LC0461378/2022	EPI_ISL_9038276
LC0461379	hCoV-19/USA/CT-CDC-LC0461379/2022	EPI_ISL_9038277
LC0461369	hCoV-19/USA/DE-CDC-LC0461369/2022	EPI_ISL_9038278
LC0461284	hCoV-19/USA/DE-CDC-LC0461284/2022	EPI_ISL_9038279
LC0461283	hCoV-19/USA/DE-CDC-LC0461283/2022	EPI_ISL_9038280
LC0461289	hCoV-19/USA/CT-CDC-LC0461289/2022	EPI_ISL_9038282
LC0461291	hCoV-19/USA/CT-CDC-LC0461291/2022	EPI_ISL_9038290
LC0460997	hCoV-19/USA/RI-CDC-LC0460997/2022	EPI_ISL_9038302
LC0461374	hCoV-19/USA/CT-CDC-LC0461374/2022	EPI_ISL_9038283
LC0461120	hCoV-19/USA/DE-CDC-LC0461120/2022	EPI_ISL_9038284
LC0461288	hCoV-19/USA/CT-CDC-LC0461288/2022	EPI_ISL_9038285
LC0461292	hCoV-19/USA/CT-CDC-LC0461292/2022	EPI_ISL_9038286
LC0461293	hCoV-19/USA/CT-CDC-LC0461293/2022	EPI_ISL_9038287
LC0461381	hCoV-19/USA/CT-CDC-LC0461381/2022	EPI_ISL_9038288
LC0461377	hCoV-19/USA/CT-CDC-LC0461377/2022	EPI_ISL_9038289
LC0461104	hCoV-19/USA/CT-CDC-LC0461104/2022	EPI_ISL_9038291
LC0461107	hCoV-19/USA/CT-CDC-LC0461107/2022	EPI_ISL_9038292
LC0461172	hCoV-19/USA/RI-CDC-LC0461172/2022	EPI_ISL_9038293
LC0461192	hCoV-19/USA/RI-CDC-LC0461192/2022	EPI_ISL_9038294
LC0461196	hCoV-19/USA/NH-CDC-LC0461196/2022	EPI_ISL_9038295
LC0461245	hCoV-19/USA/NJ-CDC-LC0461245/2022	EPI_ISL_9038296
LC0461160	hCoV-19/USA/ME-CDC-LC0461160/2022	EPI_ISL_9038314
LC0461251	hCoV-19/USA/NJ-CDC-LC0461251/2022	EPI_ISL_9038297
LC0461248	hCoV-19/USA/CT-CDC-LC0461248/2022	EPI_ISL_9038298
LC0461005	hCoV-19/USA/RI-CDC-LC0461005/2022	EPI_ISL_9038303
LC0461004	hCoV-19/USA/RI-CDC-LC0461004/2022	EPI_ISL_9038304
LC0461002	hCoV-19/USA/RI-CDC-LC0461002/2022	EPI_ISL_9038305
LC0464557	hCoV-19/USA/DC-CDC-LC0464557/2022	EPI_ISL_9038306
LC0464369	hCoV-19/USA/FL-CDC-LC0464369/2022	EPI_ISL_9038307
LC0464552	hCoV-19/USA/FL-CDC-LC0464552/2022	EPI_ISL_9038308
LC0461001	hCoV-19/USA/RI-CDC-LC0461001/2022	EPI_ISL_9038309
LC0460996	hCoV-19/USA/RI-CDC-LC0460996/2022	EPI_ISL_9038310
LC0460999	hCoV-19/USA/RI-CDC-LC0460999/2022	EPI_ISL_9038311
LC0460995	hCoV-19/USA/RI-CDC-LC0460995/2022	EPI_ISL_9038312
LC0461153	hCoV-19/USA/NH-CDC-LC0461153/2022	EPI_ISL_9038313
LC0464587	hCoV-19/USA/DC-CDC-LC0464587/2022	EPI_ISL_9038315
LC0461003	hCoV-19/USA/RI-CDC-LC0461003/2022	EPI_ISL_9038324
LC0461161	hCoV-19/USA/ME-CDC-LC0461161/2022	EPI_ISL_9038316
LC0461164	hCoV-19/USA/NH-CDC-LC0461164/2022	EPI_ISL_9038317
LC0461154	hCoV-19/USA/NH-CDC-LC0461154/2022	EPI_ISL_9038318
LC0460977	hCoV-19/USA/NH-CDC-LC0460977/2022	EPI_ISL_9038319
LC0464191	hCoV-19/USA/DC-CDC-LC0464191/2022	EPI_ISL_9038320
LC0461165	hCoV-19/USA/NH-CDC-LC0461165/2022	EPI_ISL_9038321
LC0460913	hCoV-19/USA/NH-CDC-LC0460913/2022	EPI_ISL_9038322
LC0461101	hCoV-19/USA/NH-CDC-LC0461101/2022	EPI_ISL_9038323
LC0460994	hCoV-19/USA/RI-CDC-LC0460994/2022	EPI_ISL_9038325
LC0461000	hCoV-19/USA/RI-CDC-LC0461000/2022	EPI_ISL_9038326
LC0461155	hCoV-19/USA/NH-CDC-LC0461155/2022	EPI_ISL_9038327
LC0461140	hCoV-19/USA/NH-CDC-LC0461140/2022	EPI_ISL_9038328
LC0460923	hCoV-19/USA/NH-CDC-LC0460923/2022	EPI_ISL_9038329
LC0460937	hCoV-19/USA/NH-CDC-LC0460937/2022	EPI_ISL_9038330
LC0460956	hCoV-19/USA/NH-CDC-LC0460956/2022	EPI_ISL_9038331
LC0460912	hCoV-19/USA/NH-CDC-LC0460912/2022	EPI_ISL_9038332
LC0460954	hCoV-19/USA/NH-CDC-LC0460954/2022	EPI_ISL_9038333
LC0460959	hCoV-19/USA/NH-CDC-LC0460959/2022	EPI_ISL_9038334
LC0460953	hCoV-19/USA/NH-CDC-LC0460953/2022	EPI_ISL_9038335
LC0460962	hCoV-19/USA/NH-CDC-LC0460962/2022	EPI_ISL_9038336
LC0461162	hCoV-19/USA/NH-CDC-LC0461162/2022	EPI_ISL_9038337
LC0460961	hCoV-19/USA/NH-CDC-LC0460961/2022	EPI_ISL_9038338
LC0461189	hCoV-19/USA/NH-CDC-LC0461189/2022	EPI_ISL_9038339
LC0461195	hCoV-19/USA/NH-CDC-LC0461195/2022	EPI_ISL_9038340
LC0461193	hCoV-19/USA/NH-CDC-LC0461193/2022	EPI_ISL_9038341
LC0461185	hCoV-19/USA/NH-CDC-LC0461185/2022	EPI_ISL_9038342
LC0461194	hCoV-19/USA/NH-CDC-LC0461194/2022	EPI_ISL_9038343
LC0461186	hCoV-19/USA/NH-CDC-LC0461186/2022	EPI_ISL_9038344
LC0460957	hCoV-19/USA/NH-CDC-LC0460957/2022	EPI_ISL_9038345
LC0461184	hCoV-19/USA/NH-CDC-LC0461184/2022	EPI_ISL_9038346
LC0464214	hCoV-19/USA/FL-CDC-LC0464214/2022	EPI_ISL_9038347
LC0464600	hCoV-19/USA/GA-CDC-LC0464600/2022	EPI_ISL_9038348
LC0461144	hCoV-19/USA/NH-CDC-LC0461144/2022	EPI_ISL_9038349
LC0461141	hCoV-19/USA/NH-CDC-LC0461141/2022	EPI_ISL_9038350
LC0460960	hCoV-19/USA/NH-CDC-LC0460960/2022	EPI_ISL_9038352
LC0461157	hCoV-19/USA/NH-CDC-LC0461157/2022	EPI_ISL_9038362
LC0460969	hCoV-19/USA/RI-CDC-LC0460969/2022	EPI_ISL_9038353
LC0460970	hCoV-19/USA/RI-CDC-LC0460970/2022	EPI_ISL_9038354
LC0462410	hCoV-19/USA/MD-CDC-LC0462410/2022	EPI_ISL_9038370
LC0464896	hCoV-19/USA/SC-CDC-LC0464896/2022	EPI_ISL_9038385
LC0461102	hCoV-19/USA/NH-CDC-LC0461102/2022	EPI_ISL_9038356
LC0461166	hCoV-19/USA/NH-CDC-LC0461166/2022	EPI_ISL_9038357
LC0460980	hCoV-19/USA/NH-CDC-LC0460980/2022	EPI_ISL_9038358
LC0461163	hCoV-19/USA/NH-CDC-LC0461163/2022	EPI_ISL_9038359
LC0461156	hCoV-19/USA/NH-CDC-LC0461156/2022	EPI_ISL_9038360
LC0460958	hCoV-19/USA/NH-CDC-LC0460958/2022	EPI_ISL_9038361
LC0464901	hCoV-19/USA/SC-CDC-LC0464901/2022	EPI_ISL_9038364
LC0462359	hCoV-19/USA/VA-CDC-LC0462359/2022	EPI_ISL_9038366
LC0461917	hCoV-19/USA/MD-CDC-LC0461917/2022	EPI_ISL_9038367
LC0461786	hCoV-19/USA/RI-CDC-LC0461786/2022	EPI_ISL_9038368
LC0462060	hCoV-19/USA/MD-CDC-LC0462060/2022	EPI_ISL_9038371
LC0465052	hCoV-19/USA/FL-CDC-LC0465052/2022	EPI_ISL_9038376
LC0461785	hCoV-19/USA/NH-CDC-LC0461785/2022	EPI_ISL_9038372
LC0460553	hCoV-19/USA/CA-CDC-LC0460553/2022	EPI_ISL_9038373
LC0463833	hCoV-19/USA/MD-CDC-LC0463833/2022	EPI_ISL_9038374
LC0465222	hCoV-19/USA/NC-CDC-LC0465222/2022	EPI_ISL_9038375
LC0465053	hCoV-19/USA/FL-CDC-LC0465053/2022	EPI_ISL_9038377
LC0465051	hCoV-19/USA/FL-CDC-LC0465051/2022	EPI_ISL_9038378
LC0465057	hCoV-19/USA/SC-CDC-LC0465057/2022	EPI_ISL_9038379
LC0465456	hCoV-19/USA/GA-CDC-LC0465456/2022	EPI_ISL_9038381
LC0465235	hCoV-19/USA/GA-CDC-LC0465235/2022	EPI_ISL_9038383
LC0462107	hCoV-19/USA/GA-CDC-LC0462107/2022	EPI_ISL_9038384
LC0461743	hCoV-19/USA/NC-CDC-LC0461743/2022	EPI_ISL_9038386
LC0461780	hCoV-19/USA/NH-CDC-LC0461780/2022	EPI_ISL_9038388
LC0461782	hCoV-19/USA/NH-CDC-LC0461782/2022	EPI_ISL_9038389
LC0465400	hCoV-19/USA/VA-CDC-LC0465400/2022	EPI_ISL_9038390
LC0465401	hCoV-19/USA/VA-CDC-LC0465401/2022	EPI_ISL_9038391
LC0464894	hCoV-19/USA/SC-CDC-LC0464894/2022	EPI_ISL_9038392
LC0464902	hCoV-19/USA/SC-CDC-LC0464902/2022	EPI_ISL_9038394
LC0461836	hCoV-19/USA/NH-CDC-LC0461836/2022	EPI_ISL_9038395
LC0461837	hCoV-19/USA/NH-CDC-LC0461837/2022	EPI_ISL_9038396
LC0461788	hCoV-19/USA/OH-CDC-LC0461788/2022	EPI_ISL_9038397
LC0464898	hCoV-19/USA/SC-CDC-LC0464898/2022	EPI_ISL_9038398
LC0464899	hCoV-19/USA/SC-CDC-LC0464899/2022	EPI_ISL_9038399
LC0462352	hCoV-19/USA/NC-CDC-LC0462352/2022	EPI_ISL_9038400
LC0464893	hCoV-19/USA/SC-CDC-LC0464893/2022	EPI_ISL_9038401
LC0465457	hCoV-19/USA/GA-CDC-LC0465457/2022	EPI_ISL_9038402
LC0462138	hCoV-19/USA/GA-CDC-LC0462138/2022	EPI_ISL_9038403
LC0461781	hCoV-19/USA/NH-CDC-LC0461781/2022	EPI_ISL_9038404
LC0463827	hCoV-19/USA/CO-CDC-LC0463827/2022	EPI_ISL_9038409
LC0465070	hCoV-19/USA/NC-CDC-LC0465070/2022	EPI_ISL_9038405
LC0462230	hCoV-19/USA/AK-CDC-LC0462230/2022	EPI_ISL_9038406
LC0461829	hCoV-19/USA/RI-CDC-LC0461829/2022	EPI_ISL_9038407
LC0461830	hCoV-19/USA/RI-CDC-LC0461830/2022	EPI_ISL_9038410
LC0461822	hCoV-19/USA/RI-CDC-LC0461822/2022	EPI_ISL_9038412
LC0461828	hCoV-19/USA/RI-CDC-LC0461828/2022	EPI_ISL_9038411
LC0461747	hCoV-19/USA/MD-CDC-LC0461747/2022	EPI_ISL_9038413
LC0461826	hCoV-19/USA/RI-CDC-LC0461826/2022	EPI_ISL_9038414
LC0465363	hCoV-19/USA/GA-CDC-LC0465363/2022	EPI_ISL_9038415
LC0465179	hCoV-19/USA/GA-CDC-LC0465179/2022	EPI_ISL_9038416
LC0465402	hCoV-19/USA/VA-CDC-LC0465402/2022	EPI_ISL_9038417
LC0465302	hCoV-19/USA/SD-CDC-LC0465302/2022	EPI_ISL_9038418
LC0465362	hCoV-19/USA/GA-CDC-LC0465362/2022	EPI_ISL_9038419
LC0461827	hCoV-19/USA/RI-CDC-LC0461827/2022	EPI_ISL_9038420
LC0461832	hCoV-19/USA/RI-CDC-LC0461832/2022	EPI_ISL_9038421
LC0462235	hCoV-19/USA/DE-CDC-LC0462235/2022	EPI_ISL_9038422
LC0463412	hCoV-19/USA/SC-CDC-LC0463412/2022	EPI_ISL_9038423
LC0463438	hCoV-19/USA/OH-CDC-LC0463438/2022	EPI_ISL_9038424
LC0461783	hCoV-19/USA/NH-CDC-LC0461783/2022	EPI_ISL_9038425
LC0463889	hCoV-19/USA/MD-CDC-LC0463889/2022	EPI_ISL_9038426
LC0463414	hCoV-19/USA/MD-CDC-LC0463414/2022	EPI_ISL_9038432
LC0462131	hCoV-19/USA/CO-CDC-LC0462131/2022	EPI_ISL_9038433
LC0461825	hCoV-19/USA/RI-CDC-LC0461825/2022	EPI_ISL_9038434
LC0463892	hCoV-19/USA/MD-CDC-LC0463892/2022	EPI_ISL_9038435
LC0463417	hCoV-19/USA/MD-CDC-LC0463417/2022	EPI_ISL_9038436
LC0462203	hCoV-19/USA/DE-CDC-LC0462203/2022	EPI_ISL_9038437
LC0462206	hCoV-19/USA/DE-CDC-LC0462206/2022	EPI_ISL_9038438
LC0462237	hCoV-19/USA/DE-CDC-LC0462237/2022	EPI_ISL_9038439
LC0462236	hCoV-19/USA/DE-CDC-LC0462236/2022	EPI_ISL_9038440
LC0462234	hCoV-19/USA/DE-CDC-LC0462234/2022	EPI_ISL_9038441
LC0465399	hCoV-19/USA/VA-CDC-LC0465399/2022	EPI_ISL_9038442
LC0461863	hCoV-19/USA/NC-CDC-LC0461863/2022	EPI_ISL_9038444
LC0461701	hCoV-19/USA/NC-CDC-LC0461701/2022	EPI_ISL_9038445
LC0462066	hCoV-19/USA/WV-CDC-LC0462066/2022	EPI_ISL_9038446
LC0462357	hCoV-19/USA/DC-CDC-LC0462357/2022	EPI_ISL_9038447
LC0462358	hCoV-19/USA/VA-CDC-LC0462358/2022	EPI_ISL_9038448
LC0461844	hCoV-19/USA/NC-CDC-LC0461844/2022	EPI_ISL_9038453
LC0461916	hCoV-19/USA/MD-CDC-LC0461916/2022	EPI_ISL_9038449
LC0462382	hCoV-19/USA/VA-CDC-LC0462382/2022	EPI_ISL_9038450
LC0461904	hCoV-19/USA/VA-CDC-LC0461904/2022	EPI_ISL_9038451
LC0461966	hCoV-19/USA/VA-CDC-LC0461966/2022	EPI_ISL_9038452
LC0462071	hCoV-19/USA/GA-CDC-LC0462071/2022	EPI_ISL_9038454
LC0461753	hCoV-19/USA/VA-CDC-LC0461753/2022	EPI_ISL_9038455
LC0461706	hCoV-19/USA/VA-CDC-LC0461706/2022	EPI_ISL_9038456
LC0461710	hCoV-19/USA/VA-CDC-LC0461710/2022	EPI_ISL_9038457
LC0462175	hCoV-19/USA/GA-CDC-LC0462175/2022	EPI_ISL_9038459
LC0462142	hCoV-19/USA/GA-CDC-LC0462142/2022	EPI_ISL_9038460
LC0462097	hCoV-19/USA/GA-CDC-LC0462097/2022	EPI_ISL_9038461
LC0464910	hCoV-19/USA/SC-CDC-LC0464910/2022	EPI_ISL_9038462
LC0461708	hCoV-19/USA/VA-CDC-LC0461708/2022	EPI_ISL_9038464
LC0462068	hCoV-19/USA/GA-CDC-LC0462068/2022	EPI_ISL_9038465
LC0468814	hCoV-19/USA/OR-CDC-LC0468814/2022	EPI_ISL_9038466
LC0468810	hCoV-19/USA/OR-CDC-LC0468810/2022	EPI_ISL_9038467
LC0468807	hCoV-19/USA/OR-CDC-LC0468807/2022	EPI_ISL_9038468
LC0468796	hCoV-19/USA/OR-CDC-LC0468796/2022	EPI_ISL_9038469
LC0468783	hCoV-19/USA/OR-CDC-LC0468783/2022	EPI_ISL_9038471
LC0468802	hCoV-19/USA/OR-CDC-LC0468802/2022	EPI_ISL_9038472
LC0468788	hCoV-19/USA/OR-CDC-LC0468788/2022	EPI_ISL_9038473
LC0464890	hCoV-19/USA/TX-CDC-LC0464890/2022	EPI_ISL_9038474
LC0468792	hCoV-19/USA/OR-CDC-LC0468792/2022	EPI_ISL_9038476
LC0464897	hCoV-19/USA/SC-CDC-LC0464897/2022	EPI_ISL_9038477
LC0468800	hCoV-19/USA/OR-CDC-LC0468800/2022	EPI_ISL_9038480
LC0469127	hCoV-19/USA/PA-CDC-LC0469127/2022	EPI_ISL_9038481
LC0468808	hCoV-19/USA/OR-CDC-LC0468808/2022	EPI_ISL_9038483
LC0464908	hCoV-19/USA/SC-CDC-LC0464908/2022	EPI_ISL_9038485
LC0464903	hCoV-19/USA/SC-CDC-LC0464903/2022	EPI_ISL_9038486
LC0461755	hCoV-19/USA/VA-CDC-LC0461755/2022	EPI_ISL_9038489
LC0468791	hCoV-19/USA/OR-CDC-LC0468791/2022	EPI_ISL_9038490
LC0464879	hCoV-19/USA/SC-CDC-LC0464879/2022	EPI_ISL_9038491
LC0462198	hCoV-19/USA/GA-CDC-LC0462198/2022	EPI_ISL_9038492
LC0462106	hCoV-19/USA/GA-CDC-LC0462106/2022	EPI_ISL_9038493
LC0461983	hCoV-19/USA/NH-CDC-LC0461983/2022	EPI_ISL_9038494
LC0461850	hCoV-19/USA/GA-CDC-LC0461850/2022	EPI_ISL_9038495
LC0462167	hCoV-19/USA/GA-CDC-LC0462167/2022	EPI_ISL_9038496
LC0462174	hCoV-19/USA/GA-CDC-LC0462174/2022	EPI_ISL_9038497
LC0462190	hCoV-19/USA/GA-CDC-LC0462190/2022	EPI_ISL_9038498
LC0468794	hCoV-19/USA/OR-CDC-LC0468794/2022	EPI_ISL_9038510
LC0462139	hCoV-19/USA/GA-CDC-LC0462139/2022	EPI_ISL_9038499
LC0462782	hCoV-19/USA/NC-CDC-LC0462782/2022	EPI_ISL_9039208
LC0461858	hCoV-19/USA/GA-CDC-LC0461858/2022	EPI_ISL_9038500
LC0461855	hCoV-19/USA/GA-CDC-LC0461855/2022	EPI_ISL_9038501
LC0462166	hCoV-19/USA/GA-CDC-LC0462166/2022	EPI_ISL_9038502
LC0462172	hCoV-19/USA/GA-CDC-LC0462172/2022	EPI_ISL_9038503
LC0462774	hCoV-19/USA/MD-CDC-LC0462774/2022	EPI_ISL_9039210
LC0462098	hCoV-19/USA/GA-CDC-LC0462098/2022	EPI_ISL_9038504
LC0462105	hCoV-19/USA/GA-CDC-LC0462105/2022	EPI_ISL_9038505
LC0459229	hCoV-19/USA/MD-CDC-LC0459229/2022	EPI_ISL_9038525
LC0462196	hCoV-19/USA/GA-CDC-LC0462196/2022	EPI_ISL_9038506
LC0462169	hCoV-19/USA/GA-CDC-LC0462169/2022	EPI_ISL_9038507
LC0462199	hCoV-19/USA/GA-CDC-LC0462199/2022	EPI_ISL_9038508
LC0461851	hCoV-19/USA/GA-CDC-LC0461851/2022	EPI_ISL_9038509
LC0468793	hCoV-19/USA/OR-CDC-LC0468793/2022	EPI_ISL_9038511
LC0461852	hCoV-19/USA/GA-CDC-LC0461852/2022	EPI_ISL_9038512
LC0462141	hCoV-19/USA/GA-CDC-LC0462141/2022	EPI_ISL_9038514
LC0462349	hCoV-19/USA/NE-CDC-LC0462349/2022	EPI_ISL_9038515
LC0469346	hCoV-19/USA/WA-CDC-LC0469346/2022	EPI_ISL_9038516
LC0462099	hCoV-19/USA/GA-CDC-LC0462099/2022	EPI_ISL_9038517
LC0462100	hCoV-19/USA/GA-CDC-LC0462100/2022	EPI_ISL_9038518
LC0462108	hCoV-19/USA/GA-CDC-LC0462108/2022	EPI_ISL_9038519
LC0462137	hCoV-19/USA/GA-CDC-LC0462137/2022	EPI_ISL_9038520
LC0468736	hCoV-19/USA/IN-CDC-LC0468736/2022	EPI_ISL_9038521
LC0459001	hCoV-19/USA/DE-CDC-LC0459001/2022	EPI_ISL_9038543
LC0458859	hCoV-19/USA/NY-CDC-LC0458859/2022	EPI_ISL_9038522
LC0458645	hCoV-19/USA/VA-CDC-LC0458645/2022	EPI_ISL_9038523
LC0459273	hCoV-19/USA/NY-CDC-LC0459273/2022	EPI_ISL_9038524
LC0458884	hCoV-19/USA/NY-CDC-LC0458884/2022	EPI_ISL_9038527
LC0458857	hCoV-19/USA/NY-CDC-LC0458857/2022	EPI_ISL_9038528
LC0459013	hCoV-19/USA/NY-CDC-LC0459013/2022	EPI_ISL_9038529
LC0459093	hCoV-19/USA/NY-CDC-LC0459093/2022	EPI_ISL_9038530
LC0459242	hCoV-19/USA/NY-CDC-LC0459242/2022	EPI_ISL_9038531
LC0459245	hCoV-19/USA/NY-CDC-LC0459245/2022	EPI_ISL_9038532
LC0459108	hCoV-19/USA/NY-CDC-LC0459108/2022	EPI_ISL_9038533
LC0459259	hCoV-19/USA/NY-CDC-LC0459259/2022	EPI_ISL_9038534
LC0459241	hCoV-19/USA/NY-CDC-LC0459241/2022	EPI_ISL_9038535
LC0458989	hCoV-19/USA/NY-CDC-LC0458989/2022	EPI_ISL_9038536
LC0459244	hCoV-19/USA/NY-CDC-LC0459244/2022	EPI_ISL_9038537
LC0458932	hCoV-19/USA/DE-CDC-LC0458932/2022	EPI_ISL_9038548
LC0458813	hCoV-19/USA/NY-CDC-LC0458813/2022	EPI_ISL_9038538
LC0459272	hCoV-19/USA/NY-CDC-LC0459272/2022	EPI_ISL_9038540
LC0459337	hCoV-19/USA/DE-CDC-LC0459337/2022	EPI_ISL_9038542
LC0458820	hCoV-19/USA/PA-CDC-LC0458820/2022	EPI_ISL_9038541
LC0458812	hCoV-19/USA/NY-CDC-LC0458812/2022	EPI_ISL_9038552
LC0458958	hCoV-19/USA/DE-CDC-LC0458958/2022	EPI_ISL_9038544
LC0458931	hCoV-19/USA/DE-CDC-LC0458931/2022	EPI_ISL_9038547
LC0459360	hCoV-19/USA/DE-CDC-LC0459360/2022	EPI_ISL_9038545
LC0458633	hCoV-19/USA/VA-CDC-LC0458633/2022	EPI_ISL_9038555
LC0458914	hCoV-19/USA/DE-CDC-LC0458914/2022	EPI_ISL_9038546
LC0458929	hCoV-19/USA/DE-CDC-LC0458929/2022	EPI_ISL_9038551
LC0460537	hCoV-19/USA/CA-CDC-LC0460537/2022	EPI_ISL_9038561
LC0459210	hCoV-19/USA/CT-CDC-LC0459210/2022	EPI_ISL_9038553
LC0458810	hCoV-19/USA/NY-CDC-LC0458810/2022	EPI_ISL_9038554
LC0462541	hCoV-19/USA/NY-CDC-LC0462541/2022	EPI_ISL_9039206
LC0458928	hCoV-19/USA/DE-CDC-LC0458928/2022	EPI_ISL_9038556
LC0459117	hCoV-19/USA/NY-CDC-LC0459117/2022	EPI_ISL_9038570
LC0458811	hCoV-19/USA/NY-CDC-LC0458811/2022	EPI_ISL_9038558
LC0459069	hCoV-19/USA/NY-CDC-LC0459069/2022	EPI_ISL_9038568
LC0459264	hCoV-19/USA/NY-CDC-LC0459264/2022	EPI_ISL_9038576
LC0458634	hCoV-19/USA/VA-CDC-LC0458634/2022	EPI_ISL_9038560
LC0459162	hCoV-19/USA/NY-CDC-LC0459162/2022	EPI_ISL_9038571
LC0459073	hCoV-19/USA/NY-CDC-LC0459073/2022	EPI_ISL_9038563
LC0458843	hCoV-19/USA/NY-CDC-LC0458843/2022	EPI_ISL_9038569
LC0458846	hCoV-19/USA/NY-CDC-LC0458846/2022	EPI_ISL_9038564
LC0459005	hCoV-19/USA/NY-CDC-LC0459005/2022	EPI_ISL_9038565
LC0459170	hCoV-19/USA/NY-CDC-LC0459170/2022	EPI_ISL_9038566
LC0459084	hCoV-19/USA/NY-CDC-LC0459084/2022	EPI_ISL_9038567
LC0459078	hCoV-19/USA/NY-CDC-LC0459078/2022	EPI_ISL_9038572
LC0459081	hCoV-19/USA/NY-CDC-LC0459081/2022	EPI_ISL_9038574
LC0459268	hCoV-19/USA/NY-CDC-LC0459268/2022	EPI_ISL_9038575
LC0459079	hCoV-19/USA/NY-CDC-LC0459079/2022	EPI_ISL_9038577
LC0459006	hCoV-19/USA/NY-CDC-LC0459006/2022	EPI_ISL_9038591
LC0459269	hCoV-19/USA/NY-CDC-LC0459269/2022	EPI_ISL_9038578
LC0459374	hCoV-19/USA/NY-CDC-LC0459374/2022	EPI_ISL_9038579
LC0459266	hCoV-19/USA/NY-CDC-LC0459266/2022	EPI_ISL_9038581
LC0459262	hCoV-19/USA/NY-CDC-LC0459262/2022	EPI_ISL_9038582
LC0459045	hCoV-19/USA/NY-CDC-LC0459045/2022	EPI_ISL_9038583
LC0458885	hCoV-19/USA/NY-CDC-LC0458885/2022	EPI_ISL_9038584
LC0459114	hCoV-19/USA/NY-CDC-LC0459114/2022	EPI_ISL_9038585
LC0459116	hCoV-19/USA/NY-CDC-LC0459116/2022	EPI_ISL_9038586
LC0459068	hCoV-19/USA/NY-CDC-LC0459068/2022	EPI_ISL_9038587
LC0458832	hCoV-19/USA/NY-CDC-LC0458832/2022	EPI_ISL_9038588
LC0459109	hCoV-19/USA/NY-CDC-LC0459109/2022	EPI_ISL_9038590
LC0459113	hCoV-19/USA/NY-CDC-LC0459113/2022	EPI_ISL_9038592
LC0459066	hCoV-19/USA/NY-CDC-LC0459066/2022	EPI_ISL_9038593
LC0459031	hCoV-19/USA/DE-CDC-LC0459031/2022	EPI_ISL_9038612
LC0459070	hCoV-19/USA/NY-CDC-LC0459070/2022	EPI_ISL_9038594
LC0459263	hCoV-19/USA/NY-CDC-LC0459263/2022	EPI_ISL_9038595
LC0459110	hCoV-19/USA/NY-CDC-LC0459110/2022	EPI_ISL_9038596
LC0459092	hCoV-19/USA/NY-CDC-LC0459092/2022	EPI_ISL_9038598
LC0459377	hCoV-19/USA/NY-CDC-LC0459377/2022	EPI_ISL_9038600
LC0459375	hCoV-19/USA/NY-CDC-LC0459375/2022	EPI_ISL_9038601
LC0459007	hCoV-19/USA/NY-CDC-LC0459007/2022	EPI_ISL_9038602
LC0459062	hCoV-19/USA/NY-CDC-LC0459062/2022	EPI_ISL_9038603
LC0296124	hCoV-19/USA/NM-CDC-LC0296124/2021	EPI_ISL_5079253
LC0459274	hCoV-19/USA/NY-CDC-LC0459274/2022	EPI_ISL_9038604
LC0459014	hCoV-19/USA/DE-CDC-LC0459014/2022	EPI_ISL_9038605
LC0459043	hCoV-19/USA/DE-CDC-LC0459043/2022	EPI_ISL_9038606
LC0458651	hCoV-19/USA/MD-CDC-LC0458651/2022	EPI_ISL_9038615
LC0459190	hCoV-19/USA/DE-CDC-LC0459190/2022	EPI_ISL_9038607
LC0458941	hCoV-19/USA/DE-CDC-LC0458941/2022	EPI_ISL_9038608
LC0459232	hCoV-19/USA/DE-CDC-LC0459232/2022	EPI_ISL_9038609
LC0458940	hCoV-19/USA/DE-CDC-LC0458940/2022	EPI_ISL_9038610
LC0459015	hCoV-19/USA/MD-CDC-LC0459015/2022	EPI_ISL_9038611
LC0458852	hCoV-19/USA/MD-CDC-LC0458852/2022	EPI_ISL_9038613
LC0459238	hCoV-19/USA/DE-CDC-LC0459238/2022	EPI_ISL_9038614
LC0458767	hCoV-19/USA/MD-CDC-LC0458767/2022	EPI_ISL_9038617
LC0458774	hCoV-19/USA/MD-CDC-LC0458774/2022	EPI_ISL_9038618
LC0458760	hCoV-19/USA/MD-CDC-LC0458760/2022	EPI_ISL_9038619
LC0458769	hCoV-19/USA/MD-CDC-LC0458769/2022	EPI_ISL_9038620
LC0458772	hCoV-19/USA/MD-CDC-LC0458772/2022	EPI_ISL_9038621
LC0458632	hCoV-19/USA/VA-CDC-LC0458632/2022	EPI_ISL_9038622
LC0458777	hCoV-19/USA/MD-CDC-LC0458777/2022	EPI_ISL_9038623
LC0458646	hCoV-19/USA/VA-CDC-LC0458646/2022	EPI_ISL_9038624
LC0459237	hCoV-19/USA/DE-CDC-LC0459237/2022	EPI_ISL_9038625
LC0459152	hCoV-19/USA/DE-CDC-LC0459152/2022	EPI_ISL_9038626
LC0458944	hCoV-19/USA/MD-CDC-LC0458944/2022	EPI_ISL_9038635
LC0459059	hCoV-19/USA/NY-CDC-LC0459059/2022	EPI_ISL_9038627
LC0459164	hCoV-19/USA/NY-CDC-LC0459164/2022	EPI_ISL_9038628
LC0459119	hCoV-19/USA/NY-CDC-LC0459119/2022	EPI_ISL_9038629
LC0459072	hCoV-19/USA/NY-CDC-LC0459072/2022	EPI_ISL_9038630
LC0459044	hCoV-19/USA/NY-CDC-LC0459044/2022	EPI_ISL_9038631
LC0459077	hCoV-19/USA/NY-CDC-LC0459077/2022	EPI_ISL_9038632
LC0459060	hCoV-19/USA/NY-CDC-LC0459060/2022	EPI_ISL_9038633
LC0459063	hCoV-19/USA/NY-CDC-LC0459063/2022	EPI_ISL_9038634
LC0459075	hCoV-19/USA/NY-CDC-LC0459075/2022	EPI_ISL_9038637
LC0458985	hCoV-19/USA/NY-CDC-LC0458985/2022	EPI_ISL_9038639
LC0459080	hCoV-19/USA/NY-CDC-LC0459080/2022	EPI_ISL_9038640
LC0458986	hCoV-19/USA/NY-CDC-LC0458986/2022	EPI_ISL_9038641
LC0459030	hCoV-19/USA/DE-CDC-LC0459030/2022	EPI_ISL_9038644
LC0469682	hCoV-19/USA/CA-CDC-LC0469682/2022	EPI_ISL_9038653
LC0459040	hCoV-19/USA/CT-CDC-LC0459040/2022	EPI_ISL_9038642
LC0459153	hCoV-19/USA/DE-CDC-LC0459153/2022	EPI_ISL_9038643
LC0459074	hCoV-19/USA/NY-CDC-LC0459074/2022	EPI_ISL_9038645
LC0459104	hCoV-19/USA/NY-CDC-LC0459104/2022	EPI_ISL_9038646
LC0459112	hCoV-19/USA/NY-CDC-LC0459112/2022	EPI_ISL_9038647
LC0458882	hCoV-19/USA/NY-CDC-LC0458882/2022	EPI_ISL_9038648
LC0469644	hCoV-19/USA/CA-CDC-LC0469644/2022	EPI_ISL_9038649
LC0469841	hCoV-19/USA/CA-CDC-LC0469841/2022	EPI_ISL_9038659
LC0469683	hCoV-19/USA/CA-CDC-LC0469683/2022	EPI_ISL_9038650
LC0460588	hCoV-19/USA/CA-CDC-LC0460588/2022	EPI_ISL_9038651
LC0469681	hCoV-19/USA/CA-CDC-LC0469681/2022	EPI_ISL_9038652
LC0460584	hCoV-19/USA/CA-CDC-LC0460584/2022	EPI_ISL_9038654
LC0469862	hCoV-19/USA/CA-CDC-LC0469862/2022	EPI_ISL_9038674
LC0469690	hCoV-19/USA/CA-CDC-LC0469690/2022	EPI_ISL_9038655
LC0460585	hCoV-19/USA/CA-CDC-LC0460585/2022	EPI_ISL_9038656
LC0469865	hCoV-19/USA/CA-CDC-LC0469865/2022	EPI_ISL_9038658
LC0469572	hCoV-19/USA/CA-CDC-LC0469572/2022	EPI_ISL_9038665
LC0469417	hCoV-19/USA/CA-CDC-LC0469417/2022	EPI_ISL_9038660
LC0469845	hCoV-19/USA/CA-CDC-LC0469845/2022	EPI_ISL_9038661
LC0469564	hCoV-19/USA/CA-CDC-LC0469564/2022	EPI_ISL_9038662
LC0469567	hCoV-19/USA/CA-CDC-LC0469567/2022	EPI_ISL_9038663
LC0469563	hCoV-19/USA/CA-CDC-LC0469563/2022	EPI_ISL_9038664
LC0469565	hCoV-19/USA/CA-CDC-LC0469565/2022	EPI_ISL_9038666
LC0469569	hCoV-19/USA/CA-CDC-LC0469569/2022	EPI_ISL_9038667
LC0469850	hCoV-19/USA/CA-CDC-LC0469850/2022	EPI_ISL_9038668
LC0469867	hCoV-19/USA/CA-CDC-LC0469867/2022	EPI_ISL_9038671
LC0469846	hCoV-19/USA/CA-CDC-LC0469846/2022	EPI_ISL_9038669
LC0460565	hCoV-19/USA/CA-CDC-LC0460565/2022	EPI_ISL_9038689
LC0469861	hCoV-19/USA/CA-CDC-LC0469861/2022	EPI_ISL_9038670
LC0464326	hCoV-19/USA/SC-CDC-LC0464326/2022	EPI_ISL_9038683
LC0460542	hCoV-19/USA/CA-CDC-LC0460542/2022	EPI_ISL_9038673
LC0469363	hCoV-19/USA/CA-CDC-LC0469363/2022	EPI_ISL_9038675
LC0469416	hCoV-19/USA/CA-CDC-LC0469416/2022	EPI_ISL_9038676
LC0469359	hCoV-19/USA/CA-CDC-LC0469359/2022	EPI_ISL_9038678
LC0469639	hCoV-19/USA/CA-CDC-LC0469639/2022	EPI_ISL_9038679
LC0458652	hCoV-19/USA/GA-CDC-LC0458652/2022	EPI_ISL_9038680
LC0458654	hCoV-19/USA/GA-CDC-LC0458654/2022	EPI_ISL_9038681
LC0469406	hCoV-19/USA/CA-CDC-LC0469406/2022	EPI_ISL_9038682
LC0458943	hCoV-19/USA/CT-CDC-LC0458943/2022	EPI_ISL_9038684
LC0460566	hCoV-19/USA/CA-CDC-LC0460566/2022	EPI_ISL_9038685
LC0460559	hCoV-19/USA/CA-CDC-LC0460559/2022	EPI_ISL_9038687
LC0469643	hCoV-19/USA/CA-CDC-LC0469643/2022	EPI_ISL_9038688
LC0460561	hCoV-19/USA/CA-CDC-LC0460561/2022	EPI_ISL_9038690
LC0460587	hCoV-19/USA/CA-CDC-LC0460587/2022	EPI_ISL_9038691
LC0460562	hCoV-19/USA/CA-CDC-LC0460562/2022	EPI_ISL_9038692
LC0460539	hCoV-19/USA/CA-CDC-LC0460539/2022	EPI_ISL_9038696
LC0460560	hCoV-19/USA/CA-CDC-LC0460560/2022	EPI_ISL_9038693
LC0460541	hCoV-19/USA/CA-CDC-LC0460541/2022	EPI_ISL_9038694
LC0460558	hCoV-19/USA/CA-CDC-LC0460558/2022	EPI_ISL_9038695
LC0460555	hCoV-19/USA/CA-CDC-LC0460555/2022	EPI_ISL_9038697
LC0460552	hCoV-19/USA/CA-CDC-LC0460552/2022	EPI_ISL_9038699
LC0469554	hCoV-19/USA/CA-CDC-LC0469554/2022	EPI_ISL_9038703
LC0469366	hCoV-19/USA/CA-CDC-LC0469366/2022	EPI_ISL_9038700
LC0460570	hCoV-19/USA/VA-CDC-LC0460570/2022	EPI_ISL_9038701
LC0469839	hCoV-19/USA/CA-CDC-LC0469839/2022	EPI_ISL_9038702
LC0469558	hCoV-19/USA/CA-CDC-LC0469558/2022	EPI_ISL_9038704
LC0469665	hCoV-19/USA/CA-CDC-LC0469665/2022	EPI_ISL_9038705
LC0469669	hCoV-19/USA/CA-CDC-LC0469669/2022	EPI_ISL_9038706
LC0469655	hCoV-19/USA/CA-CDC-LC0469655/2022	EPI_ISL_9038711
LC0469660	hCoV-19/USA/CA-CDC-LC0469660/2022	EPI_ISL_9038707
LC0469658	hCoV-19/USA/CA-CDC-LC0469658/2022	EPI_ISL_9038708
LC0469657	hCoV-19/USA/CA-CDC-LC0469657/2022	EPI_ISL_9038709
LC0469648	hCoV-19/USA/CA-CDC-LC0469648/2022	EPI_ISL_9038710
LC0469871	hCoV-19/USA/CA-CDC-LC0469871/2022	EPI_ISL_9038714
LC0469869	hCoV-19/USA/CA-CDC-LC0469869/2022	EPI_ISL_9038712
LC0469870	hCoV-19/USA/CA-CDC-LC0469870/2022	EPI_ISL_9038713
LC0460556	hCoV-19/USA/CA-CDC-LC0460556/2022	EPI_ISL_9038728
LC0460549	hCoV-19/USA/CA-CDC-LC0460549/2022	EPI_ISL_9038715
LC0469664	hCoV-19/USA/CA-CDC-LC0469664/2022	EPI_ISL_9038716
LC0460538	hCoV-19/USA/CA-CDC-LC0460538/2022	EPI_ISL_9038717
LC0460551	hCoV-19/USA/CA-CDC-LC0460551/2022	EPI_ISL_9038718
LC0460535	hCoV-19/USA/CA-CDC-LC0460535/2022	EPI_ISL_9038719
LC0460545	hCoV-19/USA/CA-CDC-LC0460545/2022	EPI_ISL_9038720
LC0460536	hCoV-19/USA/CA-CDC-LC0460536/2022	EPI_ISL_9038721
LC0460540	hCoV-19/USA/CA-CDC-LC0460540/2022	EPI_ISL_9038722
LC0460554	hCoV-19/USA/CA-CDC-LC0460554/2022	EPI_ISL_9038723
LC0460544	hCoV-19/USA/CA-CDC-LC0460544/2022	EPI_ISL_9038724
LC0469536	hCoV-19/USA/CA-CDC-LC0469536/2022	EPI_ISL_9038749
LC0460547	hCoV-19/USA/CA-CDC-LC0460547/2022	EPI_ISL_9038725
LC0460543	hCoV-19/USA/CA-CDC-LC0460543/2022	EPI_ISL_9038726
LC0469570	hCoV-19/USA/CA-CDC-LC0469570/2022	EPI_ISL_9038734
LC0460548	hCoV-19/USA/CA-CDC-LC0460548/2022	EPI_ISL_9038727
LC0460546	hCoV-19/USA/CA-CDC-LC0460546/2022	EPI_ISL_9038729
LC0469652	hCoV-19/USA/CA-CDC-LC0469652/2022	EPI_ISL_9038730
LC0469649	hCoV-19/USA/CA-CDC-LC0469649/2022	EPI_ISL_9038731
LC0469667	hCoV-19/USA/CA-CDC-LC0469667/2022	EPI_ISL_9038732
LC0469556	hCoV-19/USA/CA-CDC-LC0469556/2022	EPI_ISL_9038733
LC0469562	hCoV-19/USA/CA-CDC-LC0469562/2022	EPI_ISL_9038735
LC0469571	hCoV-19/USA/CA-CDC-LC0469571/2022	EPI_ISL_9038737
LC0469566	hCoV-19/USA/CA-CDC-LC0469566/2022	EPI_ISL_9038738
LC0469863	hCoV-19/USA/CA-CDC-LC0469863/2022	EPI_ISL_9038739
LC0469849	hCoV-19/USA/CA-CDC-LC0469849/2022	EPI_ISL_9038740
LC0469848	hCoV-19/USA/CA-CDC-LC0469848/2022	EPI_ISL_9038741
LC0469545	hCoV-19/USA/CA-CDC-LC0469545/2022	EPI_ISL_9038743
LC0469534	hCoV-19/USA/CA-CDC-LC0469534/2022	EPI_ISL_9038745
LC0469544	hCoV-19/USA/CA-CDC-LC0469544/2022	EPI_ISL_9038747
LC0469547	hCoV-19/USA/CA-CDC-LC0469547/2022	EPI_ISL_9038748
LC0458770	hCoV-19/USA/MD-CDC-LC0458770/2022	EPI_ISL_9038771
LC0469541	hCoV-19/USA/CA-CDC-LC0469541/2022	EPI_ISL_9038750
LC0469647	hCoV-19/USA/CA-CDC-LC0469647/2022	EPI_ISL_9038751
LC0469663	hCoV-19/USA/CA-CDC-LC0469663/2022	EPI_ISL_9038752
LC0469651	hCoV-19/USA/CA-CDC-LC0469651/2022	EPI_ISL_9038753
LC0469661	hCoV-19/USA/CA-CDC-LC0469661/2022	EPI_ISL_9038754
LC0469653	hCoV-19/USA/CA-CDC-LC0469653/2022	EPI_ISL_9038755
LC0469668	hCoV-19/USA/CA-CDC-LC0469668/2022	EPI_ISL_9038756
LC0469361	hCoV-19/USA/CA-CDC-LC0469361/2022	EPI_ISL_9038761
LC0469654	hCoV-19/USA/CA-CDC-LC0469654/2022	EPI_ISL_9038757
LC0469367	hCoV-19/USA/CA-CDC-LC0469367/2022	EPI_ISL_9038758
LC0469415	hCoV-19/USA/CA-CDC-LC0469415/2022	EPI_ISL_9038759
LC0469360	hCoV-19/USA/CA-CDC-LC0469360/2022	EPI_ISL_9038760
LC0458809	hCoV-19/USA/NY-CDC-LC0458809/2022	EPI_ISL_9038768
LC0458771	hCoV-19/USA/MD-CDC-LC0458771/2022	EPI_ISL_9038762
LC0459118	hCoV-19/USA/NY-CDC-LC0459118/2022	EPI_ISL_9038763
LC0458773	hCoV-19/USA/MD-CDC-LC0458773/2022	EPI_ISL_9038764
LC0459088	hCoV-19/USA/NY-CDC-LC0459088/2022	EPI_ISL_9038767
LC0458830	hCoV-19/USA/NY-CDC-LC0458830/2022	EPI_ISL_9038769
LC0459057	hCoV-19/USA/NY-CDC-LC0459057/2022	EPI_ISL_9038770
LC0459115	hCoV-19/USA/NY-CDC-LC0459115/2022	EPI_ISL_9038772
LC0458987	hCoV-19/USA/NY-CDC-LC0458987/2022	EPI_ISL_9038773
LC0458860	hCoV-19/USA/NY-CDC-LC0458860/2022	EPI_ISL_9038774
LC0458831	hCoV-19/USA/NY-CDC-LC0458831/2022	EPI_ISL_9038775
LC0459243	hCoV-19/USA/NY-CDC-LC0459243/2022	EPI_ISL_9038776
LC0459089	hCoV-19/USA/NY-CDC-LC0459089/2022	EPI_ISL_9038777
LC0459086	hCoV-19/USA/NY-CDC-LC0459086/2022	EPI_ISL_9038778
LC0459251	hCoV-19/USA/NY-CDC-LC0459251/2022	EPI_ISL_9038779
LC0459023	hCoV-19/USA/NY-CDC-LC0459023/2022	EPI_ISL_9038781
LC0459094	hCoV-19/USA/NY-CDC-LC0459094/2022	EPI_ISL_9038782
LC0459121	hCoV-19/USA/NY-CDC-LC0459121/2022	EPI_ISL_9038783
LC0459027	hCoV-19/USA/NY-CDC-LC0459027/2022	EPI_ISL_9038784
LC0458755	hCoV-19/USA/MD-CDC-LC0458755/2022	EPI_ISL_9038785
LC0459149	hCoV-19/USA/NY-CDC-LC0459149/2022	EPI_ISL_9038786
LC0458988	hCoV-19/USA/NY-CDC-LC0458988/2022	EPI_ISL_9038787
LC0458678	hCoV-19/USA/MD-CDC-LC0458678/2022	EPI_ISL_9038788
LC0458861	hCoV-19/USA/NY-CDC-LC0458861/2022	EPI_ISL_9038789
LC0458827	hCoV-19/USA/NY-CDC-LC0458827/2022	EPI_ISL_9038790
LC0459178	hCoV-19/USA/CT-CDC-LC0459178/2022	EPI_ISL_9038791
LC0458802	hCoV-19/USA/GA-CDC-LC0458802/2022	EPI_ISL_9038792
LC0459159	hCoV-19/USA/NY-CDC-LC0459159/2022	EPI_ISL_9038794
LC0459188	hCoV-19/USA/NY-CDC-LC0459188/2022	EPI_ISL_9038795
LC0459099	hCoV-19/USA/NY-CDC-LC0459099/2022	EPI_ISL_9038796
LC0459240	hCoV-19/USA/NY-CDC-LC0459240/2022	EPI_ISL_9038797
LC0459022	hCoV-19/USA/NY-CDC-LC0459022/2022	EPI_ISL_9038798
LC0458836	hCoV-19/USA/NY-CDC-LC0458836/2022	EPI_ISL_9038799
LC0459085	hCoV-19/USA/NY-CDC-LC0459085/2022	EPI_ISL_9038800
LC0459087	hCoV-19/USA/NY-CDC-LC0459087/2022	EPI_ISL_9038801
LC0458887	hCoV-19/USA/NY-CDC-LC0458887/2022	EPI_ISL_9038802
LC0458865	hCoV-19/USA/NY-CDC-LC0458865/2022	EPI_ISL_9038803
LC0458858	hCoV-19/USA/NY-CDC-LC0458858/2022	EPI_ISL_9038804
LC0459230	hCoV-19/USA/NY-CDC-LC0459230/2022	EPI_ISL_9038805
LC0458756	hCoV-19/USA/MD-CDC-LC0458756/2022	EPI_ISL_9038806
LC0458837	hCoV-19/USA/NY-CDC-LC0458837/2022	EPI_ISL_9038807
LC0458758	hCoV-19/USA/MD-CDC-LC0458758/2022	EPI_ISL_9038808
LC0459111	hCoV-19/USA/NY-CDC-LC0459111/2022	EPI_ISL_9038809
LC0459163	hCoV-19/USA/NY-CDC-LC0459163/2022	EPI_ISL_9038810
LC0463009	hCoV-19/USA/TX-CDC-LC0463009/2022	EPI_ISL_9039214
LC0458768	hCoV-19/USA/MD-CDC-LC0458768/2022	EPI_ISL_9038811
LC0458757	hCoV-19/USA/MD-CDC-LC0458757/2022	EPI_ISL_9038812
LC0458759	hCoV-19/USA/MD-CDC-LC0458759/2022	EPI_ISL_9038813
LC0458808	hCoV-19/USA/NY-CDC-LC0458808/2022	EPI_ISL_9038814
LC0458821	hCoV-19/USA/NY-CDC-LC0458821/2022	EPI_ISL_9038815
LC0458747	hCoV-19/USA/MD-CDC-LC0458747/2022	EPI_ISL_9038816
LC0459020	hCoV-19/USA/NY-CDC-LC0459020/2022	EPI_ISL_9038817
LC0458616	hCoV-19/USA/GA-CDC-LC0458616/2022	EPI_ISL_9038818
LC0458615	hCoV-19/USA/GA-CDC-LC0458615/2022	EPI_ISL_9038819
LC0458850	hCoV-19/USA/NY-CDC-LC0458850/2022	EPI_ISL_9038820
LC0459016	hCoV-19/USA/NY-CDC-LC0459016/2022	EPI_ISL_9038821
LC0458613	hCoV-19/USA/GA-CDC-LC0458613/2022	EPI_ISL_9038822
LC0459012	hCoV-19/USA/NY-CDC-LC0459012/2022	EPI_ISL_9038823
LC0458840	hCoV-19/USA/NY-CDC-LC0458840/2022	EPI_ISL_9038824
LC0458945	hCoV-19/USA/NY-CDC-LC0458945/2022	EPI_ISL_9038825
LC0458619	hCoV-19/USA/GA-CDC-LC0458619/2022	EPI_ISL_9038826
LC0458612	hCoV-19/USA/GA-CDC-LC0458612/2022	EPI_ISL_9038827
LC0458623	hCoV-19/USA/GA-CDC-LC0458623/2022	EPI_ISL_9038828
LC0458625	hCoV-19/USA/GA-CDC-LC0458625/2022	EPI_ISL_9038830
LC0458816	hCoV-19/USA/NY-CDC-LC0458816/2022	EPI_ISL_9038832
LC0458818	hCoV-19/USA/NY-CDC-LC0458818/2022	EPI_ISL_9038833
LC0458855	hCoV-19/USA/NY-CDC-LC0458855/2022	EPI_ISL_9038834
LC0458856	hCoV-19/USA/NY-CDC-LC0458856/2022	EPI_ISL_9038835
LC0458817	hCoV-19/USA/NY-CDC-LC0458817/2022	EPI_ISL_9038836
LC0459336	hCoV-19/USA/NY-CDC-LC0459336/2022	EPI_ISL_9038837
LC0458895	hCoV-19/USA/SC-CDC-LC0458895/2022	EPI_ISL_9038838
LC0458617	hCoV-19/USA/GA-CDC-LC0458617/2022	EPI_ISL_9038842
LC0458897	hCoV-19/USA/SC-CDC-LC0458897/2022	EPI_ISL_9038839
LC0469837	hCoV-19/USA/CA-CDC-LC0469837/2022	EPI_ISL_9038840
LC0469641	hCoV-19/USA/CA-CDC-LC0469641/2022	EPI_ISL_9038841
LC0458626	hCoV-19/USA/GA-CDC-LC0458626/2022	EPI_ISL_9038843
LC0458622	hCoV-19/USA/GA-CDC-LC0458622/2022	EPI_ISL_9038844
LC0458627	hCoV-19/USA/GA-CDC-LC0458627/2022	EPI_ISL_9038845
LC0458653	hCoV-19/USA/GA-CDC-LC0458653/2022	EPI_ISL_9038846
LC0458708	hCoV-19/USA/CT-CDC-LC0458708/2022	EPI_ISL_9038847
LC0458640	hCoV-19/USA/NC-CDC-LC0458640/2022	EPI_ISL_9038848
LC0459235	hCoV-19/USA/NY-CDC-LC0459235/2022	EPI_ISL_9038849
LC0459370	hCoV-19/USA/NY-CDC-LC0459370/2022	EPI_ISL_9038850
LC0459371	hCoV-19/USA/NY-CDC-LC0459371/2022	EPI_ISL_9038851
LC0459011	hCoV-19/USA/NY-CDC-LC0459011/2022	EPI_ISL_9038852
LC0469703	hCoV-19/USA/CA-CDC-LC0469703/2022	EPI_ISL_9038866
LC0459154	hCoV-19/USA/NY-CDC-LC0459154/2022	EPI_ISL_9038853
LC0458624	hCoV-19/USA/GA-CDC-LC0458624/2022	EPI_ISL_9038865
LC0469383	hCoV-19/USA/CA-CDC-LC0469383/2022	EPI_ISL_9038854
LC0469423	hCoV-19/USA/AK-CDC-LC0469423/2022	EPI_ISL_9038868
LC0462775	hCoV-19/USA/VA-CDC-LC0462775/2022	EPI_ISL_9039217
LC0458732	hCoV-19/USA/MD-CDC-LC0458732/2022	EPI_ISL_9038855
LC0458896	hCoV-19/USA/SC-CDC-LC0458896/2022	EPI_ISL_9038857
LC0458891	hCoV-19/USA/GA-CDC-LC0458891/2022	EPI_ISL_9038858
LC0462704	hCoV-19/USA/NY-CDC-LC0462704/2022	EPI_ISL_9039224
LC0458621	hCoV-19/USA/GA-CDC-LC0458621/2022	EPI_ISL_9038859
LC0469704	hCoV-19/USA/CA-CDC-LC0469704/2022	EPI_ISL_9038860
LC0469700	hCoV-19/USA/CA-CDC-LC0469700/2022	EPI_ISL_9038861
LC0469781	hCoV-19/USA/CA-CDC-LC0469781/2022	EPI_ISL_9038870
LC0461689	hCoV-19/USA/NC-CDC-LC0461689/2022	EPI_ISL_9038893
LC0469708	hCoV-19/USA/CA-CDC-LC0469708/2022	EPI_ISL_9038862
LC0469702	hCoV-19/USA/CA-CDC-LC0469702/2022	EPI_ISL_9038863
LC0458614	hCoV-19/USA/GA-CDC-LC0458614/2022	EPI_ISL_9038867
LC0459372	hCoV-19/USA/NY-CDC-LC0459372/2022	EPI_ISL_9038869
LC0458750	hCoV-19/USA/DC-CDC-LC0458750/2022	EPI_ISL_9038871
LC0462211	hCoV-19/USA/DE-CDC-LC0462211/2022	EPI_ISL_9038884
LC0464488	hCoV-19/USA/SC-CDC-LC0464488/2022	EPI_ISL_9038872
LC0461973	hCoV-19/USA/RI-CDC-LC0461973/2022	EPI_ISL_9038880
LC0458709	hCoV-19/USA/DC-CDC-LC0458709/2022	EPI_ISL_9038873
LC0461972	hCoV-19/USA/RI-CDC-LC0461972/2022	EPI_ISL_9038874
LC0461975	hCoV-19/USA/RI-CDC-LC0461975/2022	EPI_ISL_9038875
LC0461979	hCoV-19/USA/RI-CDC-LC0461979/2022	EPI_ISL_9038876
LC0461981	hCoV-19/USA/RI-CDC-LC0461981/2022	EPI_ISL_9038878
LC0462221	hCoV-19/USA/DE-CDC-LC0462221/2022	EPI_ISL_9038882
LC0462233	hCoV-19/USA/DE-CDC-LC0462233/2022	EPI_ISL_9038883
LC0462209	hCoV-19/USA/DE-CDC-LC0462209/2022	EPI_ISL_9038885
LC0462228	hCoV-19/USA/DE-CDC-LC0462228/2022	EPI_ISL_9038886
LC0461998	hCoV-19/USA/RI-CDC-LC0461998/2022	EPI_ISL_9038887
LC0462432	hCoV-19/USA/NC-CDC-LC0462432/2022	EPI_ISL_9038896
LC0461977	hCoV-19/USA/RI-CDC-LC0461977/2022	EPI_ISL_9038889
LC0461997	hCoV-19/USA/RI-CDC-LC0461997/2022	EPI_ISL_9038890
LC0461687	hCoV-19/USA/NC-CDC-LC0461687/2022	EPI_ISL_9038891
LC0461686	hCoV-19/USA/NC-CDC-LC0461686/2022	EPI_ISL_9038892
LC0461688	hCoV-19/USA/NC-CDC-LC0461688/2022	EPI_ISL_9038894
LC0461882	hCoV-19/USA/SC-CDC-LC0461882/2022	EPI_ISL_9038906
LC0462362	hCoV-19/USA/NC-CDC-LC0462362/2022	EPI_ISL_9038895
LC0462980	hCoV-19/USA/DE-CDC-LC0462980/2022	EPI_ISL_9039228
LC0461978	hCoV-19/USA/RI-CDC-LC0461978/2022	EPI_ISL_9038897
LC0462239	hCoV-19/USA/DE-CDC-LC0462239/2022	EPI_ISL_9038898
LC0461865	hCoV-19/USA/VA-CDC-LC0461865/2022	EPI_ISL_9038899
LC0461864	hCoV-19/USA/VA-CDC-LC0461864/2022	EPI_ISL_9038900
LC0462002	hCoV-19/USA/RI-CDC-LC0462002/2022	EPI_ISL_9038901
LC0461971	hCoV-19/USA/RI-CDC-LC0461971/2022	EPI_ISL_9038902
LC0461999	hCoV-19/USA/RI-CDC-LC0461999/2022	EPI_ISL_9038903
LC0461970	hCoV-19/USA/RI-CDC-LC0461970/2022	EPI_ISL_9038904
LC0462222	hCoV-19/USA/DE-CDC-LC0462222/2022	EPI_ISL_9038905
LC0462247	hCoV-19/USA/DE-CDC-LC0462247/2022	EPI_ISL_9038907
LC0462225	hCoV-19/USA/DE-CDC-LC0462225/2022	EPI_ISL_9038908
LC0462023	hCoV-19/USA/DC-CDC-LC0462023/2022	EPI_ISL_9038909
LC0462032	hCoV-19/USA/MD-CDC-LC0462032/2022	EPI_ISL_9038910
LC0462027	hCoV-19/USA/VA-CDC-LC0462027/2022	EPI_ISL_9038911
LC0461760	hCoV-19/USA/NC-CDC-LC0461760/2022	EPI_ISL_9038912
LC0461758	hCoV-19/USA/NC-CDC-LC0461758/2022	EPI_ISL_9038913
LC0461875	hCoV-19/USA/NC-CDC-LC0461875/2022	EPI_ISL_9038914
LC0461874	hCoV-19/USA/NC-CDC-LC0461874/2022	EPI_ISL_9038915
LC0461877	hCoV-19/USA/NC-CDC-LC0461877/2022	EPI_ISL_9038916
LC0461873	hCoV-19/USA/NC-CDC-LC0461873/2022	EPI_ISL_9038917
LC0461763	hCoV-19/USA/NC-CDC-LC0461763/2022	EPI_ISL_9038918
LC0461872	hCoV-19/USA/NC-CDC-LC0461872/2022	EPI_ISL_9038919
LC0461876	hCoV-19/USA/NC-CDC-LC0461876/2022	EPI_ISL_9038920
LC0462241	hCoV-19/USA/DE-CDC-LC0462241/2022	EPI_ISL_9038929
LC0462424	hCoV-19/USA/SC-CDC-LC0462424/2022	EPI_ISL_9038921
LC0462423	hCoV-19/USA/SC-CDC-LC0462423/2022	EPI_ISL_9038922
LC0461761	hCoV-19/USA/NC-CDC-LC0461761/2022	EPI_ISL_9038923
LC0462226	hCoV-19/USA/DE-CDC-LC0462226/2022	EPI_ISL_9038924
LC0462251	hCoV-19/USA/DE-CDC-LC0462251/2022	EPI_ISL_9038925
LC0462212	hCoV-19/USA/DE-CDC-LC0462212/2022	EPI_ISL_9038926
LC0462231	hCoV-19/USA/DE-CDC-LC0462231/2022	EPI_ISL_9038927
LC0462223	hCoV-19/USA/DE-CDC-LC0462223/2022	EPI_ISL_9038928
LC0462243	hCoV-19/USA/DE-CDC-LC0462243/2022	EPI_ISL_9038930
LC0462244	hCoV-19/USA/DE-CDC-LC0462244/2022	EPI_ISL_9038931
LC0462215	hCoV-19/USA/DE-CDC-LC0462215/2022	EPI_ISL_9038932
LC0462253	hCoV-19/USA/DE-CDC-LC0462253/2022	EPI_ISL_9038933
LC0462210	hCoV-19/USA/DE-CDC-LC0462210/2022	EPI_ISL_9038934
LC0462546	hCoV-19/USA/NY-CDC-LC0462546/2022	EPI_ISL_9038944
LC0465260	hCoV-19/USA/GA-CDC-LC0465260/2022	EPI_ISL_9041241
LC0462252	hCoV-19/USA/DE-CDC-LC0462252/2022	EPI_ISL_9038936
LC0462245	hCoV-19/USA/DE-CDC-LC0462245/2022	EPI_ISL_9038937
LC0462214	hCoV-19/USA/DE-CDC-LC0462214/2022	EPI_ISL_9038939
LC0462787	hCoV-19/USA/NC-CDC-LC0462787/2022	EPI_ISL_9038945
LC0462254	hCoV-19/USA/DE-CDC-LC0462254/2022	EPI_ISL_9038940
LC0461723	hCoV-19/USA/SC-CDC-LC0461723/2022	EPI_ISL_9038942
LC0461881	hCoV-19/USA/SC-CDC-LC0461881/2022	EPI_ISL_9038941
LC0462780	hCoV-19/USA/NC-CDC-LC0462780/2022	EPI_ISL_9038946
LC0462626	hCoV-19/USA/NY-CDC-LC0462626/2022	EPI_ISL_9038950
LC0462792	hCoV-19/USA/NC-CDC-LC0462792/2022	EPI_ISL_9038947
LC0462786	hCoV-19/USA/NC-CDC-LC0462786/2022	EPI_ISL_9038948
LC0462781	hCoV-19/USA/NC-CDC-LC0462781/2022	EPI_ISL_9038949
LC0462821	hCoV-19/USA/MD-CDC-LC0462821/2022	EPI_ISL_9038952
LC0463010	hCoV-19/USA/DC-CDC-LC0463010/2022	EPI_ISL_9038953
LC0462769	hCoV-19/USA/DC-CDC-LC0462769/2022	EPI_ISL_9038955
LC0462812	hCoV-19/USA/DC-CDC-LC0462812/2022	EPI_ISL_9038956
LC0463184	hCoV-19/USA/SC-CDC-LC0463184/2022	EPI_ISL_9038982
LC0462901	hCoV-19/USA/DC-CDC-LC0462901/2022	EPI_ISL_9038957
LC0462893	hCoV-19/USA/DC-CDC-LC0462893/2022	EPI_ISL_9038958
LC0463006	hCoV-19/USA/DC-CDC-LC0463006/2022	EPI_ISL_9038959
LC0462689	hCoV-19/USA/NY-CDC-LC0462689/2022	EPI_ISL_9038961
LC0463101	hCoV-19/USA/NY-CDC-LC0463101/2022	EPI_ISL_9038960
LC0462963	hCoV-19/USA/NY-CDC-LC0462963/2022	EPI_ISL_9038963
LC0462493	hCoV-19/USA/NY-CDC-LC0462493/2022	EPI_ISL_9038965
LC0462499	hCoV-19/USA/NY-CDC-LC0462499/2022	EPI_ISL_9038966
LC0462962	hCoV-19/USA/NY-CDC-LC0462962/2022	EPI_ISL_9038967
LC0462707	hCoV-19/USA/NY-CDC-LC0462707/2022	EPI_ISL_9038968
LC0463095	hCoV-19/USA/NY-CDC-LC0463095/2022	EPI_ISL_9038971
LC0463107	hCoV-19/USA/NY-CDC-LC0463107/2022	EPI_ISL_9038972
LC0463096	hCoV-19/USA/NY-CDC-LC0463096/2022	EPI_ISL_9038973
LC0462498	hCoV-19/USA/NY-CDC-LC0462498/2022	EPI_ISL_9038974
LC0462495	hCoV-19/USA/NY-CDC-LC0462495/2022	EPI_ISL_9038975
LC0463100	hCoV-19/USA/NY-CDC-LC0463100/2022	EPI_ISL_9038976
LC0462736	hCoV-19/USA/DC-CDC-LC0462736/2022	EPI_ISL_9038977
LC0462737	hCoV-19/USA/DC-CDC-LC0462737/2022	EPI_ISL_9038978
LC0463007	hCoV-19/USA/DC-CDC-LC0463007/2022	EPI_ISL_9038979
LC0463185	hCoV-19/USA/SC-CDC-LC0463185/2022	EPI_ISL_9038981
LC0462791	hCoV-19/USA/NC-CDC-LC0462791/2022	EPI_ISL_9038983
LC0463173	hCoV-19/USA/SC-CDC-LC0463173/2022	EPI_ISL_9038984
LC0463162	hCoV-19/USA/SC-CDC-LC0463162/2022	EPI_ISL_9038985
LC0462773	hCoV-19/USA/NC-CDC-LC0462773/2022	EPI_ISL_9038986
LC0463161	hCoV-19/USA/SC-CDC-LC0463161/2022	EPI_ISL_9038987
LC0462436	hCoV-19/USA/DE-CDC-LC0462436/2022	EPI_ISL_9038989
LC0462446	hCoV-19/USA/DE-CDC-LC0462446/2022	EPI_ISL_9038990
LC0462033	hCoV-19/USA/NC-CDC-LC0462033/2022	EPI_ISL_9038991
LC0462426	hCoV-19/USA/VA-CDC-LC0462426/2022	EPI_ISL_9038993
LC0463163	hCoV-19/USA/SC-CDC-LC0463163/2022	EPI_ISL_9038994
LC0462804	hCoV-19/USA/NC-CDC-LC0462804/2022	EPI_ISL_9038996
LC0462797	hCoV-19/USA/SC-CDC-LC0462797/2022	EPI_ISL_9038997
LC0463011	hCoV-19/USA/MD-CDC-LC0463011/2022	EPI_ISL_9038998
LC0462750	hCoV-19/USA/MD-CDC-LC0462750/2022	EPI_ISL_9038999
LC0462815	hCoV-19/USA/VA-CDC-LC0462815/2022	EPI_ISL_9039000
LC0462917	hCoV-19/USA/DC-CDC-LC0462917/2022	EPI_ISL_9039001
LC0463139	hCoV-19/USA/DC-CDC-LC0463139/2022	EPI_ISL_9039002
LC0463131	hCoV-19/USA/DC-CDC-LC0463131/2022	EPI_ISL_9039003
LC0461759	hCoV-19/USA/NC-CDC-LC0461759/2022	EPI_ISL_9039012
LC0463012	hCoV-19/USA/SC-CDC-LC0463012/2022	EPI_ISL_9039004
LC0462763	hCoV-19/USA/SC-CDC-LC0462763/2022	EPI_ISL_9039005
LC0463178	hCoV-19/USA/SC-CDC-LC0463178/2022	EPI_ISL_9039006
LC0462798	hCoV-19/USA/SC-CDC-LC0462798/2022	EPI_ISL_9039007
LC0462762	hCoV-19/USA/SC-CDC-LC0462762/2022	EPI_ISL_9039008
LC0462808	hCoV-19/USA/NC-CDC-LC0462808/2022	EPI_ISL_9039009
LC0462807	hCoV-19/USA/NC-CDC-LC0462807/2022	EPI_ISL_9039010
LC0463175	hCoV-19/USA/SC-CDC-LC0463175/2022	EPI_ISL_9039011
LC0462433	hCoV-19/USA/NC-CDC-LC0462433/2022	EPI_ISL_9039013
LC0462020	hCoV-19/USA/NC-CDC-LC0462020/2022	EPI_ISL_9039014
LC0462404	hCoV-19/USA/VA-CDC-LC0462404/2022	EPI_ISL_9039015
LC0461040	hCoV-19/USA/DE-CDC-LC0461040/2022	EPI_ISL_9039016
LC0461011	hCoV-19/USA/DE-CDC-LC0461011/2022	EPI_ISL_9039017
LC0460989	hCoV-19/USA/RI-CDC-LC0460989/2022	EPI_ISL_9039018
LC0461061	hCoV-19/USA/DE-CDC-LC0461061/2022	EPI_ISL_9039019
LC0461022	hCoV-19/USA/DE-CDC-LC0461022/2022	EPI_ISL_9039020
LC0461062	hCoV-19/USA/DE-CDC-LC0461062/2022	EPI_ISL_9039021
LC0461019	hCoV-19/USA/DE-CDC-LC0461019/2022	EPI_ISL_9039023
LC0461016	hCoV-19/USA/DE-CDC-LC0461016/2022	EPI_ISL_9039025
LC0461021	hCoV-19/USA/DE-CDC-LC0461021/2022	EPI_ISL_9039026
LC0461063	hCoV-19/USA/DE-CDC-LC0461063/2022	EPI_ISL_9039028
LC0461017	hCoV-19/USA/DE-CDC-LC0461017/2022	EPI_ISL_9039030
LC0461041	hCoV-19/USA/DE-CDC-LC0461041/2022	EPI_ISL_9039032
LC0469154	hCoV-19/USA/WA-CDC-LC0469154/2022	EPI_ISL_9039033
LC0469352	hCoV-19/USA/WA-CDC-LC0469352/2022	EPI_ISL_9039035
LC0469349	hCoV-19/USA/OR-CDC-LC0469349/2022	EPI_ISL_9039037
LC0469303	hCoV-19/USA/OR-CDC-LC0469303/2022	EPI_ISL_9039038
LC0469355	hCoV-19/USA/WA-CDC-LC0469355/2022	EPI_ISL_9039039
LC0461050	hCoV-19/USA/DE-CDC-LC0461050/2022	EPI_ISL_9039040
LC0469249	hCoV-19/USA/WA-CDC-LC0469249/2022	EPI_ISL_9039043
LC0469155	hCoV-19/USA/WA-CDC-LC0469155/2022	EPI_ISL_9039044
LC0469153	hCoV-19/USA/WA-CDC-LC0469153/2022	EPI_ISL_9039045
LC0469321	hCoV-19/USA/WA-CDC-LC0469321/2022	EPI_ISL_9039046
LC0469292	hCoV-19/USA/WA-CDC-LC0469292/2022	EPI_ISL_9039047
LC0469156	hCoV-19/USA/WA-CDC-LC0469156/2022	EPI_ISL_9039048
LC0461030	hCoV-19/USA/DE-CDC-LC0461030/2022	EPI_ISL_9039049
LC0461025	hCoV-19/USA/DE-CDC-LC0461025/2022	EPI_ISL_9039050
LC0461009	hCoV-19/USA/DE-CDC-LC0461009/2022	EPI_ISL_9039051
LC0461045	hCoV-19/USA/DE-CDC-LC0461045/2022	EPI_ISL_9039053
LC0461068	hCoV-19/USA/DE-CDC-LC0461068/2022	EPI_ISL_9039054
LC0461089	hCoV-19/USA/DE-CDC-LC0461089/2022	EPI_ISL_9039059
LC0461083	hCoV-19/USA/DE-CDC-LC0461083/2022	EPI_ISL_9039061
LC0461091	hCoV-19/USA/DE-CDC-LC0461091/2022	EPI_ISL_9039062
LC0461044	hCoV-19/USA/RI-CDC-LC0461044/2022	EPI_ISL_9039064
LC0461087	hCoV-19/USA/DE-CDC-LC0461087/2022	EPI_ISL_9039065
LC0461071	hCoV-19/USA/DE-CDC-LC0461071/2022	EPI_ISL_9039067
LC0469242	hCoV-19/USA/NJ-CDC-LC0469242/2022	EPI_ISL_9039088
LC0461064	hCoV-19/USA/DE-CDC-LC0461064/2022	EPI_ISL_9039068
LC0461027	hCoV-19/USA/DE-CDC-LC0461027/2022	EPI_ISL_9039070
LC0461008	hCoV-19/USA/DE-CDC-LC0461008/2022	EPI_ISL_9039071
LC0461010	hCoV-19/USA/DE-CDC-LC0461010/2022	EPI_ISL_9039072
LC0461024	hCoV-19/USA/DE-CDC-LC0461024/2022	EPI_ISL_9039073
LC0461049	hCoV-19/USA/DE-CDC-LC0461049/2022	EPI_ISL_9039074
LC0461047	hCoV-19/USA/DE-CDC-LC0461047/2022	EPI_ISL_9039078
LC0461048	hCoV-19/USA/DE-CDC-LC0461048/2022	EPI_ISL_9039079
LC0461069	hCoV-19/USA/DE-CDC-LC0461069/2022	EPI_ISL_9039081
LC0461078	hCoV-19/USA/DE-CDC-LC0461078/2022	EPI_ISL_9039083
LC0469354	hCoV-19/USA/WA-CDC-LC0469354/2022	EPI_ISL_9039084
LC0462504	hCoV-19/USA/NY-CDC-LC0462504/2022	EPI_ISL_9039085
LC0469347	hCoV-19/USA/OR-CDC-LC0469347/2022	EPI_ISL_9039086
LC0469247	hCoV-19/USA/PA-CDC-LC0469247/2022	EPI_ISL_9039089
LC0469220	hCoV-19/USA/NJ-CDC-LC0469220/2022	EPI_ISL_9039090
LC0469231	hCoV-19/USA/MA-CDC-LC0469231/2022	EPI_ISL_9039091
LC0469137	hCoV-19/USA/NJ-CDC-LC0469137/2022	EPI_ISL_9039092
LC0469339	hCoV-19/USA/PA-CDC-LC0469339/2022	EPI_ISL_9039093
LC0469240	hCoV-19/USA/NJ-CDC-LC0469240/2022	EPI_ISL_9039096
LC0469329	hCoV-19/USA/NJ-CDC-LC0469329/2022	EPI_ISL_9039094
LC0469236	hCoV-19/USA/PA-CDC-LC0469236/2022	EPI_ISL_9039095
LC0469328	hCoV-19/USA/NJ-CDC-LC0469328/2022	EPI_ISL_9039097
LC0463060	hCoV-19/USA/NY-CDC-LC0463060/2022	EPI_ISL_9039207
LC0469136	hCoV-19/USA/NJ-CDC-LC0469136/2022	EPI_ISL_9039100
LC0469135	hCoV-19/USA/NJ-CDC-LC0469135/2022	EPI_ISL_9039101
LC0469256	hCoV-19/USA/NJ-CDC-LC0469256/2022	EPI_ISL_9039102
LC0469226	hCoV-19/USA/NJ-CDC-LC0469226/2022	EPI_ISL_9039103
LC0469327	hCoV-19/USA/NJ-CDC-LC0469327/2022	EPI_ISL_9039104
LC0469228	hCoV-19/USA/NJ-CDC-LC0469228/2022	EPI_ISL_9039105
LC0469305	hCoV-19/USA/WA-CDC-LC0469305/2022	EPI_ISL_9039109
LC0469248	hCoV-19/USA/WA-CDC-LC0469248/2022	EPI_ISL_9039110
LC0469304	hCoV-19/USA/WA-CDC-LC0469304/2022	EPI_ISL_9039111
LC0469219	hCoV-19/USA/MA-CDC-LC0469219/2022	EPI_ISL_9039112
LC0469233	hCoV-19/USA/PA-CDC-LC0469233/2022	EPI_ISL_9039115
LC0469342	hCoV-19/USA/PA-CDC-LC0469342/2022	EPI_ISL_9039116
LC0469246	hCoV-19/USA/PA-CDC-LC0469246/2022	EPI_ISL_9039117
LC0469232	hCoV-19/USA/PA-CDC-LC0469232/2022	EPI_ISL_9039118
LC0469323	hCoV-19/USA/WA-CDC-LC0469323/2022	EPI_ISL_9039120
LC0469124	hCoV-19/USA/PA-CDC-LC0469124/2022	EPI_ISL_9039121
LC0469344	hCoV-19/USA/PA-CDC-LC0469344/2022	EPI_ISL_9039122
LC0469235	hCoV-19/USA/PA-CDC-LC0469235/2022	EPI_ISL_9039123
LC0469326	hCoV-19/USA/OR-CDC-LC0469326/2022	EPI_ISL_9039126
LC0469129	hCoV-19/USA/WA-CDC-LC0469129/2022	EPI_ISL_9039124
LC0469132	hCoV-19/USA/WA-CDC-LC0469132/2022	EPI_ISL_9039125
LC0469320	hCoV-19/USA/OR-CDC-LC0469320/2022	EPI_ISL_9039127
LC0469293	hCoV-19/USA/WA-CDC-LC0469293/2022	EPI_ISL_9039128
LC0469251	hCoV-19/USA/WA-CDC-LC0469251/2022	EPI_ISL_9039129
LC0469315	hCoV-19/USA/PA-CDC-LC0469315/2022	EPI_ISL_9039130
LC0469250	hCoV-19/USA/WA-CDC-LC0469250/2022	EPI_ISL_9039131
LC0469301	hCoV-19/USA/OR-CDC-LC0469301/2022	EPI_ISL_9039132
LC0469260	hCoV-19/USA/NJ-CDC-LC0469260/2022	EPI_ISL_9039144
LC0469206	hCoV-19/USA/OR-CDC-LC0469206/2022	EPI_ISL_9039133
LC0469308	hCoV-19/USA/NJ-CDC-LC0469308/2022	EPI_ISL_9039154
LC0469211	hCoV-19/USA/WA-CDC-LC0469211/2022	EPI_ISL_9039134
LC0469146	hCoV-19/USA/OR-CDC-LC0469146/2022	EPI_ISL_9039135
LC0469162	hCoV-19/USA/OR-CDC-LC0469162/2022	EPI_ISL_9039136
LC0469147	hCoV-19/USA/OR-CDC-LC0469147/2022	EPI_ISL_9039137
LC0469207	hCoV-19/USA/WA-CDC-LC0469207/2022	EPI_ISL_9039138
LC0469261	hCoV-19/USA/NJ-CDC-LC0469261/2022	EPI_ISL_9039140
LC0469257	hCoV-19/USA/NJ-CDC-LC0469257/2022	EPI_ISL_9039150
LC0469338	hCoV-19/USA/NJ-CDC-LC0469338/2022	EPI_ISL_9039141
LC0469140	hCoV-19/USA/PA-CDC-LC0469140/2022	EPI_ISL_9039142
LC0469222	hCoV-19/USA/NJ-CDC-LC0469222/2022	EPI_ISL_9039143
LC0469336	hCoV-19/USA/NJ-CDC-LC0469336/2022	EPI_ISL_9039145
LC0469223	hCoV-19/USA/NJ-CDC-LC0469223/2022	EPI_ISL_9039147
LC0469332	hCoV-19/USA/NJ-CDC-LC0469332/2022	EPI_ISL_9039148
LC0469309	hCoV-19/USA/NJ-CDC-LC0469309/2022	EPI_ISL_9039149
LC0469258	hCoV-19/USA/NJ-CDC-LC0469258/2022	EPI_ISL_9039151
LC0463048	hCoV-19/USA/MA-CDC-LC0463048/2022	EPI_ISL_9039165
LC0469343	hCoV-19/USA/PA-CDC-LC0469343/2022	EPI_ISL_9039152
LC0469341	hCoV-19/USA/PA-CDC-LC0469341/2022	EPI_ISL_9039153
LC0469311	hCoV-19/USA/NJ-CDC-LC0469311/2022	EPI_ISL_9039155
LC0462964	hCoV-19/USA/CT-CDC-LC0462964/2022	EPI_ISL_9039189
LC0469348	hCoV-19/USA/OR-CDC-LC0469348/2022	EPI_ISL_9039156
LC0463099	hCoV-19/USA/NY-CDC-LC0463099/2022	EPI_ISL_9039157
LC0462966	hCoV-19/USA/CT-CDC-LC0462966/2022	EPI_ISL_9039160
LC0462496	hCoV-19/USA/NY-CDC-LC0462496/2022	EPI_ISL_9039158
LC0462913	hCoV-19/USA/FL-CDC-LC0462913/2022	EPI_ISL_9039175
LC0463066	hCoV-19/USA/CT-CDC-LC0463066/2022	EPI_ISL_9039161
LC0462986	hCoV-19/USA/CT-CDC-LC0462986/2022	EPI_ISL_9039162
LC0463071	hCoV-19/USA/CT-CDC-LC0463071/2022	EPI_ISL_9039166
LC0463073	hCoV-19/USA/RI-CDC-LC0463073/2022	EPI_ISL_9039167
LC0463045	hCoV-19/USA/CT-CDC-LC0463045/2022	EPI_ISL_9039168
LC0463074	hCoV-19/USA/CT-CDC-LC0463074/2022	EPI_ISL_9039169
LC0462654	hCoV-19/USA/DE-CDC-LC0462654/2022	EPI_ISL_9039178
LC0463069	hCoV-19/USA/CT-CDC-LC0463069/2022	EPI_ISL_9039170
LC0462532	hCoV-19/USA/CT-CDC-LC0462532/2022	EPI_ISL_9039173
LC0462983	hCoV-19/USA/CT-CDC-LC0462983/2022	EPI_ISL_9039176
LC0463070	hCoV-19/USA/CT-CDC-LC0463070/2022	EPI_ISL_9039177
LC0462472	hCoV-19/USA/CT-CDC-LC0462472/2022	EPI_ISL_9039179
LC0462556	hCoV-19/USA/CT-CDC-LC0462556/2022	EPI_ISL_9039180
LC0463063	hCoV-19/USA/DE-CDC-LC0463063/2022	EPI_ISL_9039181
LC0463065	hCoV-19/USA/DE-CDC-LC0463065/2022	EPI_ISL_9039182
LC0463067	hCoV-19/USA/CT-CDC-LC0463067/2022	EPI_ISL_9039183
LC0463064	hCoV-19/USA/DE-CDC-LC0463064/2022	EPI_ISL_9039184
LC0462588	hCoV-19/USA/CT-CDC-LC0462588/2022	EPI_ISL_9039185
LC0463068	hCoV-19/USA/CT-CDC-LC0463068/2022	EPI_ISL_9039187
LC0462968	hCoV-19/USA/NY-CDC-LC0462968/2022	EPI_ISL_9039188
LC0462970	hCoV-19/USA/RI-CDC-LC0462970/2022	EPI_ISL_9039190
LC0463062	hCoV-19/USA/MD-CDC-LC0463062/2022	EPI_ISL_9039191
LC0462761	hCoV-19/USA/HI-CDC-LC0462761/2022	EPI_ISL_9039192
LC0462760	hCoV-19/USA/GA-CDC-LC0462760/2022	EPI_ISL_9039193
LC0462569	hCoV-19/USA/NY-CDC-LC0462569/2022	EPI_ISL_9039194
LC0462822	hCoV-19/USA/GA-CDC-LC0462822/2022	EPI_ISL_9039195
LC0462826	hCoV-19/USA/GA-CDC-LC0462826/2022	EPI_ISL_9039196
LC0462645	hCoV-19/USA/NY-CDC-LC0462645/2022	EPI_ISL_9039203
LC0463174	hCoV-19/USA/SC-CDC-LC0463174/2022	EPI_ISL_9039197
LC0462825	hCoV-19/USA/GA-CDC-LC0462825/2022	EPI_ISL_9039199
LC0462768	hCoV-19/USA/GA-CDC-LC0462768/2022	EPI_ISL_9039200
LC0462824	hCoV-19/USA/GA-CDC-LC0462824/2022	EPI_ISL_9039201
LC0462580	hCoV-19/USA/NY-CDC-LC0462580/2022	EPI_ISL_9039204
LC0462644	hCoV-19/USA/NY-CDC-LC0462644/2022	EPI_ISL_9039205
LC0462810	hCoV-19/USA/DC-CDC-LC0462810/2022	EPI_ISL_9039209
LC0462793	hCoV-19/USA/NC-CDC-LC0462793/2022	EPI_ISL_9039212
LC0463093	hCoV-19/USA/CT-CDC-LC0463093/2022	EPI_ISL_9039213
LC0462742	hCoV-19/USA/TX-CDC-LC0462742/2022	EPI_ISL_9039215
LC0462757	hCoV-19/USA/GA-CDC-LC0462757/2022	EPI_ISL_9039234
LC0462766	hCoV-19/USA/MD-CDC-LC0462766/2022	EPI_ISL_9039216
LC0463183	hCoV-19/USA/SC-CDC-LC0463183/2022	EPI_ISL_9039218
LC0463171	hCoV-19/USA/MD-CDC-LC0463171/2022	EPI_ISL_9039219
LC0462960	hCoV-19/USA/NY-CDC-LC0462960/2022	EPI_ISL_9039220
LC0462706	hCoV-19/USA/NY-CDC-LC0462706/2022	EPI_ISL_9039222
LC0462586	hCoV-19/USA/NY-CDC-LC0462586/2022	EPI_ISL_9039223
LC0462719	hCoV-19/USA/NY-CDC-LC0462719/2022	EPI_ISL_9039225
LC0462732	hCoV-19/USA/NY-CDC-LC0462732/2022	EPI_ISL_9039227
LC0462789	hCoV-19/USA/NC-CDC-LC0462789/2022	EPI_ISL_9039229
LC0462944	hCoV-19/USA/DE-CDC-LC0462944/2022	EPI_ISL_9039230
LC0463056	hCoV-19/USA/DE-CDC-LC0463056/2022	EPI_ISL_9039231
LC0462758	hCoV-19/USA/GA-CDC-LC0462758/2022	EPI_ISL_9039232
LC0462759	hCoV-19/USA/GA-CDC-LC0462759/2022	EPI_ISL_9039233
LC0463052	hCoV-19/USA/NY-CDC-LC0463052/2022	EPI_ISL_9039238
LC0462744	hCoV-19/USA/GA-CDC-LC0462744/2022	EPI_ISL_9039235
LC0463205	hCoV-19/USA/TX-CDC-LC0463205/2022	EPI_ISL_9039236
LC0463204	hCoV-19/USA/TX-CDC-LC0463204/2022	EPI_ISL_9039237
LC0459051	hCoV-19/USA/VA-CDC-LC0459051/2022	EPI_ISL_9039260
LC0463209	hCoV-19/USA/SC-CDC-LC0463209/2022	EPI_ISL_9039239
LC0467629	hCoV-19/USA/PA-CDC-LC0467629/2022	EPI_ISL_9039241
LC0467618	hCoV-19/USA/NJ-CDC-LC0467618/2022	EPI_ISL_9039242
LC0467619	hCoV-19/USA/NJ-CDC-LC0467619/2022	EPI_ISL_9039243
LC0467616	hCoV-19/USA/NJ-CDC-LC0467616/2022	EPI_ISL_9039244
LC0467620	hCoV-19/USA/NJ-CDC-LC0467620/2022	EPI_ISL_9039245
LC0463137	hCoV-19/USA/GA-CDC-LC0463137/2022	EPI_ISL_9039246
LC0462674	hCoV-19/USA/MD-CDC-LC0462674/2022	EPI_ISL_9039269
LC0467617	hCoV-19/USA/NJ-CDC-LC0467617/2022	EPI_ISL_9039247
LC0458894	hCoV-19/USA/SC-CDC-LC0458894/2022	EPI_ISL_9039248
LC0467683	hCoV-19/USA/ID-CDC-LC0467683/2022	EPI_ISL_9039265
LC0467609	hCoV-19/USA/NJ-CDC-LC0467609/2022	EPI_ISL_9039295
LC0458637	hCoV-19/USA/NC-CDC-LC0458637/2022	EPI_ISL_9039249
LC0458749	hCoV-19/USA/MD-CDC-LC0458749/2022	EPI_ISL_9039252
LC0458714	hCoV-19/USA/DC-CDC-LC0458714/2022	EPI_ISL_9039250
LC0458713	hCoV-19/USA/DC-CDC-LC0458713/2022	EPI_ISL_9039251
LC0458711	hCoV-19/USA/DC-CDC-LC0458711/2022	EPI_ISL_9039253
LC0458792	hCoV-19/USA/WV-CDC-LC0458792/2022	EPI_ISL_9039254
LC0458641	hCoV-19/USA/NC-CDC-LC0458641/2022	EPI_ISL_9039256
LC0458754	hCoV-19/USA/MD-CDC-LC0458754/2022	EPI_ISL_9039257
LC0458889	hCoV-19/USA/DC-CDC-LC0458889/2022	EPI_ISL_9039258
LC0458753	hCoV-19/USA/MD-CDC-LC0458753/2022	EPI_ISL_9039264
LC0467676	hCoV-19/USA/ID-CDC-LC0467676/2022	EPI_ISL_9039266
LC0467678	hCoV-19/USA/ID-CDC-LC0467678/2022	EPI_ISL_9039267
LC0462675	hCoV-19/USA/MD-CDC-LC0462675/2022	EPI_ISL_9039268
LC0462545	hCoV-19/USA/CT-CDC-LC0462545/2022	EPI_ISL_9039270
LC0462672	hCoV-19/USA/MD-CDC-LC0462672/2022	EPI_ISL_9039274
LC0462535	hCoV-19/USA/CT-CDC-LC0462535/2022	EPI_ISL_9039276
LC0462948	hCoV-19/USA/CT-CDC-LC0462948/2022	EPI_ISL_9039277
LC0462947	hCoV-19/USA/CT-CDC-LC0462947/2022	EPI_ISL_9039278
LC0462559	hCoV-19/USA/NY-CDC-LC0462559/2022	EPI_ISL_9039280
LC0462573	hCoV-19/USA/SC-CDC-LC0462573/2022	EPI_ISL_9039281
LC0463086	hCoV-19/USA/CT-CDC-LC0463086/2022	EPI_ISL_9039282
LC0462673	hCoV-19/USA/MD-CDC-LC0462673/2022	EPI_ISL_9039283
LC0467681	hCoV-19/USA/ID-CDC-LC0467681/2022	EPI_ISL_9039286
LC0467677	hCoV-19/USA/ID-CDC-LC0467677/2022	EPI_ISL_9039287
LC0467679	hCoV-19/USA/ID-CDC-LC0467679/2022	EPI_ISL_9039288
LC0467713	hCoV-19/USA/WA-CDC-LC0467713/2022	EPI_ISL_9039289
LC0467607	hCoV-19/USA/WA-CDC-LC0467607/2022	EPI_ISL_9039290
LC0467664	hCoV-19/USA/MT-CDC-LC0467664/2022	EPI_ISL_9039291
LC0467715	hCoV-19/USA/ID-CDC-LC0467715/2022	EPI_ISL_9039293
LC0467722	hCoV-19/USA/ID-CDC-LC0467722/2022	EPI_ISL_9039294
LC0462471	hCoV-19/USA/CT-CDC-LC0462471/2022	EPI_ISL_9039299
LC0462571	hCoV-19/USA/CT-CDC-LC0462571/2022	EPI_ISL_9039300
LC0463042	hCoV-19/USA/MD-CDC-LC0463042/2022	EPI_ISL_9039301
LC0458712	hCoV-19/USA/DC-CDC-LC0458712/2022	EPI_ISL_9039302
LC0462988	hCoV-19/USA/NY-CDC-LC0462988/2022	EPI_ISL_9039303
LC0462651	hCoV-19/USA/NY-CDC-LC0462651/2022	EPI_ISL_9039304
LC0468268	hCoV-19/USA/NJ-CDC-LC0468268/2022	EPI_ISL_9039316
LC0468270	hCoV-19/USA/PA-CDC-LC0468270/2022	EPI_ISL_9039305
LC0468581	hCoV-19/USA/NJ-CDC-LC0468581/2022	EPI_ISL_9039309
LC0468264	hCoV-19/USA/NJ-CDC-LC0468264/2022	EPI_ISL_9039306
LC0468583	hCoV-19/USA/PA-CDC-LC0468583/2022	EPI_ISL_9039307
LC0468585	hCoV-19/USA/PA-CDC-LC0468585/2022	EPI_ISL_9039308
LC0468265	hCoV-19/USA/NJ-CDC-LC0468265/2022	EPI_ISL_9039317
LC0468228	hCoV-19/USA/PA-CDC-LC0468228/2022	EPI_ISL_9039310
LC0464778	hCoV-19/USA/VA-CDC-LC0464778/2022	EPI_ISL_9039665
LC0468230	hCoV-19/USA/PA-CDC-LC0468230/2022	EPI_ISL_9039312
LC0468260	hCoV-19/USA/NJ-CDC-LC0468260/2022	EPI_ISL_9039313
LC0468257	hCoV-19/USA/NJ-CDC-LC0468257/2022	EPI_ISL_9039314
LC0468224	hCoV-19/USA/NJ-CDC-LC0468224/2022	EPI_ISL_9039318
LC0468231	hCoV-19/USA/PA-CDC-LC0468231/2022	EPI_ISL_9039319
LC0468263	hCoV-19/USA/NJ-CDC-LC0468263/2022	EPI_ISL_9039320
LC0468269	hCoV-19/USA/PA-CDC-LC0468269/2022	EPI_ISL_9039322
LC0462516	hCoV-19/USA/DE-CDC-LC0462516/2022	EPI_ISL_9039323
LC0462512	hCoV-19/USA/DE-CDC-LC0462512/2022	EPI_ISL_9039324
LC0462515	hCoV-19/USA/DE-CDC-LC0462515/2022	EPI_ISL_9039325
LC0462509	hCoV-19/USA/DE-CDC-LC0462509/2022	EPI_ISL_9039326
LC0463097	hCoV-19/USA/NY-CDC-LC0463097/2022	EPI_ISL_9039327
LC0468251	hCoV-19/USA/PA-CDC-LC0468251/2022	EPI_ISL_9039335
LC0463102	hCoV-19/USA/NY-CDC-LC0463102/2022	EPI_ISL_9039329
LC0468214	hCoV-19/USA/WA-CDC-LC0468214/2022	EPI_ISL_9039330
LC0468250	hCoV-19/USA/PA-CDC-LC0468250/2022	EPI_ISL_9039332
LC0468249	hCoV-19/USA/PA-CDC-LC0468249/2022	EPI_ISL_9039333
LC0468211	hCoV-19/USA/WA-CDC-LC0468211/2022	EPI_ISL_9039340
LC0463098	hCoV-19/USA/NY-CDC-LC0463098/2022	EPI_ISL_9039336
LC0468272	hCoV-19/USA/PA-CDC-LC0468272/2022	EPI_ISL_9039337
LC0468226	hCoV-19/USA/PA-CDC-LC0468226/2022	EPI_ISL_9039338
LC0468227	hCoV-19/USA/PA-CDC-LC0468227/2022	EPI_ISL_9039339
LC0468215	hCoV-19/USA/WA-CDC-LC0468215/2022	EPI_ISL_9039341
LC0467823	hCoV-19/USA/ID-CDC-LC0467823/2022	EPI_ISL_9039357
LC0468212	hCoV-19/USA/WA-CDC-LC0468212/2022	EPI_ISL_9039342
LC0468216	hCoV-19/USA/WA-CDC-LC0468216/2022	EPI_ISL_9039343
LC0468218	hCoV-19/USA/WA-CDC-LC0468218/2022	EPI_ISL_9039344
LC0467845	hCoV-19/USA/NV-CDC-LC0467845/2022	EPI_ISL_9039345
LC0468213	hCoV-19/USA/WA-CDC-LC0468213/2022	EPI_ISL_9039346
LC0467842	hCoV-19/USA/NV-CDC-LC0467842/2022	EPI_ISL_9039348
LC0468117	hCoV-19/USA/HI-CDC-LC0468117/2022	EPI_ISL_9039349
LC0468118	hCoV-19/USA/HI-CDC-LC0468118/2022	EPI_ISL_9039350
LC0468114	hCoV-19/USA/HI-CDC-LC0468114/2022	EPI_ISL_9039351
LC0468116	hCoV-19/USA/HI-CDC-LC0468116/2022	EPI_ISL_9039352
LC0468115	hCoV-19/USA/HI-CDC-LC0468115/2022	EPI_ISL_9039353
LC0468235	hCoV-19/USA/OR-CDC-LC0468235/2022	EPI_ISL_9039355
LC0467828	hCoV-19/USA/ID-CDC-LC0467828/2022	EPI_ISL_9039356
LC0468255	hCoV-19/USA/NJ-CDC-LC0468255/2022	EPI_ISL_9039358
LC0468229	hCoV-19/USA/PA-CDC-LC0468229/2022	EPI_ISL_9039359
LC0468267	hCoV-19/USA/NJ-CDC-LC0468267/2022	EPI_ISL_9039360
LC0468256	hCoV-19/USA/NJ-CDC-LC0468256/2022	EPI_ISL_9039362
LC0468271	hCoV-19/USA/PA-CDC-LC0468271/2022	EPI_ISL_9039363
LC0467830	hCoV-19/USA/ID-CDC-LC0467830/2022	EPI_ISL_9039365
LC0467826	hCoV-19/USA/ID-CDC-LC0467826/2022	EPI_ISL_9039366
LC0467832	hCoV-19/USA/ID-CDC-LC0467832/2022	EPI_ISL_9039367
LC0467829	hCoV-19/USA/ID-CDC-LC0467829/2022	EPI_ISL_9039368
LC0467825	hCoV-19/USA/ID-CDC-LC0467825/2022	EPI_ISL_9039369
LC0467824	hCoV-19/USA/ID-CDC-LC0467824/2022	EPI_ISL_9039371
LC0467831	hCoV-19/USA/ID-CDC-LC0467831/2022	EPI_ISL_9039372
LC0462513	hCoV-19/USA/DE-CDC-LC0462513/2022	EPI_ISL_9039375
LC0462952	hCoV-19/USA/DE-CDC-LC0462952/2022	EPI_ISL_9039376
LC0462765	hCoV-19/USA/MD-CDC-LC0462765/2022	EPI_ISL_9039378
LC0462511	hCoV-19/USA/DE-CDC-LC0462511/2022	EPI_ISL_9039379
LC0462723	hCoV-19/USA/DE-CDC-LC0462723/2022	EPI_ISL_9039383
LC0462548	hCoV-19/USA/DE-CDC-LC0462548/2022	EPI_ISL_9039380
LC0462549	hCoV-19/USA/DE-CDC-LC0462549/2022	EPI_ISL_9039381
LC0462609	hCoV-19/USA/MD-CDC-LC0462609/2022	EPI_ISL_9039382
LC0462708	hCoV-19/USA/DE-CDC-LC0462708/2022	EPI_ISL_9039384
LC0462800	hCoV-19/USA/VA-CDC-LC0462800/2022	EPI_ISL_9039393
LC0462954	hCoV-19/USA/DE-CDC-LC0462954/2022	EPI_ISL_9039385
LC0462953	hCoV-19/USA/DE-CDC-LC0462953/2022	EPI_ISL_9039386
LC0462713	hCoV-19/USA/DE-CDC-LC0462713/2022	EPI_ISL_9039390
LC0462610	hCoV-19/USA/MD-CDC-LC0462610/2022	EPI_ISL_9039391
LC0463108	hCoV-19/USA/NY-CDC-LC0463108/2022	EPI_ISL_9039392
LC0462649	hCoV-19/USA/NJ-CDC-LC0462649/2022	EPI_ISL_9039394
LC0462668	hCoV-19/USA/NH-CDC-LC0462668/2022	EPI_ISL_9039406
LC0462989	hCoV-19/USA/NY-CDC-LC0462989/2022	EPI_ISL_9039395
LC0463112	hCoV-19/USA/NH-CDC-LC0463112/2022	EPI_ISL_9039407
LC0462991	hCoV-19/USA/NY-CDC-LC0462991/2022	EPI_ISL_9039396
LC0462666	hCoV-19/USA/NY-CDC-LC0462666/2022	EPI_ISL_9039399
LC0462697	hCoV-19/USA/MA-CDC-LC0462697/2022	EPI_ISL_9039401
LC0462790	hCoV-19/USA/NC-CDC-LC0462790/2022	EPI_ISL_9039403
LC0462794	hCoV-19/USA/NC-CDC-LC0462794/2022	EPI_ISL_9039402
LC0462729	hCoV-19/USA/MD-CDC-LC0462729/2022	EPI_ISL_9039404
LC0462703	hCoV-19/USA/MD-CDC-LC0462703/2022	EPI_ISL_9039405
LC0463109	hCoV-19/USA/NY-CDC-LC0463109/2022	EPI_ISL_9039408
LC0462647	hCoV-19/USA/DE-CDC-LC0462647/2022	EPI_ISL_9039410
LC0462646	hCoV-19/USA/DE-CDC-LC0462646/2022	EPI_ISL_9039411
LC0462711	hCoV-19/USA/DE-CDC-LC0462711/2022	EPI_ISL_9039417
LC0462722	hCoV-19/USA/DE-CDC-LC0462722/2022	EPI_ISL_9039412
LC0462631	hCoV-19/USA/DE-CDC-LC0462631/2022	EPI_ISL_9039418
LC0462696	hCoV-19/USA/VA-CDC-LC0462696/2022	EPI_ISL_9039413
LC0462709	hCoV-19/USA/DE-CDC-LC0462709/2022	EPI_ISL_9039414
LC0462712	hCoV-19/USA/DE-CDC-LC0462712/2022	EPI_ISL_9039415
LC0462648	hCoV-19/USA/DE-CDC-LC0462648/2022	EPI_ISL_9039423
LC0462650	hCoV-19/USA/MD-CDC-LC0462650/2022	EPI_ISL_9039416
LC0462701	hCoV-19/USA/MD-CDC-LC0462701/2022	EPI_ISL_9039419
LC0462714	hCoV-19/USA/DE-CDC-LC0462714/2022	EPI_ISL_9039420
LC0462629	hCoV-19/USA/DE-CDC-LC0462629/2022	EPI_ISL_9039421
LC0462691	hCoV-19/USA/DE-CDC-LC0462691/2022	EPI_ISL_9039422
LC0462536	hCoV-19/USA/DE-CDC-LC0462536/2022	EPI_ISL_9039424
LC0462724	hCoV-19/USA/DE-CDC-LC0462724/2022	EPI_ISL_9039437
LC0462538	hCoV-19/USA/DE-CDC-LC0462538/2022	EPI_ISL_9039425
LC0462537	hCoV-19/USA/DE-CDC-LC0462537/2022	EPI_ISL_9039431
LC0462702	hCoV-19/USA/MD-CDC-LC0462702/2022	EPI_ISL_9039426
LC0462632	hCoV-19/USA/DE-CDC-LC0462632/2022	EPI_ISL_9039427
LC0462959	hCoV-19/USA/DE-CDC-LC0462959/2022	EPI_ISL_9039429
LC0463105	hCoV-19/USA/DE-CDC-LC0463105/2022	EPI_ISL_9039430
LC0462491	hCoV-19/USA/DE-CDC-LC0462491/2022	EPI_ISL_9039432
LC0462630	hCoV-19/USA/DE-CDC-LC0462630/2022	EPI_ISL_9039433
LC0462583	hCoV-19/USA/DE-CDC-LC0462583/2022	EPI_ISL_9039434
LC0462633	hCoV-19/USA/DE-CDC-LC0462633/2022	EPI_ISL_9039435
LC0462710	hCoV-19/USA/DE-CDC-LC0462710/2022	EPI_ISL_9039438
LC0462950	hCoV-19/USA/DE-CDC-LC0462950/2022	EPI_ISL_9039439
LC0462698	hCoV-19/USA/MD-CDC-LC0462698/2022	EPI_ISL_9039440
LC0462728	hCoV-19/USA/MD-CDC-LC0462728/2022	EPI_ISL_9039441
LC0462730	hCoV-19/USA/MD-CDC-LC0462730/2022	EPI_ISL_9039442
LC0462700	hCoV-19/USA/MD-CDC-LC0462700/2022	EPI_ISL_9039443
LC0462951	hCoV-19/USA/DE-CDC-LC0462951/2022	EPI_ISL_9039445
LC0460564	hCoV-19/USA/CA-CDC-LC0460564/2022	EPI_ISL_9039447
LC0468225	hCoV-19/USA/NJ-CDC-LC0468225/2022	EPI_ISL_9039446
LC0463372	hCoV-19/USA/VA-CDC-LC0463372/2022	EPI_ISL_9039448
LC0463968	hCoV-19/USA/VA-CDC-LC0463968/2022	EPI_ISL_9039449
LC0463969	hCoV-19/USA/VA-CDC-LC0463969/2022	EPI_ISL_9039450
LC0463946	hCoV-19/USA/VA-CDC-LC0463946/2022	EPI_ISL_9039451
LC0464151	hCoV-19/USA/NJ-CDC-LC0464151/2022	EPI_ISL_9039452
LC0463815	hCoV-19/USA/VA-CDC-LC0463815/2022	EPI_ISL_9039453
LC0464381	hCoV-19/USA/OH-CDC-LC0464381/2022	EPI_ISL_9039454
LC0464551	hCoV-19/USA/FL-CDC-LC0464551/2022	EPI_ISL_9039455
LC0464695	hCoV-19/USA/FL-CDC-LC0464695/2022	EPI_ISL_9039456
LC0464324	hCoV-19/USA/SC-CDC-LC0464324/2022	EPI_ISL_9039457
LC0464320	hCoV-19/USA/GA-CDC-LC0464320/2022	EPI_ISL_9039458
LC0464317	hCoV-19/USA/GA-CDC-LC0464317/2022	EPI_ISL_9039459
LC0464182	hCoV-19/USA/GA-CDC-LC0464182/2022	EPI_ISL_9039460
LC0464432	hCoV-19/USA/SC-CDC-LC0464432/2022	EPI_ISL_9039461
LC0464395	hCoV-19/USA/SC-CDC-LC0464395/2022	EPI_ISL_9039465
LC0465483	hCoV-19/USA/CT-CDC-LC0465483/2022	EPI_ISL_9039466
LC0465208	hCoV-19/USA/SC-CDC-LC0465208/2022	EPI_ISL_9039494
LC0464394	hCoV-19/USA/SC-CDC-LC0464394/2022	EPI_ISL_9039467
LC0463950	hCoV-19/USA/VA-CDC-LC0463950/2022	EPI_ISL_9039468
LC0465157	hCoV-19/USA/FL-CDC-LC0465157/2022	EPI_ISL_9039469
LC0463967	hCoV-19/USA/VA-CDC-LC0463967/2022	EPI_ISL_9039470
LC0463948	hCoV-19/USA/VA-CDC-LC0463948/2022	EPI_ISL_9039471
LC0463850	hCoV-19/USA/SC-CDC-LC0463850/2022	EPI_ISL_9039472
LC0464558	hCoV-19/USA/MO-CDC-LC0464558/2022	EPI_ISL_9039474
LC0464639	hCoV-19/USA/FL-CDC-LC0464639/2022	EPI_ISL_9039475
LC0464194	hCoV-19/USA/FL-CDC-LC0464194/2022	EPI_ISL_9039476
LC0464585	hCoV-19/USA/GA-CDC-LC0464585/2022	EPI_ISL_9039477
LC0464198	hCoV-19/USA/WV-CDC-LC0464198/2022	EPI_ISL_9039478
LC0464284	hCoV-19/USA/MA-CDC-LC0464284/2022	EPI_ISL_9039479
LC0464731	hCoV-19/USA/MO-CDC-LC0464731/2022	EPI_ISL_9039480
LC0464167	hCoV-19/USA/FL-CDC-LC0464167/2022	EPI_ISL_9039481
LC0464199	hCoV-19/USA/DC-CDC-LC0464199/2022	EPI_ISL_9039483
LC0464681	hCoV-19/USA/IN-CDC-LC0464681/2022	EPI_ISL_9039485
LC0464579	hCoV-19/USA/TX-CDC-LC0464579/2022	EPI_ISL_9039487
LC0463949	hCoV-19/USA/VA-CDC-LC0463949/2022	EPI_ISL_9039491
LC0464850	hCoV-19/USA/NC-CDC-LC0464850/2022	EPI_ISL_9039493
LC0465498	hCoV-19/USA/DC-CDC-LC0465498/2022	EPI_ISL_9039495
LC0465502	hCoV-19/USA/DC-CDC-LC0465502/2022	EPI_ISL_9039496
LC0465288	hCoV-19/USA/DC-CDC-LC0465288/2022	EPI_ISL_9039497
LC0465102	hCoV-19/USA/DC-CDC-LC0465102/2022	EPI_ISL_9039501
LC0465160	hCoV-19/USA/DC-CDC-LC0465160/2022	EPI_ISL_9039499
LC0465150	hCoV-19/USA/IN-CDC-LC0465150/2022	EPI_ISL_9039500
LC0465154	hCoV-19/USA/DC-CDC-LC0465154/2022	EPI_ISL_9039502
LC0465248	hCoV-19/USA/DC-CDC-LC0465248/2022	EPI_ISL_9039517
LC0465508	hCoV-19/USA/DC-CDC-LC0465508/2022	EPI_ISL_9039503
LC0465246	hCoV-19/USA/DC-CDC-LC0465246/2022	EPI_ISL_9039504
LC0465141	hCoV-19/USA/DC-CDC-LC0465141/2022	EPI_ISL_9039505
LC0465329	hCoV-19/USA/NC-CDC-LC0465329/2022	EPI_ISL_9039519
LC0465146	hCoV-19/USA/DC-CDC-LC0465146/2022	EPI_ISL_9039506
LC0465322	hCoV-19/USA/DC-CDC-LC0465322/2022	EPI_ISL_9039507
LC0465297	hCoV-19/USA/DC-CDC-LC0465297/2022	EPI_ISL_9039508
LC0465245	hCoV-19/USA/DC-CDC-LC0465245/2022	EPI_ISL_9039509
LC0465144	hCoV-19/USA/DC-CDC-LC0465144/2022	EPI_ISL_9039511
LC0465152	hCoV-19/USA/DC-CDC-LC0465152/2022	EPI_ISL_9039512
LC0465142	hCoV-19/USA/DC-CDC-LC0465142/2022	EPI_ISL_9039513
LC0465334	hCoV-19/USA/DC-CDC-LC0465334/2022	EPI_ISL_9039514
LC0465503	hCoV-19/USA/DC-CDC-LC0465503/2022	EPI_ISL_9039515
LC0465421	hCoV-19/USA/SC-CDC-LC0465421/2022	EPI_ISL_9039523
LC0465321	hCoV-19/USA/DC-CDC-LC0465321/2022	EPI_ISL_9039516
LC0465328	hCoV-19/USA/NC-CDC-LC0465328/2022	EPI_ISL_9039518
LC0464887	hCoV-19/USA/SC-CDC-LC0464887/2022	EPI_ISL_9039521
LC0465229	hCoV-19/USA/MD-CDC-LC0465229/2022	EPI_ISL_9039536
LC0464886	hCoV-19/USA/SC-CDC-LC0464886/2022	EPI_ISL_9039522
LC0464872	hCoV-19/USA/DC-CDC-LC0464872/2022	EPI_ISL_9039524
LC0465511	hCoV-19/USA/DC-CDC-LC0465511/2022	EPI_ISL_9039526
LC0464888	hCoV-19/USA/MD-CDC-LC0464888/2022	EPI_ISL_9039525
LC0465507	hCoV-19/USA/DC-CDC-LC0465507/2022	EPI_ISL_9039528
LC0465244	hCoV-19/USA/DC-CDC-LC0465244/2022	EPI_ISL_9039529
LC0465495	hCoV-19/USA/DC-CDC-LC0465495/2022	EPI_ISL_9039530
LC0465042	hCoV-19/USA/MD-CDC-LC0465042/2022	EPI_ISL_9039535
LC0465215	hCoV-19/USA/MD-CDC-LC0465215/2022	EPI_ISL_9039531
LC0465105	hCoV-19/USA/MD-CDC-LC0465105/2022	EPI_ISL_9039532
LC0465145	hCoV-19/USA/DC-CDC-LC0465145/2022	EPI_ISL_9039533
LC0465047	hCoV-19/USA/MD-CDC-LC0465047/2022	EPI_ISL_9039537
LC0465367	hCoV-19/USA/DC-CDC-LC0465367/2022	EPI_ISL_9039538
LC0463854	hCoV-19/USA/SC-CDC-LC0463854/2022	EPI_ISL_9039541
LC0463804	hCoV-19/USA/DC-CDC-LC0463804/2022	EPI_ISL_9039543
LC0463578	hCoV-19/USA/MD-CDC-LC0463578/2022	EPI_ISL_9039547
LC0463894	hCoV-19/USA/MD-CDC-LC0463894/2022	EPI_ISL_9039542
LC0463307	hCoV-19/USA/MD-CDC-LC0463307/2022	EPI_ISL_9039548
LC0463677	hCoV-19/USA/MA-CDC-LC0463677/2022	EPI_ISL_9039544
LC0463309	hCoV-19/USA/MD-CDC-LC0463309/2022	EPI_ISL_9039545
LC0463893	hCoV-19/USA/MD-CDC-LC0463893/2022	EPI_ISL_9039560
LC0463239	hCoV-19/USA/MD-CDC-LC0463239/2022	EPI_ISL_9039546
LC0463216	hCoV-19/USA/MD-CDC-LC0463216/2022	EPI_ISL_9039554
LC0463906	hCoV-19/USA/MD-CDC-LC0463906/2022	EPI_ISL_9039559
LC0463267	hCoV-19/USA/MD-CDC-LC0463267/2022	EPI_ISL_9039549
LC0463576	hCoV-19/USA/MD-CDC-LC0463576/2022	EPI_ISL_9039550
LC0463896	hCoV-19/USA/MD-CDC-LC0463896/2022	EPI_ISL_9039551
LC0463581	hCoV-19/USA/MD-CDC-LC0463581/2022	EPI_ISL_9039552
LC0463666	hCoV-19/USA/MD-CDC-LC0463666/2022	EPI_ISL_9039553
LC0463897	hCoV-19/USA/MD-CDC-LC0463897/2022	EPI_ISL_9039556
LC0463460	hCoV-19/USA/MD-CDC-LC0463460/2022	EPI_ISL_9039561
LC0463459	hCoV-19/USA/MD-CDC-LC0463459/2022	EPI_ISL_9039562
LC0463266	hCoV-19/USA/MD-CDC-LC0463266/2022	EPI_ISL_9039563
LC0463532	hCoV-19/USA/SC-CDC-LC0463532/2022	EPI_ISL_9039575
LC0463718	hCoV-19/USA/DC-CDC-LC0463718/2022	EPI_ISL_9039565
LC0463447	hCoV-19/USA/MD-CDC-LC0463447/2022	EPI_ISL_9039568
LC0463364	hCoV-19/USA/NC-CDC-LC0463364/2022	EPI_ISL_9039569
LC0463895	hCoV-19/USA/MD-CDC-LC0463895/2022	EPI_ISL_9039573
LC0463422	hCoV-19/USA/SC-CDC-LC0463422/2022	EPI_ISL_9039570
LC0463522	hCoV-19/USA/NC-CDC-LC0463522/2022	EPI_ISL_9039571
LC0463629	hCoV-19/USA/VA-CDC-LC0463629/2022	EPI_ISL_9039579
LC0463399	hCoV-19/USA/NC-CDC-LC0463399/2022	EPI_ISL_9039572
LC0463779	hCoV-19/USA/VA-CDC-LC0463779/2022	EPI_ISL_9039574
LC0463777	hCoV-19/USA/MD-CDC-LC0463777/2022	EPI_ISL_9039577
LC0463630	hCoV-19/USA/VA-CDC-LC0463630/2022	EPI_ISL_9039580
LC0463559	hCoV-19/USA/VA-CDC-LC0463559/2022	EPI_ISL_9039581
LC0463480	hCoV-19/USA/MD-CDC-LC0463480/2022	EPI_ISL_9039582
LC0463822	hCoV-19/USA/MD-CDC-LC0463822/2022	EPI_ISL_9039583
LC0464580	hCoV-19/USA/MD-CDC-LC0464580/2022	EPI_ISL_9039586
LC0463318	hCoV-19/USA/MD-CDC-LC0463318/2022	EPI_ISL_9039585
LC0464550	hCoV-19/USA/MO-CDC-LC0464550/2022	EPI_ISL_9039588
LC0463845	hCoV-19/USA/SC-CDC-LC0463845/2022	EPI_ISL_9039590
LC0464405	hCoV-19/USA/SC-CDC-LC0464405/2022	EPI_ISL_9039591
LC0463847	hCoV-19/USA/SC-CDC-LC0463847/2022	EPI_ISL_9039592
LC0463836	hCoV-19/USA/SC-CDC-LC0463836/2022	EPI_ISL_9039594
LC0463846	hCoV-19/USA/SC-CDC-LC0463846/2022	EPI_ISL_9039596
LC0463849	hCoV-19/USA/SC-CDC-LC0463849/2022	EPI_ISL_9039597
LC0463848	hCoV-19/USA/SC-CDC-LC0463848/2022	EPI_ISL_9039601
LC0463851	hCoV-19/USA/SC-CDC-LC0463851/2022	EPI_ISL_9039598
LC0463844	hCoV-19/USA/SC-CDC-LC0463844/2022	EPI_ISL_9039599
LC0463856	hCoV-19/USA/SC-CDC-LC0463856/2022	EPI_ISL_9039600
LC0464329	hCoV-19/USA/FL-CDC-LC0464329/2022	EPI_ISL_9039615
LC0463842	hCoV-19/USA/SC-CDC-LC0463842/2022	EPI_ISL_9039602
LC0463843	hCoV-19/USA/SC-CDC-LC0463843/2022	EPI_ISL_9039603
LC0463840	hCoV-19/USA/SC-CDC-LC0463840/2022	EPI_ISL_9039604
LC0463855	hCoV-19/USA/SC-CDC-LC0463855/2022	EPI_ISL_9039605
LC0464080	hCoV-19/USA/WV-CDC-LC0464080/2022	EPI_ISL_9039606
LC0464553	hCoV-19/USA/NJ-CDC-LC0464553/2022	EPI_ISL_9039607
LC0463952	hCoV-19/USA/NC-CDC-LC0463952/2022	EPI_ISL_9039609
LC0464186	hCoV-19/USA/FL-CDC-LC0464186/2022	EPI_ISL_9039610
LC0464361	hCoV-19/USA/TX-CDC-LC0464361/2022	EPI_ISL_9039611
LC0463812	hCoV-19/USA/NC-CDC-LC0463812/2022	EPI_ISL_9039613
LC0463951	hCoV-19/USA/NC-CDC-LC0463951/2022	EPI_ISL_9039616
LC0463972	hCoV-19/USA/NC-CDC-LC0463972/2022	EPI_ISL_9039617
LC0463954	hCoV-19/USA/NC-CDC-LC0463954/2022	EPI_ISL_9039618
LC0463974	hCoV-19/USA/NC-CDC-LC0463974/2022	EPI_ISL_9039620
LC0463959	hCoV-19/USA/NC-CDC-LC0463959/2022	EPI_ISL_9039621
LC0463971	hCoV-19/USA/NC-CDC-LC0463971/2022	EPI_ISL_9039622
LC0463958	hCoV-19/USA/NC-CDC-LC0463958/2022	EPI_ISL_9039623
LC0463975	hCoV-19/USA/NC-CDC-LC0463975/2022	EPI_ISL_9039624
LC0463966	hCoV-19/USA/NC-CDC-LC0463966/2022	EPI_ISL_9039625
LC0463957	hCoV-19/USA/NC-CDC-LC0463957/2022	EPI_ISL_9039626
LC0463956	hCoV-19/USA/NC-CDC-LC0463956/2022	EPI_ISL_9039627
LC0463960	hCoV-19/USA/NC-CDC-LC0463960/2022	EPI_ISL_9039628
LC0463953	hCoV-19/USA/NC-CDC-LC0463953/2022	EPI_ISL_9039629
LC0465429	hCoV-19/USA/DC-CDC-LC0465429/2022	EPI_ISL_9039631
LC0465496	hCoV-19/USA/DC-CDC-LC0465496/2022	EPI_ISL_9039632
LC0465323	hCoV-19/USA/DC-CDC-LC0465323/2022	EPI_ISL_9039633
LC0465096	hCoV-19/USA/GA-CDC-LC0465096/2022	EPI_ISL_9039634
LC0465083	hCoV-19/USA/GA-CDC-LC0465083/2022	EPI_ISL_9039635
LC0465084	hCoV-19/USA/GA-CDC-LC0465084/2022	EPI_ISL_9039641
LC0465081	hCoV-19/USA/GA-CDC-LC0465081/2022	EPI_ISL_9039636
LC0465097	hCoV-19/USA/GA-CDC-LC0465097/2022	EPI_ISL_9039637
LC0465085	hCoV-19/USA/GA-CDC-LC0465085/2022	EPI_ISL_9039638
LC0465087	hCoV-19/USA/GA-CDC-LC0465087/2022	EPI_ISL_9039639
LC0465089	hCoV-19/USA/GA-CDC-LC0465089/2022	EPI_ISL_9039640
LC0465373	hCoV-19/USA/IL-CDC-LC0465373/2022	EPI_ISL_9039643
LC0465435	hCoV-19/USA/OH-CDC-LC0465435/2022	EPI_ISL_9039644
LC0466093	hCoV-19/USA/FL-CDC-LC0466093/2022	EPI_ISL_9039646
LC0465933	hCoV-19/USA/FL-CDC-LC0465933/2022	EPI_ISL_9039649
LC0429017	hCoV-19/USA/VA-CDC-LC0429017/2021	EPI_ISL_8062740
LC0466081	hCoV-19/USA/AL-CDC-LC0466081/2022	EPI_ISL_9039647
LC0465784	hCoV-19/USA/DC-CDC-LC0465784/2022	EPI_ISL_9039648
LC0465450	hCoV-19/USA/DC-CDC-LC0465450/2022	EPI_ISL_9039833
LC0465704	hCoV-19/USA/DE-CDC-LC0465704/2022	EPI_ISL_9039650
LC0465855	hCoV-19/USA/DE-CDC-LC0465855/2022	EPI_ISL_9039651
LC0464764	hCoV-19/USA/NC-CDC-LC0464764/2022	EPI_ISL_9039656
LC0465095	hCoV-19/USA/GA-CDC-LC0465095/2022	EPI_ISL_9039653
LC0465082	hCoV-19/USA/GA-CDC-LC0465082/2022	EPI_ISL_9039654
LC0465336	hCoV-19/USA/PA-CDC-LC0465336/2022	EPI_ISL_9039655
LC0465394	hCoV-19/USA/VA-CDC-LC0465394/2022	EPI_ISL_9039658
LC0465395	hCoV-19/USA/VA-CDC-LC0465395/2022	EPI_ISL_9039659
LC0465392	hCoV-19/USA/VA-CDC-LC0465392/2022	EPI_ISL_9039660
LC0464772	hCoV-19/USA/VA-CDC-LC0464772/2022	EPI_ISL_9039664
LC0464946	hCoV-19/USA/DE-CDC-LC0464946/2022	EPI_ISL_9039661
LC0464767	hCoV-19/USA/VA-CDC-LC0464767/2022	EPI_ISL_9039676
LC0464775	hCoV-19/USA/VA-CDC-LC0464775/2022	EPI_ISL_9039662
LC0464322	hCoV-19/USA/SC-CDC-LC0464322/2022	EPI_ISL_9039672
LC0464771	hCoV-19/USA/VA-CDC-LC0464771/2022	EPI_ISL_9039681
LC0464773	hCoV-19/USA/VA-CDC-LC0464773/2022	EPI_ISL_9039663
LC0465856	hCoV-19/USA/DE-CDC-LC0465856/2022	EPI_ISL_9039666
LC0464765	hCoV-19/USA/VA-CDC-LC0464765/2022	EPI_ISL_9039677
LC0464774	hCoV-19/USA/VA-CDC-LC0464774/2022	EPI_ISL_9039670
LC0465631	hCoV-19/USA/TX-CDC-LC0465631/2022	EPI_ISL_9039705
LC0464766	hCoV-19/USA/VA-CDC-LC0464766/2022	EPI_ISL_9039674
LC0464770	hCoV-19/USA/VA-CDC-LC0464770/2022	EPI_ISL_9039679
LC0464769	hCoV-19/USA/VA-CDC-LC0464769/2022	EPI_ISL_9039683
LC0464763	hCoV-19/USA/NC-CDC-LC0464763/2022	EPI_ISL_9039685
LC0464768	hCoV-19/USA/VA-CDC-LC0464768/2022	EPI_ISL_9039687
LC0465390	hCoV-19/USA/VA-CDC-LC0465390/2022	EPI_ISL_9039689
LC0463306	hCoV-19/USA/TX-CDC-LC0463306/2022	EPI_ISL_9039749
LC0465854	hCoV-19/USA/DE-CDC-LC0465854/2022	EPI_ISL_9039691
LC0464064	hCoV-19/USA/NC-CDC-LC0464064/2022	EPI_ISL_9039706
LC0464306	hCoV-19/USA/NC-CDC-LC0464306/2022	EPI_ISL_9039708
LC0464220	hCoV-19/USA/SC-CDC-LC0464220/2022	EPI_ISL_9039716
LC0464494	hCoV-19/USA/VA-CDC-LC0464494/2022	EPI_ISL_9039726
LC0463271	hCoV-19/USA/FL-CDC-LC0463271/2022	EPI_ISL_9039731
LC0464740	hCoV-19/USA/VA-CDC-LC0464740/2022	EPI_ISL_9039728
LC0463238	hCoV-19/USA/OH-CDC-LC0463238/2022	EPI_ISL_9039751
LC0464720	hCoV-19/USA/VA-CDC-LC0464720/2022	EPI_ISL_9039729
LC0464513	hCoV-19/USA/NC-CDC-LC0464513/2022	EPI_ISL_9039762
LC0463304	hCoV-19/USA/FL-CDC-LC0463304/2022	EPI_ISL_9039734
LC0463320	hCoV-19/USA/FL-CDC-LC0463320/2022	EPI_ISL_9039738
LC0463264	hCoV-19/USA/TX-CDC-LC0463264/2022	EPI_ISL_9039740
LC0463226	hCoV-19/USA/FL-CDC-LC0463226/2022	EPI_ISL_9039757
LC0463302	hCoV-19/USA/TX-CDC-LC0463302/2022	EPI_ISL_9039753
LC0463242	hCoV-19/USA/FL-CDC-LC0463242/2022	EPI_ISL_9039755
LC0464215	hCoV-19/USA/SC-CDC-LC0464215/2022	EPI_ISL_9039771
LC0463596	hCoV-19/USA/VA-CDC-LC0463596/2022	EPI_ISL_9039759
LC0464078	hCoV-19/USA/NC-CDC-LC0464078/2022	EPI_ISL_9039760
LC0466115	hCoV-19/USA/VA-CDC-LC0466115/2022	EPI_ISL_9039786
LC0464516	hCoV-19/USA/NC-CDC-LC0464516/2022	EPI_ISL_9039764
LC0465760	hCoV-19/USA/FL-CDC-LC0465760/2022	EPI_ISL_9039770
LC0463985	hCoV-19/USA/TN-CDC-LC0463985/2022	EPI_ISL_9039766
LC0466262	hCoV-19/USA/FL-CDC-LC0466262/2022	EPI_ISL_9039768
LC0465627	hCoV-19/USA/FL-CDC-LC0465627/2022	EPI_ISL_9039775
LC0466142	hCoV-19/USA/DC-CDC-LC0466142/2022	EPI_ISL_9039776
LC0465742	hCoV-19/USA/DC-CDC-LC0465742/2022	EPI_ISL_9039778
LC0466109	hCoV-19/USA/FL-CDC-LC0466109/2022	EPI_ISL_9039780
LC0466106	hCoV-19/USA/AL-CDC-LC0466106/2022	EPI_ISL_9039782
LC0465853	hCoV-19/USA/DE-CDC-LC0465853/2022	EPI_ISL_9039784
LC0464110	hCoV-19/USA/SC-CDC-LC0464110/2022	EPI_ISL_9039787
LC0464659	hCoV-19/USA/SC-CDC-LC0464659/2022	EPI_ISL_9039789
LC0464029	hCoV-19/USA/SC-CDC-LC0464029/2022	EPI_ISL_9039791
LC0464248	hCoV-19/USA/SC-CDC-LC0464248/2022	EPI_ISL_9039793
LC0464252	hCoV-19/USA/NC-CDC-LC0464252/2022	EPI_ISL_9039795
LC0464666	hCoV-19/USA/NC-CDC-LC0464666/2022	EPI_ISL_9039796
LC0464230	hCoV-19/USA/NC-CDC-LC0464230/2022	EPI_ISL_9039798
LC0464249	hCoV-19/USA/NC-CDC-LC0464249/2022	EPI_ISL_9039800
LC0464122	hCoV-19/USA/TN-CDC-LC0464122/2022	EPI_ISL_9039802
LC0466244	hCoV-19/USA/TX-CDC-LC0466244/2022	EPI_ISL_9039804
LC0463455	hCoV-19/USA/DC-CDC-LC0463455/2022	EPI_ISL_9039808
LC0465377	hCoV-19/USA/IA-CDC-LC0465377/2022	EPI_ISL_9039809
LC0465388	hCoV-19/USA/VA-CDC-LC0465388/2022	EPI_ISL_9039811
LC0465432	hCoV-19/USA/DC-CDC-LC0465432/2022	EPI_ISL_9039824
LC0465071	hCoV-19/USA/NC-CDC-LC0465071/2022	EPI_ISL_9039836
LC0465497	hCoV-19/USA/DC-CDC-LC0465497/2022	EPI_ISL_9039825
LC0465306	hCoV-19/USA/GA-CDC-LC0465306/2022	EPI_ISL_9039827
LC0465339	hCoV-19/USA/GA-CDC-LC0465339/2022	EPI_ISL_9039829
LC0465484	hCoV-19/USA/DC-CDC-LC0465484/2022	EPI_ISL_9039831
LC0465332	hCoV-19/USA/DC-CDC-LC0465332/2022	EPI_ISL_9039834
LC0465058	hCoV-19/USA/NC-CDC-LC0465058/2022	EPI_ISL_9039838
LC0465428	hCoV-19/USA/DC-CDC-LC0465428/2022	EPI_ISL_9039841
LC0465289	hCoV-19/USA/DC-CDC-LC0465289/2022	EPI_ISL_9039843
LC0465295	hCoV-19/USA/TX-CDC-LC0465295/2022	EPI_ISL_9039845
LC0465250	hCoV-19/USA/DE-CDC-LC0465250/2022	EPI_ISL_9039847
LC0465350	hCoV-19/USA/GA-CDC-LC0465350/2022	EPI_ISL_9039852
LC0465353	hCoV-19/USA/GA-CDC-LC0465353/2022	EPI_ISL_9039854
LC0465099	hCoV-19/USA/DC-CDC-LC0465099/2022	EPI_ISL_9039856
LC0464892	hCoV-19/USA/SC-CDC-LC0464892/2022	EPI_ISL_9039858
LC0464883	hCoV-19/USA/SC-CDC-LC0464883/2022	EPI_ISL_9039860
LC0465163	hCoV-19/USA/DC-CDC-LC0465163/2022	EPI_ISL_9039863
LC0465509	hCoV-19/USA/DC-CDC-LC0465509/2022	EPI_ISL_9039865
LC0465436	hCoV-19/USA/DC-CDC-LC0465436/2022	EPI_ISL_9039867
LC0465454	hCoV-19/USA/DC-CDC-LC0465454/2022	EPI_ISL_9039869
LC0464912	hCoV-19/USA/NC-CDC-LC0464912/2022	EPI_ISL_9039870
LC0464851	hCoV-19/USA/NC-CDC-LC0464851/2022	EPI_ISL_9039872
LC0465061	hCoV-19/USA/NC-CDC-LC0465061/2022	EPI_ISL_9039874
LC0465356	hCoV-19/USA/GA-CDC-LC0465356/2022	EPI_ISL_9039884
LC0464865	hCoV-19/USA/SC-CDC-LC0464865/2022	EPI_ISL_9039885
LC0464866	hCoV-19/USA/SC-CDC-LC0464866/2022	EPI_ISL_9039887
LC0464864	hCoV-19/USA/SC-CDC-LC0464864/2022	EPI_ISL_9039889
LC0465064	hCoV-19/USA/VA-CDC-LC0465064/2022	EPI_ISL_9039892
LC0465417	hCoV-19/USA/SC-CDC-LC0465417/2022	EPI_ISL_9039894
LC0465415	hCoV-19/USA/SC-CDC-LC0465415/2022	EPI_ISL_9039896
LC0465173	hCoV-19/USA/GA-CDC-LC0465173/2022	EPI_ISL_9039929
LC0465416	hCoV-19/USA/SC-CDC-LC0465416/2022	EPI_ISL_9039898
LC0464885	hCoV-19/USA/SC-CDC-LC0464885/2022	EPI_ISL_9039900
LC0464891	hCoV-19/USA/SC-CDC-LC0464891/2022	EPI_ISL_9039901
LC0464862	hCoV-19/USA/SC-CDC-LC0464862/2022	EPI_ISL_9039903
LC0465393	hCoV-19/USA/VA-CDC-LC0465393/2022	EPI_ISL_9039905
LC0465364	hCoV-19/USA/AK-CDC-LC0465364/2022	EPI_ISL_9039909
LC0465351	hCoV-19/USA/GA-CDC-LC0465351/2022	EPI_ISL_9039912
LC0465360	hCoV-19/USA/GA-CDC-LC0465360/2022	EPI_ISL_9039914
LC0465316	hCoV-19/USA/GA-CDC-LC0465316/2022	EPI_ISL_9039916
LC0465348	hCoV-19/USA/GA-CDC-LC0465348/2022	EPI_ISL_9039918
LC0465358	hCoV-19/USA/GA-CDC-LC0465358/2022	EPI_ISL_9039926
LC0465357	hCoV-19/USA/GA-CDC-LC0465357/2022	EPI_ISL_9039927
LC0465263	hCoV-19/USA/GA-CDC-LC0465263/2022	EPI_ISL_9039931
LC0465169	hCoV-19/USA/GA-CDC-LC0465169/2022	EPI_ISL_9039934
LC0465174	hCoV-19/USA/GA-CDC-LC0465174/2022	EPI_ISL_9039936
LC0465310	hCoV-19/USA/GA-CDC-LC0465310/2022	EPI_ISL_9039938
LC0465311	hCoV-19/USA/GA-CDC-LC0465311/2022	EPI_ISL_9039940
LC0465265	hCoV-19/USA/GA-CDC-LC0465265/2022	EPI_ISL_9039943
LC0465307	hCoV-19/USA/GA-CDC-LC0465307/2022	EPI_ISL_9039945
LC0465391	hCoV-19/USA/VA-CDC-LC0465391/2022	EPI_ISL_9039953
LC0465397	hCoV-19/USA/VA-CDC-LC0465397/2022	EPI_ISL_9039954
LC0465376	hCoV-19/USA/FL-CDC-LC0465376/2022	EPI_ISL_9039956
LC0465389	hCoV-19/USA/VA-CDC-LC0465389/2022	EPI_ISL_9039958
LC0465347	hCoV-19/USA/GA-CDC-LC0465347/2022	EPI_ISL_9039965
LC0465172	hCoV-19/USA/GA-CDC-LC0465172/2022	EPI_ISL_9039967
LC0465167	hCoV-19/USA/GA-CDC-LC0465167/2022	EPI_ISL_9039969
LC0465168	hCoV-19/USA/GA-CDC-LC0465168/2022	EPI_ISL_9039990
LC0465355	hCoV-19/USA/GA-CDC-LC0465355/2022	EPI_ISL_9039973
LC0465425	hCoV-19/USA/GA-CDC-LC0465425/2022	EPI_ISL_9039975
LC0465166	hCoV-19/USA/GA-CDC-LC0465166/2022	EPI_ISL_9039992
LC0465352	hCoV-19/USA/GA-CDC-LC0465352/2022	EPI_ISL_9039980
LC0465176	hCoV-19/USA/GA-CDC-LC0465176/2022	EPI_ISL_9039996
LC0465165	hCoV-19/USA/GA-CDC-LC0465165/2022	EPI_ISL_9039982
LC0465424	hCoV-19/USA/GA-CDC-LC0465424/2022	EPI_ISL_9039989
LC0465170	hCoV-19/USA/GA-CDC-LC0465170/2022	EPI_ISL_9039999
LC0465266	hCoV-19/USA/GA-CDC-LC0465266/2022	EPI_ISL_9040010
LC0463703	hCoV-19/USA/DC-CDC-LC0463703/2022	EPI_ISL_9040052
LC0465312	hCoV-19/USA/GA-CDC-LC0465312/2022	EPI_ISL_9040001
LC0465314	hCoV-19/USA/GA-CDC-LC0465314/2022	EPI_ISL_9040003
LC0463269	hCoV-19/USA/MD-CDC-LC0463269/2022	EPI_ISL_9040037
LC0464106	hCoV-19/USA/MD-CDC-LC0464106/2022	EPI_ISL_9040048
LC0465315	hCoV-19/USA/GA-CDC-LC0465315/2022	EPI_ISL_9040005
LC0464870	hCoV-19/USA/DC-CDC-LC0464870/2022	EPI_ISL_9040020
LC0465261	hCoV-19/USA/GA-CDC-LC0465261/2022	EPI_ISL_9040006
LC0465171	hCoV-19/USA/GA-CDC-LC0465171/2022	EPI_ISL_9040014
LC0465267	hCoV-19/USA/GA-CDC-LC0465267/2022	EPI_ISL_9040008
LC0465175	hCoV-19/USA/GA-CDC-LC0465175/2022	EPI_ISL_9040017
LC0465308	hCoV-19/USA/GA-CDC-LC0465308/2022	EPI_ISL_9040012
LC0465264	hCoV-19/USA/GA-CDC-LC0465264/2022	EPI_ISL_9040016
LC0463693	hCoV-19/USA/MD-CDC-LC0463693/2022	EPI_ISL_9040039
LC0463288	hCoV-19/USA/DC-CDC-LC0463288/2022	EPI_ISL_9040047
LC0463565	hCoV-19/USA/DC-CDC-LC0463565/2022	EPI_ISL_9040018
LC0463764	hCoV-19/USA/DC-CDC-LC0463764/2022	EPI_ISL_9040045
LC0463512	hCoV-19/USA/NC-CDC-LC0463512/2022	EPI_ISL_9040022
LC0463501	hCoV-19/USA/MD-CDC-LC0463501/2022	EPI_ISL_9040029
LC0463821	hCoV-19/USA/MD-CDC-LC0463821/2022	EPI_ISL_9040031
LC0463803	hCoV-19/USA/DC-CDC-LC0463803/2022	EPI_ISL_9040043
LC0463388	hCoV-19/USA/DC-CDC-LC0463388/2022	EPI_ISL_9040050
LC0463444	hCoV-19/USA/MD-CDC-LC0463444/2022	EPI_ISL_9040141
LC0464229	hCoV-19/USA/NC-CDC-LC0464229/2022	EPI_ISL_9040056
LC0464217	hCoV-19/USA/DC-CDC-LC0464217/2022	EPI_ISL_9040069
LC0464019	hCoV-19/USA/SC-CDC-LC0464019/2022	EPI_ISL_9040089
LC0464031	hCoV-19/USA/DC-CDC-LC0464031/2022	EPI_ISL_9040073
LC0464212	hCoV-19/USA/DC-CDC-LC0464212/2022	EPI_ISL_9040075
LC0464117	hCoV-19/USA/DC-CDC-LC0464117/2022	EPI_ISL_9040077
LC0463816	hCoV-19/USA/VA-CDC-LC0463816/2022	EPI_ISL_9040079
LC0463441	hCoV-19/USA/MD-CDC-LC0463441/2022	EPI_ISL_9040081
LC0463458	hCoV-19/USA/DC-CDC-LC0463458/2022	EPI_ISL_9040082
LC0463348	hCoV-19/USA/DC-CDC-LC0463348/2022	EPI_ISL_9040091
LC0463680	hCoV-19/USA/DC-CDC-LC0463680/2022	EPI_ISL_9040093
LC0463451	hCoV-19/USA/DC-CDC-LC0463451/2022	EPI_ISL_9040095
LC0464444	hCoV-19/USA/NJ-CDC-LC0464444/2022	EPI_ISL_9040097
LC0464699	hCoV-19/USA/SC-CDC-LC0464699/2022	EPI_ISL_9040099
LC0463268	hCoV-19/USA/MD-CDC-LC0463268/2022	EPI_ISL_9040155
LC0464426	hCoV-19/USA/NC-CDC-LC0464426/2022	EPI_ISL_9040100
LC0464137	hCoV-19/USA/SC-CDC-LC0464137/2022	EPI_ISL_9040102
LC0464383	hCoV-19/USA/NC-CDC-LC0464383/2022	EPI_ISL_9040118
LC0463453	hCoV-19/USA/DC-CDC-LC0463453/2022	EPI_ISL_9040104
LC0463450	hCoV-19/USA/DC-CDC-LC0463450/2022	EPI_ISL_9040106
LC0464735	hCoV-19/USA/DC-CDC-LC0464735/2022	EPI_ISL_9040114
LC0464398	hCoV-19/USA/NC-CDC-LC0464398/2022	EPI_ISL_9040116
LC0464008	hCoV-19/USA/SC-CDC-LC0464008/2022	EPI_ISL_9040125
LC0464664	hCoV-19/USA/NC-CDC-LC0464664/2022	EPI_ISL_9040126
LC0464334	hCoV-19/USA/SC-CDC-LC0464334/2022	EPI_ISL_9040139
LC0464454	hCoV-19/USA/NC-CDC-LC0464454/2022	EPI_ISL_9040143
LC0464697	hCoV-19/USA/SC-CDC-LC0464697/2022	EPI_ISL_9040148
LC0464255	hCoV-19/USA/NC-CDC-LC0464255/2022	EPI_ISL_9040150
LC0463456	hCoV-19/USA/DC-CDC-LC0463456/2022	EPI_ISL_9040152
LC0464723	hCoV-19/USA/VA-CDC-LC0464723/2022	EPI_ISL_9040200
LC0463446	hCoV-19/USA/MD-CDC-LC0463446/2022	EPI_ISL_9040153
LC0464348	hCoV-19/USA/MD-CDC-LC0464348/2022	EPI_ISL_9040165
LC0464200	hCoV-19/USA/MD-CDC-LC0464200/2022	EPI_ISL_9040168
LC0464641	hCoV-19/USA/DC-CDC-LC0464641/2022	EPI_ISL_9040170
LC0464183	hCoV-19/USA/WV-CDC-LC0464183/2022	EPI_ISL_9040172
LC0464184	hCoV-19/USA/WV-CDC-LC0464184/2022	EPI_ISL_9040179
LC0464342	hCoV-19/USA/MD-CDC-LC0464342/2022	EPI_ISL_9040181
LC0463874	hCoV-19/USA/VA-CDC-LC0463874/2022	EPI_ISL_9040183
LC0466127	hCoV-19/USA/GA-CDC-LC0466127/2022	EPI_ISL_9041034
LC0464138	hCoV-19/USA/DC-CDC-LC0464138/2022	EPI_ISL_9040184
LC0464331	hCoV-19/USA/DC-CDC-LC0464331/2022	EPI_ISL_9040187
LC0464660	hCoV-19/USA/NC-CDC-LC0464660/2022	EPI_ISL_9040188
LC0464640	hCoV-19/USA/MD-CDC-LC0464640/2022	EPI_ISL_9040191
LC0463989	hCoV-19/USA/MD-CDC-LC0463989/2022	EPI_ISL_9040192
LC0464343	hCoV-19/USA/MD-CDC-LC0464343/2022	EPI_ISL_9040196
LC0463991	hCoV-19/USA/MD-CDC-LC0463991/2022	EPI_ISL_9040198
LC0464246	hCoV-19/USA/VA-CDC-LC0464246/2022	EPI_ISL_9040211
LC0464719	hCoV-19/USA/VA-CDC-LC0464719/2022	EPI_ISL_9040212
LC0464634	hCoV-19/USA/DC-CDC-LC0464634/2022	EPI_ISL_9040214
LC0463678	hCoV-19/USA/DC-CDC-LC0463678/2022	EPI_ISL_9040216
LC0463877	hCoV-19/USA/VA-CDC-LC0463877/2022	EPI_ISL_9040218
LC0463801	hCoV-19/USA/DC-CDC-LC0463801/2022	EPI_ISL_9040224
LC0463313	hCoV-19/USA/DC-CDC-LC0463313/2022	EPI_ISL_9040229
LC0463568	hCoV-19/USA/NC-CDC-LC0463568/2022	EPI_ISL_9040230
LC0464218	hCoV-19/USA/DC-CDC-LC0464218/2022	EPI_ISL_9040232
LC0464700	hCoV-19/USA/DC-CDC-LC0464700/2022	EPI_ISL_9040234
LC0464439	hCoV-19/USA/DC-CDC-LC0464439/2022	EPI_ISL_9040236
LC0464440	hCoV-19/USA/DC-CDC-LC0464440/2022	EPI_ISL_9040238
LC0463875	hCoV-19/USA/VA-CDC-LC0463875/2022	EPI_ISL_9040240
LC0464211	hCoV-19/USA/DC-CDC-LC0464211/2022	EPI_ISL_9040242
LC0464686	hCoV-19/USA/DC-CDC-LC0464686/2022	EPI_ISL_9040243
LC0464083	hCoV-19/USA/DC-CDC-LC0464083/2022	EPI_ISL_9040245
LC0464708	hCoV-19/USA/MD-CDC-LC0464708/2022	EPI_ISL_9040249
LC0464007	hCoV-19/USA/DC-CDC-LC0464007/2022	EPI_ISL_9040251
LC0464687	hCoV-19/USA/DC-CDC-LC0464687/2022	EPI_ISL_9040252
LC0463442	hCoV-19/USA/MD-CDC-LC0463442/2022	EPI_ISL_9040254
LC0463240	hCoV-19/USA/MD-CDC-LC0463240/2022	EPI_ISL_9040256
LC0463319	hCoV-19/USA/MD-CDC-LC0463319/2022	EPI_ISL_9040258
LC0464701	hCoV-19/USA/DC-CDC-LC0464701/2022	EPI_ISL_9040259
LC0464450	hCoV-19/USA/NC-CDC-LC0464450/2022	EPI_ISL_9040261
LC0463415	hCoV-19/USA/MD-CDC-LC0463415/2022	EPI_ISL_9040263
LC0463431	hCoV-19/USA/SC-CDC-LC0463431/2022	EPI_ISL_9040265
LC0463496	hCoV-19/USA/NC-CDC-LC0463496/2022	EPI_ISL_9040273
LC0463490	hCoV-19/USA/NC-CDC-LC0463490/2022	EPI_ISL_9040274
LC0463873	hCoV-19/USA/SC-CDC-LC0463873/2022	EPI_ISL_9040278
LC0463869	hCoV-19/USA/NC-CDC-LC0463869/2022	EPI_ISL_9040286
LC0463493	hCoV-19/USA/NC-CDC-LC0463493/2022	EPI_ISL_9040287
LC0463492	hCoV-19/USA/NC-CDC-LC0463492/2022	EPI_ISL_9040289
LC0463910	hCoV-19/USA/NC-CDC-LC0463910/2022	EPI_ISL_9040291
LC0463428	hCoV-19/USA/SC-CDC-LC0463428/2022	EPI_ISL_9040293
LC0463938	hCoV-19/USA/NC-CDC-LC0463938/2022	EPI_ISL_9040298
LC0463866	hCoV-19/USA/NC-CDC-LC0463866/2022	EPI_ISL_9040301
LC0463494	hCoV-19/USA/NC-CDC-LC0463494/2022	EPI_ISL_9040303
LC0464741	hCoV-19/USA/VA-CDC-LC0464741/2022	EPI_ISL_9040429
LC0463885	hCoV-19/USA/NC-CDC-LC0463885/2022	EPI_ISL_9040310
LC0463934	hCoV-19/USA/NC-CDC-LC0463934/2022	EPI_ISL_9040321
LC0463883	hCoV-19/USA/NC-CDC-LC0463883/2022	EPI_ISL_9040322
LC0463504	hCoV-19/USA/VA-CDC-LC0463504/2022	EPI_ISL_9040349
LC0463631	hCoV-19/USA/VA-CDC-LC0463631/2022	EPI_ISL_9040351
LC0463393	hCoV-19/USA/VA-CDC-LC0463393/2022	EPI_ISL_9040353
LC0463423	hCoV-19/USA/SC-CDC-LC0463423/2022	EPI_ISL_9040356
LC0463424	hCoV-19/USA/SC-CDC-LC0463424/2022	EPI_ISL_9040359
LC0463421	hCoV-19/USA/SC-CDC-LC0463421/2022	EPI_ISL_9040373
LC0463425	hCoV-19/USA/SC-CDC-LC0463425/2022	EPI_ISL_9040376
LC0463567	hCoV-19/USA/NC-CDC-LC0463567/2022	EPI_ISL_9040379
LC0463537	hCoV-19/USA/NC-CDC-LC0463537/2022	EPI_ISL_9040382
LC0463430	hCoV-19/USA/SC-CDC-LC0463430/2022	EPI_ISL_9040385
LC0463664	hCoV-19/USA/NC-CDC-LC0463664/2022	EPI_ISL_9040388
LC0463349	hCoV-19/USA/NC-CDC-LC0463349/2022	EPI_ISL_9040390
LC0463495	hCoV-19/USA/NC-CDC-LC0463495/2022	EPI_ISL_9040394
LC0463605	hCoV-19/USA/NC-CDC-LC0463605/2022	EPI_ISL_9040407
LC0463336	hCoV-19/USA/NC-CDC-LC0463336/2022	EPI_ISL_9040396
LC0463476	hCoV-19/USA/VA-CDC-LC0463476/2022	EPI_ISL_9040401
LC0463518	hCoV-19/USA/SC-CDC-LC0463518/2022	EPI_ISL_9040404
LC0463472	hCoV-19/USA/SC-CDC-LC0463472/2022	EPI_ISL_9040412
LC0463569	hCoV-19/USA/NC-CDC-LC0463569/2022	EPI_ISL_9040426
LC0463487	hCoV-19/USA/SC-CDC-LC0463487/2022	EPI_ISL_9040431
LC0463491	hCoV-19/USA/NC-CDC-LC0463491/2022	EPI_ISL_9040434
LC0463429	hCoV-19/USA/SC-CDC-LC0463429/2022	EPI_ISL_9040475
LC0464453	hCoV-19/USA/NC-CDC-LC0464453/2022	EPI_ISL_9040440
LC0464105	hCoV-19/USA/SC-CDC-LC0464105/2022	EPI_ISL_9040464
LC0463397	hCoV-19/USA/NC-CDC-LC0463397/2022	EPI_ISL_9040467
LC0463362	hCoV-19/USA/SC-CDC-LC0463362/2022	EPI_ISL_9040470
LC0463607	hCoV-19/USA/NC-CDC-LC0463607/2022	EPI_ISL_9040472
LC0463600	hCoV-19/USA/NC-CDC-LC0463600/2022	EPI_ISL_9040489
LC0464684	hCoV-19/USA/NC-CDC-LC0464684/2022	EPI_ISL_9040503
LC0464386	hCoV-19/USA/NC-CDC-LC0464386/2022	EPI_ISL_9040505
LC0463248	hCoV-19/USA/SC-CDC-LC0463248/2022	EPI_ISL_9040509
LC0463667	hCoV-19/USA/SC-CDC-LC0463667/2022	EPI_ISL_9040510
LC0463335	hCoV-19/USA/NC-CDC-LC0463335/2022	EPI_ISL_9040513
LC0463347	hCoV-19/USA/SC-CDC-LC0463347/2022	EPI_ISL_9040516
LC0463470	hCoV-19/USA/SC-CDC-LC0463470/2022	EPI_ISL_9040519
LC0463638	hCoV-19/USA/MD-CDC-LC0463638/2022	EPI_ISL_9040522
LC0463727	hCoV-19/USA/MD-CDC-LC0463727/2022	EPI_ISL_9040524
LC0463683	hCoV-19/USA/DC-CDC-LC0463683/2022	EPI_ISL_9040526
LC0463481	hCoV-19/USA/DC-CDC-LC0463481/2022	EPI_ISL_9040529
LC0463483	hCoV-19/USA/MD-CDC-LC0463483/2022	EPI_ISL_9040532
LC0464112	hCoV-19/USA/SC-CDC-LC0464112/2022	EPI_ISL_9040535
LC0464408	hCoV-19/USA/NC-CDC-LC0464408/2022	EPI_ISL_9040544
LC0464422	hCoV-19/USA/NC-CDC-LC0464422/2022	EPI_ISL_9040545
LC0463933	hCoV-19/USA/NC-CDC-LC0463933/2022	EPI_ISL_9040555
LC0463884	hCoV-19/USA/NC-CDC-LC0463884/2022	EPI_ISL_9040548
LC0463930	hCoV-19/USA/NC-CDC-LC0463930/2022	EPI_ISL_9040551
LC0463937	hCoV-19/USA/NC-CDC-LC0463937/2022	EPI_ISL_9040561
LC0463931	hCoV-19/USA/NC-CDC-LC0463931/2022	EPI_ISL_9040564
LC0464328	hCoV-19/USA/NC-CDC-LC0464328/2022	EPI_ISL_9040566
LC0463651	hCoV-19/USA/NC-CDC-LC0463651/2022	EPI_ISL_9040571
LC0463939	hCoV-19/USA/NC-CDC-LC0463939/2022	EPI_ISL_9040569
LC0463469	hCoV-19/USA/NC-CDC-LC0463469/2022	EPI_ISL_9040576
LC0463653	hCoV-19/USA/NC-CDC-LC0463653/2022	EPI_ISL_9040572
LC0463865	hCoV-19/USA/SC-CDC-LC0463865/2022	EPI_ISL_9040574
LC0463592	hCoV-19/USA/NC-CDC-LC0463592/2022	EPI_ISL_9040578
LC0463637	hCoV-19/USA/NC-CDC-LC0463637/2022	EPI_ISL_9040580
LC0464487	hCoV-19/USA/SC-CDC-LC0464487/2022	EPI_ISL_9040582
LC0464325	hCoV-19/USA/SC-CDC-LC0464325/2022	EPI_ISL_9040583
LC0464424	hCoV-19/USA/NC-CDC-LC0464424/2022	EPI_ISL_9040586
LC0463936	hCoV-19/USA/NC-CDC-LC0463936/2022	EPI_ISL_9040593
LC0464742	hCoV-19/USA/VA-CDC-LC0464742/2022	EPI_ISL_9040595
LC0463601	hCoV-19/USA/NC-CDC-LC0463601/2022	EPI_ISL_9040597
LC0464530	hCoV-19/USA/VA-CDC-LC0464530/2022	EPI_ISL_9040601
LC0464033	hCoV-19/USA/MD-CDC-LC0464033/2022	EPI_ISL_9040608
LC0464085	hCoV-19/USA/VA-CDC-LC0464085/2022	EPI_ISL_9040610
LC0464134	hCoV-19/USA/MD-CDC-LC0464134/2022	EPI_ISL_9040612
LC0464356	hCoV-19/USA/MD-CDC-LC0464356/2022	EPI_ISL_9040614
LC0463986	hCoV-19/USA/MD-CDC-LC0463986/2022	EPI_ISL_9040625
LC0463467	hCoV-19/USA/MD-CDC-LC0463467/2022	EPI_ISL_9040616
LC0463770	hCoV-19/USA/GA-CDC-LC0463770/2022	EPI_ISL_9040618
LC0463746	hCoV-19/USA/NC-CDC-LC0463746/2022	EPI_ISL_9040619
LC0463255	hCoV-19/USA/GA-CDC-LC0463255/2022	EPI_ISL_9040621
LC0464345	hCoV-19/USA/MD-CDC-LC0464345/2022	EPI_ISL_9040628
LC0464593	hCoV-19/USA/NC-CDC-LC0464593/2022	EPI_ISL_9040630
LC0464088	hCoV-19/USA/MD-CDC-LC0464088/2022	EPI_ISL_9040632
LC0464656	hCoV-19/USA/VA-CDC-LC0464656/2022	EPI_ISL_9040634
LC0463990	hCoV-19/USA/MD-CDC-LC0463990/2022	EPI_ISL_9040637
LC0464353	hCoV-19/USA/MD-CDC-LC0464353/2022	EPI_ISL_9040639
LC0463365	hCoV-19/USA/NC-CDC-LC0463365/2022	EPI_ISL_9040643
LC0464389	hCoV-19/USA/VA-CDC-LC0464389/2022	EPI_ISL_9040645
LC0464596	hCoV-19/USA/VA-CDC-LC0464596/2022	EPI_ISL_9040647
LC0464529	hCoV-19/USA/VA-CDC-LC0464529/2022	EPI_ISL_9040649
LC0464597	hCoV-19/USA/VA-CDC-LC0464597/2022	EPI_ISL_9040651
LC0463826	hCoV-19/USA/SC-CDC-LC0463826/2022	EPI_ISL_9040653
LC0464055	hCoV-19/USA/VA-CDC-LC0464055/2022	EPI_ISL_9040655
LC0464458	hCoV-19/USA/VA-CDC-LC0464458/2022	EPI_ISL_9040657
LC0464390	hCoV-19/USA/VA-CDC-LC0464390/2022	EPI_ISL_9040659
LC0464412	hCoV-19/USA/VA-CDC-LC0464412/2022	EPI_ISL_9040660
LC0464528	hCoV-19/USA/VA-CDC-LC0464528/2022	EPI_ISL_9040662
LC0464071	hCoV-19/USA/VA-CDC-LC0464071/2022	EPI_ISL_9040666
LC0464067	hCoV-19/USA/VA-CDC-LC0464067/2022	EPI_ISL_9040668
LC0463448	hCoV-19/USA/MD-CDC-LC0463448/2022	EPI_ISL_9040670
LC0464069	hCoV-19/USA/VA-CDC-LC0464069/2022	EPI_ISL_9040671
LC0463987	hCoV-19/USA/MD-CDC-LC0463987/2022	EPI_ISL_9040677
LC0463720	hCoV-19/USA/GA-CDC-LC0463720/2022	EPI_ISL_9040681
LC0464391	hCoV-19/USA/VA-CDC-LC0464391/2022	EPI_ISL_9040697
LC0464649	hCoV-19/USA/GA-CDC-LC0464649/2022	EPI_ISL_9040699
LC0464653	hCoV-19/USA/GA-CDC-LC0464653/2022	EPI_ISL_9040702
LC0463719	hCoV-19/USA/GA-CDC-LC0463719/2022	EPI_ISL_9040701
LC0464651	hCoV-19/USA/MO-CDC-LC0464651/2022	EPI_ISL_9040703
LC0464652	hCoV-19/USA/GA-CDC-LC0464652/2022	EPI_ISL_9040705
LC0464650	hCoV-19/USA/GA-CDC-LC0464650/2022	EPI_ISL_9040709
LC0464560	hCoV-19/USA/SC-CDC-LC0464560/2022	EPI_ISL_9040711
LC0464221	hCoV-19/USA/GA-CDC-LC0464221/2022	EPI_ISL_9040714
LC0464201	hCoV-19/USA/GA-CDC-LC0464201/2022	EPI_ISL_9040716
LC0464360	hCoV-19/USA/TX-CDC-LC0464360/2022	EPI_ISL_9040718
LC0464747	hCoV-19/USA/FL-CDC-LC0464747/2022	EPI_ISL_9040723
LC0464555	hCoV-19/USA/OH-CDC-LC0464555/2022	EPI_ISL_9040725
LC0463864	hCoV-19/USA/SC-CDC-LC0463864/2022	EPI_ISL_9040726
LC0463648	hCoV-19/USA/SC-CDC-LC0463648/2022	EPI_ISL_9040728
LC0463452	hCoV-19/USA/DC-CDC-LC0463452/2022	EPI_ISL_9040729
LC0463828	hCoV-19/USA/GA-CDC-LC0463828/2022	EPI_ISL_9040731
LC0464195	hCoV-19/USA/FL-CDC-LC0464195/2022	EPI_ISL_9040733
LC0464187	hCoV-19/USA/OH-CDC-LC0464187/2022	EPI_ISL_9040737
LC0464746	hCoV-19/USA/TX-CDC-LC0464746/2022	EPI_ISL_9040738
LC0464729	hCoV-19/USA/TX-CDC-LC0464729/2022	EPI_ISL_9040739
LC0463279	hCoV-19/USA/GA-CDC-LC0463279/2022	EPI_ISL_9040740
LC0464378	hCoV-19/USA/GA-CDC-LC0464378/2022	EPI_ISL_9040741
LC0464364	hCoV-19/USA/DC-CDC-LC0464364/2022	EPI_ISL_9040742
LC0464591	hCoV-19/USA/SC-CDC-LC0464591/2022	EPI_ISL_9040744
LC0463830	hCoV-19/USA/GA-CDC-LC0463830/2022	EPI_ISL_9040746
LC0464223	hCoV-19/USA/MA-CDC-LC0464223/2022	EPI_ISL_9040748
LC0464165	hCoV-19/USA/TX-CDC-LC0464165/2022	EPI_ISL_9040750
LC0464119	hCoV-19/USA/GA-CDC-LC0464119/2022	EPI_ISL_9040771
LC0464563	hCoV-19/USA/SC-CDC-LC0464563/2022	EPI_ISL_9040785
LC0464070	hCoV-19/USA/VA-CDC-LC0464070/2022	EPI_ISL_9040761
LC0464351	hCoV-19/USA/GA-CDC-LC0464351/2022	EPI_ISL_9040768
LC0464121	hCoV-19/USA/SC-CDC-LC0464121/2022	EPI_ISL_9040763
LC0464263	hCoV-19/USA/UT-CDC-LC0464263/2022	EPI_ISL_9040765
LC0463516	hCoV-19/USA/VA-CDC-LC0463516/2022	EPI_ISL_9040784
LC0464293	hCoV-19/USA/GA-CDC-LC0464293/2022	EPI_ISL_9040767
LC0464130	hCoV-19/USA/GA-CDC-LC0464130/2022	EPI_ISL_9040774
LC0463754	hCoV-19/USA/VA-CDC-LC0463754/2022	EPI_ISL_9040770
LC0463671	hCoV-19/USA/GA-CDC-LC0463671/2022	EPI_ISL_9040782
LC0463405	hCoV-19/USA/VA-CDC-LC0463405/2022	EPI_ISL_9040772
LC0464564	hCoV-19/USA/SC-CDC-LC0464564/2022	EPI_ISL_9040773
LC0463371	hCoV-19/USA/VA-CDC-LC0463371/2022	EPI_ISL_9040783
LC0463404	hCoV-19/USA/VA-CDC-LC0463404/2022	EPI_ISL_9040776
LC0464602	hCoV-19/USA/NC-CDC-LC0464602/2022	EPI_ISL_9040793
LC0464111	hCoV-19/USA/GA-CDC-LC0464111/2022	EPI_ISL_9040781
LC0464565	hCoV-19/USA/SC-CDC-LC0464565/2022	EPI_ISL_9040788
LC0464125	hCoV-19/USA/MD-CDC-LC0464125/2022	EPI_ISL_9040789
LC0464295	hCoV-19/USA/GA-CDC-LC0464295/2022	EPI_ISL_9040790
LC0464635	hCoV-19/USA/DC-CDC-LC0464635/2022	EPI_ISL_9040791
LC0464051	hCoV-19/USA/NC-CDC-LC0464051/2022	EPI_ISL_9040792
LC0464638	hCoV-19/USA/DC-CDC-LC0464638/2022	EPI_ISL_9040809
LC0464384	hCoV-19/USA/NC-CDC-LC0464384/2022	EPI_ISL_9040794
LC0464657	hCoV-19/USA/VA-CDC-LC0464657/2022	EPI_ISL_9040795
LC0464519	hCoV-19/USA/NC-CDC-LC0464519/2022	EPI_ISL_9040797
LC0464385	hCoV-19/USA/NC-CDC-LC0464385/2022	EPI_ISL_9040798
LC0464637	hCoV-19/USA/DC-CDC-LC0464637/2022	EPI_ISL_9040799
LC0464514	hCoV-19/USA/NC-CDC-LC0464514/2022	EPI_ISL_9040801
LC0464388	hCoV-19/USA/MD-CDC-LC0464388/2022	EPI_ISL_9040802
LC0464737	hCoV-19/USA/MD-CDC-LC0464737/2022	EPI_ISL_9040803
LC0430374	hCoV-19/USA/VA-CDC-LC0430374/2021	EPI_ISL_8155640
LC0464624	hCoV-19/USA/AZ-CDC-LC0464624/2022	EPI_ISL_9040804
LC0464623	hCoV-19/USA/AZ-CDC-LC0464623/2022	EPI_ISL_9040805
LC0464466	hCoV-19/USA/SC-CDC-LC0464466/2022	EPI_ISL_9040842
LC0466173	hCoV-19/USA/OH-CDC-LC0466173/2022	EPI_ISL_9040899
LC0464726	hCoV-19/USA/SC-CDC-LC0464726/2022	EPI_ISL_9040810
LC0464387	hCoV-19/USA/MD-CDC-LC0464387/2022	EPI_ISL_9040815
LC0464457	hCoV-19/USA/MD-CDC-LC0464457/2022	EPI_ISL_9040811
LC0463560	hCoV-19/USA/VA-CDC-LC0463560/2022	EPI_ISL_9040812
LC0463563	hCoV-19/USA/GA-CDC-LC0463563/2022	EPI_ISL_9040851
LC0464413	hCoV-19/USA/VA-CDC-LC0464413/2022	EPI_ISL_9040813
LC0464136	hCoV-19/USA/SC-CDC-LC0464136/2022	EPI_ISL_9040816
LC0464738	hCoV-19/USA/MD-CDC-LC0464738/2022	EPI_ISL_9040818
LC0464479	hCoV-19/USA/NC-CDC-LC0464479/2022	EPI_ISL_9040820
LC0464497	hCoV-19/USA/SC-CDC-LC0464497/2022	EPI_ISL_9040832
LC0464144	hCoV-19/USA/MD-CDC-LC0464144/2022	EPI_ISL_9040822
LC0463566	hCoV-19/USA/NC-CDC-LC0463566/2022	EPI_ISL_9040840
LC0463753	hCoV-19/USA/MD-CDC-LC0463753/2022	EPI_ISL_9040824
LC0464567	hCoV-19/USA/DC-CDC-LC0464567/2022	EPI_ISL_9040862
LC0464714	hCoV-19/USA/NC-CDC-LC0464714/2022	EPI_ISL_9040849
LC0463536	hCoV-19/USA/NC-CDC-LC0463536/2022	EPI_ISL_9040860
LC0463606	hCoV-19/USA/NC-CDC-LC0463606/2022	EPI_ISL_9040858
LC0466126	hCoV-19/USA/FL-CDC-LC0466126/2022	EPI_ISL_9040877
LC0464020	hCoV-19/USA/SC-CDC-LC0464020/2022	EPI_ISL_9040864
LC0465884	hCoV-19/USA/DE-CDC-LC0465884/2022	EPI_ISL_9040881
LC0464305	hCoV-19/USA/DC-CDC-LC0464305/2022	EPI_ISL_9040868
LC0463732	hCoV-19/USA/GA-CDC-LC0463732/2022	EPI_ISL_9040869
LC0466111	hCoV-19/USA/MA-CDC-LC0466111/2022	EPI_ISL_9040873
LC0464472	hCoV-19/USA/GA-CDC-LC0464472/2022	EPI_ISL_9040875
LC0466134	hCoV-19/USA/FL-CDC-LC0466134/2022	EPI_ISL_9040900
LC0465560	hCoV-19/USA/DE-CDC-LC0465560/2022	EPI_ISL_9040879
LC0466108	hCoV-19/USA/IL-CDC-LC0466108/2022	EPI_ISL_9040922
LC0465805	hCoV-19/USA/FL-CDC-LC0465805/2022	EPI_ISL_9040884
LC0465625	hCoV-19/USA/GA-CDC-LC0465625/2022	EPI_ISL_9040885
LC0464473	hCoV-19/USA/GA-CDC-LC0464473/2022	EPI_ISL_9040927
LC0466176	hCoV-19/USA/GA-CDC-LC0466176/2022	EPI_ISL_9040887
LC0466138	hCoV-19/USA/FL-CDC-LC0466138/2022	EPI_ISL_9040935
LC0465770	hCoV-19/USA/FL-CDC-LC0465770/2022	EPI_ISL_9040895
LC0465628	hCoV-19/USA/OH-CDC-LC0465628/2022	EPI_ISL_9040897
LC0462437	hCoV-19/USA/DE-CDC-LC0462437/2022	EPI_ISL_9040902
LC0465725	hCoV-19/USA/GA-CDC-LC0465725/2022	EPI_ISL_9040904
LC0466185	hCoV-19/USA/FL-CDC-LC0466185/2022	EPI_ISL_9040913
LC0465780	hCoV-19/USA/FL-CDC-LC0465780/2022	EPI_ISL_9040916
LC0465829	hCoV-19/USA/DE-CDC-LC0465829/2022	EPI_ISL_9040959
LC0466171	hCoV-19/USA/NY-CDC-LC0466171/2022	EPI_ISL_9040918
LC0462439	hCoV-19/USA/MD-CDC-LC0462439/2022	EPI_ISL_9040920
LC0462442	hCoV-19/USA/DE-CDC-LC0462442/2022	EPI_ISL_9040924
LC0462438	hCoV-19/USA/DE-CDC-LC0462438/2022	EPI_ISL_9040926
LC0465819	hCoV-19/USA/CT-CDC-LC0465819/2022	EPI_ISL_9040946
LC0462443	hCoV-19/USA/DE-CDC-LC0462443/2022	EPI_ISL_9040929
LC0466100	hCoV-19/USA/FL-CDC-LC0466100/2022	EPI_ISL_9040931
LC0465607	hCoV-19/USA/DE-CDC-LC0465607/2022	EPI_ISL_9040942
LC0462441	hCoV-19/USA/DE-CDC-LC0462441/2022	EPI_ISL_9040933
LC0466118	hCoV-19/USA/NY-CDC-LC0466118/2022	EPI_ISL_9040944
LC0462440	hCoV-19/USA/DE-CDC-LC0462440/2022	EPI_ISL_9040940
LC0466079	hCoV-19/USA/MS-CDC-LC0466079/2022	EPI_ISL_9040948
LC0465791	hCoV-19/USA/DE-CDC-LC0465791/2022	EPI_ISL_9040950
LC0466064	hCoV-19/USA/DE-CDC-LC0466064/2022	EPI_ISL_9040955
LC0465698	hCoV-19/USA/DE-CDC-LC0465698/2022	EPI_ISL_9040952
LC0465707	hCoV-19/USA/DE-CDC-LC0465707/2022	EPI_ISL_9040957
LC0466063	hCoV-19/USA/DE-CDC-LC0466063/2022	EPI_ISL_9040953
LC0466054	hCoV-19/USA/DE-CDC-LC0466054/2022	EPI_ISL_9040966
LC0465980	hCoV-19/USA/DE-CDC-LC0465980/2022	EPI_ISL_9040979
LC0465521	hCoV-19/USA/DE-CDC-LC0465521/2022	EPI_ISL_9040961
LC0465535	hCoV-19/USA/DE-CDC-LC0465535/2022	EPI_ISL_9040968
LC0465715	hCoV-19/USA/MO-CDC-LC0465715/2022	EPI_ISL_9041001
LC0465692	hCoV-19/USA/DE-CDC-LC0465692/2022	EPI_ISL_9040970
LC0466274	hCoV-19/USA/FL-CDC-LC0466274/2022	EPI_ISL_9041016
LC0466074	hCoV-19/USA/DE-CDC-LC0466074/2022	EPI_ISL_9040972
LC0466163	hCoV-19/USA/GA-CDC-LC0466163/2022	EPI_ISL_9041018
LC0466220	hCoV-19/USA/TX-CDC-LC0466220/2022	EPI_ISL_9041027
LC0465826	hCoV-19/USA/DE-CDC-LC0465826/2022	EPI_ISL_9040973
LC0465611	hCoV-19/USA/DE-CDC-LC0465611/2022	EPI_ISL_9040977
LC0465534	hCoV-19/USA/DE-CDC-LC0465534/2022	EPI_ISL_9040975
LC0466114	hCoV-19/USA/MS-CDC-LC0466114/2022	EPI_ISL_9041005
LC0465629	hCoV-19/USA/FL-CDC-LC0465629/2022	EPI_ISL_9040981
LC0466130	hCoV-19/USA/FL-CDC-LC0466130/2022	EPI_ISL_9040995
LC0464311	hCoV-19/USA/GA-CDC-LC0464311/2022	EPI_ISL_9041008
LC0465727	hCoV-19/USA/FL-CDC-LC0465727/2022	EPI_ISL_9040984
LC0466272	hCoV-19/USA/GA-CDC-LC0466272/2022	EPI_ISL_9041007
LC0464310	hCoV-19/USA/GA-CDC-LC0464310/2022	EPI_ISL_9040992
LC0465740	hCoV-19/USA/OH-CDC-LC0465740/2022	EPI_ISL_9041032
LC0466112	hCoV-19/USA/NY-CDC-LC0466112/2022	EPI_ISL_9040999
LC0466131	hCoV-19/USA/FL-CDC-LC0466131/2022	EPI_ISL_9041014
LC0466129	hCoV-19/USA/LA-CDC-LC0466129/2022	EPI_ISL_9041003
LC0465635	hCoV-19/USA/FL-CDC-LC0465635/2022	EPI_ISL_9041025
LC0466237	hCoV-19/USA/FL-CDC-LC0466237/2022	EPI_ISL_9041031
LC0465731	hCoV-19/USA/FL-CDC-LC0465731/2022	EPI_ISL_9041036
LC0464113	hCoV-19/USA/MD-CDC-LC0464113/2022	EPI_ISL_9041038
LC0466107	hCoV-19/USA/CT-CDC-LC0466107/2022	EPI_ISL_9041040
LC0463145	hCoV-19/USA/SC-CDC-LC0463145/2022	EPI_ISL_9041042
LC0463190	hCoV-19/USA/SC-CDC-LC0463190/2022	EPI_ISL_9041043
LC0463773	hCoV-19/USA/NC-CDC-LC0463773/2022	EPI_ISL_9041045
LC0463625	hCoV-19/USA/FL-CDC-LC0463625/2022	EPI_ISL_9041047
LC0463745	hCoV-19/USA/GA-CDC-LC0463745/2022	EPI_ISL_9041049
LC0465721	hCoV-19/USA/TX-CDC-LC0465721/2022	EPI_ISL_9041064
LC0463717	hCoV-19/USA/GA-CDC-LC0463717/2022	EPI_ISL_9041050
LC0464577	hCoV-19/USA/GA-CDC-LC0464577/2022	EPI_ISL_9041051
LC0464180	hCoV-19/USA/SC-CDC-LC0464180/2022	EPI_ISL_9041058
LC0464576	hCoV-19/USA/DC-CDC-LC0464576/2022	EPI_ISL_9041055
LC0462695	hCoV-19/USA/NY-CDC-LC0462695/2022	EPI_ISL_9041060
LC0465759	hCoV-19/USA/IL-CDC-LC0465759/2022	EPI_ISL_9041062
LC0466150	hCoV-19/USA/FL-CDC-LC0466150/2022	EPI_ISL_9041066
LC0466159	hCoV-19/USA/IL-CDC-LC0466159/2022	EPI_ISL_9041067
LC0466029	hCoV-19/USA/TN-CDC-LC0466029/2022	EPI_ISL_9041069
LC0463135	hCoV-19/USA/SC-CDC-LC0463135/2022	EPI_ISL_9041084
LC0462748	hCoV-19/USA/MD-CDC-LC0462748/2022	EPI_ISL_9041086
LC0466500	hCoV-19/USA/DE-CDC-LC0466500/2022	EPI_ISL_9041108
LC0463236	hCoV-19/USA/GA-CDC-LC0463236/2022	EPI_ISL_9041088
LC0466504	hCoV-19/USA/DE-CDC-LC0466504/2022	EPI_ISL_9041090
LC0466509	hCoV-19/USA/DE-CDC-LC0466509/2022	EPI_ISL_9041092
LC0466508	hCoV-19/USA/DE-CDC-LC0466508/2022	EPI_ISL_9041094
LC0466503	hCoV-19/USA/DE-CDC-LC0466503/2022	EPI_ISL_9041096
LC0463327	hCoV-19/USA/SC-CDC-LC0463327/2022	EPI_ISL_9041118
LC0466507	hCoV-19/USA/DE-CDC-LC0466507/2022	EPI_ISL_9041097
LC0466506	hCoV-19/USA/DE-CDC-LC0466506/2022	EPI_ISL_9041100
LC0466499	hCoV-19/USA/DE-CDC-LC0466499/2022	EPI_ISL_9041102
LC0466028	hCoV-19/USA/MI-CDC-LC0466028/2022	EPI_ISL_9041114
LC0466489	hCoV-19/USA/DE-CDC-LC0466489/2022	EPI_ISL_9041115
LC0466546	hCoV-19/USA/CT-CDC-LC0466546/2022	EPI_ISL_9041116
LC0466501	hCoV-19/USA/NJ-CDC-LC0466501/2022	EPI_ISL_9041117
LC0462918	hCoV-19/USA/FL-CDC-LC0462918/2022	EPI_ISL_9041119
LC0463329	hCoV-19/USA/DC-CDC-LC0463329/2022	EPI_ISL_9041123
LC0463738	hCoV-19/USA/SC-CDC-LC0463738/2022	EPI_ISL_9041120
LC0466230	hCoV-19/USA/DC-CDC-LC0466230/2022	EPI_ISL_9041129
LC0462741	hCoV-19/USA/FL-CDC-LC0462741/2022	EPI_ISL_9041121
LC0466234	hCoV-19/USA/NY-CDC-LC0466234/2022	EPI_ISL_9041133
LC0462745	hCoV-19/USA/GA-CDC-LC0462745/2022	EPI_ISL_9041122
LC0464725	hCoV-19/USA/GA-CDC-LC0464725/2022	EPI_ISL_9041145
LC0466505	hCoV-19/USA/DE-CDC-LC0466505/2022	EPI_ISL_9041124
LC0466152	hCoV-19/USA/OH-CDC-LC0466152/2022	EPI_ISL_9041135
LC0466186	hCoV-19/USA/GA-CDC-LC0466186/2022	EPI_ISL_9041125
LC0464024	hCoV-19/USA/GA-CDC-LC0464024/2022	EPI_ISL_9041126
LC0466156	hCoV-19/USA/FL-CDC-LC0466156/2022	EPI_ISL_9041127
LC0466000	hCoV-19/USA/GA-CDC-LC0466000/2022	EPI_ISL_9041128
LC0466177	hCoV-19/USA/OH-CDC-LC0466177/2022	EPI_ISL_9041130
LC0466229	hCoV-19/USA/FL-CDC-LC0466229/2022	EPI_ISL_9041132
LC0466267	hCoV-19/USA/FL-CDC-LC0466267/2022	EPI_ISL_9041134
LC0465752	hCoV-19/USA/NY-CDC-LC0465752/2022	EPI_ISL_9041138
LC0466263	hCoV-19/USA/OH-CDC-LC0466263/2022	EPI_ISL_9041141
LC0466268	hCoV-19/USA/FL-CDC-LC0466268/2022	EPI_ISL_9041142
LC0466187	hCoV-19/USA/DC-CDC-LC0466187/2022	EPI_ISL_9041143
LC0466286	hCoV-19/USA/FL-CDC-LC0466286/2022	EPI_ISL_9041144
LC0465712	hCoV-19/USA/TN-CDC-LC0465712/2022	EPI_ISL_9041146
LC0464611	hCoV-19/USA/SC-CDC-LC0464611/2022	EPI_ISL_9041181
LC0464316	hCoV-19/USA/GA-CDC-LC0464316/2022	EPI_ISL_9041147
LC0466207	hCoV-19/USA/GA-CDC-LC0466207/2022	EPI_ISL_9041148
LC0466151	hCoV-19/USA/KY-CDC-LC0466151/2022	EPI_ISL_9041149
LC0465660	hCoV-19/USA/OH-CDC-LC0465660/2022	EPI_ISL_9041150
LC0466032	hCoV-19/USA/MS-CDC-LC0466032/2022	EPI_ISL_9041151
LC0466088	hCoV-19/USA/FL-CDC-LC0466088/2022	EPI_ISL_9041152
LC0468210	hCoV-19/USA/WA-CDC-LC0468210/2022	EPI_ISL_9041153
LC0468241	hCoV-19/USA/ID-CDC-LC0468241/2022	EPI_ISL_9041155
LC0466052	hCoV-19/USA/DE-CDC-LC0466052/2022	EPI_ISL_9041170
LC0468240	hCoV-19/USA/ID-CDC-LC0468240/2022	EPI_ISL_9041156
LC0468243	hCoV-19/USA/ID-CDC-LC0468243/2022	EPI_ISL_9041158
LC0467843	hCoV-19/USA/CA-CDC-LC0467843/2022	EPI_ISL_9041161
LC0468112	hCoV-19/USA/HI-CDC-LC0468112/2022	EPI_ISL_9041163
LC0465951	hCoV-19/USA/CT-CDC-LC0465951/2022	EPI_ISL_9041164
LC0465475	hCoV-19/USA/GA-CDC-LC0465475/2022	EPI_ISL_9041169
LC0468244	hCoV-19/USA/ID-CDC-LC0468244/2022	EPI_ISL_9041167
LC0465827	hCoV-19/USA/DE-CDC-LC0465827/2022	EPI_ISL_9041168
LC0464114	hCoV-19/USA/DC-CDC-LC0464114/2022	EPI_ISL_9041174
LC0464291	hCoV-19/USA/SC-CDC-LC0464291/2022	EPI_ISL_9041185
LC0464762	hCoV-19/USA/NC-CDC-LC0464762/2022	EPI_ISL_9041172
LC0464139	hCoV-19/USA/MD-CDC-LC0464139/2022	EPI_ISL_9041177
LC0464477	hCoV-19/USA/DC-CDC-LC0464477/2022	EPI_ISL_9041173
LC0464612	hCoV-19/USA/SC-CDC-LC0464612/2022	EPI_ISL_9041178
LC0464207	hCoV-19/USA/NC-CDC-LC0464207/2022	EPI_ISL_9041179
LC0464613	hCoV-19/USA/SC-CDC-LC0464613/2022	EPI_ISL_9041186
LC0464996	hCoV-19/USA/DC-CDC-LC0464996/2022	EPI_ISL_9041180
LC0464115	hCoV-19/USA/SC-CDC-LC0464115/2022	EPI_ISL_9041182
LC0464561	hCoV-19/USA/VA-CDC-LC0464561/2022	EPI_ISL_9041184
LC0464123	hCoV-19/USA/SC-CDC-LC0464123/2022	EPI_ISL_9041188
LC0464614	hCoV-19/USA/SC-CDC-LC0464614/2022	EPI_ISL_9041189
LC0464287	hCoV-19/USA/SC-CDC-LC0464287/2022	EPI_ISL_9041190
LC0464124	hCoV-19/USA/SC-CDC-LC0464124/2022	EPI_ISL_9041191
LC0464998	hCoV-19/USA/DC-CDC-LC0464998/2022	EPI_ISL_9041193
LC0465012	hCoV-19/USA/DC-CDC-LC0465012/2022	EPI_ISL_9041194
LC0465451	hCoV-19/USA/MS-CDC-LC0465451/2022	EPI_ISL_9041196
LC0465092	hCoV-19/USA/GA-CDC-LC0465092/2022	EPI_ISL_9041202
LC0465505	hCoV-19/USA/FL-CDC-LC0465505/2022	EPI_ISL_9041197
LC0465159	hCoV-19/USA/GA-CDC-LC0465159/2022	EPI_ISL_9041206
LC0464140	hCoV-19/USA/SC-CDC-LC0464140/2022	EPI_ISL_9041198
LC0465094	hCoV-19/USA/GA-CDC-LC0465094/2022	EPI_ISL_9041200
LC0465093	hCoV-19/USA/GA-CDC-LC0465093/2022	EPI_ISL_9041201
LC0464967	hCoV-19/USA/DC-CDC-LC0464967/2022	EPI_ISL_9041215
LC0464340	hCoV-19/USA/DC-CDC-LC0464340/2022	EPI_ISL_9041203
LC0464831	hCoV-19/USA/DC-CDC-LC0464831/2022	EPI_ISL_9041204
LC0465184	hCoV-19/USA/GA-CDC-LC0465184/2022	EPI_ISL_9041209
LC0465004	hCoV-19/USA/DC-CDC-LC0465004/2022	EPI_ISL_9041210
LC0464816	hCoV-19/USA/DC-CDC-LC0464816/2022	EPI_ISL_9041211
LC0465011	hCoV-19/USA/DC-CDC-LC0465011/2022	EPI_ISL_9041212
LC0464961	hCoV-19/USA/DC-CDC-LC0464961/2022	EPI_ISL_9041213
LC0464813	hCoV-19/USA/DC-CDC-LC0464813/2022	EPI_ISL_9041214
LC0464141	hCoV-19/USA/SC-CDC-LC0464141/2022	EPI_ISL_9041217
LC0464142	hCoV-19/USA/SC-CDC-LC0464142/2022	EPI_ISL_9041218
LC0464185	hCoV-19/USA/GA-CDC-LC0464185/2022	EPI_ISL_9041229
LC0465251	hCoV-19/USA/GA-CDC-LC0465251/2022	EPI_ISL_9041219
LC0465343	hCoV-19/USA/GA-CDC-LC0465343/2022	EPI_ISL_9041221
LC0465344	hCoV-19/USA/GA-CDC-LC0465344/2022	EPI_ISL_9041223
LC0465345	hCoV-19/USA/GA-CDC-LC0465345/2022	EPI_ISL_9041224
LC0464321	hCoV-19/USA/GA-CDC-LC0464321/2022	EPI_ISL_9041227
LC0465253	hCoV-19/USA/GA-CDC-LC0465253/2022	EPI_ISL_9041228
LC0464644	hCoV-19/USA/MO-CDC-LC0464644/2022	EPI_ISL_9041231
LC0464782	hCoV-19/USA/SC-CDC-LC0464782/2022	EPI_ISL_9041233
LC0465180	hCoV-19/USA/TN-CDC-LC0465180/2022	EPI_ISL_9041234
LC0466502	hCoV-19/USA/DE-CDC-LC0466502/2022	EPI_ISL_9041235
LC0469164	hCoV-19/USA/WA-CDC-LC0469164/2022	EPI_ISL_9041236
LC0467029	hCoV-19/USA/NH-CDC-LC0467029/2022	EPI_ISL_9042371
LC0469163	hCoV-19/USA/WA-CDC-LC0469163/2022	EPI_ISL_9041237
LC0469165	hCoV-19/USA/WA-CDC-LC0469165/2022	EPI_ISL_9041238
LC0464632	hCoV-19/USA/OH-CDC-LC0464632/2022	EPI_ISL_9041239
LC0465269	hCoV-19/USA/OK-CDC-LC0465269/2022	EPI_ISL_9041240
LC0465182	hCoV-19/USA/GA-CDC-LC0465182/2022	EPI_ISL_9041242
LC0465183	hCoV-19/USA/GA-CDC-LC0465183/2022	EPI_ISL_9041261
LC0465386	hCoV-19/USA/VA-CDC-LC0465386/2022	EPI_ISL_9041243
LC0465380	hCoV-19/USA/VA-CDC-LC0465380/2022	EPI_ISL_9041248
LC0465381	hCoV-19/USA/VA-CDC-LC0465381/2022	EPI_ISL_9041245
LC0465385	hCoV-19/USA/VA-CDC-LC0465385/2022	EPI_ISL_9041246
LC0464574	hCoV-19/USA/SC-CDC-LC0464574/2022	EPI_ISL_9041250
LC0465384	hCoV-19/USA/VA-CDC-LC0465384/2022	EPI_ISL_9041251
LC0465382	hCoV-19/USA/VA-CDC-LC0465382/2022	EPI_ISL_9041252
LC0465485	hCoV-19/USA/GA-CDC-LC0465485/2022	EPI_ISL_9041253
LC0465319	hCoV-19/USA/GA-CDC-LC0465319/2022	EPI_ISL_9041257
LC0465486	hCoV-19/USA/GA-CDC-LC0465486/2022	EPI_ISL_9041254
LC0465259	hCoV-19/USA/GA-CDC-LC0465259/2022	EPI_ISL_9041256
LC0465254	hCoV-19/USA/GA-CDC-LC0465254/2022	EPI_ISL_9041255
LC0465252	hCoV-19/USA/GA-CDC-LC0465252/2022	EPI_ISL_9041258
LC0465257	hCoV-19/USA/GA-CDC-LC0465257/2022	EPI_ISL_9041259
LC0465256	hCoV-19/USA/GA-CDC-LC0465256/2022	EPI_ISL_9041260
LC0465258	hCoV-19/USA/GA-CDC-LC0465258/2022	EPI_ISL_9041262
LC0465452	hCoV-19/USA/FL-CDC-LC0465452/2022	EPI_ISL_9041265
LC0465292	hCoV-19/USA/OH-CDC-LC0465292/2022	EPI_ISL_9041263
LC0465982	hCoV-19/USA/DE-CDC-LC0465982/2022	EPI_ISL_9041264
LC0466050	hCoV-19/USA/DE-CDC-LC0466050/2022	EPI_ISL_9041293
LC0466248	hCoV-19/USA/DC-CDC-LC0466248/2022	EPI_ISL_9041267
LC0466280	hCoV-19/USA/DC-CDC-LC0466280/2022	EPI_ISL_9041268
LC0466161	hCoV-19/USA/IL-CDC-LC0466161/2022	EPI_ISL_9041270
LC0465918	hCoV-19/USA/FL-CDC-LC0465918/2022	EPI_ISL_9041272
LC0464617	hCoV-19/USA/GA-CDC-LC0464617/2022	EPI_ISL_9041273
LC0465905	hCoV-19/USA/FL-CDC-LC0465905/2022	EPI_ISL_9041274
LC0465794	hCoV-19/USA/DC-CDC-LC0465794/2022	EPI_ISL_9041276
LC0466226	hCoV-19/USA/DC-CDC-LC0466226/2022	EPI_ISL_9041277
LC0465741	hCoV-19/USA/DC-CDC-LC0465741/2022	EPI_ISL_9041278
LC0466241	hCoV-19/USA/DC-CDC-LC0466241/2022	EPI_ISL_9041279
LC0465786	hCoV-19/USA/DC-CDC-LC0465786/2022	EPI_ISL_9041280
LC0465619	hCoV-19/USA/DC-CDC-LC0465619/2022	EPI_ISL_9041281
LC0466125	hCoV-19/USA/FL-CDC-LC0466125/2022	EPI_ISL_9041282
LC0465620	hCoV-19/USA/DC-CDC-LC0465620/2022	EPI_ISL_9041283
LC0465516	hCoV-19/USA/IN-CDC-LC0465516/2022	EPI_ISL_9041288
LC0466012	hCoV-19/USA/DC-CDC-LC0466012/2022	EPI_ISL_9041289
LC0466053	hCoV-19/USA/DE-CDC-LC0466053/2022	EPI_ISL_9041291
LC0464633	hCoV-19/USA/GA-CDC-LC0464633/2022	EPI_ISL_9041294
LC0465920	hCoV-19/USA/IA-CDC-LC0465920/2022	EPI_ISL_9041296
LC0465756	hCoV-19/USA/DC-CDC-LC0465756/2022	EPI_ISL_9041297
LC0464607	hCoV-19/USA/GA-CDC-LC0464607/2022	EPI_ISL_9041298
LC0465747	hCoV-19/USA/GA-CDC-LC0465747/2022	EPI_ISL_9041305
LC0465755	hCoV-19/USA/DC-CDC-LC0465755/2022	EPI_ISL_9041299
LC0466001	hCoV-19/USA/DC-CDC-LC0466001/2022	EPI_ISL_9041300
LC0466250	hCoV-19/USA/DC-CDC-LC0466250/2022	EPI_ISL_9041301
LC0465751	hCoV-19/USA/GA-CDC-LC0465751/2022	EPI_ISL_9041304
LC0465906	hCoV-19/USA/WV-CDC-LC0465906/2022	EPI_ISL_9041302
LC0465283	hCoV-19/USA/GA-CDC-LC0465283/2022	EPI_ISL_9041319
LC0465746	hCoV-19/USA/GA-CDC-LC0465746/2022	EPI_ISL_9041303
LC0466193	hCoV-19/USA/CT-CDC-LC0466193/2022	EPI_ISL_9041306
LC0465476	hCoV-19/USA/GA-CDC-LC0465476/2022	EPI_ISL_9041311
LC0465139	hCoV-19/USA/IN-CDC-LC0465139/2022	EPI_ISL_9041314
LC0464956	hCoV-19/USA/FL-CDC-LC0464956/2022	EPI_ISL_9041316
LC0465037	hCoV-19/USA/TN-CDC-LC0465037/2022	EPI_ISL_9041317
LC0465023	hCoV-19/USA/IN-CDC-LC0465023/2022	EPI_ISL_9041318
LC0464963	hCoV-19/USA/OH-CDC-LC0464963/2022	EPI_ISL_9041320
LC0464366	hCoV-19/USA/GA-CDC-LC0464366/2022	EPI_ISL_9041321
LC0465369	hCoV-19/USA/GA-CDC-LC0465369/2022	EPI_ISL_9041322
LC0465447	hCoV-19/USA/FL-CDC-LC0465447/2022	EPI_ISL_9041325
LC0465193	hCoV-19/USA/FL-CDC-LC0465193/2022	EPI_ISL_9041324
LC0465433	hCoV-19/USA/NY-CDC-LC0465433/2022	EPI_ISL_9041326
LC0465285	hCoV-19/USA/OK-CDC-LC0465285/2022	EPI_ISL_9041327
LC0465282	hCoV-19/USA/FL-CDC-LC0465282/2022	EPI_ISL_9041328
LC0464202	hCoV-19/USA/GA-CDC-LC0464202/2022	EPI_ISL_9041329
LC0465375	hCoV-19/USA/GA-CDC-LC0465375/2022	EPI_ISL_9041330
LC0465478	hCoV-19/USA/GA-CDC-LC0465478/2022	EPI_ISL_9041344
LC0465368	hCoV-19/USA/TN-CDC-LC0465368/2022	EPI_ISL_9041331
LC0465453	hCoV-19/USA/MI-CDC-LC0465453/2022	EPI_ISL_9041332
LC0465015	hCoV-19/USA/GA-CDC-LC0465015/2022	EPI_ISL_9041334
LC0464969	hCoV-19/USA/MS-CDC-LC0464969/2022	EPI_ISL_9041335
LC0464978	hCoV-19/USA/MA-CDC-LC0464978/2022	EPI_ISL_9041336
LC0465472	hCoV-19/USA/GA-CDC-LC0465472/2022	EPI_ISL_9041338
LC0465473	hCoV-19/USA/GA-CDC-LC0465473/2022	EPI_ISL_9041340
LC0465469	hCoV-19/USA/GA-CDC-LC0465469/2022	EPI_ISL_9041345
LC0465470	hCoV-19/USA/GA-CDC-LC0465470/2022	EPI_ISL_9041347
LC0465466	hCoV-19/USA/GA-CDC-LC0465466/2022	EPI_ISL_9041349
LC0463835	hCoV-19/USA/SC-CDC-LC0463835/2022	EPI_ISL_9041366
LC0465459	hCoV-19/USA/GA-CDC-LC0465459/2022	EPI_ISL_9041351
LC0465474	hCoV-19/USA/GA-CDC-LC0465474/2022	EPI_ISL_9041353
LC0465479	hCoV-19/USA/GA-CDC-LC0465479/2022	EPI_ISL_9041354
LC0463834	hCoV-19/USA/SC-CDC-LC0463834/2022	EPI_ISL_9041367
LC0464994	hCoV-19/USA/FL-CDC-LC0464994/2022	EPI_ISL_9041356
LC0464991	hCoV-19/USA/GA-CDC-LC0464991/2022	EPI_ISL_9041357
LC0463858	hCoV-19/USA/SC-CDC-LC0463858/2022	EPI_ISL_9041363
LC0463860	hCoV-19/USA/SC-CDC-LC0463860/2022	EPI_ISL_9041364
LC0463859	hCoV-19/USA/SC-CDC-LC0463859/2022	EPI_ISL_9041365
LC0463970	hCoV-19/USA/FL-CDC-LC0463970/2022	EPI_ISL_9041369
LC0463962	hCoV-19/USA/NC-CDC-LC0463962/2022	EPI_ISL_9041370
LC0463965	hCoV-19/USA/NC-CDC-LC0463965/2022	EPI_ISL_9041373
LC0463947	hCoV-19/USA/NC-CDC-LC0463947/2022	EPI_ISL_9041374
LC0463709	hCoV-19/USA/CO-CDC-LC0463709/2022	EPI_ISL_9041375
LC0463237	hCoV-19/USA/SC-CDC-LC0463237/2022	EPI_ISL_9041376
LC0463737	hCoV-19/USA/SC-CDC-LC0463737/2022	EPI_ISL_9041377
LC0463584	hCoV-19/USA/FL-CDC-LC0463584/2022	EPI_ISL_9041378
LC0463232	hCoV-19/USA/SC-CDC-LC0463232/2022	EPI_ISL_9041380
LC0463620	hCoV-19/USA/SC-CDC-LC0463620/2022	EPI_ISL_9041381
LC0463291	hCoV-19/USA/NC-CDC-LC0463291/2022	EPI_ISL_9041382
LC0463280	hCoV-19/USA/GA-CDC-LC0463280/2022	EPI_ISL_9041383
LC0463701	hCoV-19/USA/SC-CDC-LC0463701/2022	EPI_ISL_9041384
LC0463766	hCoV-19/USA/SC-CDC-LC0463766/2022	EPI_ISL_9041385
LC0463621	hCoV-19/USA/SC-CDC-LC0463621/2022	EPI_ISL_9041386
LC0463736	hCoV-19/USA/SC-CDC-LC0463736/2022	EPI_ISL_9041390
LC0458682	hCoV-19/USA/NC-CDC-LC0458682/2022	EPI_ISL_9041391
LC0463697	hCoV-19/USA/GA-CDC-LC0463697/2022	EPI_ISL_9041392
LC0463261	hCoV-19/USA/DC-CDC-LC0463261/2022	EPI_ISL_9041394
LC0463743	hCoV-19/USA/DC-CDC-LC0463743/2022	EPI_ISL_9041395
LC0463282	hCoV-19/USA/NC-CDC-LC0463282/2022	EPI_ISL_9041397
LC0463283	hCoV-19/USA/SC-CDC-LC0463283/2022	EPI_ISL_9041398
LC0463285	hCoV-19/USA/SC-CDC-LC0463285/2022	EPI_ISL_9041399
LC0463284	hCoV-19/USA/SC-CDC-LC0463284/2022	EPI_ISL_9041400
LC0463692	hCoV-19/USA/SC-CDC-LC0463692/2022	EPI_ISL_9041401
LC0458628	hCoV-19/USA/SC-CDC-LC0458628/2022	EPI_ISL_9041402
LC0459224	hCoV-19/USA/CT-CDC-LC0459224/2022	EPI_ISL_9041411
LC0458687	hCoV-19/USA/NC-CDC-LC0458687/2022	EPI_ISL_9041403
LC0458683	hCoV-19/USA/NC-CDC-LC0458683/2022	EPI_ISL_9041404
LC0458875	hCoV-19/USA/NY-CDC-LC0458875/2022	EPI_ISL_9041405
LC0458822	hCoV-19/USA/NY-CDC-LC0458822/2022	EPI_ISL_9041406
LC0459278	hCoV-19/USA/NY-CDC-LC0459278/2022	EPI_ISL_9041407
LC0459271	hCoV-19/USA/NY-CDC-LC0459271/2022	EPI_ISL_9041408
LC0459277	hCoV-19/USA/NY-CDC-LC0459277/2022	EPI_ISL_9041409
LC0459218	hCoV-19/USA/CT-CDC-LC0459218/2022	EPI_ISL_9041410
LC0458975	hCoV-19/USA/CT-CDC-LC0458975/2022	EPI_ISL_9041412
LC0458993	hCoV-19/USA/NY-CDC-LC0458993/2022	EPI_ISL_9041413
LC0459158	hCoV-19/USA/NY-CDC-LC0459158/2022	EPI_ISL_9041414
LC0459156	hCoV-19/USA/NY-CDC-LC0459156/2022	EPI_ISL_9041415
LC0459214	hCoV-19/USA/NY-CDC-LC0459214/2022	EPI_ISL_9041416
LC0459226	hCoV-19/USA/NY-CDC-LC0459226/2022	EPI_ISL_9041417
LC0459225	hCoV-19/USA/NY-CDC-LC0459225/2022	EPI_ISL_9041418
LC0459357	hCoV-19/USA/NY-CDC-LC0459357/2022	EPI_ISL_9041420
LC0459205	hCoV-19/USA/NY-CDC-LC0459205/2022	EPI_ISL_9041419
LC0459146	hCoV-19/USA/FL-CDC-LC0459146/2022	EPI_ISL_9041421
LC0459155	hCoV-19/USA/NY-CDC-LC0459155/2022	EPI_ISL_9041423
LC0463698	hCoV-19/USA/GA-CDC-LC0463698/2022	EPI_ISL_9041424
LC0458847	hCoV-19/USA/NY-CDC-LC0458847/2022	EPI_ISL_9041425
LC0458998	hCoV-19/USA/NY-CDC-LC0458998/2022	EPI_ISL_9041426
LC0458798	hCoV-19/USA/GA-CDC-LC0458798/2022	EPI_ISL_9041428
LC0458890	hCoV-19/USA/GA-CDC-LC0458890/2022	EPI_ISL_9041427
LC0459161	hCoV-19/USA/NY-CDC-LC0459161/2022	EPI_ISL_9041434
LC0458805	hCoV-19/USA/NY-CDC-LC0458805/2022	EPI_ISL_9041429
LC0459177	hCoV-19/USA/NY-CDC-LC0459177/2022	EPI_ISL_9041430
LC0458806	hCoV-19/USA/NY-CDC-LC0458806/2022	EPI_ISL_9041432
LC0459090	hCoV-19/USA/NY-CDC-LC0459090/2022	EPI_ISL_9041433
LC0458883	hCoV-19/USA/NY-CDC-LC0458883/2022	EPI_ISL_9041435
LC0458851	hCoV-19/USA/MA-CDC-LC0458851/2022	EPI_ISL_9041436
LC0459103	hCoV-19/USA/NY-CDC-LC0459103/2022	EPI_ISL_9041445
LC0458848	hCoV-19/USA/NY-CDC-LC0458848/2022	EPI_ISL_9041437
LC0458853	hCoV-19/USA/NY-CDC-LC0458853/2022	EPI_ISL_9041438
LC0458996	hCoV-19/USA/NY-CDC-LC0458996/2022	EPI_ISL_9041439
LC0458997	hCoV-19/USA/NY-CDC-LC0458997/2022	EPI_ISL_9041440
LC0462530	hCoV-19/USA/NY-CDC-LC0462530/2022	EPI_ISL_9041466
LC0458992	hCoV-19/USA/NY-CDC-LC0458992/2022	EPI_ISL_9041442
LC0458999	hCoV-19/USA/NY-CDC-LC0458999/2022	EPI_ISL_9041443
LC0458977	hCoV-19/USA/NY-CDC-LC0458977/2022	EPI_ISL_9041444
LC0463230	hCoV-19/USA/GA-CDC-LC0463230/2022	EPI_ISL_9041446
LC0463379	hCoV-19/USA/GA-CDC-LC0463379/2022	EPI_ISL_9041447
LC0462612	hCoV-19/USA/NY-CDC-LC0462612/2022	EPI_ISL_9041450
LC0462550	hCoV-19/USA/NY-CDC-LC0462550/2022	EPI_ISL_9041451
LC0463047	hCoV-19/USA/NY-CDC-LC0463047/2022	EPI_ISL_9041452
LC0462957	hCoV-19/USA/NY-CDC-LC0462957/2022	EPI_ISL_9041453
LC0462552	hCoV-19/USA/FL-CDC-LC0462552/2022	EPI_ISL_9041455
LC0463046	hCoV-19/USA/NY-CDC-LC0463046/2022	EPI_ISL_9041456
LC0462941	hCoV-19/USA/DE-CDC-LC0462941/2022	EPI_ISL_9041457
LC0462564	hCoV-19/USA/NY-CDC-LC0462564/2022	EPI_ISL_9041459
LC0462565	hCoV-19/USA/NY-CDC-LC0462565/2022	EPI_ISL_9041460
LC0462993	hCoV-19/USA/NY-CDC-LC0462993/2022	EPI_ISL_9041461
LC0462601	hCoV-19/USA/CT-CDC-LC0462601/2022	EPI_ISL_9041462
LC0463058	hCoV-19/USA/CT-CDC-LC0463058/2022	EPI_ISL_9041463
LC0462527	hCoV-19/USA/CT-CDC-LC0462527/2022	EPI_ISL_9041464
LC0462561	hCoV-19/USA/NH-CDC-LC0462561/2022	EPI_ISL_9041479
LC0466627	hCoV-19/USA/RI-CDC-LC0466627/2022	EPI_ISL_9041465
LC0462567	hCoV-19/USA/NY-CDC-LC0462567/2022	EPI_ISL_9041467
LC0462462	hCoV-19/USA/NY-CDC-LC0462462/2022	EPI_ISL_9041468
LC0462945	hCoV-19/USA/DE-CDC-LC0462945/2022	EPI_ISL_9041469
LC0462657	hCoV-19/USA/DE-CDC-LC0462657/2022	EPI_ISL_9041470
LC0462753	hCoV-19/USA/SC-CDC-LC0462753/2022	EPI_ISL_9041471
LC0462587	hCoV-19/USA/NY-CDC-LC0462587/2022	EPI_ISL_9041472
LC0462553	hCoV-19/USA/CT-CDC-LC0462553/2022	EPI_ISL_9041473
LC0462946	hCoV-19/USA/CT-CDC-LC0462946/2022	EPI_ISL_9041474
LC0462483	hCoV-19/USA/CT-CDC-LC0462483/2022	EPI_ISL_9041475
LC0462976	hCoV-19/USA/CT-CDC-LC0462976/2022	EPI_ISL_9041476
LC0463087	hCoV-19/USA/CT-CDC-LC0463087/2022	EPI_ISL_9041477
LC0462563	hCoV-19/USA/NY-CDC-LC0462563/2022	EPI_ISL_9041480
LC0462466	hCoV-19/USA/NY-CDC-LC0462466/2022	EPI_ISL_9041481
LC0462554	hCoV-19/USA/NY-CDC-LC0462554/2022	EPI_ISL_9041483
LC0462605	hCoV-19/USA/NY-CDC-LC0462605/2022	EPI_ISL_9041484
LC0462687	hCoV-19/USA/MD-CDC-LC0462687/2022	EPI_ISL_9041486
LC0463089	hCoV-19/USA/DE-CDC-LC0463089/2022	EPI_ISL_9041487
LC0463024	hCoV-19/USA/DE-CDC-LC0463024/2022	EPI_ISL_9041488
LC0462461	hCoV-19/USA/NY-CDC-LC0462461/2022	EPI_ISL_9041489
LC0459341	hCoV-19/USA/CT-CDC-LC0459341/2022	EPI_ISL_9041490
LC0462529	hCoV-19/USA/CT-CDC-LC0462529/2022	EPI_ISL_9041491
LC0463142	hCoV-19/USA/GA-CDC-LC0463142/2022	EPI_ISL_9041492
LC0469413	hCoV-19/USA/CA-CDC-LC0469413/2022	EPI_ISL_9041493
LC0469410	hCoV-19/USA/CA-CDC-LC0469410/2022	EPI_ISL_9041495
LC0469390	hCoV-19/USA/CA-CDC-LC0469390/2022	EPI_ISL_9041497
LC0469400	hCoV-19/USA/CA-CDC-LC0469400/2022	EPI_ISL_9041499
LC0469411	hCoV-19/USA/CA-CDC-LC0469411/2022	EPI_ISL_9041500
LC0469394	hCoV-19/USA/CA-CDC-LC0469394/2022	EPI_ISL_9041501
LC0469393	hCoV-19/USA/CA-CDC-LC0469393/2022	EPI_ISL_9041502
LC0469398	hCoV-19/USA/CA-CDC-LC0469398/2022	EPI_ISL_9041503
LC0469391	hCoV-19/USA/CA-CDC-LC0469391/2022	EPI_ISL_9041504
LC0463117	hCoV-19/USA/FL-CDC-LC0463117/2022	EPI_ISL_9041524
LC0469636	hCoV-19/USA/CA-CDC-LC0469636/2022	EPI_ISL_9041505
LC0469376	hCoV-19/USA/CA-CDC-LC0469376/2022	EPI_ISL_9041506
LC0469635	hCoV-19/USA/CA-CDC-LC0469635/2022	EPI_ISL_9041507
LC0469375	hCoV-19/USA/CA-CDC-LC0469375/2022	EPI_ISL_9041508
LC0469412	hCoV-19/USA/CA-CDC-LC0469412/2022	EPI_ISL_9041511
LC0462531	hCoV-19/USA/CT-CDC-LC0462531/2022	EPI_ISL_9041512
LC0469389	hCoV-19/USA/CA-CDC-LC0469389/2022	EPI_ISL_9041513
LC0463141	hCoV-19/USA/GA-CDC-LC0463141/2022	EPI_ISL_9041515
LC0462568	hCoV-19/USA/NY-CDC-LC0462568/2022	EPI_ISL_9041516
LC0462747	hCoV-19/USA/MD-CDC-LC0462747/2022	EPI_ISL_9041517
LC0462485	hCoV-19/USA/CT-CDC-LC0462485/2022	EPI_ISL_9041521
LC0462928	hCoV-19/USA/CT-CDC-LC0462928/2022	EPI_ISL_9041522
LC0469397	hCoV-19/USA/CA-CDC-LC0469397/2022	EPI_ISL_9041523
LC0466641	hCoV-19/USA/DE-CDC-LC0466641/2022	EPI_ISL_9041525
LC0466756	hCoV-19/USA/DE-CDC-LC0466756/2022	EPI_ISL_9041526
LC0466410	hCoV-19/USA/DE-CDC-LC0466410/2022	EPI_ISL_9041527
LC0469715	hCoV-19/USA/CA-CDC-LC0469715/2022	EPI_ISL_9041530
LC0469633	hCoV-19/USA/FL-CDC-LC0469633/2022	EPI_ISL_9041532
LC0467035	hCoV-19/USA/NH-CDC-LC0467035/2022	EPI_ISL_9041533
LC0459216	hCoV-19/USA/CT-CDC-LC0459216/2022	EPI_ISL_9041535
LC0459217	hCoV-19/USA/CT-CDC-LC0459217/2022	EPI_ISL_9041536
LC0458936	hCoV-19/USA/MD-CDC-LC0458936/2022	EPI_ISL_9041537
LC0458935	hCoV-19/USA/MD-CDC-LC0458935/2022	EPI_ISL_9041538
LC0458913	hCoV-19/USA/DE-CDC-LC0458913/2022	EPI_ISL_9041540
LC0458967	hCoV-19/USA/NY-CDC-LC0458967/2022	EPI_ISL_9041542
LC0459065	hCoV-19/USA/NY-CDC-LC0459065/2022	EPI_ISL_9041543
LC0459107	hCoV-19/USA/NY-CDC-LC0459107/2022	EPI_ISL_9041544
LC0459105	hCoV-19/USA/NY-CDC-LC0459105/2022	EPI_ISL_9041545
LC0459281	hCoV-19/USA/NY-CDC-LC0459281/2022	EPI_ISL_9041546
LC0459171	hCoV-19/USA/CT-CDC-LC0459171/2022	EPI_ISL_9041547
LC0459189	hCoV-19/USA/CT-CDC-LC0459189/2022	EPI_ISL_9041548
LC0458825	hCoV-19/USA/NY-CDC-LC0458825/2022	EPI_ISL_9041551
LC0458874	hCoV-19/USA/NY-CDC-LC0458874/2022	EPI_ISL_9041552
LC0458911	hCoV-19/USA/DE-CDC-LC0458911/2022	EPI_ISL_9041554
LC0458700	hCoV-19/USA/VA-CDC-LC0458700/2022	EPI_ISL_9041555
LC0458697	hCoV-19/USA/VA-CDC-LC0458697/2022	EPI_ISL_9041556
LC0459207	hCoV-19/USA/NY-CDC-LC0459207/2022	EPI_ISL_9041557
LC0459354	hCoV-19/USA/NY-CDC-LC0459354/2022	EPI_ISL_9041558
LC0459201	hCoV-19/USA/NY-CDC-LC0459201/2022	EPI_ISL_9041559
LC0458953	hCoV-19/USA/NY-CDC-LC0458953/2022	EPI_ISL_9041560
LC0458951	hCoV-19/USA/NY-CDC-LC0458951/2022	EPI_ISL_9041561
LC0459351	hCoV-19/USA/NY-CDC-LC0459351/2022	EPI_ISL_9041562
LC0458973	hCoV-19/USA/NY-CDC-LC0458973/2022	EPI_ISL_9041563
LC0458972	hCoV-19/USA/NY-CDC-LC0458972/2022	EPI_ISL_9041564
LC0459204	hCoV-19/USA/NY-CDC-LC0459204/2022	EPI_ISL_9041565
LC0458888	hCoV-19/USA/NY-CDC-LC0458888/2022	EPI_ISL_9041566
LC0459352	hCoV-19/USA/NY-CDC-LC0459352/2022	EPI_ISL_9041567
LC0458823	hCoV-19/USA/NY-CDC-LC0458823/2022	EPI_ISL_9041598
LC0459176	hCoV-19/USA/NY-CDC-LC0459176/2022	EPI_ISL_9041571
LC0459173	hCoV-19/USA/NY-CDC-LC0459173/2022	EPI_ISL_9041573
LC0459198	hCoV-19/USA/NY-CDC-LC0459198/2022	EPI_ISL_9041574
LC0459202	hCoV-19/USA/NY-CDC-LC0459202/2022	EPI_ISL_9041575
LC0459348	hCoV-19/USA/NY-CDC-LC0459348/2022	EPI_ISL_9041576
LC0458862	hCoV-19/USA/NY-CDC-LC0458862/2022	EPI_ISL_9041577
LC0459026	hCoV-19/USA/NY-CDC-LC0459026/2022	EPI_ISL_9041578
LC0458796	hCoV-19/USA/GA-CDC-LC0458796/2022	EPI_ISL_9041581
LC0458892	hCoV-19/USA/TX-CDC-LC0458892/2022	EPI_ISL_9041580
LC0458797	hCoV-19/USA/GA-CDC-LC0458797/2022	EPI_ISL_9041584
LC0458630	hCoV-19/USA/GA-CDC-LC0458630/2022	EPI_ISL_9041585
LC0458854	hCoV-19/USA/NY-CDC-LC0458854/2022	EPI_ISL_9041586
LC0458819	hCoV-19/USA/NY-CDC-LC0458819/2022	EPI_ISL_9041587
LC0458698	hCoV-19/USA/VA-CDC-LC0458698/2022	EPI_ISL_9041588
LC0459037	hCoV-19/USA/CT-CDC-LC0459037/2022	EPI_ISL_9041597
LC0459033	hCoV-19/USA/CT-CDC-LC0459033/2022	EPI_ISL_9041592
LC0459032	hCoV-19/USA/CT-CDC-LC0459032/2022	EPI_ISL_9041593
LC0459038	hCoV-19/USA/CT-CDC-LC0459038/2022	EPI_ISL_9041596
LC0458971	hCoV-19/USA/NY-CDC-LC0458971/2022	EPI_ISL_9041599
LC0458696	hCoV-19/USA/VA-CDC-LC0458696/2022	EPI_ISL_9041600
LC0458692	hCoV-19/USA/DC-CDC-LC0458692/2022	EPI_ISL_9041601
LC0458872	hCoV-19/USA/NY-CDC-LC0458872/2022	EPI_ISL_9041602
LC0459160	hCoV-19/USA/NY-CDC-LC0459160/2022	EPI_ISL_9041603
LC0459055	hCoV-19/USA/NY-CDC-LC0459055/2022	EPI_ISL_9041604
LC0458838	hCoV-19/USA/NY-CDC-LC0458838/2022	EPI_ISL_9041605
LC0458834	hCoV-19/USA/NY-CDC-LC0458834/2022	EPI_ISL_9041606
LC0459053	hCoV-19/USA/NY-CDC-LC0459053/2022	EPI_ISL_9041607
LC0458866	hCoV-19/USA/NY-CDC-LC0458866/2022	EPI_ISL_9041608
LC0458686	hCoV-19/USA/NC-CDC-LC0458686/2022	EPI_ISL_9041610
LC0458948	hCoV-19/USA/NY-CDC-LC0458948/2022	EPI_ISL_9041611
LC0459017	hCoV-19/USA/NY-CDC-LC0459017/2022	EPI_ISL_9041612
LC0458804	hCoV-19/USA/NY-CDC-LC0458804/2022	EPI_ISL_9041613
LC0459227	hCoV-19/USA/NY-CDC-LC0459227/2022	EPI_ISL_9041614
LC0458962	hCoV-19/USA/CT-CDC-LC0458962/2022	EPI_ISL_9041615
LC0458963	hCoV-19/USA/CT-CDC-LC0458963/2022	EPI_ISL_9041616
LC0458961	hCoV-19/USA/CT-CDC-LC0458961/2022	EPI_ISL_9041617
LC0459373	hCoV-19/USA/NY-CDC-LC0459373/2022	EPI_ISL_9041620
LC0459209	hCoV-19/USA/NY-CDC-LC0459209/2022	EPI_ISL_9041621
LC0459350	hCoV-19/USA/NY-CDC-LC0459350/2022	EPI_ISL_9041623
LC0459131	hCoV-19/USA/CT-CDC-LC0459131/2022	EPI_ISL_9041624
LC0459122	hCoV-19/USA/CT-CDC-LC0459122/2022	EPI_ISL_9041625
LC0459126	hCoV-19/USA/CT-CDC-LC0459126/2022	EPI_ISL_9041626
LC0459137	hCoV-19/USA/CT-CDC-LC0459137/2022	EPI_ISL_9041627
LC0459183	hCoV-19/USA/CT-CDC-LC0459183/2022	EPI_ISL_9041630
LC0459132	hCoV-19/USA/CT-CDC-LC0459132/2022	EPI_ISL_9041632
LC0459186	hCoV-19/USA/CT-CDC-LC0459186/2022	EPI_ISL_9041633
LC0458901	hCoV-19/USA/NJ-CDC-LC0458901/2022	EPI_ISL_9041634
LC0458908	hCoV-19/USA/NY-CDC-LC0458908/2022	EPI_ISL_9041635
LC0458937	hCoV-19/USA/DE-CDC-LC0458937/2022	EPI_ISL_9041637
LC0458926	hCoV-19/USA/DE-CDC-LC0458926/2022	EPI_ISL_9041638
LC0458925	hCoV-19/USA/DE-CDC-LC0458925/2022	EPI_ISL_9041639
LC0458956	hCoV-19/USA/DE-CDC-LC0458956/2022	EPI_ISL_9041640
LC0459191	hCoV-19/USA/DE-CDC-LC0459191/2022	EPI_ISL_9041641
LC0459129	hCoV-19/USA/CT-CDC-LC0459129/2022	EPI_ISL_9041656
LC0459184	hCoV-19/USA/CT-CDC-LC0459184/2022	EPI_ISL_9041642
LC0459000	hCoV-19/USA/DE-CDC-LC0459000/2022	EPI_ISL_9041643
LC0459143	hCoV-19/USA/NY-CDC-LC0459143/2022	EPI_ISL_9041644
LC0459135	hCoV-19/USA/CT-CDC-LC0459135/2022	EPI_ISL_9041645
LC0459221	hCoV-19/USA/CT-CDC-LC0459221/2022	EPI_ISL_9041646
LC0459175	hCoV-19/USA/CT-CDC-LC0459175/2022	EPI_ISL_9041647
LC0459219	hCoV-19/USA/CT-CDC-LC0459219/2022	EPI_ISL_9041648
LC0459344	hCoV-19/USA/CT-CDC-LC0459344/2022	EPI_ISL_9041651
LC0459346	hCoV-19/USA/MA-CDC-LC0459346/2022	EPI_ISL_9041652
LC0459124	hCoV-19/USA/CT-CDC-LC0459124/2022	EPI_ISL_9041654
LC0459339	hCoV-19/USA/CT-CDC-LC0459339/2022	EPI_ISL_9041655
LC0459133	hCoV-19/USA/CT-CDC-LC0459133/2022	EPI_ISL_9041657
LC0459215	hCoV-19/USA/CT-CDC-LC0459215/2022	EPI_ISL_9041660
LC0458952	hCoV-19/USA/CT-CDC-LC0458952/2022	EPI_ISL_9041661
LC0459127	hCoV-19/USA/CT-CDC-LC0459127/2022	EPI_ISL_9041663
LC0459220	hCoV-19/USA/CT-CDC-LC0459220/2022	EPI_ISL_9041664
LC0459222	hCoV-19/USA/CT-CDC-LC0459222/2022	EPI_ISL_9041665
LC0459363	hCoV-19/USA/DE-CDC-LC0459363/2022	EPI_ISL_9041668
LC0459365	hCoV-19/USA/DE-CDC-LC0459365/2022	EPI_ISL_9041676
LC0458957	hCoV-19/USA/DE-CDC-LC0458957/2022	EPI_ISL_9041669
LC0458934	hCoV-19/USA/MD-CDC-LC0458934/2022	EPI_ISL_9041670
LC0459180	hCoV-19/USA/MD-CDC-LC0459180/2022	EPI_ISL_9041671
LC0458968	hCoV-19/USA/NY-CDC-LC0458968/2022	EPI_ISL_9041672
LC0458969	hCoV-19/USA/NY-CDC-LC0458969/2022	EPI_ISL_9041673
LC0458868	hCoV-19/USA/NY-CDC-LC0458868/2022	EPI_ISL_9041674
LC0458867	hCoV-19/USA/NY-CDC-LC0458867/2022	EPI_ISL_9041675
LC0458871	hCoV-19/USA/NY-CDC-LC0458871/2022	EPI_ISL_9041677
LC0458974	hCoV-19/USA/NY-CDC-LC0458974/2022	EPI_ISL_9041679
LC0459228	hCoV-19/USA/NY-CDC-LC0459228/2022	EPI_ISL_9041680
LC0459211	hCoV-19/USA/NY-CDC-LC0459211/2022	EPI_ISL_9041681
LC0459349	hCoV-19/USA/NY-CDC-LC0459349/2022	EPI_ISL_9041682
LC0459335	hCoV-19/USA/NY-CDC-LC0459335/2022	EPI_ISL_9041683
LC0459203	hCoV-19/USA/NY-CDC-LC0459203/2022	EPI_ISL_9041684
LC0459200	hCoV-19/USA/NY-CDC-LC0459200/2022	EPI_ISL_9041685
LC0458870	hCoV-19/USA/NY-CDC-LC0458870/2022	EPI_ISL_9041686
LC0459197	hCoV-19/USA/DE-CDC-LC0459197/2022	EPI_ISL_9041688
LC0458954	hCoV-19/USA/DE-CDC-LC0458954/2022	EPI_ISL_9041689
LC0459359	hCoV-19/USA/DE-CDC-LC0459359/2022	EPI_ISL_9041690
LC0459192	hCoV-19/USA/DE-CDC-LC0459192/2022	EPI_ISL_9041691
LC0459366	hCoV-19/USA/MD-CDC-LC0459366/2022	EPI_ISL_9041693
LC0459368	hCoV-19/USA/MD-CDC-LC0459368/2022	EPI_ISL_9041696
LC0462979	hCoV-19/USA/DE-CDC-LC0462979/2022	EPI_ISL_9041714
LC0459195	hCoV-19/USA/MD-CDC-LC0459195/2022	EPI_ISL_9041697
LC0459367	hCoV-19/USA/MD-CDC-LC0459367/2022	EPI_ISL_9041699
LC0458917	hCoV-19/USA/DE-CDC-LC0458917/2022	EPI_ISL_9041700
LC0458919	hCoV-19/USA/DE-CDC-LC0458919/2022	EPI_ISL_9041701
LC0458918	hCoV-19/USA/DE-CDC-LC0458918/2022	EPI_ISL_9041702
LC0458920	hCoV-19/USA/DE-CDC-LC0458920/2022	EPI_ISL_9041703
LC0458921	hCoV-19/USA/DE-CDC-LC0458921/2022	EPI_ISL_9041704
LC0458910	hCoV-19/USA/DE-CDC-LC0458910/2022	EPI_ISL_9041705
LC0458916	hCoV-19/USA/DE-CDC-LC0458916/2022	EPI_ISL_9041706
LC0458909	hCoV-19/USA/DE-CDC-LC0458909/2022	EPI_ISL_9041707
LC0459003	hCoV-19/USA/MD-CDC-LC0459003/2022	EPI_ISL_9041708
LC0462755	hCoV-19/USA/SC-CDC-LC0462755/2022	EPI_ISL_9041709
LC0462975	hCoV-19/USA/NY-CDC-LC0462975/2022	EPI_ISL_9041729
LC0462525	hCoV-19/USA/CT-CDC-LC0462525/2022	EPI_ISL_9041710
LC0462688	hCoV-19/USA/MD-CDC-LC0462688/2022	EPI_ISL_9041711
LC0463025	hCoV-19/USA/DE-CDC-LC0463025/2022	EPI_ISL_9041712
LC0463054	hCoV-19/USA/DE-CDC-LC0463054/2022	EPI_ISL_9041717
LC0462932	hCoV-19/USA/DE-CDC-LC0462932/2022	EPI_ISL_9041718
LC0463032	hCoV-19/USA/DE-CDC-LC0463032/2022	EPI_ISL_9041720
LC0462981	hCoV-19/USA/MD-CDC-LC0462981/2022	EPI_ISL_9041721
LC0462656	hCoV-19/USA/DE-CDC-LC0462656/2022	EPI_ISL_9041723
LC0463088	hCoV-19/USA/DE-CDC-LC0463088/2022	EPI_ISL_9041724
LC0462938	hCoV-19/USA/DE-CDC-LC0462938/2022	EPI_ISL_9041725
LC0462934	hCoV-19/USA/DE-CDC-LC0462934/2022	EPI_ISL_9041726
LC0463079	hCoV-19/USA/NY-CDC-LC0463079/2022	EPI_ISL_9041727
LC0462676	hCoV-19/USA/DE-CDC-LC0462676/2022	EPI_ISL_9041728
LC0462578	hCoV-19/USA/NY-CDC-LC0462578/2022	EPI_ISL_9041732
LC0463077	hCoV-19/USA/NY-CDC-LC0463077/2022	EPI_ISL_9041733
LC0462475	hCoV-19/USA/NY-CDC-LC0462475/2022	EPI_ISL_9041750
LC0462994	hCoV-19/USA/NY-CDC-LC0462994/2022	EPI_ISL_9041734
LC0462457	hCoV-19/USA/NY-CDC-LC0462457/2022	EPI_ISL_9041737
LC0462557	hCoV-19/USA/NY-CDC-LC0462557/2022	EPI_ISL_9041735
LC0462590	hCoV-19/USA/NY-CDC-LC0462590/2022	EPI_ISL_9041736
LC0462459	hCoV-19/USA/NY-CDC-LC0462459/2022	EPI_ISL_9041738
LC0462596	hCoV-19/USA/NY-CDC-LC0462596/2022	EPI_ISL_9041739
LC0462589	hCoV-19/USA/NY-CDC-LC0462589/2022	EPI_ISL_9041740
LC0462995	hCoV-19/USA/NY-CDC-LC0462995/2022	EPI_ISL_9041741
LC0462977	hCoV-19/USA/DE-CDC-LC0462977/2022	EPI_ISL_9041742
LC0462655	hCoV-19/USA/MD-CDC-LC0462655/2022	EPI_ISL_9041743
LC0463084	hCoV-19/USA/MD-CDC-LC0463084/2022	EPI_ISL_9041744
LC0462930	hCoV-19/USA/DE-CDC-LC0462930/2022	EPI_ISL_9041745
LC0462929	hCoV-19/USA/DE-CDC-LC0462929/2022	EPI_ISL_9041746
LC0463029	hCoV-19/USA/DE-CDC-LC0463029/2022	EPI_ISL_9041748
LC0463026	hCoV-19/USA/MD-CDC-LC0463026/2022	EPI_ISL_9041751
LC0462592	hCoV-19/USA/NY-CDC-LC0462592/2022	EPI_ISL_9041752
LC0462575	hCoV-19/USA/NY-CDC-LC0462575/2022	EPI_ISL_9041755
LC0463081	hCoV-19/USA/NY-CDC-LC0463081/2022	EPI_ISL_9041756
LC0462460	hCoV-19/USA/NY-CDC-LC0462460/2022	EPI_ISL_9041757
LC0462997	hCoV-19/USA/NY-CDC-LC0462997/2022	EPI_ISL_9041758
LC0462574	hCoV-19/USA/NY-CDC-LC0462574/2022	EPI_ISL_9041760
LC0462595	hCoV-19/USA/NY-CDC-LC0462595/2022	EPI_ISL_9041761
LC0463076	hCoV-19/USA/NY-CDC-LC0463076/2022	EPI_ISL_9041763
LC0462598	hCoV-19/USA/NY-CDC-LC0462598/2022	EPI_ISL_9041764
LC0462754	hCoV-19/USA/SC-CDC-LC0462754/2022	EPI_ISL_9041765
LC0463001	hCoV-19/USA/NY-CDC-LC0463001/2022	EPI_ISL_9041771
LC0463030	hCoV-19/USA/DE-CDC-LC0463030/2022	EPI_ISL_9041766
LC0462570	hCoV-19/USA/DE-CDC-LC0462570/2022	EPI_ISL_9041767
LC0462998	hCoV-19/USA/NY-CDC-LC0462998/2022	EPI_ISL_9041777
LC0462576	hCoV-19/USA/NY-CDC-LC0462576/2022	EPI_ISL_9041768
LC0463034	hCoV-19/USA/DE-CDC-LC0463034/2022	EPI_ISL_9041769
LC0463043	hCoV-19/USA/DE-CDC-LC0463043/2022	EPI_ISL_9041770
LC0463031	hCoV-19/USA/DE-CDC-LC0463031/2022	EPI_ISL_9041772
LC0463027	hCoV-19/USA/MD-CDC-LC0463027/2022	EPI_ISL_9041773
LC0463037	hCoV-19/USA/MD-CDC-LC0463037/2022	EPI_ISL_9041774
LC0462476	hCoV-19/USA/NY-CDC-LC0462476/2022	EPI_ISL_9041775
LC0462455	hCoV-19/USA/NY-CDC-LC0462455/2022	EPI_ISL_9041776
LC0463036	hCoV-19/USA/MD-CDC-LC0463036/2022	EPI_ISL_9041779
LC0462659	hCoV-19/USA/DE-CDC-LC0462659/2022	EPI_ISL_9041780
LC0462978	hCoV-19/USA/DE-CDC-LC0462978/2022	EPI_ISL_9041781
LC0462474	hCoV-19/USA/NY-CDC-LC0462474/2022	EPI_ISL_9041783
LC0463050	hCoV-19/USA/NY-CDC-LC0463050/2022	EPI_ISL_9041793
LC0463082	hCoV-19/USA/NY-CDC-LC0463082/2022	EPI_ISL_9041785
LC0462544	hCoV-19/USA/MD-CDC-LC0462544/2022	EPI_ISL_9041798
LC0462670	hCoV-19/USA/MD-CDC-LC0462670/2022	EPI_ISL_9041787
LC0462597	hCoV-19/USA/NY-CDC-LC0462597/2022	EPI_ISL_9041788
LC0462662	hCoV-19/USA/MD-CDC-LC0462662/2022	EPI_ISL_9041794
LC0462681	hCoV-19/USA/MD-CDC-LC0462681/2022	EPI_ISL_9041796
LC0462972	hCoV-19/USA/MD-CDC-LC0462972/2022	EPI_ISL_9041799
LC0463053	hCoV-19/USA/DE-CDC-LC0463053/2022	EPI_ISL_9041803
LC0463051	hCoV-19/USA/NY-CDC-LC0463051/2022	EPI_ISL_9041804
LC0466511	hCoV-19/USA/NH-CDC-LC0466511/2022	EPI_ISL_9041805
LC0462680	hCoV-19/USA/MD-CDC-LC0462680/2022	EPI_ISL_9041806
LC0462465	hCoV-19/USA/NY-CDC-LC0462465/2022	EPI_ISL_9041809
LC0462467	hCoV-19/USA/NY-CDC-LC0462467/2022	EPI_ISL_9041810
LC0462463	hCoV-19/USA/NY-CDC-LC0462463/2022	EPI_ISL_9041812
LC0462658	hCoV-19/USA/DE-CDC-LC0462658/2022	EPI_ISL_9041814
LC0463092	hCoV-19/USA/DE-CDC-LC0463092/2022	EPI_ISL_9041815
LC0462684	hCoV-19/USA/MD-CDC-LC0462684/2022	EPI_ISL_9041817
LC0462936	hCoV-19/USA/MD-CDC-LC0462936/2022	EPI_ISL_9041819
LC0462653	hCoV-19/USA/DE-CDC-LC0462653/2022	EPI_ISL_9041820
LC0462683	hCoV-19/USA/MD-CDC-LC0462683/2022	EPI_ISL_9041824
LC0463091	hCoV-19/USA/MD-CDC-LC0463091/2022	EPI_ISL_9041825
LC0462458	hCoV-19/USA/NY-CDC-LC0462458/2022	EPI_ISL_9041850
LC0462558	hCoV-19/USA/NY-CDC-LC0462558/2022	EPI_ISL_9041827
LC0462448	hCoV-19/USA/CT-CDC-LC0462448/2022	EPI_ISL_9041865
LC0462996	hCoV-19/USA/NY-CDC-LC0462996/2022	EPI_ISL_9041837
LC0466510	hCoV-19/USA/MA-CDC-LC0466510/2022	EPI_ISL_9041843
LC0463085	hCoV-19/USA/CT-CDC-LC0463085/2022	EPI_ISL_9041845
LC0462452	hCoV-19/USA/CT-CDC-LC0462452/2022	EPI_ISL_9041846
LC0462473	hCoV-19/USA/CT-CDC-LC0462473/2022	EPI_ISL_9041851
LC0463003	hCoV-19/USA/CT-CDC-LC0463003/2022	EPI_ISL_9041853
LC0462637	hCoV-19/USA/CT-CDC-LC0462637/2022	EPI_ISL_9041855
LC0462685	hCoV-19/USA/MD-CDC-LC0462685/2022	EPI_ISL_9041856
LC0462677	hCoV-19/USA/DE-CDC-LC0462677/2022	EPI_ISL_9041877
LC0462600	hCoV-19/USA/CT-CDC-LC0462600/2022	EPI_ISL_9041858
LC0462450	hCoV-19/USA/CT-CDC-LC0462450/2022	EPI_ISL_9041859
LC0462617	hCoV-19/USA/NY-CDC-LC0462617/2022	EPI_ISL_9041868
LC0463057	hCoV-19/USA/MD-CDC-LC0463057/2022	EPI_ISL_9041875
LC0462935	hCoV-19/USA/DE-CDC-LC0462935/2022	EPI_ISL_9041870
LC0462669	hCoV-19/USA/MD-CDC-LC0462669/2022	EPI_ISL_9041871
LC0462939	hCoV-19/USA/DE-CDC-LC0462939/2022	EPI_ISL_9041872
LC0184444	hCoV-19/USA/TN-CDC-LC0184444/2021	EPI_ISL_3748072
LC0462682	hCoV-19/USA/MD-CDC-LC0462682/2022	EPI_ISL_9041873
LC0184584	hCoV-19/USA/NC-CDC-LC0184584/2021	EPI_ISL_3748073
LC0462614	hCoV-19/USA/NJ-CDC-LC0462614/2022	EPI_ISL_9041874
LC0462480	hCoV-19/USA/CT-CDC-LC0462480/2022	EPI_ISL_9041876
LC0462641	hCoV-19/USA/DE-CDC-LC0462641/2022	EPI_ISL_9041878
LC0465944	hCoV-19/USA/CT-CDC-LC0465944/2022	EPI_ISL_9041880
LC0465527	hCoV-19/USA/CT-CDC-LC0465527/2022	EPI_ISL_9041881
LC0466368	hCoV-19/USA/CA-CDC-LC0466368/2022	EPI_ISL_9041882
LC0465555	hCoV-19/USA/CT-CDC-LC0465555/2022	EPI_ISL_9041883
LC0465869	hCoV-19/USA/NJ-CDC-LC0465869/2022	EPI_ISL_9041884
LC0465950	hCoV-19/USA/CT-CDC-LC0465950/2022	EPI_ISL_9041885
LC0465614	hCoV-19/USA/CT-CDC-LC0465614/2022	EPI_ISL_9041889
LC0465813	hCoV-19/USA/CT-CDC-LC0465813/2022	EPI_ISL_9041886
LC0465585	hCoV-19/USA/MA-CDC-LC0465585/2022	EPI_ISL_9041887
LC0465553	hCoV-19/USA/CT-CDC-LC0465553/2022	EPI_ISL_9041888
LC0464835	hCoV-19/USA/FL-CDC-LC0464835/2022	EPI_ISL_9042067
LC0465937	hCoV-19/USA/CT-CDC-LC0465937/2022	EPI_ISL_9041890
LC0465573	hCoV-19/USA/NJ-CDC-LC0465573/2022	EPI_ISL_9041891
LC0465978	hCoV-19/USA/NJ-CDC-LC0465978/2022	EPI_ISL_9041892
LC0465863	hCoV-19/USA/RI-CDC-LC0465863/2022	EPI_ISL_9041893
LC0465577	hCoV-19/USA/PA-CDC-LC0465577/2022	EPI_ISL_9041894
LC0466525	hCoV-19/USA/DE-CDC-LC0466525/2022	EPI_ISL_9041900
LC0466643	hCoV-19/USA/DE-CDC-LC0466643/2022	EPI_ISL_9041895
LC0466642	hCoV-19/USA/DE-CDC-LC0466642/2022	EPI_ISL_9041896
LC0467013	hCoV-19/USA/DE-CDC-LC0467013/2022	EPI_ISL_9041898
LC0466390	hCoV-19/USA/AK-CDC-LC0466390/2022	EPI_ISL_9041903
LC0466644	hCoV-19/USA/DE-CDC-LC0466644/2022	EPI_ISL_9041897
LC0466049	hCoV-19/USA/DE-CDC-LC0466049/2022	EPI_ISL_9041899
LC0465520	hCoV-19/USA/CT-CDC-LC0465520/2022	EPI_ISL_9041901
LC0467005	hCoV-19/USA/NH-CDC-LC0467005/2022	EPI_ISL_9041904
LC0465556	hCoV-19/USA/CT-CDC-LC0465556/2022	EPI_ISL_9041902
LC0467015	hCoV-19/USA/DE-CDC-LC0467015/2022	EPI_ISL_9041905
LC0466866	hCoV-19/USA/NH-CDC-LC0466866/2022	EPI_ISL_9041906
LC0465936	hCoV-19/USA/CT-CDC-LC0465936/2022	EPI_ISL_9041927
LC0466801	hCoV-19/USA/DE-CDC-LC0466801/2022	EPI_ISL_9041908
LC0466733	hCoV-19/USA/DE-CDC-LC0466733/2022	EPI_ISL_9041909
LC0466402	hCoV-19/USA/VT-CDC-LC0466402/2022	EPI_ISL_9041910
LC0467012	hCoV-19/USA/DE-CDC-LC0467012/2022	EPI_ISL_9041911
LC0466872	hCoV-19/USA/NH-CDC-LC0466872/2022	EPI_ISL_9041912
LC0466871	hCoV-19/USA/ME-CDC-LC0466871/2022	EPI_ISL_9041913
LC0466924	hCoV-19/USA/NH-CDC-LC0466924/2022	EPI_ISL_9041914
LC0466630	hCoV-19/USA/ME-CDC-LC0466630/2022	EPI_ISL_9041915
LC0466926	hCoV-19/USA/ME-CDC-LC0466926/2022	EPI_ISL_9041916
LC0466428	hCoV-19/USA/WA-CDC-LC0466428/2022	EPI_ISL_9041917
LC0467019	hCoV-19/USA/DE-CDC-LC0467019/2022	EPI_ISL_9041919
LC0466427	hCoV-19/USA/MO-CDC-LC0466427/2022	EPI_ISL_9041920
LC0467002	hCoV-19/USA/NH-CDC-LC0467002/2022	EPI_ISL_9041921
LC0465583	hCoV-19/USA/CT-CDC-LC0465583/2022	EPI_ISL_9041922
LC0466389	hCoV-19/USA/MA-CDC-LC0466389/2022	EPI_ISL_9041924
LC0184004	hCoV-19/USA/MS-CDC-LC0184004/2021	EPI_ISL_3743305
LC0465935	hCoV-19/USA/CT-CDC-LC0465935/2022	EPI_ISL_9041925
LC0465866	hCoV-19/USA/CT-CDC-LC0465866/2022	EPI_ISL_9041926
LC0465946	hCoV-19/USA/RI-CDC-LC0465946/2022	EPI_ISL_9041928
LC0465824	hCoV-19/USA/CT-CDC-LC0465824/2022	EPI_ISL_9041929
LC0465945	hCoV-19/USA/RI-CDC-LC0465945/2022	EPI_ISL_9041930
LC0186829	hCoV-19/USA/GA-CDC-LC0186829/2021	EPI_ISL_3743403
LC0465938	hCoV-19/USA/CT-CDC-LC0465938/2022	EPI_ISL_9041932
LC0465939	hCoV-19/USA/CT-CDC-LC0465939/2022	EPI_ISL_9041933
LC0465940	hCoV-19/USA/CT-CDC-LC0465940/2022	EPI_ISL_9041934
LC0465839	hCoV-19/USA/CT-CDC-LC0465839/2022	EPI_ISL_9041935
LC0465841	hCoV-19/USA/CT-CDC-LC0465841/2022	EPI_ISL_9041936
LC0465575	hCoV-19/USA/NJ-CDC-LC0465575/2022	EPI_ISL_9041937
LC0465910	hCoV-19/USA/MA-CDC-LC0465910/2022	EPI_ISL_9041938
LC0466665	hCoV-19/USA/MA-CDC-LC0466665/2022	EPI_ISL_9041939
LC0466666	hCoV-19/USA/MA-CDC-LC0466666/2022	EPI_ISL_9041940
LC0466085	hCoV-19/USA/OK-CDC-LC0466085/2022	EPI_ISL_9041941
LC0466080	hCoV-19/USA/MS-CDC-LC0466080/2022	EPI_ISL_9041942
LC0466021	hCoV-19/USA/FL-CDC-LC0466021/2022	EPI_ISL_9041946
LC0466667	hCoV-19/USA/MA-CDC-LC0466667/2022	EPI_ISL_9041943
LC0466482	hCoV-19/USA/CT-CDC-LC0466482/2022	EPI_ISL_9041944
LC0465718	hCoV-19/USA/IL-CDC-LC0465718/2022	EPI_ISL_9041947
LC0466218	hCoV-19/USA/IL-CDC-LC0466218/2022	EPI_ISL_9041948
LC0465919	hCoV-19/USA/FL-CDC-LC0465919/2022	EPI_ISL_9041949
LC0465757	hCoV-19/USA/MO-CDC-LC0465757/2022	EPI_ISL_9041950
LC0465646	hCoV-19/USA/FL-CDC-LC0465646/2022	EPI_ISL_9041951
LC0466213	hCoV-19/USA/FL-CDC-LC0466213/2022	EPI_ISL_9041952
LC0465758	hCoV-19/USA/IL-CDC-LC0465758/2022	EPI_ISL_9041953
LC0465659	hCoV-19/USA/FL-CDC-LC0465659/2022	EPI_ISL_9041954
LC0465647	hCoV-19/USA/FL-CDC-LC0465647/2022	EPI_ISL_9041955
LC0465729	hCoV-19/USA/NC-CDC-LC0465729/2022	EPI_ISL_9041956
LC0466545	hCoV-19/USA/CT-CDC-LC0466545/2022	EPI_ISL_9041969
LC0466549	hCoV-19/USA/CT-CDC-LC0466549/2022	EPI_ISL_9041971
LC0465640	hCoV-19/USA/FL-CDC-LC0465640/2022	EPI_ISL_9041957
LC0465639	hCoV-19/USA/FL-CDC-LC0465639/2022	EPI_ISL_9041958
LC0466203	hCoV-19/USA/WI-CDC-LC0466203/2022	EPI_ISL_9041960
LC0466023	hCoV-19/USA/FL-CDC-LC0466023/2022	EPI_ISL_9041961
LC0465663	hCoV-19/USA/FL-CDC-LC0465663/2022	EPI_ISL_9041963
LC0465662	hCoV-19/USA/FL-CDC-LC0465662/2022	EPI_ISL_9041964
LC0466475	hCoV-19/USA/MD-CDC-LC0466475/2022	EPI_ISL_9041978
LC0465720	hCoV-19/USA/TX-CDC-LC0465720/2022	EPI_ISL_9041965
LC0466512	hCoV-19/USA/DE-CDC-LC0466512/2022	EPI_ISL_9041966
LC0466375	hCoV-19/USA/VA-CDC-LC0466375/2022	EPI_ISL_9041967
LC0466513	hCoV-19/USA/MA-CDC-LC0466513/2022	EPI_ISL_9041968
LC0466544	hCoV-19/USA/CT-CDC-LC0466544/2022	EPI_ISL_9041970
LC0466547	hCoV-19/USA/CT-CDC-LC0466547/2022	EPI_ISL_9041972
LC0466550	hCoV-19/USA/CT-CDC-LC0466550/2022	EPI_ISL_9041973
LC0467009	hCoV-19/USA/MA-CDC-LC0467009/2022	EPI_ISL_9041979
LC0466551	hCoV-19/USA/CT-CDC-LC0466551/2022	EPI_ISL_9041974
LC0466431	hCoV-19/USA/DC-CDC-LC0466431/2022	EPI_ISL_9041977
LC0466424	hCoV-19/USA/SC-CDC-LC0466424/2022	EPI_ISL_9041980
LC0466498	hCoV-19/USA/CT-CDC-LC0466498/2022	EPI_ISL_9041981
LC0465925	hCoV-19/USA/HI-CDC-LC0465925/2022	EPI_ISL_9041982
LC0466027	hCoV-19/USA/FL-CDC-LC0466027/2022	EPI_ISL_9041983
LC0465930	hCoV-19/USA/TN-CDC-LC0465930/2022	EPI_ISL_9041987
LC0465612	hCoV-19/USA/CT-CDC-LC0465612/2022	EPI_ISL_9041988
LC0466073	hCoV-19/USA/MI-CDC-LC0466073/2022	EPI_ISL_9041992
LC0466068	hCoV-19/USA/DE-CDC-LC0466068/2022	EPI_ISL_9041993
LC0465949	hCoV-19/USA/DE-CDC-LC0465949/2022	EPI_ISL_9041995
LC0465594	hCoV-19/USA/DE-CDC-LC0465594/2022	EPI_ISL_9041996
LC0465595	hCoV-19/USA/DE-CDC-LC0465595/2022	EPI_ISL_9041997
LC0466047	hCoV-19/USA/DE-CDC-LC0466047/2022	EPI_ISL_9042002
LC0466481	hCoV-19/USA/CT-CDC-LC0466481/2022	EPI_ISL_9041998
LC0466480	hCoV-19/USA/CT-CDC-LC0466480/2022	EPI_ISL_9041999
LC0467839	hCoV-19/USA/TX-CDC-LC0467839/2022	EPI_ISL_9042000
LC0467836	hCoV-19/USA/HI-CDC-LC0467836/2022	EPI_ISL_9042001
LC0465948	hCoV-19/USA/DE-CDC-LC0465948/2022	EPI_ISL_9042003
LC0465643	hCoV-19/USA/IN-CDC-LC0465643/2022	EPI_ISL_9042004
LC0466017	hCoV-19/USA/FL-CDC-LC0466017/2022	EPI_ISL_9042005
LC0466033	hCoV-19/USA/FL-CDC-LC0466033/2022	EPI_ISL_9042006
LC0466146	hCoV-19/USA/GA-CDC-LC0466146/2022	EPI_ISL_9042007
LC0466148	hCoV-19/USA/FL-CDC-LC0466148/2022	EPI_ISL_9042008
LC0466155	hCoV-19/USA/FL-CDC-LC0466155/2022	EPI_ISL_9042009
LC0465641	hCoV-19/USA/TN-CDC-LC0465641/2022	EPI_ISL_9042010
LC0466209	hCoV-19/USA/FL-CDC-LC0466209/2022	EPI_ISL_9042011
LC0466030	hCoV-19/USA/FL-CDC-LC0466030/2022	EPI_ISL_9042018
LC0465723	hCoV-19/USA/MO-CDC-LC0465723/2022	EPI_ISL_9042013
LC0466149	hCoV-19/USA/FL-CDC-LC0466149/2022	EPI_ISL_9042014
LC0466208	hCoV-19/USA/IN-CDC-LC0466208/2022	EPI_ISL_9042015
LC0177137	hCoV-19/USA/DE-CDC-LC0177137/2021	EPI_ISL_3745714
LC0465767	hCoV-19/USA/LA-CDC-LC0465767/2022	EPI_ISL_9042016
LC0465665	hCoV-19/USA/FL-CDC-LC0465665/2022	EPI_ISL_9042017
LC0466034	hCoV-19/USA/IN-CDC-LC0466034/2022	EPI_ISL_9042019
LC0466025	hCoV-19/USA/FL-CDC-LC0466025/2022	EPI_ISL_9042020
LC0466019	hCoV-19/USA/FL-CDC-LC0466019/2022	EPI_ISL_9042021
LC0477364	hCoV-19/USA/CT-CDC-LC0477364/2022	EPI_ISL_9182250
LC0484293	hCoV-19/USA/WA-CDC-LC0484293/2022	EPI_ISL_9182550
LC0479201	hCoV-19/USA/GA-CDC-LC0479201/2022	EPI_ISL_9187450
LC0465664	hCoV-19/USA/FL-CDC-LC0465664/2022	EPI_ISL_9042022
LC0466024	hCoV-19/USA/FL-CDC-LC0466024/2022	EPI_ISL_9042023
LC0466615	hCoV-19/USA/NH-CDC-LC0466615/2022	EPI_ISL_9042025
LC0466401	hCoV-19/USA/NH-CDC-LC0466401/2022	EPI_ISL_9042026
LC0466548	hCoV-19/USA/CT-CDC-LC0466548/2022	EPI_ISL_9042027
LC0466181	hCoV-19/USA/FL-CDC-LC0466181/2022	EPI_ISL_9042028
LC0466084	hCoV-19/USA/TN-CDC-LC0466084/2022	EPI_ISL_9042029
LC0465843	hCoV-19/USA/FL-CDC-LC0465843/2022	EPI_ISL_9042038
LC0465934	hCoV-19/USA/FL-CDC-LC0465934/2022	EPI_ISL_9042030
LC0466003	hCoV-19/USA/TN-CDC-LC0466003/2022	EPI_ISL_9042031
LC0466256	hCoV-19/USA/DC-CDC-LC0466256/2022	EPI_ISL_9042032
LC0176888	hCoV-19/USA/NJ-CDC-LC0176888/2021	EPI_ISL_3745997
LC0466166	hCoV-19/USA/DC-CDC-LC0466166/2022	EPI_ISL_9042034
LC0466078	hCoV-19/USA/FL-CDC-LC0466078/2022	EPI_ISL_9042035
LC0466626	hCoV-19/USA/RI-CDC-LC0466626/2022	EPI_ISL_9042036
LC0466985	hCoV-19/USA/MA-CDC-LC0466985/2022	EPI_ISL_9042037
LC0465672	hCoV-19/USA/CT-CDC-LC0465672/2022	EPI_ISL_9042039
LC0466611	hCoV-19/USA/MA-CDC-LC0466611/2022	EPI_ISL_9042040
LC0465881	hCoV-19/USA/CT-CDC-LC0465881/2022	EPI_ISL_9042042
LC0465669	hCoV-19/USA/CT-CDC-LC0465669/2022	EPI_ISL_9042046
LC0465880	hCoV-19/USA/CT-CDC-LC0465880/2022	EPI_ISL_9042043
LC0465882	hCoV-19/USA/CT-CDC-LC0465882/2022	EPI_ISL_9042044
LC0465678	hCoV-19/USA/CT-CDC-LC0465678/2022	EPI_ISL_9042045
LC0465675	hCoV-19/USA/CT-CDC-LC0465675/2022	EPI_ISL_9042048
LC0465671	hCoV-19/USA/CT-CDC-LC0465671/2022	EPI_ISL_9042049
LC0465668	hCoV-19/USA/CT-CDC-LC0465668/2022	EPI_ISL_9042051
LC0465676	hCoV-19/USA/CT-CDC-LC0465676/2022	EPI_ISL_9042053
LC0466037	hCoV-19/USA/CT-CDC-LC0466037/2022	EPI_ISL_9042054
LC0465677	hCoV-19/USA/CT-CDC-LC0465677/2022	EPI_ISL_9042055
LC0466342	hCoV-19/USA/MA-CDC-LC0466342/2022	EPI_ISL_9042056
LC0466563	hCoV-19/USA/MA-CDC-LC0466563/2022	EPI_ISL_9042058
LC0464944	hCoV-19/USA/DC-CDC-LC0464944/2022	EPI_ISL_9042059
LC0465010	hCoV-19/USA/DC-CDC-LC0465010/2022	EPI_ISL_9042060
LC0465133	hCoV-19/USA/DC-CDC-LC0465133/2022	EPI_ISL_9042062
LC0465128	hCoV-19/USA/DC-CDC-LC0465128/2022	EPI_ISL_9042063
LC0464836	hCoV-19/USA/LA-CDC-LC0464836/2022	EPI_ISL_9042066
LC0465517	hCoV-19/USA/FL-CDC-LC0465517/2022	EPI_ISL_9042068
LC0456423	hCoV-19/USA/WA-CDC-LC0456423/2021	EPI_ISL_8718850
LC0464951	hCoV-19/USA/LA-CDC-LC0464951/2022	EPI_ISL_9042069
LC0464947	hCoV-19/USA/FL-CDC-LC0464947/2022	EPI_ISL_9042071
LC0466806	hCoV-19/USA/MA-CDC-LC0466806/2022	EPI_ISL_9042074
LC0466997	hCoV-19/USA/NH-CDC-LC0466997/2022	EPI_ISL_9042082
LC0466609	hCoV-19/USA/MA-CDC-LC0466609/2022	EPI_ISL_9042078
LC0465887	hCoV-19/USA/CT-CDC-LC0465887/2022	EPI_ISL_9042088
LC0466613	hCoV-19/USA/MA-CDC-LC0466613/2022	EPI_ISL_9042079
LC0465700	hCoV-19/USA/CT-CDC-LC0465700/2022	EPI_ISL_9042092
LC0466612	hCoV-19/USA/MA-CDC-LC0466612/2022	EPI_ISL_9042081
LC0461612	hCoV-19/USA/MA-CDC-LC0461612/2021	EPI_ISL_9036950
LC0466619	hCoV-19/USA/OH-CDC-LC0466619/2022	EPI_ISL_9042083
LC0464834	hCoV-19/USA/IL-CDC-LC0464834/2022	EPI_ISL_9042084
LC0465679	hCoV-19/USA/CT-CDC-LC0465679/2022	EPI_ISL_9042085
LC0465888	hCoV-19/USA/CT-CDC-LC0465888/2022	EPI_ISL_9042089
LC0465818	hCoV-19/USA/CT-CDC-LC0465818/2022	EPI_ISL_9042090
LC0465851	hCoV-19/USA/CT-CDC-LC0465851/2022	EPI_ISL_9042091
LC0465885	hCoV-19/USA/MA-CDC-LC0465885/2022	EPI_ISL_9042093
LC0465889	hCoV-19/USA/CT-CDC-LC0465889/2022	EPI_ISL_9042094
LC0465539	hCoV-19/USA/DE-CDC-LC0465539/2022	EPI_ISL_9042095
LC0465947	hCoV-19/USA/CT-CDC-LC0465947/2022	EPI_ISL_9042096
LC0466070	hCoV-19/USA/CT-CDC-LC0466070/2022	EPI_ISL_9042097
LC0465812	hCoV-19/USA/CT-CDC-LC0465812/2022	EPI_ISL_9042098
LC0465986	hCoV-19/USA/DE-CDC-LC0465986/2022	EPI_ISL_9042099
LC0466014	hCoV-19/USA/DE-CDC-LC0466014/2022	EPI_ISL_9042100
LC0465988	hCoV-19/USA/CT-CDC-LC0465988/2022	EPI_ISL_9042102
LC0439410	hCoV-19/USA/MA-CDC-LC0439410/2021	EPI_ISL_8367050
LC0465796	hCoV-19/USA/DC-CDC-LC0465796/2022	EPI_ISL_9042104
LC0466488	hCoV-19/USA/CT-CDC-LC0466488/2022	EPI_ISL_9042105
LC0466484	hCoV-19/USA/CT-CDC-LC0466484/2022	EPI_ISL_9042107
LC0466483	hCoV-19/USA/CT-CDC-LC0466483/2022	EPI_ISL_9042108
LC0466524	hCoV-19/USA/DE-CDC-LC0466524/2022	EPI_ISL_9042109
LC0467033	hCoV-19/USA/NH-CDC-LC0467033/2022	EPI_ISL_9042110
LC0466523	hCoV-19/USA/DE-CDC-LC0466523/2022	EPI_ISL_9042112
LC0467034	hCoV-19/USA/NH-CDC-LC0467034/2022	EPI_ISL_9042114
LC0467032	hCoV-19/USA/NH-CDC-LC0467032/2022	EPI_ISL_9042115
LC0465857	hCoV-19/USA/CT-CDC-LC0465857/2022	EPI_ISL_9042116
LC0465533	hCoV-19/USA/DE-CDC-LC0465533/2022	EPI_ISL_9042120
LC0465580	hCoV-19/USA/CT-CDC-LC0465580/2022	EPI_ISL_9042117
LC0465764	hCoV-19/USA/DC-CDC-LC0465764/2022	EPI_ISL_9042118
LC0466058	hCoV-19/USA/DE-CDC-LC0466058/2022	EPI_ISL_9042127
LC0465674	hCoV-19/USA/CT-CDC-LC0465674/2022	EPI_ISL_9042119
LC0466610	hCoV-19/USA/MA-CDC-LC0466610/2022	EPI_ISL_9042121
LC0465537	hCoV-19/USA/DE-CDC-LC0465537/2022	EPI_ISL_9042122
LC0465987	hCoV-19/USA/DE-CDC-LC0465987/2022	EPI_ISL_9042123
LC0466061	hCoV-19/USA/DE-CDC-LC0466061/2022	EPI_ISL_9042124
LC0466059	hCoV-19/USA/DE-CDC-LC0466059/2022	EPI_ISL_9042125
LC0466055	hCoV-19/USA/DE-CDC-LC0466055/2022	EPI_ISL_9042126
LC0466493	hCoV-19/USA/CT-CDC-LC0466493/2022	EPI_ISL_9042128
LC0465706	hCoV-19/USA/DE-CDC-LC0465706/2022	EPI_ISL_9042129
LC0466057	hCoV-19/USA/DE-CDC-LC0466057/2022	EPI_ISL_9042130
LC0465709	hCoV-19/USA/DE-CDC-LC0465709/2022	EPI_ISL_9042131
LC0465958	hCoV-19/USA/DE-CDC-LC0465958/2022	EPI_ISL_9042140
LC0465695	hCoV-19/USA/DE-CDC-LC0465695/2022	EPI_ISL_9042132
LC0465965	hCoV-19/USA/DE-CDC-LC0465965/2022	EPI_ISL_9042133
LC0466984	hCoV-19/USA/MA-CDC-LC0466984/2022	EPI_ISL_9042134
LC0465531	hCoV-19/USA/DE-CDC-LC0465531/2022	EPI_ISL_9042135
LC0466585	hCoV-19/USA/NH-CDC-LC0466585/2022	EPI_ISL_9042136
LC0466381	hCoV-19/USA/SC-CDC-LC0466381/2022	EPI_ISL_9042137
LC0466517	hCoV-19/USA/DE-CDC-LC0466517/2022	EPI_ISL_9042138
LC0465834	hCoV-19/USA/CT-CDC-LC0465834/2022	EPI_ISL_9042148
LC0465591	hCoV-19/USA/DE-CDC-LC0465591/2022	EPI_ISL_9042139
LC0465689	hCoV-19/USA/DE-CDC-LC0465689/2022	EPI_ISL_9042141
LC0465847	hCoV-19/USA/DE-CDC-LC0465847/2022	EPI_ISL_9042142
LC0465596	hCoV-19/USA/DE-CDC-LC0465596/2022	EPI_ISL_9042143
LC0465984	hCoV-19/USA/DE-CDC-LC0465984/2022	EPI_ISL_9042144
LC0466963	hCoV-19/USA/MA-CDC-LC0466963/2022	EPI_ISL_9042145
LC0465581	hCoV-19/USA/NH-CDC-LC0465581/2022	EPI_ISL_9042146
LC0466066	hCoV-19/USA/CT-CDC-LC0466066/2022	EPI_ISL_9042147
LC0466971	hCoV-19/USA/NH-CDC-LC0466971/2022	EPI_ISL_9042165
LC0465587	hCoV-19/USA/CT-CDC-LC0465587/2022	EPI_ISL_9042149
LC0465899	hCoV-19/USA/MA-CDC-LC0465899/2022	EPI_ISL_9042150
LC0465956	hCoV-19/USA/DE-CDC-LC0465956/2022	EPI_ISL_9042151
LC0465957	hCoV-19/USA/DE-CDC-LC0465957/2022	EPI_ISL_9042153
LC0466539	hCoV-19/USA/CT-CDC-LC0466539/2022	EPI_ISL_9042152
LC0466067	hCoV-19/USA/DE-CDC-LC0466067/2022	EPI_ISL_9042155
LC0466961	hCoV-19/USA/RI-CDC-LC0466961/2022	EPI_ISL_9042154
LC0466966	hCoV-19/USA/NH-CDC-LC0466966/2022	EPI_ISL_9042156
LC0465959	hCoV-19/USA/DE-CDC-LC0465959/2022	EPI_ISL_9042158
LC0465820	hCoV-19/USA/CT-CDC-LC0465820/2022	EPI_ISL_9042255
LC0465599	hCoV-19/USA/DE-CDC-LC0465599/2022	EPI_ISL_9042160
LC0455015	hCoV-19/USA/CT-CDC-LC0455015/2021	EPI_ISL_8719050
LC0465821	hCoV-19/USA/DE-CDC-LC0465821/2022	EPI_ISL_9042162
LC0465975	hCoV-19/USA/MA-CDC-LC0465975/2022	EPI_ISL_9042163
LC0466587	hCoV-19/USA/RI-CDC-LC0466587/2022	EPI_ISL_9042166
LC0466937	hCoV-19/USA/NH-CDC-LC0466937/2022	EPI_ISL_9042164
LC0466968	hCoV-19/USA/NH-CDC-LC0466968/2022	EPI_ISL_9042185
LC0466586	hCoV-19/USA/RI-CDC-LC0466586/2022	EPI_ISL_9042167
LC0466940	hCoV-19/USA/NH-CDC-LC0466940/2022	EPI_ISL_9042168
LC0466897	hCoV-19/USA/RI-CDC-LC0466897/2022	EPI_ISL_9042169
LC0465968	hCoV-19/USA/CT-CDC-LC0465968/2022	EPI_ISL_9042174
LC0465955	hCoV-19/USA/DE-CDC-LC0465955/2022	EPI_ISL_9042190
LC0465966	hCoV-19/USA/MA-CDC-LC0465966/2022	EPI_ISL_9042175
LC0465971	hCoV-19/USA/CT-CDC-LC0465971/2022	EPI_ISL_9042176
LC0465532	hCoV-19/USA/DE-CDC-LC0465532/2022	EPI_ISL_9042177
LC0466077	hCoV-19/USA/FL-CDC-LC0466077/2022	EPI_ISL_9042191
LC0465970	hCoV-19/USA/CT-CDC-LC0465970/2022	EPI_ISL_9042178
LC0466071	hCoV-19/USA/TN-CDC-LC0466071/2022	EPI_ISL_9042180
LC0466072	hCoV-19/USA/DE-CDC-LC0466072/2022	EPI_ISL_9042181
LC0465592	hCoV-19/USA/DE-CDC-LC0465592/2022	EPI_ISL_9042182
LC0465845	hCoV-19/USA/CT-CDC-LC0465845/2022	EPI_ISL_9042207
LC0465549	hCoV-19/USA/DE-CDC-LC0465549/2022	EPI_ISL_9042183
LC0465849	hCoV-19/USA/CT-CDC-LC0465849/2022	EPI_ISL_9042194
LC0466941	hCoV-19/USA/NH-CDC-LC0466941/2022	EPI_ISL_9042184
LC0465952	hCoV-19/USA/DE-CDC-LC0465952/2022	EPI_ISL_9042186
LC0465916	hCoV-19/USA/FL-CDC-LC0465916/2022	EPI_ISL_9042199
LC0466087	hCoV-19/USA/MS-CDC-LC0466087/2022	EPI_ISL_9042193
LC0465926	hCoV-19/USA/FL-CDC-LC0465926/2022	EPI_ISL_9042198
LC0466378	hCoV-19/USA/MD-CDC-LC0466378/2022	EPI_ISL_9042195
LC0465859	hCoV-19/USA/CT-CDC-LC0465859/2022	EPI_ISL_9042209
LC0466583	hCoV-19/USA/MA-CDC-LC0466583/2022	EPI_ISL_9042196
LC0465915	hCoV-19/USA/FL-CDC-LC0465915/2022	EPI_ISL_9042197
LC0466624	hCoV-19/USA/RI-CDC-LC0466624/2022	EPI_ISL_9042200
LC0466623	hCoV-19/USA/RI-CDC-LC0466623/2022	EPI_ISL_9042201
LC0466621	hCoV-19/USA/RI-CDC-LC0466621/2022	EPI_ISL_9042202
LC0466530	hCoV-19/USA/DE-CDC-LC0466530/2022	EPI_ISL_9042221
LC0466620	hCoV-19/USA/RI-CDC-LC0466620/2022	EPI_ISL_9042203
LC0465994	hCoV-19/USA/CT-CDC-LC0465994/2022	EPI_ISL_9042210
LC0465996	hCoV-19/USA/CT-CDC-LC0465996/2022	EPI_ISL_9042204
LC0465842	hCoV-19/USA/CT-CDC-LC0465842/2022	EPI_ISL_9042205
LC0465995	hCoV-19/USA/CT-CDC-LC0465995/2022	EPI_ISL_9042206
LC0466998	hCoV-19/USA/RI-CDC-LC0466998/2022	EPI_ISL_9042211
LC0465967	hCoV-19/USA/CT-CDC-LC0465967/2022	EPI_ISL_9042208
LC0465993	hCoV-19/USA/CT-CDC-LC0465993/2022	EPI_ISL_9042212
LC0465844	hCoV-19/USA/CT-CDC-LC0465844/2022	EPI_ISL_9042213
LC0465858	hCoV-19/USA/CT-CDC-LC0465858/2022	EPI_ISL_9042217
LC0466515	hCoV-19/USA/DE-CDC-LC0466515/2022	EPI_ISL_9042237
LC0465997	hCoV-19/USA/CT-CDC-LC0465997/2022	EPI_ISL_9042214
LC0466811	hCoV-19/USA/MA-CDC-LC0466811/2022	EPI_ISL_9042223
LC0466622	hCoV-19/USA/RI-CDC-LC0466622/2022	EPI_ISL_9042215
LC0465879	hCoV-19/USA/CT-CDC-LC0465879/2022	EPI_ISL_9042234
LC0466933	hCoV-19/USA/MA-CDC-LC0466933/2022	EPI_ISL_9042216
LC0465890	hCoV-19/USA/FL-CDC-LC0465890/2022	EPI_ISL_9042218
LC0466584	hCoV-19/USA/NH-CDC-LC0466584/2022	EPI_ISL_9042219
LC0465981	hCoV-19/USA/CT-CDC-LC0465981/2022	EPI_ISL_9042239
LC0466565	hCoV-19/USA/NH-CDC-LC0466565/2022	EPI_ISL_9042220
LC0466816	hCoV-19/USA/MA-CDC-LC0466816/2022	EPI_ISL_9042224
LC0466514	hCoV-19/USA/DE-CDC-LC0466514/2022	EPI_ISL_9042222
LC0465848	hCoV-19/USA/CT-CDC-LC0465848/2022	EPI_ISL_9042232
LC0466815	hCoV-19/USA/MA-CDC-LC0466815/2022	EPI_ISL_9042225
LC0466814	hCoV-19/USA/MA-CDC-LC0466814/2022	EPI_ISL_9042226
LC0466561	hCoV-19/USA/MA-CDC-LC0466561/2022	EPI_ISL_9042227
LC0465528	hCoV-19/USA/CT-CDC-LC0465528/2022	EPI_ISL_9042251
LC0466810	hCoV-19/USA/NH-CDC-LC0466810/2022	EPI_ISL_9042236
LC0465588	hCoV-19/USA/CT-CDC-LC0465588/2022	EPI_ISL_9042241
LC0465529	hCoV-19/USA/CT-CDC-LC0465529/2022	EPI_ISL_9042246
LC0465991	hCoV-19/USA/CT-CDC-LC0465991/2022	EPI_ISL_9042248
LC0465530	hCoV-19/USA/CT-CDC-LC0465530/2022	EPI_ISL_9042249
LC0466083	hCoV-19/USA/FL-CDC-LC0466083/2022	EPI_ISL_9042253
LC0465600	hCoV-19/USA/CT-CDC-LC0465600/2022	EPI_ISL_9042265
LC0466522	hCoV-19/USA/DE-CDC-LC0466522/2022	EPI_ISL_9042256
LC0465601	hCoV-19/USA/CT-CDC-LC0465601/2022	EPI_ISL_9042258
LC0467047	hCoV-19/USA/NH-CDC-LC0467047/2022	EPI_ISL_9042281
LC0465814	hCoV-19/USA/CT-CDC-LC0465814/2022	EPI_ISL_9042260
LC0465603	hCoV-19/USA/CT-CDC-LC0465603/2022	EPI_ISL_9042261
LC0465602	hCoV-19/USA/CT-CDC-LC0465602/2022	EPI_ISL_9042263
LC0466521	hCoV-19/USA/DE-CDC-LC0466521/2022	EPI_ISL_9042266
LC0466812	hCoV-19/USA/MA-CDC-LC0466812/2022	EPI_ISL_9042277
LC0466589	hCoV-19/USA/MA-CDC-LC0466589/2022	EPI_ISL_9042267
LC0466900	hCoV-19/USA/MA-CDC-LC0466900/2022	EPI_ISL_9042269
LC0466964	hCoV-19/USA/MA-CDC-LC0466964/2022	EPI_ISL_9042271
LC0467041	hCoV-19/USA/NH-CDC-LC0467041/2022	EPI_ISL_9042284
LC0466813	hCoV-19/USA/MA-CDC-LC0466813/2022	EPI_ISL_9042275
LC0466956	hCoV-19/USA/MA-CDC-LC0466956/2022	EPI_ISL_9042280
LC0466555	hCoV-19/USA/MA-CDC-LC0466555/2022	EPI_ISL_9042279
LC0466399	hCoV-19/USA/NH-CDC-LC0466399/2022	EPI_ISL_9042282
LC0467045	hCoV-19/USA/NH-CDC-LC0467045/2022	EPI_ISL_9042283
LC0467040	hCoV-19/USA/VT-CDC-LC0467040/2022	EPI_ISL_9042288
LC0466874	hCoV-19/USA/NH-CDC-LC0466874/2022	EPI_ISL_9042290
LC0466922	hCoV-19/USA/NH-CDC-LC0466922/2022	EPI_ISL_9042292
LC0466397	hCoV-19/USA/NH-CDC-LC0466397/2022	EPI_ISL_9042294
LC0466923	hCoV-19/USA/NH-CDC-LC0466923/2022	EPI_ISL_9042297
LC0467024	hCoV-19/USA/NH-CDC-LC0467024/2022	EPI_ISL_9042298
LC0466925	hCoV-19/USA/ME-CDC-LC0466925/2022	EPI_ISL_9042299
LC0473623	hCoV-19/USA/AZ-CDC-LC0473623/2022	EPI_ISL_8981050
LC0466683	hCoV-19/USA/NH-CDC-LC0466683/2022	EPI_ISL_9042300
LC0466896	hCoV-19/USA/NH-CDC-LC0466896/2022	EPI_ISL_9042301
LC0466873	hCoV-19/USA/NH-CDC-LC0466873/2022	EPI_ISL_9042302
LC0466950	hCoV-19/USA/MA-CDC-LC0466950/2022	EPI_ISL_9042309
LC0466892	hCoV-19/USA/NH-CDC-LC0466892/2022	EPI_ISL_9042303
LC0466393	hCoV-19/USA/NH-CDC-LC0466393/2022	EPI_ISL_9042304
LC0466391	hCoV-19/USA/NH-CDC-LC0466391/2022	EPI_ISL_9042305
LC0466395	hCoV-19/USA/NH-CDC-LC0466395/2022	EPI_ISL_9042306
LC0466396	hCoV-19/USA/NH-CDC-LC0466396/2022	EPI_ISL_9042307
LC0467042	hCoV-19/USA/NH-CDC-LC0467042/2022	EPI_ISL_9042308
LC0466632	hCoV-19/USA/NH-CDC-LC0466632/2022	EPI_ISL_9042310
LC0466637	hCoV-19/USA/NH-CDC-LC0466637/2022	EPI_ISL_9042313
LC0466633	hCoV-19/USA/NH-CDC-LC0466633/2022	EPI_ISL_9042314
LC0466638	hCoV-19/USA/NH-CDC-LC0466638/2022	EPI_ISL_9042315
LC0466636	hCoV-19/USA/NH-CDC-LC0466636/2022	EPI_ISL_9042316
LC0466634	hCoV-19/USA/NH-CDC-LC0466634/2022	EPI_ISL_9042317
LC0466557	hCoV-19/USA/NH-CDC-LC0466557/2022	EPI_ISL_9042319
LC0466867	hCoV-19/USA/ME-CDC-LC0466867/2022	EPI_ISL_9042328
LC0466673	hCoV-19/USA/MA-CDC-LC0466673/2022	EPI_ISL_9042318
LC0467008	hCoV-19/USA/ME-CDC-LC0467008/2022	EPI_ISL_9042325
LC0466880	hCoV-19/USA/MA-CDC-LC0466880/2022	EPI_ISL_9042320
LC0467004	hCoV-19/USA/NH-CDC-LC0467004/2022	EPI_ISL_9042321
LC0467006	hCoV-19/USA/ME-CDC-LC0467006/2022	EPI_ISL_9042322
LC0467003	hCoV-19/USA/NH-CDC-LC0467003/2022	EPI_ISL_9042323
LC0467007	hCoV-19/USA/ME-CDC-LC0467007/2022	EPI_ISL_9042324
LC0466687	hCoV-19/USA/MA-CDC-LC0466687/2022	EPI_ISL_9042326
LC0467046	hCoV-19/USA/NH-CDC-LC0467046/2022	EPI_ISL_9042329
LC0467023	hCoV-19/USA/NH-CDC-LC0467023/2022	EPI_ISL_9042327
LC0466392	hCoV-19/USA/NH-CDC-LC0466392/2022	EPI_ISL_9042330
LC0466394	hCoV-19/USA/NH-CDC-LC0466394/2022	EPI_ISL_9042331
LC0467026	hCoV-19/USA/NH-CDC-LC0467026/2022	EPI_ISL_9042332
LC0466918	hCoV-19/USA/MA-CDC-LC0466918/2022	EPI_ISL_9042333
LC0466916	hCoV-19/USA/MA-CDC-LC0466916/2022	EPI_ISL_9042335
LC0466412	hCoV-19/USA/CT-CDC-LC0466412/2022	EPI_ISL_9042342
LC0466917	hCoV-19/USA/MA-CDC-LC0466917/2022	EPI_ISL_9042365
LC0466800	hCoV-19/USA/RI-CDC-LC0466800/2022	EPI_ISL_9042336
LC0466799	hCoV-19/USA/RI-CDC-LC0466799/2022	EPI_ISL_9042337
LC0465656	hCoV-19/USA/TN-CDC-LC0465656/2022	EPI_ISL_9042352
LC0466798	hCoV-19/USA/CT-CDC-LC0466798/2022	EPI_ISL_9042338
LC0466414	hCoV-19/USA/CT-CDC-LC0466414/2022	EPI_ISL_9042339
LC0466408	hCoV-19/USA/CT-CDC-LC0466408/2022	EPI_ISL_9042343
LC0466296	hCoV-19/USA/CT-CDC-LC0466296/2022	EPI_ISL_9042341
LC0466404	hCoV-19/USA/CT-CDC-LC0466404/2022	EPI_ISL_9042345
LC0466757	hCoV-19/USA/CT-CDC-LC0466757/2022	EPI_ISL_9042346
LC0467018	hCoV-19/USA/RI-CDC-LC0467018/2022	EPI_ISL_9042347
LC0466893	hCoV-19/USA/NH-CDC-LC0466893/2022	EPI_ISL_9042348
LC0466895	hCoV-19/USA/NH-CDC-LC0466895/2022	EPI_ISL_9042349
LC0466552	hCoV-19/USA/MA-CDC-LC0466552/2022	EPI_ISL_9042356
LC0467025	hCoV-19/USA/NH-CDC-LC0467025/2022	EPI_ISL_9042350
LC0466554	hCoV-19/USA/MA-CDC-LC0466554/2022	EPI_ISL_9042358
LC0465613	hCoV-19/USA/CT-CDC-LC0465613/2022	EPI_ISL_9042351
LC0467021	hCoV-19/USA/NH-CDC-LC0467021/2022	EPI_ISL_9042353
LC0467037	hCoV-19/USA/RI-CDC-LC0467037/2022	EPI_ISL_9042354
LC0467038	hCoV-19/USA/MA-CDC-LC0467038/2022	EPI_ISL_9042355
LC0466553	hCoV-19/USA/MA-CDC-LC0466553/2022	EPI_ISL_9042357
LC0466558	hCoV-19/USA/MA-CDC-LC0466558/2022	EPI_ISL_9042359
LC0466407	hCoV-19/USA/CT-CDC-LC0466407/2022	EPI_ISL_9042362
LC0466406	hCoV-19/USA/CT-CDC-LC0466406/2022	EPI_ISL_9042384
LC0466894	hCoV-19/USA/NH-CDC-LC0466894/2022	EPI_ISL_9042360
LC0466688	hCoV-19/USA/MA-CDC-LC0466688/2022	EPI_ISL_9042361
LC0466415	hCoV-19/USA/CT-CDC-LC0466415/2022	EPI_ISL_9042363
LC0466927	hCoV-19/USA/MA-CDC-LC0466927/2022	EPI_ISL_9042364
LC0466478	hCoV-19/USA/MD-CDC-LC0466478/2022	EPI_ISL_9042389
LC0466870	hCoV-19/USA/MA-CDC-LC0466870/2022	EPI_ISL_9042367
LC0466928	hCoV-19/USA/MA-CDC-LC0466928/2022	EPI_ISL_9042368
LC0467031	hCoV-19/USA/NH-CDC-LC0467031/2022	EPI_ISL_9042369
LC0467022	hCoV-19/USA/NH-CDC-LC0467022/2022	EPI_ISL_9042370
LC0466957	hCoV-19/USA/MA-CDC-LC0466957/2022	EPI_ISL_9042395
LC0466429	hCoV-19/USA/MD-CDC-LC0466429/2022	EPI_ISL_9042373
LC0466519	hCoV-19/USA/CT-CDC-LC0466519/2022	EPI_ISL_9042382
LC0466899	hCoV-19/USA/MA-CDC-LC0466899/2022	EPI_ISL_9042401
LC0466405	hCoV-19/USA/CT-CDC-LC0466405/2022	EPI_ISL_9042375
LC0466537	hCoV-19/USA/CT-CDC-LC0466537/2022	EPI_ISL_9042376
LC0466538	hCoV-19/USA/CT-CDC-LC0466538/2022	EPI_ISL_9042377
LC0466535	hCoV-19/USA/CT-CDC-LC0466535/2022	EPI_ISL_9042378
LC0466532	hCoV-19/USA/CT-CDC-LC0466532/2022	EPI_ISL_9042379
LC0467027	hCoV-19/USA/NH-CDC-LC0467027/2022	EPI_ISL_9042380
LC0466518	hCoV-19/USA/CT-CDC-LC0466518/2022	EPI_ISL_9042381
LC0466520	hCoV-19/USA/CT-CDC-LC0466520/2022	EPI_ISL_9042383
LC0466417	hCoV-19/USA/CT-CDC-LC0466417/2022	EPI_ISL_9042387
LC0466416	hCoV-19/USA/CT-CDC-LC0466416/2022	EPI_ISL_9042385
LC0466409	hCoV-19/USA/CT-CDC-LC0466409/2022	EPI_ISL_9042386
LC0466536	hCoV-19/USA/CT-CDC-LC0466536/2022	EPI_ISL_9042388
LC0466635	hCoV-19/USA/NH-CDC-LC0466635/2022	EPI_ISL_9042390
LC0466645	hCoV-19/USA/MA-CDC-LC0466645/2022	EPI_ISL_9042391
LC0466882	hCoV-19/USA/MA-CDC-LC0466882/2022	EPI_ISL_9042419
LC0466456	hCoV-19/USA/CA-CDC-LC0466456/2022	EPI_ISL_9042392
LC0466884	hCoV-19/USA/MA-CDC-LC0466884/2022	EPI_ISL_9042393
LC0466559	hCoV-19/USA/MA-CDC-LC0466559/2022	EPI_ISL_9042396
LC0466962	hCoV-19/USA/MA-CDC-LC0466962/2022	EPI_ISL_9042402
LC0466954	hCoV-19/USA/MA-CDC-LC0466954/2022	EPI_ISL_9042399
LC0465543	hCoV-19/USA/CT-CDC-LC0465543/2022	EPI_ISL_9042422
LC0466883	hCoV-19/USA/MA-CDC-LC0466883/2022	EPI_ISL_9042400
LC0466566	hCoV-19/USA/NH-CDC-LC0466566/2022	EPI_ISL_9042403
LC0466681	hCoV-19/USA/NH-CDC-LC0466681/2022	EPI_ISL_9042408
LC0466567	hCoV-19/USA/NH-CDC-LC0466567/2022	EPI_ISL_9042404
LC0465546	hCoV-19/USA/CT-CDC-LC0465546/2022	EPI_ISL_9042426
LC0465545	hCoV-19/USA/CT-CDC-LC0465545/2022	EPI_ISL_9042427
LC0466570	hCoV-19/USA/NH-CDC-LC0466570/2022	EPI_ISL_9042406
LC0466569	hCoV-19/USA/NH-CDC-LC0466569/2022	EPI_ISL_9042407
LC0466680	hCoV-19/USA/NH-CDC-LC0466680/2022	EPI_ISL_9042409
LC0466676	hCoV-19/USA/MA-CDC-LC0466676/2022	EPI_ISL_9042410
LC0466672	hCoV-19/USA/MA-CDC-LC0466672/2022	EPI_ISL_9042411
LC0466372	hCoV-19/USA/FL-CDC-LC0466372/2022	EPI_ISL_9042415
LC0466679	hCoV-19/USA/ME-CDC-LC0466679/2022	EPI_ISL_9042416
LC0466370	hCoV-19/USA/FL-CDC-LC0466370/2022	EPI_ISL_9042417
LC0466461	hCoV-19/USA/FL-CDC-LC0466461/2022	EPI_ISL_9042418
LC0466955	hCoV-19/USA/MA-CDC-LC0466955/2022	EPI_ISL_9042420
LC0466604	hCoV-19/USA/MA-CDC-LC0466604/2022	EPI_ISL_9042421
LC0465541	hCoV-19/USA/CT-CDC-LC0465541/2022	EPI_ISL_9042423
LC0465542	hCoV-19/USA/CT-CDC-LC0465542/2022	EPI_ISL_9042424
LC0465544	hCoV-19/USA/CT-CDC-LC0465544/2022	EPI_ISL_9042425
LC0466949	hCoV-19/USA/MA-CDC-LC0466949/2022	EPI_ISL_9042429
LC0465685	hCoV-19/USA/CT-CDC-LC0465685/2022	EPI_ISL_9042431
LC0466662	hCoV-19/USA/MA-CDC-LC0466662/2022	EPI_ISL_9042432
LC0465683	hCoV-19/USA/CT-CDC-LC0465683/2022	EPI_ISL_9042433
LC0465810	hCoV-19/USA/CT-CDC-LC0465810/2022	EPI_ISL_9042434
LC0465960	hCoV-19/USA/MA-CDC-LC0465960/2022	EPI_ISL_9042435
LC0465998	hCoV-19/USA/CT-CDC-LC0465998/2022	EPI_ISL_9042436
LC0465681	hCoV-19/USA/CT-CDC-LC0465681/2022	EPI_ISL_9042437
LC0444147	hCoV-19/USA/TX-CDC-LC0444147/2021	EPI_ISL_8469350
LC0465684	hCoV-19/USA/CT-CDC-LC0465684/2022	EPI_ISL_9042438
LC0466945	hCoV-19/USA/NH-CDC-LC0466945/2022	EPI_ISL_9042440
LC0466973	hCoV-19/USA/NH-CDC-LC0466973/2022	EPI_ISL_9042441
LC0466951	hCoV-19/USA/MA-CDC-LC0466951/2022	EPI_ISL_9042442
LC0466560	hCoV-19/USA/MA-CDC-LC0466560/2022	EPI_ISL_9042443
LC0466952	hCoV-19/USA/MA-CDC-LC0466952/2022	EPI_ISL_9042444
LC0466885	hCoV-19/USA/MA-CDC-LC0466885/2022	EPI_ISL_9042445
LC0465809	hCoV-19/USA/CT-CDC-LC0465809/2022	EPI_ISL_9042446
LC0466657	hCoV-19/USA/MA-CDC-LC0466657/2022	EPI_ISL_9042451
LC0466654	hCoV-19/USA/MA-CDC-LC0466654/2022	EPI_ISL_9042447
LC0465540	hCoV-19/USA/MA-CDC-LC0465540/2022	EPI_ISL_9042448
LC0466658	hCoV-19/USA/MA-CDC-LC0466658/2022	EPI_ISL_9042456
LC0466747	hCoV-19/USA/MA-CDC-LC0466747/2022	EPI_ISL_9042449
LC0466669	hCoV-19/USA/MA-CDC-LC0466669/2022	EPI_ISL_9042450
LC0466684	hCoV-19/USA/MA-CDC-LC0466684/2022	EPI_ISL_9042452
LC0466682	hCoV-19/USA/NH-CDC-LC0466682/2022	EPI_ISL_9042453
LC0466678	hCoV-19/USA/ME-CDC-LC0466678/2022	EPI_ISL_9042454
LC0466751	hCoV-19/USA/MA-CDC-LC0466751/2022	EPI_ISL_9042455
LC0466649	hCoV-19/USA/MA-CDC-LC0466649/2022	EPI_ISL_9042457
LC0466755	hCoV-19/USA/MA-CDC-LC0466755/2022	EPI_ISL_9042460
LC0466753	hCoV-19/USA/MA-CDC-LC0466753/2022	EPI_ISL_9042458
LC0466650	hCoV-19/USA/MA-CDC-LC0466650/2022	EPI_ISL_9042459
LC0466746	hCoV-19/USA/MA-CDC-LC0466746/2022	EPI_ISL_9042461
LC0475889	hCoV-19/USA/IL-CDC-LC0475889/2022	EPI_ISL_8981150
LC0476002	hCoV-19/USA/NV-CDC-LC0476002/2022	EPI_ISL_8982450
LC0466748	hCoV-19/USA/MA-CDC-LC0466748/2022	EPI_ISL_9042462
LC0466674	hCoV-19/USA/MA-CDC-LC0466674/2022	EPI_ISL_9042463
LC0466660	hCoV-19/USA/MA-CDC-LC0466660/2022	EPI_ISL_9042464
LC0467596	hCoV-19/USA/AZ-CDC-LC0467596/2021	EPI_ISL_9029750
LC0459902	hCoV-19/USA/MO-CDC-LC0459902/2021	EPI_ISL_9029850
LC0460164	hCoV-19/USA/NV-CDC-LC0460164/2021	EPI_ISL_9030050
LC0470479	hCoV-19/USA/NV-CDC-LC0470479/2022	EPI_ISL_9049550
LC0466653	hCoV-19/USA/MA-CDC-LC0466653/2022	EPI_ISL_9042465
LC0466651	hCoV-19/USA/RI-CDC-LC0466651/2022	EPI_ISL_9042466
LC0466668	hCoV-19/USA/RI-CDC-LC0466668/2022	EPI_ISL_9042467
LC0466646	hCoV-19/USA/MA-CDC-LC0466646/2022	EPI_ISL_9042471
LC0466909	hCoV-19/USA/VT-CDC-LC0466909/2022	EPI_ISL_9042472
LC0466341	hCoV-19/USA/MA-CDC-LC0466341/2022	EPI_ISL_9042473
LC0466931	hCoV-19/USA/MA-CDC-LC0466931/2022	EPI_ISL_9042474
LC0466881	hCoV-19/USA/MA-CDC-LC0466881/2022	EPI_ISL_9042477
LC0466647	hCoV-19/USA/MA-CDC-LC0466647/2022	EPI_ISL_9042478
LC0466339	hCoV-19/USA/NY-CDC-LC0466339/2022	EPI_ISL_9042479
LC0466648	hCoV-19/USA/MA-CDC-LC0466648/2022	EPI_ISL_9042480
LC0466659	hCoV-19/USA/MA-CDC-LC0466659/2022	EPI_ISL_9042481
LC0466761	hCoV-19/USA/MA-CDC-LC0466761/2022	EPI_ISL_9042482
LC0466912	hCoV-19/USA/CT-CDC-LC0466912/2022	EPI_ISL_9042483
LC0466576	hCoV-19/USA/RI-CDC-LC0466576/2022	EPI_ISL_9042484
LC0466578	hCoV-19/USA/RI-CDC-LC0466578/2022	EPI_ISL_9042485
LC0466577	hCoV-19/USA/RI-CDC-LC0466577/2022	EPI_ISL_9042486
LC0466760	hCoV-19/USA/MA-CDC-LC0466760/2022	EPI_ISL_9042487
LC0466906	hCoV-19/USA/MA-CDC-LC0466906/2022	EPI_ISL_9042489
LC0466903	hCoV-19/USA/MA-CDC-LC0466903/2022	EPI_ISL_9042490
LC0466041	hCoV-19/USA/CT-CDC-LC0466041/2022	EPI_ISL_9042504
LC0466904	hCoV-19/USA/MA-CDC-LC0466904/2022	EPI_ISL_9042491
LC0466759	hCoV-19/USA/MA-CDC-LC0466759/2022	EPI_ISL_9042506
LC0466911	hCoV-19/USA/CT-CDC-LC0466911/2022	EPI_ISL_9042492
LC0465874	hCoV-19/USA/CT-CDC-LC0465874/2022	EPI_ISL_9042496
LC0466905	hCoV-19/USA/MA-CDC-LC0466905/2022	EPI_ISL_9042494
LC0466039	hCoV-19/USA/CT-CDC-LC0466039/2022	EPI_ISL_9042498
LC0466045	hCoV-19/USA/OH-CDC-LC0466045/2022	EPI_ISL_9042499
LC0466901	hCoV-19/USA/MA-CDC-LC0466901/2022	EPI_ISL_9042500
LC0466040	hCoV-19/USA/CT-CDC-LC0466040/2022	EPI_ISL_9042503
LC0466042	hCoV-19/USA/CT-CDC-LC0466042/2022	EPI_ISL_9042501
LC0465873	hCoV-19/USA/RI-CDC-LC0465873/2022	EPI_ISL_9042502
LC0466762	hCoV-19/USA/MA-CDC-LC0466762/2022	EPI_ISL_9042507
LC0491289	hCoV-19/USA/CT-CDC-LC0491289/2022	EPI_ISL_9469350
LC0491569	hCoV-19/USA/MD-CDC-LC0491569/2022	EPI_ISL_9471150
LC0497146	hCoV-19/USA/OH-CDC-LC0497146/2022	EPI_ISL_9464350
LC0497379	hCoV-19/USA/OH-CDC-LC0497379/2022	EPI_ISL_9464550
LC0496338	hCoV-19/USA/WA-CDC-LC0496338/2022	EPI_ISL_9464750
LC0496246	hCoV-19/USA/OR-CDC-LC0496246/2022	EPI_ISL_9465050
LC0499092	hCoV-19/USA/WV-CDC-LC0499092/2022	EPI_ISL_9465150
LC0496985	hCoV-19/USA/CO-CDC-LC0496985/2022	EPI_ISL_9465350
LC0498573	hCoV-19/USA/MO-CDC-LC0498573/2022	EPI_ISL_9465450
LC0497269	hCoV-19/USA/OH-CDC-LC0497269/2022	EPI_ISL_9467050
LC0497337	hCoV-19/USA/OH-CDC-LC0497337/2022	EPI_ISL_9467150
LC0497033	hCoV-19/USA/KY-CDC-LC0497033/2022	EPI_ISL_9467850
LC0490991	hCoV-19/USA/FL-CDC-LC0490991/2022	EPI_ISL_9471250
LC0491268	hCoV-19/USA/RI-CDC-LC0491268/2022	EPI_ISL_9469150
LC0491224	hCoV-19/USA/MA-CDC-LC0491224/2022	EPI_ISL_9468550
LC0500475	hCoV-19/USA/OK-CDC-LC0500475/2022	EPI_ISL_9469550
LC0498306	hCoV-19/USA/NE-CDC-LC0498306/2022	EPI_ISL_9470350
LC0490771	hCoV-19/USA/DE-CDC-LC0490771/2022	EPI_ISL_9470150
LC0500529	hCoV-19/USA/OK-CDC-LC0500529/2022	EPI_ISL_9472250
LC0495146	hCoV-19/USA/FL-CDC-LC0495146/2022	EPI_ISL_9478950
LC0495629	hCoV-19/USA/SC-CDC-LC0495629/2022	EPI_ISL_9473550
LC0495590	hCoV-19/USA/GA-CDC-LC0495590/2022	EPI_ISL_9475450
LC0492962	hCoV-19/USA/TX-CDC-LC0492962/2022	EPI_ISL_9482650
LC0504910	hCoV-19/USA/NM-CDC-LC0504910/2022	EPI_ISL_9520850
LC0506315	hCoV-19/USA/MO-CDC-LC0506315/2022	EPI_ISL_9526350
LC0506704	hCoV-19/USA/NV-CDC-LC0506704/2022	EPI_ISL_9526550
LC0485501	hCoV-19/USA/CO-CDC-LC0485501/2022	EPI_ISL_9181950
LC0443054	hCoV-19/USA/NJ-CDC-LC0443054/2021	EPI_ISL_8468550
LC0487939	hCoV-19/USA/CO-CDC-LC0487939/2022	EPI_ISL_9338050
LC0487307	hCoV-19/USA/AR-CDC-LC0487307/2022	EPI_ISL_9343650
LC0513801	hCoV-19/USA/CO-CDC-LC0513801/2022	EPI_ISL_9910650
LC0512741	hCoV-19/USA/AR-CDC-LC0512741/2022	EPI_ISL_9911150
LC0507872	hCoV-19/USA/FL-CDC-LC0507872/2022	EPI_ISL_9912050
LC0511470	hCoV-19/USA/CT-CDC-LC0511470/2022	EPI_ISL_9912350
LC0514648	hCoV-19/USA/CA-CDC-LC0514648/2022	EPI_ISL_9912450
LC0514026	hCoV-19/USA/IA-CDC-LC0514026/2022	EPI_ISL_9912550
LC0439134	hCoV-19/USA/NJ-CDC-LC0439134/2021	EPI_ISL_8366740
LC0519612	hCoV-19/USA/IN-CDC-LC0519612/2022	EPI_ISL_9964050
LC0522898	hCoV-19/USA/MA-CDC-LC0522898/2022	EPI_ISL_9965150
LC0520641	hCoV-19/USA/WA-CDC-LC0520641/2022	EPI_ISL_9969250
LC0521773	hCoV-19/USA/CA-CDC-LC0521773/2022	EPI_ISL_9969550
LC0522596	hCoV-19/USA/MA-CDC-LC0522596/2022	EPI_ISL_9962450
LC0914639	hCoV-19/USA/NY-CDC-LC0914639/2022	EPI_ISL_15499649
LC0914745	hCoV-19/USA/NC-CDC-LC0914745/2022	EPI_ISL_15499650
LC0914252	hCoV-19/USA/NC-CDC-LC0914252/2022	EPI_ISL_15499665
LC0369612	hCoV-19/USA/KY-CDC-LC0369612/2021	EPI_ISL_6540552
LC0369875	hCoV-19/USA/VA-CDC-LC0369875/2021	EPI_ISL_6540515
LC0369563	hCoV-19/USA/MA-CDC-LC0369563/2021	EPI_ISL_6540389
LC0368500	hCoV-19/USA/PA-CDC-LC0368500/2021	EPI_ISL_6540307
LC0911467	hCoV-19/USA/NJ-CDC-LC0911467/2022	EPI_ISL_15482725
LC0910870	hCoV-19/USA/MD-CDC-LC0910870/2022	EPI_ISL_15482737
LC0529399	hCoV-19/USA/NC-CDC-LC0529399/2022	EPI_ISL_10074050
LC0529604	hCoV-19/USA/GA-CDC-LC0529604/2022	EPI_ISL_10074350
LC0530505	hCoV-19/USA/MD-CDC-LC0530505/2022	EPI_ISL_10074550
LC0529567	hCoV-19/USA/VA-CDC-LC0529567/2022	EPI_ISL_10074450
LC0913095	hCoV-19/USA/OH-CDC-LC0913095/2022	EPI_ISL_15481377
LC0913035	hCoV-19/USA/MO-CDC-LC0913035/2022	EPI_ISL_15481374
LC0913372	hCoV-19/USA/FL-CDC-LC0913372/2022	EPI_ISL_15481378
LC0913121	hCoV-19/USA/WI-CDC-LC0913121/2022	EPI_ISL_15481388
LC0913093	hCoV-19/USA/PA-CDC-LC0913093/2022	EPI_ISL_15481370
LC0913134	hCoV-19/USA/WI-CDC-LC0913134/2022	EPI_ISL_15481386
LC0913119	hCoV-19/USA/WI-CDC-LC0913119/2022	EPI_ISL_15481390
LC0913118	hCoV-19/USA/IL-CDC-LC0913118/2022	EPI_ISL_15481372
LC0913347	hCoV-19/USA/OH-CDC-LC0913347/2022	EPI_ISL_15481375
LC0912555	hCoV-19/USA/IL-CDC-LC0912555/2022	EPI_ISL_15481397
LC0912096	hCoV-19/USA/OH-CDC-LC0912096/2022	EPI_ISL_15481392
LC0912681	hCoV-19/USA/IN-CDC-LC0912681/2022	EPI_ISL_15481438
LC0912418	hCoV-19/USA/WV-CDC-LC0912418/2022	EPI_ISL_15481393
LC0912413	hCoV-19/USA/MO-CDC-LC0912413/2022	EPI_ISL_15481394
LC0912098	hCoV-19/USA/MI-CDC-LC0912098/2022	EPI_ISL_15481412
LC0912447	hCoV-19/USA/IL-CDC-LC0912447/2022	EPI_ISL_15481422
LC0913135	hCoV-19/USA/IL-CDC-LC0913135/2022	EPI_ISL_15481398
LC0913590	hCoV-19/USA/IL-CDC-LC0913590/2022	EPI_ISL_15481402
LC0910610	hCoV-19/USA/NH-CDC-LC0910610/2022	EPI_ISL_15481424
LC0913148	hCoV-19/USA/WI-CDC-LC0913148/2022	EPI_ISL_15481400
LC0912293	hCoV-19/USA/IL-CDC-LC0912293/2022	EPI_ISL_15481427
LC0912241	hCoV-19/USA/KY-CDC-LC0912241/2022	EPI_ISL_15481435
LC0913123	hCoV-19/USA/WI-CDC-LC0913123/2022	EPI_ISL_15481404
LC0912842	hCoV-19/USA/NM-CDC-LC0912842/2022	EPI_ISL_15481411
LC0912405	hCoV-19/USA/IN-CDC-LC0912405/2022	EPI_ISL_15481437
LC0913150	hCoV-19/USA/WI-CDC-LC0913150/2022	EPI_ISL_15481406
LC0912063	hCoV-19/USA/KY-CDC-LC0912063/2022	EPI_ISL_15481456
LC0912571	hCoV-19/USA/WV-CDC-LC0912571/2022	EPI_ISL_15481460
LC0913157	hCoV-19/USA/IN-CDC-LC0913157/2022	EPI_ISL_15481407
LC0913048	hCoV-19/USA/IN-CDC-LC0913048/2022	EPI_ISL_15481414
LC0913024	hCoV-19/USA/IL-CDC-LC0913024/2022	EPI_ISL_15481416
LC0913144	hCoV-19/USA/KY-CDC-LC0913144/2022	EPI_ISL_15481409
LC0913030	hCoV-19/USA/MO-CDC-LC0913030/2022	EPI_ISL_15481418
LC0911056	hCoV-19/USA/DE-CDC-LC0911056/2022	EPI_ISL_15481420
LC0912289	hCoV-19/USA/IL-CDC-LC0912289/2022	EPI_ISL_15481428
LC0912404	hCoV-19/USA/CA-CDC-LC0912404/2022	EPI_ISL_15481425
LC0911024	hCoV-19/USA/NJ-CDC-LC0911024/2022	EPI_ISL_15481431
LC0912069	hCoV-19/USA/KY-CDC-LC0912069/2022	EPI_ISL_15481454
LC0912066	hCoV-19/USA/OH-CDC-LC0912066/2022	EPI_ISL_15481465
LC0912419	hCoV-19/USA/MO-CDC-LC0912419/2022	EPI_ISL_15481430
LC0912068	hCoV-19/USA/KY-CDC-LC0912068/2022	EPI_ISL_15481463
LC0912101	hCoV-19/USA/MI-CDC-LC0912101/2022	EPI_ISL_15481474
LC0912279	hCoV-19/USA/WV-CDC-LC0912279/2022	EPI_ISL_15481433
LC0912552	hCoV-19/USA/KY-CDC-LC0912552/2022	EPI_ISL_15481446
LC0911210	hCoV-19/USA/NJ-CDC-LC0911210/2022	EPI_ISL_15481458
LC0912574	hCoV-19/USA/WV-CDC-LC0912574/2022	EPI_ISL_15481442
LC0913058	hCoV-19/USA/IL-CDC-LC0913058/2022	EPI_ISL_15481473
LC0911011	hCoV-19/USA/NY-CDC-LC0911011/2022	EPI_ISL_15481491
LC0912154	hCoV-19/USA/WI-CDC-LC0912154/2022	EPI_ISL_15481443
LC0911205	hCoV-19/USA/NJ-CDC-LC0911205/2022	EPI_ISL_15481450
LC0911045	hCoV-19/USA/MA-CDC-LC0911045/2022	EPI_ISL_15481466
LC0912569	hCoV-19/USA/IN-CDC-LC0912569/2022	EPI_ISL_15481476
LC0912148	hCoV-19/USA/WI-CDC-LC0912148/2022	EPI_ISL_15481445
LC0912425	hCoV-19/USA/IN-CDC-LC0912425/2022	EPI_ISL_15481448
LC0912145	hCoV-19/USA/IL-CDC-LC0912145/2022	EPI_ISL_15481452
LC0912380	hCoV-19/USA/WV-CDC-LC0912380/2022	EPI_ISL_15481461
LC0910599	hCoV-19/USA/NY-CDC-LC0910599/2022	EPI_ISL_15481486
LC0910977	hCoV-19/USA/NY-CDC-LC0910977/2022	EPI_ISL_15481496
LC0912320	hCoV-19/USA/IL-CDC-LC0912320/2022	EPI_ISL_15481509
LC0910576	hCoV-19/USA/NJ-CDC-LC0910576/2022	EPI_ISL_15481467
LC0911204	hCoV-19/USA/DE-CDC-LC0911204/2022	EPI_ISL_15481468
LC0913023	hCoV-19/USA/OH-CDC-LC0913023/2022	EPI_ISL_15481485
LC0911043	hCoV-19/USA/NY-CDC-LC0911043/2022	EPI_ISL_15481488
LC0911207	hCoV-19/USA/MD-CDC-LC0911207/2022	EPI_ISL_15481469
LC0912475	hCoV-19/USA/IL-CDC-LC0912475/2022	EPI_ISL_15481480
LC0912153	hCoV-19/USA/WI-CDC-LC0912153/2022	EPI_ISL_15481487
LC0913070	hCoV-19/USA/OH-CDC-LC0913070/2022	EPI_ISL_15481478
LC0910976	hCoV-19/USA/NY-CDC-LC0910976/2022	EPI_ISL_15481495
LC0912682	hCoV-19/USA/MD-CDC-LC0912682/2022	EPI_ISL_15481499
LC0912478	hCoV-19/USA/IL-CDC-LC0912478/2022	EPI_ISL_15481508
LC0912474	hCoV-19/USA/IL-CDC-LC0912474/2022	EPI_ISL_15481482
LC0910630	hCoV-19/USA/NJ-CDC-LC0910630/2022	EPI_ISL_15481500
LC0910628	hCoV-19/USA/NY-CDC-LC0910628/2022	EPI_ISL_15481511
LC0913028	hCoV-19/USA/OH-CDC-LC0913028/2022	EPI_ISL_15481483
LC0911006	hCoV-19/USA/NY-CDC-LC0911006/2022	EPI_ISL_15481490
LC0912070	hCoV-19/USA/KY-CDC-LC0912070/2022	EPI_ISL_15481510
LC0912321	hCoV-19/USA/IL-CDC-LC0912321/2022	EPI_ISL_15481489
LC0912366	hCoV-19/USA/IL-CDC-LC0912366/2022	EPI_ISL_15481504
LC0910978	hCoV-19/USA/NY-CDC-LC0910978/2022	EPI_ISL_15481492
LC0912302	hCoV-19/USA/OH-CDC-LC0912302/2022	EPI_ISL_15481503
LC0913088	hCoV-19/USA/WA-CDC-LC0913088/2022	EPI_ISL_15481523
LC0912389	hCoV-19/USA/IL-CDC-LC0912389/2022	EPI_ISL_15481542
LC0910632	hCoV-19/USA/NY-CDC-LC0910632/2022	EPI_ISL_15481493
LC0910629	hCoV-19/USA/FL-CDC-LC0910629/2022	EPI_ISL_15481498
LC0912503	hCoV-19/USA/IN-CDC-LC0912503/2022	EPI_ISL_15481547
LC0911106	hCoV-19/USA/NY-CDC-LC0911106/2022	EPI_ISL_15481572
LC0912297	hCoV-19/USA/DE-CDC-LC0912297/2022	EPI_ISL_15481501
LC0912509	hCoV-19/USA/IN-CDC-LC0912509/2022	EPI_ISL_15481513
LC0913052	hCoV-19/USA/MD-CDC-LC0913052/2022	EPI_ISL_15481531
LC0912354	hCoV-19/USA/MI-CDC-LC0912354/2022	EPI_ISL_15481550
LC0912553	hCoV-19/USA/IL-CDC-LC0912553/2022	EPI_ISL_15481506
LC0913055	hCoV-19/USA/KY-CDC-LC0913055/2022	EPI_ISL_15481528
LC0912379	hCoV-19/USA/IN-CDC-LC0912379/2022	EPI_ISL_15481546
LC0912350	hCoV-19/USA/MI-CDC-LC0912350/2022	EPI_ISL_15481551
LC0913051	hCoV-19/USA/MD-CDC-LC0913051/2022	EPI_ISL_15481530
LC0911491	hCoV-19/USA/PA-CDC-LC0911491/2022	EPI_ISL_15481535
LC0912671	hCoV-19/USA/IL-CDC-LC0912671/2022	EPI_ISL_15481549
LC0912558	hCoV-19/USA/KY-CDC-LC0912558/2022	EPI_ISL_15481517
LC0912280	hCoV-19/USA/IL-CDC-LC0912280/2022	EPI_ISL_15481521
LC0912506	hCoV-19/USA/WV-CDC-LC0912506/2022	EPI_ISL_15481705
LC0913090	hCoV-19/USA/WV-CDC-LC0913090/2022	EPI_ISL_15481525
LC0913068	hCoV-19/USA/OH-CDC-LC0913068/2022	EPI_ISL_15481526
LC0912345	hCoV-19/USA/IL-CDC-LC0912345/2022	EPI_ISL_15481539
LC0912563	hCoV-19/USA/KY-CDC-LC0912563/2022	EPI_ISL_15481544
LC0912567	hCoV-19/USA/VA-CDC-LC0912567/2022	EPI_ISL_15481533
LC0912678	hCoV-19/USA/IL-CDC-LC0912678/2022	EPI_ISL_15481541
LC0912493	hCoV-19/USA/IN-CDC-LC0912493/2022	EPI_ISL_15481557
LC0911141	hCoV-19/USA/NJ-CDC-LC0911141/2022	EPI_ISL_15481563
LC0912373	hCoV-19/USA/MI-CDC-LC0912373/2022	EPI_ISL_15481548
LC0910624	hCoV-19/USA/PA-CDC-LC0910624/2022	EPI_ISL_15481562
LC0912357	hCoV-19/USA/MI-CDC-LC0912357/2022	EPI_ISL_15481554
LC0912361	hCoV-19/USA/WI-CDC-LC0912361/2022	EPI_ISL_15481556
LC0911146	hCoV-19/USA/PA-CDC-LC0911146/2022	EPI_ISL_15481596
LC0912467	hCoV-19/USA/MO-CDC-LC0912467/2022	EPI_ISL_15481559
LC0910581	hCoV-19/USA/PA-CDC-LC0910581/2022	EPI_ISL_15481611
LC0911229	hCoV-19/USA/CT-CDC-LC0911229/2022	EPI_ISL_15481649
LC0911247	hCoV-19/USA/NJ-CDC-LC0911247/2022	EPI_ISL_15481673
LC0911099	hCoV-19/USA/MA-CDC-LC0911099/2022	EPI_ISL_15481560
LC0911025	hCoV-19/USA/NJ-CDC-LC0911025/2022	EPI_ISL_15481575
LC0911209	hCoV-19/USA/NY-CDC-LC0911209/2022	EPI_ISL_15481587
LC0910913	hCoV-19/USA/PA-CDC-LC0910913/2022	EPI_ISL_15481565
LC0911240	hCoV-19/USA/NY-CDC-LC0911240/2022	EPI_ISL_15481583
LC0911286	hCoV-19/USA/NY-CDC-LC0911286/2022	EPI_ISL_15481569
LC0910650	hCoV-19/USA/NJ-CDC-LC0910650/2022	EPI_ISL_15481574
LC0910634	hCoV-19/USA/NY-CDC-LC0910634/2022	EPI_ISL_15481585
LC0910980	hCoV-19/USA/NJ-CDC-LC0910980/2022	EPI_ISL_15481571
LC0910983	hCoV-19/USA/NJ-CDC-LC0910983/2022	EPI_ISL_15481577
LC0910821	hCoV-19/USA/NJ-CDC-LC0910821/2022	EPI_ISL_15481598
LC0911161	hCoV-19/USA/NJ-CDC-LC0911161/2022	EPI_ISL_15481615
LC0911125	hCoV-19/USA/NJ-CDC-LC0911125/2022	EPI_ISL_15481579
LC0911172	hCoV-19/USA/PA-CDC-LC0911172/2022	EPI_ISL_15481599
LC0910922	hCoV-19/USA/NY-CDC-LC0910922/2022	EPI_ISL_15481608
LC0910582	hCoV-19/USA/NJ-CDC-LC0910582/2022	EPI_ISL_15481589
LC0911196	hCoV-19/USA/NY-CDC-LC0911196/2022	EPI_ISL_15481604
LC0910932	hCoV-19/USA/NJ-CDC-LC0910932/2022	EPI_ISL_15481628
LC0911079	hCoV-19/USA/NY-CDC-LC0911079/2022	EPI_ISL_15481591
LC0911127	hCoV-19/USA/NJ-CDC-LC0911127/2022	EPI_ISL_15481594
LC0911179	hCoV-19/USA/NJ-CDC-LC0911179/2022	EPI_ISL_15481613
LC0911174	hCoV-19/USA/DE-CDC-LC0911174/2022	EPI_ISL_15481624
LC0911235	hCoV-19/USA/PA-CDC-LC0911235/2022	EPI_ISL_15481592
LC0910534	hCoV-19/USA/NY-CDC-LC0910534/2022	EPI_ISL_15481618
LC0910620	hCoV-19/USA/DE-CDC-LC0910620/2022	EPI_ISL_15481622
LC0910919	hCoV-19/USA/NY-CDC-LC0910919/2022	EPI_ISL_15481601
LC0910611	hCoV-19/USA/NY-CDC-LC0910611/2022	EPI_ISL_15481603
LC0911083	hCoV-19/USA/CT-CDC-LC0911083/2022	EPI_ISL_15481606
LC0910605	hCoV-19/USA/NJ-CDC-LC0910605/2022	EPI_ISL_15481632
LC0911085	hCoV-19/USA/CT-CDC-LC0911085/2022	EPI_ISL_15481610
LC0910608	hCoV-19/USA/NH-CDC-LC0910608/2022	EPI_ISL_15481626
LC0910819	hCoV-19/USA/NJ-CDC-LC0910819/2022	EPI_ISL_15481643
LC0910646	hCoV-19/USA/NY-CDC-LC0910646/2022	EPI_ISL_15481650
LC0911080	hCoV-19/USA/CT-CDC-LC0911080/2022	EPI_ISL_15481617
LC0910533	hCoV-19/USA/NY-CDC-LC0910533/2022	EPI_ISL_15481620
LC0910659	hCoV-19/USA/NJ-CDC-LC0910659/2022	EPI_ISL_15481633
LC0910538	hCoV-19/USA/NJ-CDC-LC0910538/2022	EPI_ISL_15481630
LC0910537	hCoV-19/USA/NJ-CDC-LC0910537/2022	EPI_ISL_15481654
LC0911166	hCoV-19/USA/NJ-CDC-LC0911166/2022	EPI_ISL_15481657
LC0910963	hCoV-19/USA/NJ-CDC-LC0910963/2022	EPI_ISL_15481635
LC0911228	hCoV-19/USA/NJ-CDC-LC0911228/2022	EPI_ISL_15481662
LC0911111	hCoV-19/USA/RI-CDC-LC0911111/2022	EPI_ISL_15481682
LC0910921	hCoV-19/USA/NY-CDC-LC0910921/2022	EPI_ISL_15481637
LC0910949	hCoV-19/USA/NY-CDC-LC0910949/2022	EPI_ISL_15481639
LC0911018	hCoV-19/USA/PA-CDC-LC0911018/2022	EPI_ISL_15481641
LC0911128	hCoV-19/USA/CT-CDC-LC0911128/2022	EPI_ISL_15481645
LC0910648	hCoV-19/USA/NY-CDC-LC0910648/2022	EPI_ISL_15481651
LC0910942	hCoV-19/USA/RI-CDC-LC0910942/2022	EPI_ISL_15481647
LC0910953	hCoV-19/USA/CT-CDC-LC0910953/2022	EPI_ISL_15481648
LC0911096	hCoV-19/USA/KY-CDC-LC0911096/2022	EPI_ISL_15481667
LC0911180	hCoV-19/USA/CT-CDC-LC0911180/2022	EPI_ISL_15481671
LC0911007	hCoV-19/USA/NJ-CDC-LC0911007/2022	EPI_ISL_15481653
LC0910971	hCoV-19/USA/NJ-CDC-LC0910971/2022	EPI_ISL_15481700
LC0910637	hCoV-19/USA/NY-CDC-LC0910637/2022	EPI_ISL_15481656
LC0910618	hCoV-19/USA/NY-CDC-LC0910618/2022	EPI_ISL_15481661
LC0911218	hCoV-19/USA/NY-CDC-LC0911218/2022	EPI_ISL_15481663
LC0910647	hCoV-19/USA/NY-CDC-LC0910647/2022	EPI_ISL_15481659
LC0911231	hCoV-19/USA/NY-CDC-LC0911231/2022	EPI_ISL_15481677
LC0911282	hCoV-19/USA/RI-CDC-LC0911282/2022	EPI_ISL_15481681
LC0910697	hCoV-19/USA/NJ-CDC-LC0910697/2022	EPI_ISL_15481697
LC0910925	hCoV-19/USA/NY-CDC-LC0910925/2022	EPI_ISL_15481664
LC0910920	hCoV-19/USA/NY-CDC-LC0910920/2022	EPI_ISL_15481665
LC0911105	hCoV-19/USA/WI-CDC-LC0911105/2022	EPI_ISL_15481669
LC0911145	hCoV-19/USA/NY-CDC-LC0911145/2022	EPI_ISL_15481699
LC0911178	hCoV-19/USA/NJ-CDC-LC0911178/2022	EPI_ISL_15481674
LC0912259	hCoV-19/USA/MD-CDC-LC0912259/2022	EPI_ISL_15481707
LC0911381	hCoV-19/USA/CT-CDC-LC0911381/2022	EPI_ISL_15481725
LC0910999	hCoV-19/USA/NJ-CDC-LC0910999/2022	EPI_ISL_15481757
LC0910948	hCoV-19/USA/NY-CDC-LC0910948/2022	EPI_ISL_15481676
LC0911194	hCoV-19/USA/NY-CDC-LC0911194/2022	EPI_ISL_15481679
LC0910940	hCoV-19/USA/NY-CDC-LC0910940/2022	EPI_ISL_15481695
LC0912190	hCoV-19/USA/CO-CDC-LC0912190/2022	EPI_ISL_15481736
LC0911283	hCoV-19/USA/RI-CDC-LC0911283/2022	EPI_ISL_15481684
LC0912261	hCoV-19/USA/KY-CDC-LC0912261/2022	EPI_ISL_15481717
LC0910674	hCoV-19/USA/NJ-CDC-LC0910674/2022	EPI_ISL_15481745
LC0911226	hCoV-19/USA/NJ-CDC-LC0911226/2022	EPI_ISL_15481756
LC0911284	hCoV-19/USA/RI-CDC-LC0911284/2022	EPI_ISL_15481686
LC0910950	hCoV-19/USA/FL-CDC-LC0910950/2022	EPI_ISL_15481694
LC0912282	hCoV-19/USA/IN-CDC-LC0912282/2022	EPI_ISL_15481721
LC0911008	hCoV-19/USA/NJ-CDC-LC0911008/2022	EPI_ISL_15481690
LC0910699	hCoV-19/USA/NY-CDC-LC0910699/2022	EPI_ISL_15481692
LC0910557	hCoV-19/USA/NY-CDC-LC0910557/2022	EPI_ISL_15481844
LC0912332	hCoV-19/USA/OH-CDC-LC0912332/2022	EPI_ISL_15481704
LC0911489	hCoV-19/USA/CT-CDC-LC0911489/2022	EPI_ISL_15481728
LC0911362	hCoV-19/USA/CT-CDC-LC0911362/2022	EPI_ISL_15481739
LC0912348	hCoV-19/USA/FL-CDC-LC0912348/2022	EPI_ISL_15481765
LC0911646	hCoV-19/USA/NH-CDC-LC0911646/2022	EPI_ISL_15481709
LC0912338	hCoV-19/USA/MO-CDC-LC0912338/2022	EPI_ISL_15481713
LC0912334	hCoV-19/USA/OH-CDC-LC0912334/2022	EPI_ISL_15481711
LC0911380	hCoV-19/USA/CT-CDC-LC0911380/2022	EPI_ISL_15481726
LC0912336	hCoV-19/USA/WV-CDC-LC0912336/2022	EPI_ISL_15481767
LC0912301	hCoV-19/USA/KY-CDC-LC0912301/2022	EPI_ISL_15481773
LC0911756	hCoV-19/USA/NJ-CDC-LC0911756/2022	EPI_ISL_15481729
LC0912103	hCoV-19/USA/IN-CDC-LC0912103/2022	EPI_ISL_15481743
LC0910622	hCoV-19/USA/PA-CDC-LC0910622/2022	EPI_ISL_15481751
LC0911487	hCoV-19/USA/CT-CDC-LC0911487/2022	EPI_ISL_15481759
LC0911675	hCoV-19/USA/CT-CDC-LC0911675/2022	EPI_ISL_15481731
LC0912504	hCoV-19/USA/WV-CDC-LC0912504/2022	EPI_ISL_15481738
LC0910551	hCoV-19/USA/NJ-CDC-LC0910551/2022	EPI_ISL_15481843
LC0911655	hCoV-19/USA/NH-CDC-LC0911655/2022	EPI_ISL_15481869
LC0911928	hCoV-19/USA/NY-CDC-LC0911928/2022	EPI_ISL_15481732
LC0911223	hCoV-19/USA/NJ-CDC-LC0911223/2022	EPI_ISL_15481754
LC0912256	hCoV-19/USA/IN-CDC-LC0912256/2022	EPI_ISL_15481772
LC0911201	hCoV-19/USA/DE-CDC-LC0911201/2022	EPI_ISL_15481749
LC0911189	hCoV-19/USA/NJ-CDC-LC0911189/2022	EPI_ISL_15481752
LC0912328	hCoV-19/USA/KY-CDC-LC0912328/2022	EPI_ISL_15481770
LC0912333	hCoV-19/USA/IN-CDC-LC0912333/2022	EPI_ISL_15481761
LC0912273	hCoV-19/USA/IL-CDC-LC0912273/2022	EPI_ISL_15481779
LC0911058	hCoV-19/USA/NJ-CDC-LC0911058/2022	EPI_ISL_15481836
LC0912254	hCoV-19/USA/IN-CDC-LC0912254/2022	EPI_ISL_15481763
LC0911810	hCoV-19/USA/NY-CDC-LC0911810/2022	EPI_ISL_15481771
LC0911913	hCoV-19/USA/RI-CDC-LC0911913/2022	EPI_ISL_15481825
LC0912313	hCoV-19/USA/KY-CDC-LC0912313/2022	EPI_ISL_15481769
LC0911405	hCoV-19/USA/RI-CDC-LC0911405/2022	EPI_ISL_15481822
LC0911319	hCoV-19/USA/RI-CDC-LC0911319/2022	EPI_ISL_15481823
LC0912470	hCoV-19/USA/IL-CDC-LC0912470/2022	EPI_ISL_15481775
LC0912284	hCoV-19/USA/IL-CDC-LC0912284/2022	EPI_ISL_15481777
LC0911059	hCoV-19/USA/WI-CDC-LC0911059/2022	EPI_ISL_15481837
LC0912168	hCoV-19/USA/TX-CDC-LC0912168/2022	EPI_ISL_15481839
LC0911479	hCoV-19/USA/NJ-CDC-LC0911479/2022	EPI_ISL_15481821
LC0911957	hCoV-19/USA/NJ-CDC-LC0911957/2022	EPI_ISL_15481857
LC0911378	hCoV-19/USA/NY-CDC-LC0911378/2022	EPI_ISL_15481859
LC0913173	hCoV-19/USA/IL-CDC-LC0913173/2022	EPI_ISL_15481882
LC0911384	hCoV-19/USA/NY-CDC-LC0911384/2022	EPI_ISL_15481826
LC0911341	hCoV-19/USA/NY-CDC-LC0911341/2022	EPI_ISL_15481828
LC0912137	hCoV-19/USA/CA-CDC-LC0912137/2022	EPI_ISL_15482897
LC0911344	hCoV-19/USA/NJ-CDC-LC0911344/2022	EPI_ISL_15481829
LC0911673	hCoV-19/USA/PA-CDC-LC0911673/2022	EPI_ISL_15481867
LC0912206	hCoV-19/USA/NM-CDC-LC0912206/2022	EPI_ISL_15481888
LC0913233	hCoV-19/USA/IL-CDC-LC0913233/2022	EPI_ISL_15481899
LC0911136	hCoV-19/USA/NY-CDC-LC0911136/2022	EPI_ISL_15481831
LC0912202	hCoV-19/USA/NM-CDC-LC0912202/2022	EPI_ISL_15481832
LC0911496	hCoV-19/USA/PA-CDC-LC0911496/2022	EPI_ISL_15481858
LC0910552	hCoV-19/USA/IL-CDC-LC0910552/2022	EPI_ISL_15481834
LC0911924	hCoV-19/USA/RI-CDC-LC0911924/2022	EPI_ISL_15481835
LC0911373	hCoV-19/USA/RI-CDC-LC0911373/2022	EPI_ISL_15481851
LC0913022	hCoV-19/USA/OH-CDC-LC0913022/2022	EPI_ISL_15481841
LC0911545	hCoV-19/USA/RI-CDC-LC0911545/2022	EPI_ISL_15481853
LC0912209	hCoV-19/USA/NM-CDC-LC0912209/2022	EPI_ISL_15481892
LC0910553	hCoV-19/USA/NY-CDC-LC0910553/2022	EPI_ISL_15481846
LC0911488	hCoV-19/USA/PA-CDC-LC0911488/2022	EPI_ISL_15481862
LC0912219	hCoV-19/USA/MN-CDC-LC0912219/2022	EPI_ISL_15481865
LC0911057	hCoV-19/USA/NY-CDC-LC0911057/2022	EPI_ISL_15481847
LC0912653	hCoV-19/USA/IN-CDC-LC0912653/2022	EPI_ISL_15481849
LC0911377	hCoV-19/USA/NJ-CDC-LC0911377/2022	EPI_ISL_15481856
LC0911372	hCoV-19/USA/NJ-CDC-LC0911372/2022	EPI_ISL_15481852
LC0911317	hCoV-19/USA/NY-CDC-LC0911317/2022	EPI_ISL_15481860
LC0911397	hCoV-19/USA/NY-CDC-LC0911397/2022	EPI_ISL_15481872
LC0911374	hCoV-19/USA/NJ-CDC-LC0911374/2022	EPI_ISL_15481879
LC0913582	hCoV-19/USA/IL-CDC-LC0913582/2022	EPI_ISL_15481910
LC0911674	hCoV-19/USA/PA-CDC-LC0911674/2022	EPI_ISL_15481863
LC0911498	hCoV-19/USA/NH-CDC-LC0911498/2022	EPI_ISL_15481874
LC0913239	hCoV-19/USA/TX-CDC-LC0913239/2022	EPI_ISL_15481912
LC0910543	hCoV-19/USA/NJ-CDC-LC0910543/2022	EPI_ISL_15481870
LC0911920	hCoV-19/USA/RI-CDC-LC0911920/2022	EPI_ISL_15481877
LC0913067	hCoV-19/USA/KY-CDC-LC0913067/2022	EPI_ISL_15481915
LC0912662	hCoV-19/USA/KY-CDC-LC0912662/2022	EPI_ISL_15481936
LC0911548	hCoV-19/USA/RI-CDC-LC0911548/2022	EPI_ISL_15481878
LC0913217	hCoV-19/USA/NM-CDC-LC0913217/2022	EPI_ISL_15481884
LC0913073	hCoV-19/USA/MO-CDC-LC0913073/2022	EPI_ISL_15481898
LC0911954	hCoV-19/USA/NJ-CDC-LC0911954/2022	EPI_ISL_15481880
LC0913253	hCoV-19/USA/MN-CDC-LC0913253/2022	EPI_ISL_15481903
LC0913266	hCoV-19/USA/AZ-CDC-LC0913266/2022	EPI_ISL_15481924
LC0912658	hCoV-19/USA/IL-CDC-LC0912658/2022	EPI_ISL_15481957
LC0913082	hCoV-19/USA/KY-CDC-LC0913082/2022	EPI_ISL_15481896
LC0913215	hCoV-19/USA/AZ-CDC-LC0913215/2022	EPI_ISL_15481922
LC0913267	hCoV-19/USA/IA-CDC-LC0913267/2022	EPI_ISL_15481926
LC0912212	hCoV-19/USA/AZ-CDC-LC0912212/2022	EPI_ISL_15481928
LC0912183	hCoV-19/USA/MO-CDC-LC0912183/2022	EPI_ISL_15481930
LC0912179	hCoV-19/USA/KS-CDC-LC0912179/2022	EPI_ISL_15481932
LC0913296	hCoV-19/USA/TX-CDC-LC0913296/2022	EPI_ISL_15481906
LC0912451	hCoV-19/USA/IL-CDC-LC0912451/2022	EPI_ISL_15481956
LC0912192	hCoV-19/USA/AZ-CDC-LC0912192/2022	EPI_ISL_15481913
LC0912082	hCoV-19/USA/WV-CDC-LC0912082/2022	EPI_ISL_15481934
LC0912210	hCoV-19/USA/AZ-CDC-LC0912210/2022	EPI_ISL_15481938
LC0912452	hCoV-19/USA/WI-CDC-LC0912452/2022	EPI_ISL_15481942
LC0913061	hCoV-19/USA/KY-CDC-LC0913061/2022	EPI_ISL_15481919
LC0913218	hCoV-19/USA/AZ-CDC-LC0913218/2022	EPI_ISL_15481921
LC0912516	hCoV-19/USA/IL-CDC-LC0912516/2022	EPI_ISL_15481946
LC0912497	hCoV-19/USA/IL-CDC-LC0912497/2022	EPI_ISL_15481947
LC0912488	hCoV-19/USA/WI-CDC-LC0912488/2022	EPI_ISL_15481944
LC0910926	hCoV-19/USA/NJ-CDC-LC0910926/2022	EPI_ISL_15481961
LC0912211	hCoV-19/USA/UT-CDC-LC0912211/2022	EPI_ISL_15481963
LC0912487	hCoV-19/USA/WI-CDC-LC0912487/2022	EPI_ISL_15481945
LC0912081	hCoV-19/USA/IN-CDC-LC0912081/2022	EPI_ISL_15481954
LC0912187	hCoV-19/USA/AZ-CDC-LC0912187/2022	EPI_ISL_15481984
LC0911880	hCoV-19/USA/NY-CDC-LC0911880/2022	EPI_ISL_15481999
LC0912664	hCoV-19/USA/IL-CDC-LC0912664/2022	EPI_ISL_15481948
LC0911623	hCoV-19/USA/NY-CDC-LC0911623/2022	EPI_ISL_15482030
LC0912472	hCoV-19/USA/IL-CDC-LC0912472/2022	EPI_ISL_15481952
LC0912220	hCoV-19/USA/CO-CDC-LC0912220/2022	EPI_ISL_15481959
LC0912517	hCoV-19/USA/KY-CDC-LC0912517/2022	EPI_ISL_15481973
LC0912173	hCoV-19/USA/AZ-CDC-LC0912173/2022	EPI_ISL_15481981
LC0912481	hCoV-19/USA/OH-CDC-LC0912481/2022	EPI_ISL_15481965
LC0912652	hCoV-19/USA/IN-CDC-LC0912652/2022	EPI_ISL_15481988
LC0911879	hCoV-19/USA/NY-CDC-LC0911879/2022	EPI_ISL_15482001
LC0911070	hCoV-19/USA/DE-CDC-LC0911070/2022	EPI_ISL_15482014
LC0912825	hCoV-19/USA/TX-CDC-LC0912825/2022	EPI_ISL_15481969
LC0912174	hCoV-19/USA/NV-CDC-LC0912174/2022	EPI_ISL_15481978
LC0910927	hCoV-19/USA/NJ-CDC-LC0910927/2022	EPI_ISL_15481991
LC0911255	hCoV-19/USA/NY-CDC-LC0911255/2022	EPI_ISL_15482004
LC0912647	hCoV-19/USA/OH-CDC-LC0912647/2022	EPI_ISL_15481971
LC0912172	hCoV-19/USA/NV-CDC-LC0912172/2022	EPI_ISL_15481979
LC0912461	hCoV-19/USA/WV-CDC-LC0912461/2022	EPI_ISL_15481987
LC0912551	hCoV-19/USA/IN-CDC-LC0912551/2022	EPI_ISL_15481992
LC0912482	hCoV-19/USA/IL-CDC-LC0912482/2022	EPI_ISL_15481975
LC0912484	hCoV-19/USA/MO-CDC-LC0912484/2022	EPI_ISL_15481990
LC0911442	hCoV-19/USA/NY-CDC-LC0911442/2022	EPI_ISL_15482009
LC0911963	hCoV-19/USA/NJ-CDC-LC0911963/2022	EPI_ISL_15482037
LC0912479	hCoV-19/USA/MO-CDC-LC0912479/2022	EPI_ISL_15481976
LC0912188	hCoV-19/USA/AZ-CDC-LC0912188/2022	EPI_ISL_15481983
LC0911446	hCoV-19/USA/NJ-CDC-LC0911446/2022	EPI_ISL_15481993
LC0911037	hCoV-19/USA/NJ-CDC-LC0911037/2022	EPI_ISL_15482005
LC0911791	hCoV-19/USA/NY-CDC-LC0911791/2022	EPI_ISL_15482022
LC0911785	hCoV-19/USA/NY-CDC-LC0911785/2022	EPI_ISL_15482002
LC0911834	hCoV-19/USA/NJ-CDC-LC0911834/2022	EPI_ISL_15482028
LC0911881	hCoV-19/USA/CT-CDC-LC0911881/2022	EPI_ISL_15482042
LC0911788	hCoV-19/USA/NY-CDC-LC0911788/2022	EPI_ISL_15482003
LC0910988	hCoV-19/USA/NJ-CDC-LC0910988/2022	EPI_ISL_15482012
LC0911262	hCoV-19/USA/AZ-CDC-LC0911262/2022	EPI_ISL_15482033
LC0911249	hCoV-19/USA/NY-CDC-LC0911249/2022	EPI_ISL_15482007
LC0910985	hCoV-19/USA/NJ-CDC-LC0910985/2022	EPI_ISL_15482011
LC0911619	hCoV-19/USA/SD-CDC-LC0911619/2022	EPI_ISL_15482035
LC0911029	hCoV-19/USA/MD-CDC-LC0911029/2022	EPI_ISL_15482015
LC0910990	hCoV-19/USA/PA-CDC-LC0910990/2022	EPI_ISL_15482026
LC0911792	hCoV-19/USA/CT-CDC-LC0911792/2022	EPI_ISL_15482044
LC0911753	hCoV-19/USA/CT-CDC-LC0911753/2022	EPI_ISL_15482045
LC0910995	hCoV-19/USA/NJ-CDC-LC0910995/2022	EPI_ISL_15482021
LC0911616	hCoV-19/USA/NY-CDC-LC0911616/2022	EPI_ISL_15482031
LC0911889	hCoV-19/USA/CT-CDC-LC0911889/2022	EPI_ISL_15482046
LC0911611	hCoV-19/USA/DE-CDC-LC0911611/2022	EPI_ISL_15482032
LC0911824	hCoV-19/USA/CT-CDC-LC0911824/2022	EPI_ISL_15482059
LC0911444	hCoV-19/USA/WI-CDC-LC0911444/2022	EPI_ISL_15482034
LC0911775	hCoV-19/USA/NY-CDC-LC0911775/2022	EPI_ISL_15482038
LC0911032	hCoV-19/USA/MD-CDC-LC0911032/2022	EPI_ISL_15482061
LC0911829	hCoV-19/USA/NJ-CDC-LC0911829/2022	EPI_ISL_15482070
LC0910668	hCoV-19/USA/NJ-CDC-LC0910668/2022	EPI_ISL_15482040
LC0911853	hCoV-19/USA/NJ-CDC-LC0911853/2022	EPI_ISL_15482049
LC0911135	hCoV-19/USA/NY-CDC-LC0911135/2022	EPI_ISL_15482074
LC0911862	hCoV-19/USA/NJ-CDC-LC0911862/2022	EPI_ISL_15482051
LC0911669	hCoV-19/USA/DE-CDC-LC0911669/2022	EPI_ISL_15482054
LC0910994	hCoV-19/USA/RI-CDC-LC0910994/2022	EPI_ISL_15482072
LC0911251	hCoV-19/USA/MA-CDC-LC0911251/2022	EPI_ISL_15482079
LC0911860	hCoV-19/USA/NJ-CDC-LC0911860/2022	EPI_ISL_15482053
LC0911625	hCoV-19/USA/NJ-CDC-LC0911625/2022	EPI_ISL_15482063
LC0911615	hCoV-19/USA/NY-CDC-LC0911615/2022	EPI_ISL_15482081
LC0910547	hCoV-19/USA/NY-CDC-LC0910547/2022	EPI_ISL_15482083
LC0911835	hCoV-19/USA/NJ-CDC-LC0911835/2022	EPI_ISL_15482056
LC0911890	hCoV-19/USA/MA-CDC-LC0911890/2022	EPI_ISL_15482089
LC0910899	hCoV-19/USA/DC-CDC-LC0910899/2022	EPI_ISL_15482129
LC0912801	hCoV-19/USA/NM-CDC-LC0912801/2022	EPI_ISL_15482190
LC0911634	hCoV-19/USA/NJ-CDC-LC0911634/2022	EPI_ISL_15482058
LC0911631	hCoV-19/USA/NY-CDC-LC0911631/2022	EPI_ISL_15482066
LC0911858	hCoV-19/USA/RI-CDC-LC0911858/2022	EPI_ISL_15482098
LC0911855	hCoV-19/USA/NJ-CDC-LC0911855/2022	EPI_ISL_15482065
LC0911671	hCoV-19/USA/NY-CDC-LC0911671/2022	EPI_ISL_15482093
LC0912343	hCoV-19/USA/MO-CDC-LC0912343/2022	EPI_ISL_15482103
LC0910545	hCoV-19/USA/NY-CDC-LC0910545/2022	EPI_ISL_15482075
LC0910993	hCoV-19/USA/NJ-CDC-LC0910993/2022	EPI_ISL_15482077
LC0912342	hCoV-19/USA/OH-CDC-LC0912342/2022	EPI_ISL_15482109
LC0911941	hCoV-19/USA/NH-CDC-LC0911941/2022	EPI_ISL_15482087
LC0912201	hCoV-19/USA/NM-CDC-LC0912201/2022	EPI_ISL_15482149
LC0911050	hCoV-19/USA/CT-CDC-LC0911050/2022	EPI_ISL_15482183
LC0913159	hCoV-19/USA/MI-CDC-LC0913159/2022	EPI_ISL_15482204
LC0911030	hCoV-19/USA/NJ-CDC-LC0911030/2022	EPI_ISL_15482095
LC0912788	hCoV-19/USA/NM-CDC-LC0912788/2022	EPI_ISL_15482101
LC0912194	hCoV-19/USA/NV-CDC-LC0912194/2022	EPI_ISL_15482107
LC0911152	hCoV-19/USA/NY-CDC-LC0911152/2022	EPI_ISL_15482096
LC0912196	hCoV-19/USA/AZ-CDC-LC0912196/2022	EPI_ISL_15482189
LC0911624	hCoV-19/USA/RI-CDC-LC0911624/2022	EPI_ISL_15482099
LC0912229	hCoV-19/USA/KS-CDC-LC0912229/2022	EPI_ISL_15482141
LC0912821	hCoV-19/USA/AZ-CDC-LC0912821/2022	EPI_ISL_15482164
LC0912236	hCoV-19/USA/AR-CDC-LC0912236/2022	EPI_ISL_15482104
LC0912793	hCoV-19/USA/NV-CDC-LC0912793/2022	EPI_ISL_15482156
LC0912588	hCoV-19/USA/IL-CDC-LC0912588/2022	EPI_ISL_15482127
LC0912797	hCoV-19/USA/AZ-CDC-LC0912797/2022	EPI_ISL_15482169
LC0912077	hCoV-19/USA/OH-CDC-LC0912077/2022	EPI_ISL_15482193
LC0913570	hCoV-19/USA/IL-CDC-LC0913570/2022	EPI_ISL_15482207
LC0912807	hCoV-19/USA/AZ-CDC-LC0912807/2022	EPI_ISL_15482162
LC0912344	hCoV-19/USA/IL-CDC-LC0912344/2022	EPI_ISL_15482184
LC0912163	hCoV-19/USA/AZ-CDC-LC0912163/2022	EPI_ISL_15482191
LC0912804	hCoV-19/USA/AZ-CDC-LC0912804/2022	EPI_ISL_15482175
LC0913170	hCoV-19/USA/WV-CDC-LC0913170/2022	EPI_ISL_15482196
LC0913571	hCoV-19/USA/WI-CDC-LC0913571/2022	EPI_ISL_15482202
LC0912805	hCoV-19/USA/AZ-CDC-LC0912805/2022	EPI_ISL_15482186
LC0913260	hCoV-19/USA/KS-CDC-LC0913260/2022	EPI_ISL_15482195
LC0913581	hCoV-19/USA/IL-CDC-LC0913581/2022	EPI_ISL_15482216
LC0912799	hCoV-19/USA/AZ-CDC-LC0912799/2022	EPI_ISL_15482188
LC0913286	hCoV-19/USA/NM-CDC-LC0913286/2022	EPI_ISL_15482220
LC0913176	hCoV-19/USA/MI-CDC-LC0913176/2022	EPI_ISL_15482239
LC0912007	hCoV-19/USA/FL-CDC-LC0912007/2022	EPI_ISL_15482192
LC0913587	hCoV-19/USA/CA-CDC-LC0913587/2022	EPI_ISL_15482210
LC0913573	hCoV-19/USA/WI-CDC-LC0913573/2022	EPI_ISL_15482200
LC0913179	hCoV-19/USA/IL-CDC-LC0913179/2022	EPI_ISL_15482209
LC0910589	hCoV-19/USA/NJ-CDC-LC0910589/2022	EPI_ISL_15482257
LC0913180	hCoV-19/USA/IL-CDC-LC0913180/2022	EPI_ISL_15482205
LC0913177	hCoV-19/USA/IN-CDC-LC0913177/2022	EPI_ISL_15482217
LC0913167	hCoV-19/USA/MI-CDC-LC0913167/2022	EPI_ISL_15482230
LC0913575	hCoV-19/USA/IL-CDC-LC0913575/2022	EPI_ISL_15482214
LC0910640	hCoV-19/USA/NJ-CDC-LC0910640/2022	EPI_ISL_15482246
LC0911122	hCoV-19/USA/CT-CDC-LC0911122/2022	EPI_ISL_15482254
LC0913577	hCoV-19/USA/KY-CDC-LC0913577/2022	EPI_ISL_15482237
LC0911277	hCoV-19/USA/CT-CDC-LC0911277/2022	EPI_ISL_15482260
LC0911474	hCoV-19/USA/NJ-CDC-LC0911474/2022	EPI_ISL_15482298
LC0912881	hCoV-19/USA/MN-CDC-LC0912881/2022	EPI_ISL_15482224
LC0910712	hCoV-19/USA/CA-CDC-LC0910712/2022	EPI_ISL_15482243
LC0910645	hCoV-19/USA/NJ-CDC-LC0910645/2022	EPI_ISL_15482256
LC0910529	hCoV-19/USA/CT-CDC-LC0910529/2022	EPI_ISL_15482262
LC0913299	hCoV-19/USA/ME-CDC-LC0913299/2022	EPI_ISL_15482226
LC0913258	hCoV-19/USA/MT-CDC-LC0913258/2022	EPI_ISL_15482231
LC0913252	hCoV-19/USA/WI-CDC-LC0913252/2022	EPI_ISL_15482233
LC0913168	hCoV-19/USA/OH-CDC-LC0913168/2022	EPI_ISL_15482241
LC0910707	hCoV-19/USA/NJ-CDC-LC0910707/2022	EPI_ISL_15482245
LC0911065	hCoV-19/USA/NY-CDC-LC0911065/2022	EPI_ISL_15482266
LC0911121	hCoV-19/USA/PA-CDC-LC0911121/2022	EPI_ISL_15482271
LC0910597	hCoV-19/USA/RI-CDC-LC0910597/2022	EPI_ISL_15482278
LC0910598	hCoV-19/USA/NJ-CDC-LC0910598/2022	EPI_ISL_15482248
LC0911279	hCoV-19/USA/CT-CDC-LC0911279/2022	EPI_ISL_15482265
LC0910590	hCoV-19/USA/RI-CDC-LC0910590/2022	EPI_ISL_15482276
LC0910667	hCoV-19/USA/NY-CDC-LC0910667/2022	EPI_ISL_15482250
LC0911274	hCoV-19/USA/NJ-CDC-LC0911274/2022	EPI_ISL_15482253
LC0911276	hCoV-19/USA/CT-CDC-LC0911276/2022	EPI_ISL_15482268
LC0911090	hCoV-19/USA/NJ-CDC-LC0911090/2022	EPI_ISL_15482272
LC0910526	hCoV-19/USA/CT-CDC-LC0910526/2022	EPI_ISL_15482259
LC0910531	hCoV-19/USA/RI-CDC-LC0910531/2022	EPI_ISL_15482275
LC0910679	hCoV-19/USA/NY-CDC-LC0910679/2022	EPI_ISL_15482286
LC0910716	hCoV-19/USA/NY-CDC-LC0910716/2022	EPI_ISL_15482290
LC0910532	hCoV-19/USA/CT-CDC-LC0910532/2022	EPI_ISL_15482263
LC0910680	hCoV-19/USA/NY-CDC-LC0910680/2022	EPI_ISL_15482285
LC0910775	hCoV-19/USA/DC-CDC-LC0910775/2022	EPI_ISL_15482296
LC0911767	hCoV-19/USA/RI-CDC-LC0911767/2022	EPI_ISL_15482308
LC0911089	hCoV-19/USA/NJ-CDC-LC0911089/2022	EPI_ISL_15482269
LC0910596	hCoV-19/USA/NY-CDC-LC0910596/2022	EPI_ISL_15482287
LC0911093	hCoV-19/USA/RI-CDC-LC0911093/2022	EPI_ISL_15482282
LC0911092	hCoV-19/USA/NJ-CDC-LC0911092/2022	EPI_ISL_15482294
LC0911770	hCoV-19/USA/RI-CDC-LC0911770/2022	EPI_ISL_15482309
LC0911119	hCoV-19/USA/NY-CDC-LC0911119/2022	EPI_ISL_15482288
LC0911939	hCoV-19/USA/NY-CDC-LC0911939/2022	EPI_ISL_15482301
LC0911614	hCoV-19/USA/NY-CDC-LC0911614/2022	EPI_ISL_15482316
LC0911595	hCoV-19/USA/NY-CDC-LC0911595/2022	EPI_ISL_15482333
LC0911264	hCoV-19/USA/PA-CDC-LC0911264/2022	EPI_ISL_15482292
LC0911594	hCoV-19/USA/RI-CDC-LC0911594/2022	EPI_ISL_15482311
LC0911600	hCoV-19/USA/RI-CDC-LC0911600/2022	EPI_ISL_15482313
LC0911612	hCoV-19/USA/NJ-CDC-LC0911612/2022	EPI_ISL_15482299
LC0911592	hCoV-19/USA/RI-CDC-LC0911592/2022	EPI_ISL_15482306
LC0911935	hCoV-19/USA/NH-CDC-LC0911935/2022	EPI_ISL_15482326
LC0910880	hCoV-19/USA/NC-CDC-LC0910880/2022	EPI_ISL_15482303
LC0911938	hCoV-19/USA/NY-CDC-LC0911938/2022	EPI_ISL_15482320
LC0911471	hCoV-19/USA/NJ-CDC-LC0911471/2022	EPI_ISL_15482324
LC0911762	hCoV-19/USA/CT-CDC-LC0911762/2022	EPI_ISL_15482335
LC0911769	hCoV-19/USA/NY-CDC-LC0911769/2022	EPI_ISL_15482304
LC0911591	hCoV-19/USA/NY-CDC-LC0911591/2022	EPI_ISL_15482331
LC0912624	hCoV-19/USA/KY-CDC-LC0912624/2022	EPI_ISL_15482342
LC0912605	hCoV-19/USA/IL-CDC-LC0912605/2022	EPI_ISL_15482345
LC0911771	hCoV-19/USA/RI-CDC-LC0911771/2022	EPI_ISL_15482307
LC0912618	hCoV-19/USA/MI-CDC-LC0912618/2022	EPI_ISL_15482337
LC0912730	hCoV-19/USA/KY-CDC-LC0912730/2022	EPI_ISL_15482347
LC0911513	hCoV-19/USA/RI-CDC-LC0911513/2022	EPI_ISL_15482358
LC0911601	hCoV-19/USA/RI-CDC-LC0911601/2022	EPI_ISL_15482312
LC0911587	hCoV-19/USA/CT-CDC-LC0911587/2022	EPI_ISL_15482328
LC0911541	hCoV-19/USA/RI-CDC-LC0911541/2022	EPI_ISL_15482363
LC0911588	hCoV-19/USA/CT-CDC-LC0911588/2022	EPI_ISL_15482329
LC0911503	hCoV-19/USA/CT-CDC-LC0911503/2022	EPI_ISL_15482355
LC0911526	hCoV-19/USA/NY-CDC-LC0911526/2022	EPI_ISL_15482357
LC0911540	hCoV-19/USA/NJ-CDC-LC0911540/2022	EPI_ISL_15482364
LC0912700	hCoV-19/USA/IL-CDC-LC0912700/2022	EPI_ISL_15482340
LC0912305	hCoV-19/USA/WI-CDC-LC0912305/2022	EPI_ISL_15482352
LC0911512	hCoV-19/USA/NY-CDC-LC0911512/2022	EPI_ISL_15482366
LC0912306	hCoV-19/USA/KY-CDC-LC0912306/2022	EPI_ISL_15482344
LC0911505	hCoV-19/USA/NJ-CDC-LC0911505/2022	EPI_ISL_15482373
LC0912955	hCoV-19/USA/WA-CDC-LC0912955/2022	EPI_ISL_15482396
LC0912598	hCoV-19/USA/KY-CDC-LC0912598/2022	EPI_ISL_15482348
LC0911519	hCoV-19/USA/RI-CDC-LC0911519/2022	EPI_ISL_15482361
LC0912522	hCoV-19/USA/IN-CDC-LC0912522/2022	EPI_ISL_15482350
LC0911516	hCoV-19/USA/NY-CDC-LC0911516/2022	EPI_ISL_15482365
LC0911538	hCoV-19/USA/NY-CDC-LC0911538/2022	EPI_ISL_15482374
LC0912600	hCoV-19/USA/IN-CDC-LC0912600/2022	EPI_ISL_15482353
LC0912711	hCoV-19/USA/IL-CDC-LC0912711/2022	EPI_ISL_15482360
LC0911186	hCoV-19/USA/NY-CDC-LC0911186/2022	EPI_ISL_15482368
LC0912304	hCoV-19/USA/WI-CDC-LC0912304/2022	EPI_ISL_15482381
LC0911220	hCoV-19/USA/NJ-CDC-LC0911220/2022	EPI_ISL_15482369
LC0910655	hCoV-19/USA/NJ-CDC-LC0910655/2022	EPI_ISL_15482393
LC0913251	hCoV-19/USA/KS-CDC-LC0913251/2022	EPI_ISL_15482395
LC0911517	hCoV-19/USA/NY-CDC-LC0911517/2022	EPI_ISL_15482372
LC0910935	hCoV-19/USA/NJ-CDC-LC0910935/2022	EPI_ISL_15482408
LC0912837	hCoV-19/USA/AZ-CDC-LC0912837/2022	EPI_ISL_15482416
LC0911183	hCoV-19/USA/RI-CDC-LC0911183/2022	EPI_ISL_15482441
LC0911535	hCoV-19/USA/CT-CDC-LC0911535/2022	EPI_ISL_15482375
LC0912004	hCoV-19/USA/FL-CDC-LC0912004/2022	EPI_ISL_15482386
LC0911536	hCoV-19/USA/NY-CDC-LC0911536/2022	EPI_ISL_15482380
LC0913482	hCoV-19/USA/AZ-CDC-LC0913482/2022	EPI_ISL_15482414
LC0911738	hCoV-19/USA/RI-CDC-LC0911738/2022	EPI_ISL_15482435
LC0913472	hCoV-19/USA/WA-CDC-LC0913472/2022	EPI_ISL_15482455
LC0911506	hCoV-19/USA/NJ-CDC-LC0911506/2022	EPI_ISL_15482382
LC0911903	hCoV-19/USA/PA-CDC-LC0911903/2022	EPI_ISL_15482387
LC0911904	hCoV-19/USA/NJ-CDC-LC0911904/2022	EPI_ISL_15482384
LC0912078	hCoV-19/USA/IL-CDC-LC0912078/2022	EPI_ISL_15482392
LC0913246	hCoV-19/USA/AZ-CDC-LC0913246/2022	EPI_ISL_15482420
LC0911910	hCoV-19/USA/NY-CDC-LC0911910/2022	EPI_ISL_15482385
LC0910725	hCoV-19/USA/DC-CDC-LC0910725/2022	EPI_ISL_15482422
LC0912854	hCoV-19/USA/MO-CDC-LC0912854/2022	EPI_ISL_15482444
LC0911900	hCoV-19/USA/PA-CDC-LC0911900/2022	EPI_ISL_15482388
LC0913281	hCoV-19/USA/OH-CDC-LC0913281/2022	EPI_ISL_15482418
LC0913469	hCoV-19/USA/PA-CDC-LC0913469/2022	EPI_ISL_15482398
LC0913351	hCoV-19/USA/IL-CDC-LC0913351/2022	EPI_ISL_15482400
LC0913282	hCoV-19/USA/CO-CDC-LC0913282/2022	EPI_ISL_15482413
LC0912917	hCoV-19/USA/MN-CDC-LC0912917/2022	EPI_ISL_15482402
LC0910657	hCoV-19/USA/NJ-CDC-LC0910657/2022	EPI_ISL_15482403
LC0911076	hCoV-19/USA/NJ-CDC-LC0911076/2022	EPI_ISL_15482406
LC0910939	hCoV-19/USA/CT-CDC-LC0910939/2022	EPI_ISL_15482411
LC0913271	hCoV-19/USA/AZ-CDC-LC0913271/2022	EPI_ISL_15482424
LC0913222	hCoV-19/USA/NV-CDC-LC0913222/2022	EPI_ISL_15482427
LC0913221	hCoV-19/USA/AZ-CDC-LC0913221/2022	EPI_ISL_15482425
LC0913046	hCoV-19/USA/WV-CDC-LC0913046/2022	EPI_ISL_15482452
LC0912882	hCoV-19/USA/CO-CDC-LC0912882/2022	EPI_ISL_15482429
LC0912831	hCoV-19/USA/AR-CDC-LC0912831/2022	EPI_ISL_15482445
LC0912862	hCoV-19/USA/KS-CDC-LC0912862/2022	EPI_ISL_15482448
LC0913247	hCoV-19/USA/NE-CDC-LC0913247/2022	EPI_ISL_15482431
LC0911187	hCoV-19/USA/RI-CDC-LC0911187/2022	EPI_ISL_15482432
LC0911645	hCoV-19/USA/NY-CDC-LC0911645/2022	EPI_ISL_15482451
LC0913526	hCoV-19/USA/KY-CDC-LC0913526/2022	EPI_ISL_15482434
LC0911875	hCoV-19/USA/PA-CDC-LC0911875/2022	EPI_ISL_15482454
LC0911999	hCoV-19/USA/FL-CDC-LC0911999/2022	EPI_ISL_15482456
LC0912690	hCoV-19/USA/WI-CDC-LC0912690/2022	EPI_ISL_15482493
LC0912590	hCoV-19/USA/IN-CDC-LC0912590/2022	EPI_ISL_15482437
LC0912308	hCoV-19/USA/IL-CDC-LC0912308/2022	EPI_ISL_15482442
LC0912524	hCoV-19/USA/IL-CDC-LC0912524/2022	EPI_ISL_15482443
LC0912900	hCoV-19/USA/NM-CDC-LC0912900/2022	EPI_ISL_15482478
LC0911643	hCoV-19/USA/VT-CDC-LC0911643/2022	EPI_ISL_15482446
LC0912845	hCoV-19/USA/NM-CDC-LC0912845/2022	EPI_ISL_15482449
LC0913189	hCoV-19/USA/OR-CDC-LC0913189/2022	EPI_ISL_15482488
LC0912438	hCoV-19/USA/WI-CDC-LC0912438/2022	EPI_ISL_15482492
LC0911746	hCoV-19/USA/CT-CDC-LC0911746/2022	EPI_ISL_15482453
LC0911911	hCoV-19/USA/DE-CDC-LC0911911/2022	EPI_ISL_15482461
LC0911637	hCoV-19/USA/NY-CDC-LC0911637/2022	EPI_ISL_15482472
LC0912959	hCoV-19/USA/WA-CDC-LC0912959/2022	EPI_ISL_15482458
LC0911640	hCoV-19/USA/NJ-CDC-LC0911640/2022	EPI_ISL_15482466
LC0911745	hCoV-19/USA/RI-CDC-LC0911745/2022	EPI_ISL_15482459
LC0912009	hCoV-19/USA/NC-CDC-LC0912009/2022	EPI_ISL_15482465
LC0911460	hCoV-19/USA/NY-CDC-LC0911460/2022	EPI_ISL_15482475
LC0911423	hCoV-19/USA/NY-CDC-LC0911423/2022	EPI_ISL_15482468
LC0912915	hCoV-19/USA/MN-CDC-LC0912915/2022	EPI_ISL_15482477
LC0911871	hCoV-19/USA/NY-CDC-LC0911871/2022	EPI_ISL_15482469
LC0911866	hCoV-19/USA/NY-CDC-LC0911866/2022	EPI_ISL_15482471
LC0911740	hCoV-19/USA/CT-CDC-LC0911740/2022	EPI_ISL_15482476
LC0910765	hCoV-19/USA/MD-CDC-LC0910765/2022	EPI_ISL_15482490
LC0911747	hCoV-19/USA/CT-CDC-LC0911747/2022	EPI_ISL_15482480
LC0912726	hCoV-19/USA/PA-CDC-LC0912726/2022	EPI_ISL_15482517
LC0911447	hCoV-19/USA/RI-CDC-LC0911447/2022	EPI_ISL_15482482
LC0911739	hCoV-19/USA/CT-CDC-LC0911739/2022	EPI_ISL_15482485
LC0913188	hCoV-19/USA/WA-CDC-LC0913188/2022	EPI_ISL_15482526
LC0911641	hCoV-19/USA/CT-CDC-LC0911641/2022	EPI_ISL_15482486
LC0912708	hCoV-19/USA/IL-CDC-LC0912708/2022	EPI_ISL_15482502
LC0912696	hCoV-19/USA/KY-CDC-LC0912696/2022	EPI_ISL_15482519
LC0910750	hCoV-19/USA/MD-CDC-LC0910750/2022	EPI_ISL_15482535
LC0912924	hCoV-19/USA/NM-CDC-LC0912924/2022	EPI_ISL_15482497
LC0913212	hCoV-19/USA/AZ-CDC-LC0913212/2022	EPI_ISL_15482511
LC0912877	hCoV-19/USA/NV-CDC-LC0912877/2022	EPI_ISL_15482525
LC0912604	hCoV-19/USA/WI-CDC-LC0912604/2022	EPI_ISL_15482499
LC0912860	hCoV-19/USA/NM-CDC-LC0912860/2022	EPI_ISL_15482509
LC0912528	hCoV-19/USA/IL-CDC-LC0912528/2022	EPI_ISL_15482513
LC0913474	hCoV-19/USA/AZ-CDC-LC0913474/2022	EPI_ISL_15482529
LC0910732	hCoV-19/USA/VA-CDC-LC0910732/2022	EPI_ISL_15482503
LC0912714	hCoV-19/USA/MO-CDC-LC0912714/2022	EPI_ISL_15482522
LC0912719	hCoV-19/USA/IN-CDC-LC0912719/2022	EPI_ISL_15482523
LC0912698	hCoV-19/USA/IL-CDC-LC0912698/2022	EPI_ISL_15482542
LC0912687	hCoV-19/USA/IN-CDC-LC0912687/2022	EPI_ISL_15482504
LC0912539	hCoV-19/USA/IL-CDC-LC0912539/2022	EPI_ISL_15482507
LC0912692	hCoV-19/USA/KY-CDC-LC0912692/2022	EPI_ISL_15482520
LC0912609	hCoV-19/USA/KY-CDC-LC0912609/2022	EPI_ISL_15482521
LC0912645	hCoV-19/USA/OH-CDC-LC0912645/2022	EPI_ISL_15482515
LC0912873	hCoV-19/USA/NV-CDC-LC0912873/2022	EPI_ISL_15482534
LC0910737	hCoV-19/USA/MD-CDC-LC0910737/2022	EPI_ISL_15482536
LC0912513	hCoV-19/USA/OH-CDC-LC0912513/2022	EPI_ISL_15482518
LC0912511	hCoV-19/USA/IL-CDC-LC0912511/2022	EPI_ISL_15482551
LC0912908	hCoV-19/USA/MO-CDC-LC0912908/2022	EPI_ISL_15482560
LC0913479	hCoV-19/USA/AZ-CDC-LC0913479/2022	EPI_ISL_15482527
LC0910864	hCoV-19/USA/DC-CDC-LC0910864/2022	EPI_ISL_15482533
LC0913187	hCoV-19/USA/AZ-CDC-LC0913187/2022	EPI_ISL_15482528
LC0913200	hCoV-19/USA/WA-CDC-LC0913200/2022	EPI_ISL_15482544
LC0912432	hCoV-19/USA/IL-CDC-LC0912432/2022	EPI_ISL_15482530
LC0913196	hCoV-19/USA/WA-CDC-LC0913196/2022	EPI_ISL_15482548
LC0912717	hCoV-19/USA/IN-CDC-LC0912717/2022	EPI_ISL_15482556
LC0913203	hCoV-19/USA/WA-CDC-LC0913203/2022	EPI_ISL_15482546
LC0910763	hCoV-19/USA/DC-CDC-LC0910763/2022	EPI_ISL_15482547
LC0912902	hCoV-19/USA/CO-CDC-LC0912902/2022	EPI_ISL_15482559
LC0913199	hCoV-19/USA/WA-CDC-LC0913199/2022	EPI_ISL_15482549
LC0913194	hCoV-19/USA/WA-CDC-LC0913194/2022	EPI_ISL_15482550
LC0912907	hCoV-19/USA/CO-CDC-LC0912907/2022	EPI_ISL_15482557
LC0912693	hCoV-19/USA/IL-CDC-LC0912693/2022	EPI_ISL_15482552
LC0912701	hCoV-19/USA/IL-CDC-LC0912701/2022	EPI_ISL_15482553
LC0912430	hCoV-19/USA/IL-CDC-LC0912430/2022	EPI_ISL_15482554
LC0913342	hCoV-19/USA/OH-CDC-LC0913342/2022	EPI_ISL_15482565
LC0913344	hCoV-19/USA/OH-CDC-LC0913344/2022	EPI_ISL_15482566
LC0912923	hCoV-19/USA/AZ-CDC-LC0912923/2022	EPI_ISL_15482567
LC0913532	hCoV-19/USA/MO-CDC-LC0913532/2022	EPI_ISL_15482570
LC0912914	hCoV-19/USA/MN-CDC-LC0912914/2022	EPI_ISL_15482558
LC0913112	hCoV-19/USA/PA-CDC-LC0913112/2022	EPI_ISL_15482563
LC0913471	hCoV-19/USA/TX-CDC-LC0913471/2022	EPI_ISL_15482561
LC0913208	hCoV-19/USA/AZ-CDC-LC0913208/2022	EPI_ISL_15482568
LC0913114	hCoV-19/USA/PA-CDC-LC0913114/2022	EPI_ISL_15482562
LC0912901	hCoV-19/USA/CO-CDC-LC0912901/2022	EPI_ISL_15482580
LC0913466	hCoV-19/USA/CO-CDC-LC0913466/2022	EPI_ISL_15482582
LC0913045	hCoV-19/USA/PA-CDC-LC0913045/2022	EPI_ISL_15482564
LC0913096	hCoV-19/USA/MO-CDC-LC0913096/2022	EPI_ISL_15482574
LC0912848	hCoV-19/USA/NM-CDC-LC0912848/2022	EPI_ISL_15482596
LC0913459	hCoV-19/USA/AZ-CDC-LC0913459/2022	EPI_ISL_15482569
LC0913115	hCoV-19/USA/MN-CDC-LC0913115/2022	EPI_ISL_15482571
LC0912913	hCoV-19/USA/MN-CDC-LC0912913/2022	EPI_ISL_15482572
LC0913210	hCoV-19/USA/AZ-CDC-LC0913210/2022	EPI_ISL_15482598
LC0912918	hCoV-19/USA/MN-CDC-LC0912918/2022	EPI_ISL_15482573
LC0912865	hCoV-19/USA/CO-CDC-LC0912865/2022	EPI_ISL_15482579
LC0912898	hCoV-19/USA/IL-CDC-LC0912898/2022	EPI_ISL_15482581
LC0913522	hCoV-19/USA/MO-CDC-LC0913522/2022	EPI_ISL_15482575
LC0913475	hCoV-19/USA/AZ-CDC-LC0913475/2022	EPI_ISL_15482583
LC0913488	hCoV-19/USA/NV-CDC-LC0913488/2022	EPI_ISL_15482600
LC0912905	hCoV-19/USA/CO-CDC-LC0912905/2022	EPI_ISL_15482576
LC0912912	hCoV-19/USA/CA-CDC-LC0912912/2022	EPI_ISL_15482589
LC0912897	hCoV-19/USA/CO-CDC-LC0912897/2022	EPI_ISL_15482577
LC0912909	hCoV-19/USA/CA-CDC-LC0912909/2022	EPI_ISL_15482588
LC0913495	hCoV-19/USA/NV-CDC-LC0913495/2022	EPI_ISL_15482602
LC0912888	hCoV-19/USA/WA-CDC-LC0912888/2022	EPI_ISL_15482614
LC0913481	hCoV-19/USA/NV-CDC-LC0913481/2022	EPI_ISL_15482584
LC0912911	hCoV-19/USA/NM-CDC-LC0912911/2022	EPI_ISL_15482587
LC0913486	hCoV-19/USA/NV-CDC-LC0913486/2022	EPI_ISL_15482592
LC0912910	hCoV-19/USA/CA-CDC-LC0912910/2022	EPI_ISL_15482586
LC0913487	hCoV-19/USA/AZ-CDC-LC0913487/2022	EPI_ISL_15482593
LC0912867	hCoV-19/USA/CO-CDC-LC0912867/2022	EPI_ISL_15482605
LC0913494	hCoV-19/USA/NV-CDC-LC0913494/2022	EPI_ISL_15482590
LC0913523	hCoV-19/USA/WV-CDC-LC0913523/2022	EPI_ISL_15482604
LC0913353	hCoV-19/USA/IN-CDC-LC0913353/2022	EPI_ISL_15482611
LC0912868	hCoV-19/USA/CO-CDC-LC0912868/2022	EPI_ISL_15482594
LC0912921	hCoV-19/USA/NM-CDC-LC0912921/2022	EPI_ISL_15482597
LC0913463	hCoV-19/USA/WA-CDC-LC0913463/2022	EPI_ISL_15482613
LC0913333	hCoV-19/USA/IL-CDC-LC0913333/2022	EPI_ISL_15482638
LC0913484	hCoV-19/USA/NV-CDC-LC0913484/2022	EPI_ISL_15482599
LC0912895	hCoV-19/USA/CO-CDC-LC0912895/2022	EPI_ISL_15482607
LC0913039	hCoV-19/USA/WV-CDC-LC0913039/2022	EPI_ISL_15482609
LC0913467	hCoV-19/USA/CO-CDC-LC0913467/2022	EPI_ISL_15482601
LC0913352	hCoV-19/USA/IN-CDC-LC0913352/2022	EPI_ISL_15482610
LC0912892	hCoV-19/USA/WA-CDC-LC0912892/2022	EPI_ISL_15482612
LC0912890	hCoV-19/USA/CO-CDC-LC0912890/2022	EPI_ISL_15482603
LC0913360	hCoV-19/USA/IN-CDC-LC0913360/2022	EPI_ISL_15482616
LC0913106	hCoV-19/USA/WI-CDC-LC0913106/2022	EPI_ISL_15482608
LC0912906	hCoV-19/USA/KS-CDC-LC0912906/2022	EPI_ISL_15482619
LC0913330	hCoV-19/USA/IL-CDC-LC0913330/2022	EPI_ISL_15482637
LC0913540	hCoV-19/USA/IN-CDC-LC0913540/2022	EPI_ISL_15482615
LC0912841	hCoV-19/USA/KS-CDC-LC0912841/2022	EPI_ISL_15482621
LC0912844	hCoV-19/USA/KS-CDC-LC0912844/2022	EPI_ISL_15482618
LC0913555	hCoV-19/USA/WI-CDC-LC0913555/2022	EPI_ISL_15482631
LC0912843	hCoV-19/USA/KS-CDC-LC0912843/2022	EPI_ISL_15482620
LC0912851	hCoV-19/USA/MO-CDC-LC0912851/2022	EPI_ISL_15482622
LC0913336	hCoV-19/USA/IL-CDC-LC0913336/2022	EPI_ISL_15482632
LC0913345	hCoV-19/USA/IL-CDC-LC0913345/2022	EPI_ISL_15482623
LC0912832	hCoV-19/USA/TX-CDC-LC0912832/2022	EPI_ISL_15482625
LC0913553	hCoV-19/USA/IL-CDC-LC0913553/2022	EPI_ISL_15482640
LC0913101	hCoV-19/USA/IL-CDC-LC0913101/2022	EPI_ISL_15482642
LC0913358	hCoV-19/USA/IN-CDC-LC0913358/2022	EPI_ISL_15482626
LC0913334	hCoV-19/USA/IL-CDC-LC0913334/2022	EPI_ISL_15482639
LC0913375	hCoV-19/USA/IL-CDC-LC0913375/2022	EPI_ISL_15482641
LC0913099	hCoV-19/USA/IL-CDC-LC0913099/2022	EPI_ISL_15482633
LC0913558	hCoV-19/USA/WV-CDC-LC0913558/2022	EPI_ISL_15482643
LC0912939	hCoV-19/USA/OR-CDC-LC0912939/2022	EPI_ISL_15482655
LC0913359	hCoV-19/USA/IN-CDC-LC0913359/2022	EPI_ISL_15482634
LC0912834	hCoV-19/USA/AR-CDC-LC0912834/2022	EPI_ISL_15482647
LC0913104	hCoV-19/USA/OH-CDC-LC0913104/2022	EPI_ISL_15482652
LC0913331	hCoV-19/USA/IL-CDC-LC0913331/2022	EPI_ISL_15482635
LC0912943	hCoV-19/USA/OR-CDC-LC0912943/2022	EPI_ISL_15482653
LC0913470	hCoV-19/USA/TX-CDC-LC0913470/2022	EPI_ISL_15482659
LC0913103	hCoV-19/USA/MD-CDC-LC0913103/2022	EPI_ISL_15482644
LC0913492	hCoV-19/USA/UT-CDC-LC0913492/2022	EPI_ISL_15482646
LC0912951	hCoV-19/USA/WA-CDC-LC0912951/2022	EPI_ISL_15482651
LC0913561	hCoV-19/USA/IN-CDC-LC0913561/2022	EPI_ISL_15482645
LC0913537	hCoV-19/USA/OH-CDC-LC0913537/2022	EPI_ISL_15482658
LC0913515	hCoV-19/USA/WI-CDC-LC0913515/2022	EPI_ISL_15482668
LC0913500	hCoV-19/USA/AR-CDC-LC0913500/2022	EPI_ISL_15482648
LC0912957	hCoV-19/USA/WA-CDC-LC0912957/2022	EPI_ISL_15482649
LC0912948	hCoV-19/USA/WA-CDC-LC0912948/2022	EPI_ISL_15482650
LC0913041	hCoV-19/USA/OH-CDC-LC0913041/2022	EPI_ISL_15482671
LC0912945	hCoV-19/USA/OR-CDC-LC0912945/2022	EPI_ISL_15482654
LC0913105	hCoV-19/USA/WI-CDC-LC0913105/2022	EPI_ISL_15482662
LC0913211	hCoV-19/USA/AZ-CDC-LC0913211/2022	EPI_ISL_15482665
LC0913206	hCoV-19/USA/AZ-CDC-LC0913206/2022	EPI_ISL_15482666
LC0913546	hCoV-19/USA/WV-CDC-LC0913546/2022	EPI_ISL_15482656
LC0913559	hCoV-19/USA/MI-CDC-LC0913559/2022	EPI_ISL_15482673
LC0913496	hCoV-19/USA/NV-CDC-LC0913496/2022	EPI_ISL_15482675
LC0911647	hCoV-19/USA/NY-CDC-LC0911647/2022	EPI_ISL_15482686
LC0913377	hCoV-19/USA/TX-CDC-LC0913377/2022	EPI_ISL_15482657
LC0912936	hCoV-19/USA/OR-CDC-LC0912936/2022	EPI_ISL_15482660
LC0913504	hCoV-19/USA/WI-CDC-LC0913504/2022	EPI_ISL_15482677
LC0913098	hCoV-19/USA/OH-CDC-LC0913098/2022	EPI_ISL_15482678
LC0913043	hCoV-19/USA/IN-CDC-LC0913043/2022	EPI_ISL_15482661
LC0913476	hCoV-19/USA/AZ-CDC-LC0913476/2022	EPI_ISL_15482680
LC0912532	hCoV-19/USA/IL-CDC-LC0912532/2022	EPI_ISL_15482681
LC0911455	hCoV-19/USA/CT-CDC-LC0911455/2022	EPI_ISL_15482694
LC0913116	hCoV-19/USA/WV-CDC-LC0913116/2022	EPI_ISL_15482664
LC0913108	hCoV-19/USA/WI-CDC-LC0913108/2022	EPI_ISL_15482670
LC0913458	hCoV-19/USA/AZ-CDC-LC0913458/2022	EPI_ISL_15482667
LC0913513	hCoV-19/USA/WI-CDC-LC0913513/2022	EPI_ISL_15482669
LC0913563	hCoV-19/USA/MI-CDC-LC0913563/2022	EPI_ISL_15482672
LC0913520	hCoV-19/USA/WI-CDC-LC0913520/2022	EPI_ISL_15482674
LC0912045	hCoV-19/USA/FL-CDC-LC0912045/2022	EPI_ISL_15482685
LC0911465	hCoV-19/USA/CT-CDC-LC0911465/2022	EPI_ISL_15482691
LC0913505	hCoV-19/USA/WI-CDC-LC0913505/2022	EPI_ISL_15482676
LC0910781	hCoV-19/USA/NC-CDC-LC0910781/2022	EPI_ISL_15482682
LC0912043	hCoV-19/USA/TN-CDC-LC0912043/2022	EPI_ISL_15482688
LC0912046	hCoV-19/USA/FL-CDC-LC0912046/2022	EPI_ISL_15482698
LC0913533	hCoV-19/USA/WV-CDC-LC0913533/2022	EPI_ISL_15482679
LC0911457	hCoV-19/USA/NY-CDC-LC0911457/2022	EPI_ISL_15482689
LC0911422	hCoV-19/USA/NY-CDC-LC0911422/2022	EPI_ISL_15482692
LC0912058	hCoV-19/USA/FL-CDC-LC0912058/2022	EPI_ISL_15482699
LC0911990	hCoV-19/USA/NC-CDC-LC0911990/2022	EPI_ISL_15482683
LC0912049	hCoV-19/USA/FL-CDC-LC0912049/2022	EPI_ISL_15482684
LC0911452	hCoV-19/USA/NJ-CDC-LC0911452/2022	EPI_ISL_15482697
LC0911656	hCoV-19/USA/CT-CDC-LC0911656/2022	EPI_ISL_15482687
LC0911450	hCoV-19/USA/CT-CDC-LC0911450/2022	EPI_ISL_15482695
LC0911577	hCoV-19/USA/NY-CDC-LC0911577/2022	EPI_ISL_15482690
LC0911448	hCoV-19/USA/CT-CDC-LC0911448/2022	EPI_ISL_15482693
LC0911451	hCoV-19/USA/CT-CDC-LC0911451/2022	EPI_ISL_15482696
LC0912034	hCoV-19/USA/NC-CDC-LC0912034/2022	EPI_ISL_15482700
LC0910793	hCoV-19/USA/MD-CDC-LC0910793/2022	EPI_ISL_15482827
LC0910825	hCoV-19/USA/VA-CDC-LC0910825/2022	EPI_ISL_15482729
LC0910860	hCoV-19/USA/NC-CDC-LC0910860/2022	EPI_ISL_15482732
LC0910787	hCoV-19/USA/FL-CDC-LC0910787/2022	EPI_ISL_15482743
LC0911568	hCoV-19/USA/NY-CDC-LC0911568/2022	EPI_ISL_15482749
LC0910895	hCoV-19/USA/MD-CDC-LC0910895/2022	EPI_ISL_15482739
LC0910801	hCoV-19/USA/SC-CDC-LC0910801/2022	EPI_ISL_15482727
LC0910830	hCoV-19/USA/MD-CDC-LC0910830/2022	EPI_ISL_15482742
LC0911983	hCoV-19/USA/NC-CDC-LC0911983/2022	EPI_ISL_15482724
LC0912060	hCoV-19/USA/FL-CDC-LC0912060/2022	EPI_ISL_15482735
LC0910791	hCoV-19/USA/VA-CDC-LC0910791/2022	EPI_ISL_15482728
LC0910828	hCoV-19/USA/MD-CDC-LC0910828/2022	EPI_ISL_15482736
LC0910837	hCoV-19/USA/MD-CDC-LC0910837/2022	EPI_ISL_15482741
LC0913363	hCoV-19/USA/IN-CDC-LC0913363/2022	EPI_ISL_15482746
LC0910772	hCoV-19/USA/NC-CDC-LC0910772/2022	EPI_ISL_15482730
LC0910841	hCoV-19/USA/NC-CDC-LC0910841/2022	EPI_ISL_15482731
LC0912041	hCoV-19/USA/FL-CDC-LC0912041/2022	EPI_ISL_15482747
LC0910893	hCoV-19/USA/MD-CDC-LC0910893/2022	EPI_ISL_15482734
LC0910892	hCoV-19/USA/MD-CDC-LC0910892/2022	EPI_ISL_15482738
LC0912019	hCoV-19/USA/NC-CDC-LC0912019/2022	EPI_ISL_15482748
LC0910868	hCoV-19/USA/MD-CDC-LC0910868/2022	EPI_ISL_15482740
LC0911563	hCoV-19/USA/NY-CDC-LC0911563/2022	EPI_ISL_15482751
LC0912059	hCoV-19/USA/FL-CDC-LC0912059/2022	EPI_ISL_15482780
LC0910853	hCoV-19/USA/MD-CDC-LC0910853/2022	EPI_ISL_15482745
LC0911571	hCoV-19/USA/NY-CDC-LC0911571/2022	EPI_ISL_15482750
LC0911984	hCoV-19/USA/NC-CDC-LC0911984/2022	EPI_ISL_15482758
LC0911650	hCoV-19/USA/NH-CDC-LC0911650/2022	EPI_ISL_15482752
LC0912055	hCoV-19/USA/VA-CDC-LC0912055/2022	EPI_ISL_15482770
LC0912735	hCoV-19/USA/CA-CDC-LC0912735/2022	EPI_ISL_15482800
LC0911564	hCoV-19/USA/RI-CDC-LC0911564/2022	EPI_ISL_15482753
LC0912015	hCoV-19/USA/NC-CDC-LC0912015/2022	EPI_ISL_15482771
LC0911302	hCoV-19/USA/RI-CDC-LC0911302/2022	EPI_ISL_15482754
LC0911466	hCoV-19/USA/VA-CDC-LC0911466/2022	EPI_ISL_15482755
LC0912025	hCoV-19/USA/DC-CDC-LC0912025/2022	EPI_ISL_15482785
LC0911464	hCoV-19/USA/NH-CDC-LC0911464/2022	EPI_ISL_15482756
LC0912010	hCoV-19/USA/VA-CDC-LC0912010/2022	EPI_ISL_15482762
LC0911575	hCoV-19/USA/NH-CDC-LC0911575/2022	EPI_ISL_15482757
LC0911566	hCoV-19/USA/NJ-CDC-LC0911566/2022	EPI_ISL_15482763
LC0911325	hCoV-19/USA/NJ-CDC-LC0911325/2022	EPI_ISL_15482766
LC0912712	hCoV-19/USA/IN-CDC-LC0912712/2022	EPI_ISL_15482797
LC0910799	hCoV-19/USA/NC-CDC-LC0910799/2022	EPI_ISL_15482821
LC0912027	hCoV-19/USA/NC-CDC-LC0912027/2022	EPI_ISL_15482773
LC0912530	hCoV-19/USA/KY-CDC-LC0912530/2022	EPI_ISL_15482795
LC0910873	hCoV-19/USA/NC-CDC-LC0910873/2022	EPI_ISL_15482806
LC0911907	hCoV-19/USA/NH-CDC-LC0911907/2022	EPI_ISL_15482774
LC0911870	hCoV-19/USA/FL-CDC-LC0911870/2022	EPI_ISL_15482778
LC0912545	hCoV-19/USA/FL-CDC-LC0912545/2022	EPI_ISL_15482794
LC0912703	hCoV-19/USA/MO-CDC-LC0912703/2022	EPI_ISL_15482798
LC0911644	hCoV-19/USA/NY-CDC-LC0911644/2022	EPI_ISL_15482781
LC0912737	hCoV-19/USA/CA-CDC-LC0912737/2022	EPI_ISL_15482801
LC0912013	hCoV-19/USA/NC-CDC-LC0912013/2022	EPI_ISL_15482783
LC0912052	hCoV-19/USA/VA-CDC-LC0912052/2022	EPI_ISL_15482787
LC0912002	hCoV-19/USA/VA-CDC-LC0912002/2022	EPI_ISL_15482788
LC0912765	hCoV-19/USA/CA-CDC-LC0912765/2022	EPI_ISL_15482809
LC0910762	hCoV-19/USA/VA-CDC-LC0910762/2022	EPI_ISL_15482790
LC0912536	hCoV-19/USA/IL-CDC-LC0912536/2022	EPI_ISL_15482803
LC0913015	hCoV-19/USA/CA-CDC-LC0913015/2022	EPI_ISL_15482812
LC0912941	hCoV-19/USA/WA-CDC-LC0912941/2022	EPI_ISL_15482813
LC0912709	hCoV-19/USA/KY-CDC-LC0912709/2022	EPI_ISL_15482804
LC0910905	hCoV-19/USA/NC-CDC-LC0910905/2022	EPI_ISL_15482820
LC0910794	hCoV-19/USA/NC-CDC-LC0910794/2022	EPI_ISL_15482832
LC0912124	hCoV-19/USA/CA-CDC-LC0912124/2022	EPI_ISL_15482807
LC0910757	hCoV-19/USA/NC-CDC-LC0910757/2022	EPI_ISL_15482823
LC0910854	hCoV-19/USA/MD-CDC-LC0910854/2022	EPI_ISL_15482833
LC0912748	hCoV-19/USA/HI-CDC-LC0912748/2022	EPI_ISL_15482810
LC0910871	hCoV-19/USA/VA-CDC-LC0910871/2022	EPI_ISL_15482826
LC0910773	hCoV-19/USA/NC-CDC-LC0910773/2022	EPI_ISL_15482834
LC0910839	hCoV-19/USA/NC-CDC-LC0910839/2022	EPI_ISL_15482817
LC0913427	hCoV-19/USA/AZ-CDC-LC0913427/2022	EPI_ISL_15482848
LC0912710	hCoV-19/USA/IN-CDC-LC0912710/2022	EPI_ISL_15482818
LC0910886	hCoV-19/USA/NC-CDC-LC0910886/2022	EPI_ISL_15482824
LC0910810	hCoV-19/USA/VA-CDC-LC0910810/2022	EPI_ISL_15482838
LC0913436	hCoV-19/USA/AZ-CDC-LC0913436/2022	EPI_ISL_15482850
LC0910866	hCoV-19/USA/NC-CDC-LC0910866/2022	EPI_ISL_15482831
LC0910875	hCoV-19/USA/NC-CDC-LC0910875/2022	EPI_ISL_15482837
LC0910889	hCoV-19/USA/MD-CDC-LC0910889/2022	EPI_ISL_15482835
LC0910863	hCoV-19/USA/NC-CDC-LC0910863/2022	EPI_ISL_15482836
LC0913425	hCoV-19/USA/NV-CDC-LC0913425/2022	EPI_ISL_15482847
LC0910728	hCoV-19/USA/DC-CDC-LC0910728/2022	EPI_ISL_15482839
LC0913431	hCoV-19/USA/NV-CDC-LC0913431/2022	EPI_ISL_15482852
LC0910727	hCoV-19/USA/SC-CDC-LC0910727/2022	EPI_ISL_15482840
LC0913409	hCoV-19/USA/TX-CDC-LC0913409/2022	EPI_ISL_15482846
LC0913435	hCoV-19/USA/AZ-CDC-LC0913435/2022	EPI_ISL_15482845
LC0913416	hCoV-19/USA/AZ-CDC-LC0913416/2022	EPI_ISL_15482865
LC0912143	hCoV-19/USA/CA-CDC-LC0912143/2022	EPI_ISL_15482891
LC0912142	hCoV-19/USA/CA-CDC-LC0912142/2022	EPI_ISL_15482892
LC0913432	hCoV-19/USA/NV-CDC-LC0913432/2022	EPI_ISL_15482849
LC0913204	hCoV-19/USA/IL-CDC-LC0913204/2022	EPI_ISL_15482873
LC0913398	hCoV-19/USA/AZ-CDC-LC0913398/2022	EPI_ISL_15482851
LC0913440	hCoV-19/USA/NV-CDC-LC0913440/2022	EPI_ISL_15482854
LC0913424	hCoV-19/USA/NM-CDC-LC0913424/2022	EPI_ISL_15482855
LC0913205	hCoV-19/USA/TX-CDC-LC0913205/2022	EPI_ISL_15482880
LC0913401	hCoV-19/USA/AZ-CDC-LC0913401/2022	EPI_ISL_15482857
LC0913389	hCoV-19/USA/CA-CDC-LC0913389/2022	EPI_ISL_15482864
LC0913451	hCoV-19/USA/NV-CDC-LC0913451/2022	EPI_ISL_15482858
LC0913395	hCoV-19/USA/TX-CDC-LC0913395/2022	EPI_ISL_15482872
LC0913014	hCoV-19/USA/CA-CDC-LC0913014/2022	EPI_ISL_15482862
LC0913407	hCoV-19/USA/CO-CDC-LC0913407/2022	EPI_ISL_15482867
LC0913414	hCoV-19/USA/KS-CDC-LC0913414/2022	EPI_ISL_15482874
LC0912770	hCoV-19/USA/CA-CDC-LC0912770/2022	EPI_ISL_15482887
LC0913408	hCoV-19/USA/CO-CDC-LC0913408/2022	EPI_ISL_15482868
LC0913438	hCoV-19/USA/UT-CDC-LC0913438/2022	EPI_ISL_15482879
LC0912128	hCoV-19/USA/CA-CDC-LC0912128/2022	EPI_ISL_15482893
LC0913453	hCoV-19/USA/AR-CDC-LC0913453/2022	EPI_ISL_15482870
LC0913010	hCoV-19/USA/CA-CDC-LC0913010/2022	EPI_ISL_15482937
LC0913008	hCoV-19/USA/CA-CDC-LC0913008/2022	EPI_ISL_15482941
LC0912987	hCoV-19/USA/CA-CDC-LC0912987/2022	EPI_ISL_15482950
LC0913386	hCoV-19/USA/CO-CDC-LC0913386/2022	EPI_ISL_15482871
LC0913418	hCoV-19/USA/KS-CDC-LC0913418/2022	EPI_ISL_15482875
LC0912779	hCoV-19/USA/CA-CDC-LC0912779/2022	EPI_ISL_15482927
LC0912768	hCoV-19/USA/CA-CDC-LC0912768/2022	EPI_ISL_15482884
LC0912777	hCoV-19/USA/CA-CDC-LC0912777/2022	EPI_ISL_15482886
LC0912775	hCoV-19/USA/CA-CDC-LC0912775/2022	EPI_ISL_15482889
LC0912140	hCoV-19/USA/CA-CDC-LC0912140/2022	EPI_ISL_15482890
LC0912121	hCoV-19/USA/CA-CDC-LC0912121/2022	EPI_ISL_15482914
LC0912131	hCoV-19/USA/CA-CDC-LC0912131/2022	EPI_ISL_15482923
LC0912763	hCoV-19/USA/CA-CDC-LC0912763/2022	EPI_ISL_15482894
LC0913419	hCoV-19/USA/MO-CDC-LC0913419/2022	EPI_ISL_15482902
LC0912743	hCoV-19/USA/CA-CDC-LC0912743/2022	EPI_ISL_15482918
LC0912138	hCoV-19/USA/CA-CDC-LC0912138/2022	EPI_ISL_15482895
LC0912761	hCoV-19/USA/CA-CDC-LC0912761/2022	EPI_ISL_15482896
LC0913434	hCoV-19/USA/NM-CDC-LC0913434/2022	EPI_ISL_15482919
LC0912764	hCoV-19/USA/CA-CDC-LC0912764/2022	EPI_ISL_15482898
LC0913317	hCoV-19/USA/CA-CDC-LC0913317/2022	EPI_ISL_15482904
LC0912744	hCoV-19/USA/CA-CDC-LC0912744/2022	EPI_ISL_15482908
LC0912756	hCoV-19/USA/CA-CDC-LC0912756/2022	EPI_ISL_15482921
LC0912769	hCoV-19/USA/CA-CDC-LC0912769/2022	EPI_ISL_15482910
LC0912989	hCoV-19/USA/CA-CDC-LC0912989/2022	EPI_ISL_15482946
LC0912754	hCoV-19/USA/CA-CDC-LC0912754/2022	EPI_ISL_15482916
LC0912773	hCoV-19/USA/CA-CDC-LC0912773/2022	EPI_ISL_15482924
LC0912973	hCoV-19/USA/CA-CDC-LC0912973/2022	EPI_ISL_15482934
LC0912771	hCoV-19/USA/CA-CDC-LC0912771/2022	EPI_ISL_15482925
LC0915600	hCoV-19/USA/NY-CDC-LC0915600/2022	EPI_ISL_15500127
LC0915596	hCoV-19/USA/NJ-CDC-LC0915596/2022	EPI_ISL_15500128
LC0912780	hCoV-19/USA/CA-CDC-LC0912780/2022	EPI_ISL_15482926
LC0912971	hCoV-19/USA/CA-CDC-LC0912971/2022	EPI_ISL_15482942
LC0913322	hCoV-19/USA/CA-CDC-LC0913322/2022	EPI_ISL_15482960
LC0912753	hCoV-19/USA/CA-CDC-LC0912753/2022	EPI_ISL_15482929
LC0912969	hCoV-19/USA/CA-CDC-LC0912969/2022	EPI_ISL_15482935
LC0912991	hCoV-19/USA/CA-CDC-LC0912991/2022	EPI_ISL_15482939
LC0912758	hCoV-19/USA/CA-CDC-LC0912758/2022	EPI_ISL_15482930
LC0912970	hCoV-19/USA/CA-CDC-LC0912970/2022	EPI_ISL_15482933
LC0912974	hCoV-19/USA/CA-CDC-LC0912974/2022	EPI_ISL_15482932
LC0913013	hCoV-19/USA/CA-CDC-LC0913013/2022	EPI_ISL_15482964
LC0912976	hCoV-19/USA/CA-CDC-LC0912976/2022	EPI_ISL_15482936
LC0913315	hCoV-19/USA/SC-CDC-LC0913315/2022	EPI_ISL_15482957
LC0913325	hCoV-19/USA/CA-CDC-LC0913325/2022	EPI_ISL_15482958
LC0912966	hCoV-19/USA/CA-CDC-LC0912966/2022	EPI_ISL_15482940
LC0912967	hCoV-19/USA/CA-CDC-LC0912967/2022	EPI_ISL_15482943
LC0913012	hCoV-19/USA/CA-CDC-LC0913012/2022	EPI_ISL_15482947
LC0913312	hCoV-19/USA/CA-CDC-LC0913312/2022	EPI_ISL_15482970
LC0912968	hCoV-19/USA/CA-CDC-LC0912968/2022	EPI_ISL_15482944
LC0913316	hCoV-19/USA/CA-CDC-LC0913316/2022	EPI_ISL_15482963
LC0913004	hCoV-19/USA/CA-CDC-LC0913004/2022	EPI_ISL_15482967
LC0913019	hCoV-19/USA/CA-CDC-LC0913019/2022	EPI_ISL_15482949
LC0913000	hCoV-19/USA/CA-CDC-LC0913000/2022	EPI_ISL_15482955
LC0913002	hCoV-19/USA/CA-CDC-LC0913002/2022	EPI_ISL_15482961
LC0913020	hCoV-19/USA/CA-CDC-LC0913020/2022	EPI_ISL_15482965
LC0913323	hCoV-19/USA/CA-CDC-LC0913323/2022	EPI_ISL_15482966
LC0913006	hCoV-19/USA/CA-CDC-LC0913006/2022	EPI_ISL_15482968
LC0534123	hCoV-19/USA/IN-CDC-LC0534123/2022	EPI_ISL_10267250
LC0531336	hCoV-19/USA/TN-CDC-LC0531336/2022	EPI_ISL_10268550
LC0915033	hCoV-19/USA/NY-CDC-LC0915033/2022	EPI_ISL_15499284
LC0531892	hCoV-19/USA/KY-CDC-LC0531892/2022	EPI_ISL_10270050
LC0533122	hCoV-19/USA/MA-CDC-LC0533122/2022	EPI_ISL_10269850
LC0536431	hCoV-19/USA/IL-CDC-LC0536431/2022	EPI_ISL_10270750
LC0532714	hCoV-19/USA/FL-CDC-LC0532714/2022	EPI_ISL_10270850
LC0530725	hCoV-19/USA/AL-CDC-LC0530725/2022	EPI_ISL_10271050
LC0537473	hCoV-19/USA/NV-CDC-LC0537473/2022	EPI_ISL_10272050
LC0531831	hCoV-19/USA/OH-CDC-LC0531831/2022	EPI_ISL_10272150
LC0532384	hCoV-19/USA/NC-CDC-LC0532384/2022	EPI_ISL_10272250
LC0536263	hCoV-19/USA/AZ-CDC-LC0536263/2022	EPI_ISL_10272450
LC0368705	hCoV-19/USA/OH-CDC-LC0368705/2021	EPI_ISL_6536487
LC0368161	hCoV-19/USA/PA-CDC-LC0368161/2021	EPI_ISL_6536451
LC0368070	hCoV-19/USA/AK-CDC-LC0368070/2021	EPI_ISL_6536410
LC0370756	hCoV-19/USA/MD-CDC-LC0370756/2021	EPI_ISL_6536256
LC0370678	hCoV-19/USA/NJ-CDC-LC0370678/2021	EPI_ISL_6536238
LC0370668	hCoV-19/USA/NJ-CDC-LC0370668/2021	EPI_ISL_6536159
LC0370666	hCoV-19/USA/PA-CDC-LC0370666/2021	EPI_ISL_6536150
LC0366993	hCoV-19/USA/OR-CDC-LC0366993/2021	EPI_ISL_6536082
LC0369856	hCoV-19/USA/VA-CDC-LC0369856/2021	EPI_ISL_6536071
LC0369799	hCoV-19/USA/MD-CDC-LC0369799/2021	EPI_ISL_6536063
LC0367906	hCoV-19/USA/WA-CDC-LC0367906/2021	EPI_ISL_6536029
LC0367910	hCoV-19/USA/MT-CDC-LC0367910/2021	EPI_ISL_6536013
LC0369964	hCoV-19/USA/DE-CDC-LC0369964/2021	EPI_ISL_6536009
LC0369801	hCoV-19/USA/NJ-CDC-LC0369801/2021	EPI_ISL_6535985
LC0363761	hCoV-19/USA/PA-CDC-LC0363761/2021	EPI_ISL_6535886
LC0368281	hCoV-19/USA/OH-CDC-LC0368281/2021	EPI_ISL_6535826
LC0368715	hCoV-19/USA/OH-CDC-LC0368715/2021	EPI_ISL_6535822
LC0369661	hCoV-19/USA/OH-CDC-LC0369661/2021	EPI_ISL_6535651
LC0369810	hCoV-19/USA/WV-CDC-LC0369810/2021	EPI_ISL_6535621
LC0363738	hCoV-19/USA/NY-CDC-LC0363738/2021	EPI_ISL_6535602
LC0363696	hCoV-19/USA/NY-CDC-LC0363696/2021	EPI_ISL_6535586
LC0370960	hCoV-19/USA/NY-CDC-LC0370960/2021	EPI_ISL_6535509
LC0367118	hCoV-19/USA/NM-CDC-LC0367118/2021	EPI_ISL_6535481
LC0367067	hCoV-19/USA/AZ-CDC-LC0367067/2021	EPI_ISL_6535466
LC0367774	hCoV-19/USA/ID-CDC-LC0367774/2021	EPI_ISL_6535447
LC0367927	hCoV-19/USA/CA-CDC-LC0367927/2021	EPI_ISL_6535437
LC0367929	hCoV-19/USA/CA-CDC-LC0367929/2021	EPI_ISL_6535430
LC0367933	hCoV-19/USA/CA-CDC-LC0367933/2021	EPI_ISL_6535428
LC0367129	hCoV-19/USA/UT-CDC-LC0367129/2021	EPI_ISL_6535393
LC0366774	hCoV-19/USA/NV-CDC-LC0366774/2021	EPI_ISL_6535377
LC0366850	hCoV-19/USA/OH-CDC-LC0366850/2021	EPI_ISL_6535369
LC0367695	hCoV-19/USA/TX-CDC-LC0367695/2021	EPI_ISL_6535343
LC0366362	hCoV-19/USA/CA-CDC-LC0366362/2021	EPI_ISL_6535332
LC0366409	hCoV-19/USA/CA-CDC-LC0366409/2021	EPI_ISL_6535320
LC0366386	hCoV-19/USA/CA-CDC-LC0366386/2021	EPI_ISL_6535316
LC0366399	hCoV-19/USA/CA-CDC-LC0366399/2021	EPI_ISL_6535315
LC0366366	hCoV-19/USA/CA-CDC-LC0366366/2021	EPI_ISL_6535305
LC0367589	hCoV-19/USA/NM-CDC-LC0367589/2021	EPI_ISL_6535265
LC0367585	hCoV-19/USA/NM-CDC-LC0367585/2021	EPI_ISL_6535262
LC0367581	hCoV-19/USA/AZ-CDC-LC0367581/2021	EPI_ISL_6535261
LC0365928	hCoV-19/USA/CA-CDC-LC0365928/2021	EPI_ISL_6535231
LC0368169	hCoV-19/USA/KY-CDC-LC0368169/2021	EPI_ISL_6535195
LC0367951	hCoV-19/USA/MT-CDC-LC0367951/2021	EPI_ISL_6535189
LC0366058	hCoV-19/USA/CA-CDC-LC0366058/2021	EPI_ISL_6535143
LC0914848	hCoV-19/USA/RI-CDC-LC0914848/2022	EPI_ISL_15499129
LC0914049	hCoV-19/USA/NJ-CDC-LC0914049/2022	EPI_ISL_15499221
LC0913907	hCoV-19/USA/CT-CDC-LC0913907/2022	EPI_ISL_15499237
LC0365915	hCoV-19/USA/CA-CDC-LC0365915/2021	EPI_ISL_6535090
LC0914863	hCoV-19/USA/CT-CDC-LC0914863/2022	EPI_ISL_15499128
LC0914847	hCoV-19/USA/CT-CDC-LC0914847/2022	EPI_ISL_15499130
LC0913941	hCoV-19/USA/NY-CDC-LC0913941/2022	EPI_ISL_15499133
LC0914130	hCoV-19/USA/DE-CDC-LC0914130/2022	EPI_ISL_15499134
LC0914094	hCoV-19/USA/NY-CDC-LC0914094/2022	EPI_ISL_15499135
LC0914843	hCoV-19/USA/CT-CDC-LC0914843/2022	EPI_ISL_15499123
LC0913944	hCoV-19/USA/PA-CDC-LC0913944/2022	EPI_ISL_15499136
LC0914849	hCoV-19/USA/RI-CDC-LC0914849/2022	EPI_ISL_15499119
LC0914126	hCoV-19/USA/PA-CDC-LC0914126/2022	EPI_ISL_15499132
LC0913994	hCoV-19/USA/NY-CDC-LC0913994/2022	EPI_ISL_15499187
LC0913959	hCoV-19/USA/PA-CDC-LC0913959/2022	EPI_ISL_15499195
LC0365946	hCoV-19/USA/CA-CDC-LC0365946/2021	EPI_ISL_6535061
LC0913936	hCoV-19/USA/NJ-CDC-LC0913936/2022	EPI_ISL_15499125
LC0914124	hCoV-19/USA/CT-CDC-LC0914124/2022	EPI_ISL_15499143
LC0914875	hCoV-19/USA/CT-CDC-LC0914875/2022	EPI_ISL_15499126
LC0914855	hCoV-19/USA/CT-CDC-LC0914855/2022	EPI_ISL_15499156
LC0913924	hCoV-19/USA/NY-CDC-LC0913924/2022	EPI_ISL_15499218
LC0913945	hCoV-19/USA/NJ-CDC-LC0913945/2022	EPI_ISL_15499137
LC0913948	hCoV-19/USA/PA-CDC-LC0913948/2022	EPI_ISL_15499142
LC0913960	hCoV-19/USA/PA-CDC-LC0913960/2022	EPI_ISL_15499190
LC0913955	hCoV-19/USA/PA-CDC-LC0913955/2022	EPI_ISL_15499198
LC0914093	hCoV-19/USA/NY-CDC-LC0914093/2022	EPI_ISL_15499147
LC0914850	hCoV-19/USA/NY-CDC-LC0914850/2022	EPI_ISL_15499157
LC0914091	hCoV-19/USA/NY-CDC-LC0914091/2022	EPI_ISL_15499149
LC0914082	hCoV-19/USA/NJ-CDC-LC0914082/2022	EPI_ISL_15499153
LC0914079	hCoV-19/USA/PA-CDC-LC0914079/2022	EPI_ISL_15499151
LC0913985	hCoV-19/USA/NY-CDC-LC0913985/2022	EPI_ISL_15499186
LC0914122	hCoV-19/USA/PA-CDC-LC0914122/2022	EPI_ISL_15499154
LC0913961	hCoV-19/USA/PA-CDC-LC0913961/2022	EPI_ISL_15499197
LC0914853	hCoV-19/USA/NJ-CDC-LC0914853/2022	EPI_ISL_15499206
LC0914040	hCoV-19/USA/NJ-CDC-LC0914040/2022	EPI_ISL_15499213
LC0913916	hCoV-19/USA/PA-CDC-LC0913916/2022	EPI_ISL_15499183
LC0913957	hCoV-19/USA/NY-CDC-LC0913957/2022	EPI_ISL_15499203
LC0913902	hCoV-19/USA/NY-CDC-LC0913902/2022	EPI_ISL_15499205
LC0914039	hCoV-19/USA/RI-CDC-LC0914039/2022	EPI_ISL_15499225
LC0913986	hCoV-19/USA/PA-CDC-LC0913986/2022	EPI_ISL_15499189
LC0913951	hCoV-19/USA/NY-CDC-LC0913951/2022	EPI_ISL_15499200
LC0914038	hCoV-19/USA/NY-CDC-LC0914038/2022	EPI_ISL_15499214
LC0913982	hCoV-19/USA/PA-CDC-LC0913982/2022	EPI_ISL_15499192
LC0913988	hCoV-19/USA/NJ-CDC-LC0913988/2022	EPI_ISL_15499204
LC0914805	hCoV-19/USA/NC-CDC-LC0914805/2022	EPI_ISL_15499231
LC0914851	hCoV-19/USA/NY-CDC-LC0914851/2022	EPI_ISL_15499194
LC0914073	hCoV-19/USA/NJ-CDC-LC0914073/2022	EPI_ISL_15499208
LC0914046	hCoV-19/USA/NJ-CDC-LC0914046/2022	EPI_ISL_15499219
LC0914070	hCoV-19/USA/RI-CDC-LC0914070/2022	EPI_ISL_15499227
LC0913978	hCoV-19/USA/CT-CDC-LC0913978/2022	EPI_ISL_15499202
LC0914056	hCoV-19/USA/NJ-CDC-LC0914056/2022	EPI_ISL_15499210
LC0914032	hCoV-19/USA/NY-CDC-LC0914032/2022	EPI_ISL_15499223
LC0914062	hCoV-19/USA/RI-CDC-LC0914062/2022	EPI_ISL_15499234
LC0914042	hCoV-19/USA/NY-CDC-LC0914042/2022	EPI_ISL_15499211
LC0914044	hCoV-19/USA/NJ-CDC-LC0914044/2022	EPI_ISL_15499216
LC0913910	hCoV-19/USA/NJ-CDC-LC0913910/2022	EPI_ISL_15499238
LC0913884	hCoV-19/USA/RI-CDC-LC0913884/2022	EPI_ISL_15499261
LC0915870	hCoV-19/USA/NY-CDC-LC0915870/2022	EPI_ISL_15499233
LC0914138	hCoV-19/USA/CT-CDC-LC0914138/2022	EPI_ISL_15499250
LC0914112	hCoV-19/USA/PA-CDC-LC0914112/2022	EPI_ISL_15499253
LC0913908	hCoV-19/USA/RI-CDC-LC0913908/2022	EPI_ISL_15499235
LC0913913	hCoV-19/USA/RI-CDC-LC0913913/2022	EPI_ISL_15499236
LC0913888	hCoV-19/USA/NY-CDC-LC0913888/2022	EPI_ISL_15499245
LC0914152	hCoV-19/USA/TX-CDC-LC0914152/2022	EPI_ISL_15499257
LC0914135	hCoV-19/USA/CT-CDC-LC0914135/2022	EPI_ISL_15499240
LC0913897	hCoV-19/USA/RI-CDC-LC0913897/2022	EPI_ISL_15499251
LC0914065	hCoV-19/USA/CT-CDC-LC0914065/2022	EPI_ISL_15499255
LC0915875	hCoV-19/USA/NY-CDC-LC0915875/2022	EPI_ISL_15499280
LC0914063	hCoV-19/USA/NY-CDC-LC0914063/2022	EPI_ISL_15499244
LC0913900	hCoV-19/USA/NH-CDC-LC0913900/2022	EPI_ISL_15499258
LC0915114	hCoV-19/USA/RI-CDC-LC0915114/2022	EPI_ISL_15499362
LC0913903	hCoV-19/USA/CT-CDC-LC0913903/2022	EPI_ISL_15499247
LC0914067	hCoV-19/USA/NY-CDC-LC0914067/2022	EPI_ISL_15499260
LC0915868	hCoV-19/USA/NY-CDC-LC0915868/2022	EPI_ISL_15499274
LC0915876	hCoV-19/USA/NY-CDC-LC0915876/2022	EPI_ISL_15499281
LC0914061	hCoV-19/USA/CT-CDC-LC0914061/2022	EPI_ISL_15499249
LC0913895	hCoV-19/USA/PA-CDC-LC0913895/2022	EPI_ISL_15499252
LC0915032	hCoV-19/USA/NY-CDC-LC0915032/2022	EPI_ISL_15499265
LC0914134	hCoV-19/USA/NY-CDC-LC0914134/2022	EPI_ISL_15499263
LC0915038	hCoV-19/USA/NJ-CDC-LC0915038/2022	EPI_ISL_15499313
LC0915108	hCoV-19/USA/NJ-CDC-LC0915108/2022	EPI_ISL_15499315
LC0914075	hCoV-19/USA/NJ-CDC-LC0914075/2022	EPI_ISL_15499330
LC0914990	hCoV-19/USA/NY-CDC-LC0914990/2022	EPI_ISL_15499266
LC0915046	hCoV-19/USA/MA-CDC-LC0915046/2022	EPI_ISL_15499273
LC0914766	hCoV-19/USA/MD-CDC-LC0914766/2022	EPI_ISL_15499291
LC0915112	hCoV-19/USA/DE-CDC-LC0915112/2022	EPI_ISL_15499295
LC0914074	hCoV-19/USA/NY-CDC-LC0914074/2022	EPI_ISL_15499275
LC0915035	hCoV-19/USA/NJ-CDC-LC0915035/2022	EPI_ISL_15499303
LC0913740	hCoV-19/USA/FL-CDC-LC0913740/2022	EPI_ISL_15499308
LC0914995	hCoV-19/USA/RI-CDC-LC0914995/2022	EPI_ISL_15499276
LC0914988	hCoV-19/USA/NY-CDC-LC0914988/2022	EPI_ISL_15499278
LC0914514	hCoV-19/USA/NY-CDC-LC0914514/2022	EPI_ISL_15499283
LC0914992	hCoV-19/USA/NY-CDC-LC0914992/2022	EPI_ISL_15499286
LC0915106	hCoV-19/USA/NY-CDC-LC0915106/2022	EPI_ISL_15499300
LC0914965	hCoV-19/USA/NY-CDC-LC0914965/2022	EPI_ISL_15499287
LC0915040	hCoV-19/USA/NJ-CDC-LC0915040/2022	EPI_ISL_15499306
LC0914934	hCoV-19/USA/CT-CDC-LC0914934/2022	EPI_ISL_15499321
LC0914021	hCoV-19/USA/CT-CDC-LC0914021/2022	EPI_ISL_15499331
LC0914535	hCoV-19/USA/MD-CDC-LC0914535/2022	EPI_ISL_15499289
LC0915121	hCoV-19/USA/NY-CDC-LC0915121/2022	EPI_ISL_15499301
LC0364036	hCoV-19/USA/NY-CDC-LC0364036/2021	EPI_ISL_6534908
LC0914507	hCoV-19/USA/PA-CDC-LC0914507/2022	EPI_ISL_15499293
LC0914901	hCoV-19/USA/NY-CDC-LC0914901/2022	EPI_ISL_15499312
LC0915050	hCoV-19/USA/NJ-CDC-LC0915050/2022	EPI_ISL_15499322
LC0368261	hCoV-19/USA/OH-CDC-LC0368261/2021	EPI_ISL_6534901
LC0914543	hCoV-19/USA/NJ-CDC-LC0914543/2022	EPI_ISL_15499298
LC0913624	hCoV-19/USA/MD-CDC-LC0913624/2022	EPI_ISL_15499307
LC0915043	hCoV-19/USA/NY-CDC-LC0915043/2022	EPI_ISL_15499309
LC0915037	hCoV-19/USA/NY-CDC-LC0915037/2022	EPI_ISL_15499299
LC0914895	hCoV-19/USA/NJ-CDC-LC0914895/2022	EPI_ISL_15499305
LC0914974	hCoV-19/USA/NJ-CDC-LC0914974/2022	EPI_ISL_15499314
LC0914982	hCoV-19/USA/RI-CDC-LC0914982/2022	EPI_ISL_15499327
LC0914900	hCoV-19/USA/NJ-CDC-LC0914900/2022	EPI_ISL_15499304
LC0914933	hCoV-19/USA/NJ-CDC-LC0914933/2022	EPI_ISL_15499316
LC0915079	hCoV-19/USA/NY-CDC-LC0915079/2022	EPI_ISL_15499310
LC0914925	hCoV-19/USA/NY-CDC-LC0914925/2022	EPI_ISL_15499311
LC0914343	hCoV-19/USA/NC-CDC-LC0914343/2022	EPI_ISL_15499326
LC0914012	hCoV-19/USA/NJ-CDC-LC0914012/2022	EPI_ISL_15499344
LC0914991	hCoV-19/USA/CT-CDC-LC0914991/2022	EPI_ISL_15499318
LC0913628	hCoV-19/USA/FL-CDC-LC0913628/2022	EPI_ISL_15499329
LC0914539	hCoV-19/USA/NJ-CDC-LC0914539/2022	EPI_ISL_15499320
LC0914015	hCoV-19/USA/CT-CDC-LC0914015/2022	EPI_ISL_15499333
LC0368458	hCoV-19/USA/MI-CDC-LC0368458/2021	EPI_ISL_6534868
LC0913796	hCoV-19/USA/MD-CDC-LC0913796/2022	EPI_ISL_15499323
LC0914987	hCoV-19/USA/NY-CDC-LC0914987/2022	EPI_ISL_15499324
LC0914120	hCoV-19/USA/DE-CDC-LC0914120/2022	EPI_ISL_15499338
LC0914339	hCoV-19/USA/NC-CDC-LC0914339/2022	EPI_ISL_15499328
LC0914000	hCoV-19/USA/NY-CDC-LC0914000/2022	EPI_ISL_15499347
LC0914338	hCoV-19/USA/NC-CDC-LC0914338/2022	EPI_ISL_15499352
LC0914018	hCoV-19/USA/NJ-CDC-LC0914018/2022	EPI_ISL_15499334
LC0914011	hCoV-19/USA/NJ-CDC-LC0914011/2022	EPI_ISL_15499342
LC0914179	hCoV-19/USA/NC-CDC-LC0914179/2022	EPI_ISL_15499351
LC0914979	hCoV-19/USA/RI-CDC-LC0914979/2022	EPI_ISL_15499361
LC0914342	hCoV-19/USA/NC-CDC-LC0914342/2022	EPI_ISL_15499336
LC0913970	hCoV-19/USA/MD-CDC-LC0913970/2022	EPI_ISL_15499497
LC0913871	hCoV-19/USA/NC-CDC-LC0913871/2022	EPI_ISL_15499511
LC0914340	hCoV-19/USA/NC-CDC-LC0914340/2022	EPI_ISL_15499337
LC0914010	hCoV-19/USA/NJ-CDC-LC0914010/2022	EPI_ISL_15499345
LC0914001	hCoV-19/USA/NJ-CDC-LC0914001/2022	EPI_ISL_15499356
LC0914028	hCoV-19/USA/NJ-CDC-LC0914028/2022	EPI_ISL_15499339
LC0914522	hCoV-19/USA/NJ-CDC-LC0914522/2022	EPI_ISL_15499364
LC0914013	hCoV-19/USA/NJ-CDC-LC0914013/2022	EPI_ISL_15499340
LC0914002	hCoV-19/USA/NJ-CDC-LC0914002/2022	EPI_ISL_15499354
LC0913607	hCoV-19/USA/WA-CDC-LC0913607/2022	EPI_ISL_15499388
LC0915111	hCoV-19/USA/NY-CDC-LC0915111/2022	EPI_ISL_15499406
LC0913996	hCoV-19/USA/NH-CDC-LC0913996/2022	EPI_ISL_15499349
LC0914337	hCoV-19/USA/NC-CDC-LC0914337/2022	EPI_ISL_15499357
LC0913600	hCoV-19/USA/FL-CDC-LC0913600/2022	EPI_ISL_15499359
LC0914890	hCoV-19/USA/NY-CDC-LC0914890/2022	EPI_ISL_15499373
LC0913608	hCoV-19/USA/FL-CDC-LC0913608/2022	EPI_ISL_15499390
LC0914932	hCoV-19/USA/NJ-CDC-LC0914932/2022	EPI_ISL_15499365
LC0914882	hCoV-19/USA/NJ-CDC-LC0914882/2022	EPI_ISL_15499381
LC0915078	hCoV-19/USA/NJ-CDC-LC0915078/2022	EPI_ISL_15499366
LC0914893	hCoV-19/USA/NJ-CDC-LC0914893/2022	EPI_ISL_15499367
LC0914964	hCoV-19/USA/NY-CDC-LC0914964/2022	EPI_ISL_15499368
LC0914950	hCoV-19/USA/NJ-CDC-LC0914950/2022	EPI_ISL_15499379
LC0914887	hCoV-19/USA/NY-CDC-LC0914887/2022	EPI_ISL_15499370
LC0915061	hCoV-19/USA/NJ-CDC-LC0915061/2022	EPI_ISL_15499402
LC0915057	hCoV-19/USA/NJ-CDC-LC0915057/2022	EPI_ISL_15499404
LC0914963	hCoV-19/USA/NY-CDC-LC0914963/2022	EPI_ISL_15499372
LC0913606	hCoV-19/USA/NC-CDC-LC0913606/2022	EPI_ISL_15499384
LC0913610	hCoV-19/USA/MO-CDC-LC0913610/2022	EPI_ISL_15499391
LC0915086	hCoV-19/USA/NY-CDC-LC0915086/2022	EPI_ISL_15499377
LC0914881	hCoV-19/USA/MD-CDC-LC0914881/2022	EPI_ISL_15499382
LC0915060	hCoV-19/USA/NY-CDC-LC0915060/2022	EPI_ISL_15499401
LC0914467	hCoV-19/USA/CT-CDC-LC0914467/2022	EPI_ISL_15499416
LC0913753	hCoV-19/USA/TN-CDC-LC0913753/2022	EPI_ISL_15499380
LC0915100	hCoV-19/USA/NJ-CDC-LC0915100/2022	EPI_ISL_15499410
LC0915039	hCoV-19/USA/NY-CDC-LC0915039/2022	EPI_ISL_15499386
LC0915069	hCoV-19/USA/CT-CDC-LC0915069/2022	EPI_ISL_15499399
LC0914512	hCoV-19/USA/NY-CDC-LC0914512/2022	EPI_ISL_15499407
LC0915067	hCoV-19/USA/RI-CDC-LC0915067/2022	EPI_ISL_15499395
LC0915075	hCoV-19/USA/CT-CDC-LC0915075/2022	EPI_ISL_15499397
LC0915055	hCoV-19/USA/NJ-CDC-LC0915055/2022	EPI_ISL_15499405
LC0915103	hCoV-19/USA/NJ-CDC-LC0915103/2022	EPI_ISL_15499409
LC0915110	hCoV-19/USA/NY-CDC-LC0915110/2022	EPI_ISL_15499408
LC0914937	hCoV-19/USA/NY-CDC-LC0914937/2022	EPI_ISL_15499421
LC0914524	hCoV-19/USA/NJ-CDC-LC0914524/2022	EPI_ISL_15499411
LC0914595	hCoV-19/USA/CT-CDC-LC0914595/2022	EPI_ISL_15499415
LC0914463	hCoV-19/USA/NY-CDC-LC0914463/2022	EPI_ISL_15499412
LC0915102	hCoV-19/USA/NJ-CDC-LC0915102/2022	EPI_ISL_15499413
LC0915026	hCoV-19/USA/NH-CDC-LC0915026/2022	EPI_ISL_15499435
LC0915070	hCoV-19/USA/NY-CDC-LC0915070/2022	EPI_ISL_15499453
LC0914473	hCoV-19/USA/CT-CDC-LC0914473/2022	EPI_ISL_15499414
LC0915068	hCoV-19/USA/NY-CDC-LC0915068/2022	EPI_ISL_15499425
LC0914527	hCoV-19/USA/CT-CDC-LC0914527/2022	EPI_ISL_15499417
LC0915074	hCoV-19/USA/NY-CDC-LC0915074/2022	EPI_ISL_15499424
LC0915073	hCoV-19/USA/NY-CDC-LC0915073/2022	EPI_ISL_15499422
LC0915123	hCoV-19/USA/PA-CDC-LC0915123/2022	EPI_ISL_15499437
LC0914476	hCoV-19/USA/NJ-CDC-LC0914476/2022	EPI_ISL_15499426
LC0914471	hCoV-19/USA/NH-CDC-LC0914471/2022	EPI_ISL_15499431
LC0914489	hCoV-19/USA/NJ-CDC-LC0914489/2022	EPI_ISL_15499427
LC0915109	hCoV-19/USA/NJ-CDC-LC0915109/2022	EPI_ISL_15499430
LC0915099	hCoV-19/USA/NJ-CDC-LC0915099/2022	EPI_ISL_15499428
LC0915021	hCoV-19/USA/NY-CDC-LC0915021/2022	EPI_ISL_15499438
LC0915020	hCoV-19/USA/NJ-CDC-LC0915020/2022	EPI_ISL_15499447
LC0914464	hCoV-19/USA/NY-CDC-LC0914464/2022	EPI_ISL_15499439
LC0914483	hCoV-19/USA/PA-CDC-LC0914483/2022	EPI_ISL_15499449
LC0914880	hCoV-19/USA/NY-CDC-LC0914880/2022	EPI_ISL_15499440
LC0914528	hCoV-19/USA/NJ-CDC-LC0914528/2022	EPI_ISL_15499446
LC0915065	hCoV-19/USA/PA-CDC-LC0915065/2022	EPI_ISL_15499442
LC0913594	hCoV-19/USA/AZ-CDC-LC0913594/2022	EPI_ISL_15499456
LC0915017	hCoV-19/USA/NJ-CDC-LC0915017/2022	EPI_ISL_15499451
LC0913867	hCoV-19/USA/VA-CDC-LC0913867/2022	EPI_ISL_15499462
LC0915054	hCoV-19/USA/NY-CDC-LC0915054/2022	EPI_ISL_15499454
LC0913720	hCoV-19/USA/NC-CDC-LC0913720/2022	EPI_ISL_15499457
LC0913721	hCoV-19/USA/NC-CDC-LC0913721/2022	EPI_ISL_15499458
LC0913770	hCoV-19/USA/NC-CDC-LC0913770/2022	EPI_ISL_15499459
LC0913772	hCoV-19/USA/NC-CDC-LC0913772/2022	EPI_ISL_15499460
LC0913799	hCoV-19/USA/CT-CDC-LC0913799/2022	EPI_ISL_15499468
LC0913751	hCoV-19/USA/FL-CDC-LC0913751/2022	EPI_ISL_15499487
LC0913797	hCoV-19/USA/MD-CDC-LC0913797/2022	EPI_ISL_15499461
LC0913701	hCoV-19/USA/VA-CDC-LC0913701/2022	EPI_ISL_15499471
LC0913731	hCoV-19/USA/NC-CDC-LC0913731/2022	EPI_ISL_15499463
LC0362699	hCoV-19/USA/MD-CDC-LC0362699/2021	EPI_ISL_6534583
LC0913733	hCoV-19/USA/NC-CDC-LC0913733/2022	EPI_ISL_15499464
LC0913619	hCoV-19/USA/FL-CDC-LC0913619/2022	EPI_ISL_15499467
LC0913623	hCoV-19/USA/FL-CDC-LC0913623/2022	EPI_ISL_15499465
LC0913749	hCoV-19/USA/TN-CDC-LC0913749/2022	EPI_ISL_15499466
LC0913854	hCoV-19/USA/SC-CDC-LC0913854/2022	EPI_ISL_15499469
LC0913626	hCoV-19/USA/MD-CDC-LC0913626/2022	EPI_ISL_15499480
LC0913616	hCoV-19/USA/MD-CDC-LC0913616/2022	EPI_ISL_15499501
LC0913708	hCoV-19/USA/NC-CDC-LC0913708/2022	EPI_ISL_15499475
LC0914219	hCoV-19/USA/VA-CDC-LC0914219/2022	EPI_ISL_15499477
LC0546174	hCoV-19/USA/CT-CDC-LC0546174/2022	EPI_ISL_10563150
LC0363301	hCoV-19/USA/AL-CDC-LC0363301/2021	EPI_ISL_6534537
LC0915203	hCoV-19/USA/NY-CDC-LC0915203/2022	EPI_ISL_15499478
LC0367170	hCoV-19/USA/OR-CDC-LC0367170/2021	EPI_ISL_6534533
LC0913734	hCoV-19/USA/MD-CDC-LC0913734/2022	EPI_ISL_15499481
LC0913750	hCoV-19/USA/FL-CDC-LC0913750/2022	EPI_ISL_15499488
LC0913833	hCoV-19/USA/MD-CDC-LC0913833/2022	EPI_ISL_15499483
LC0913801	hCoV-19/USA/MD-CDC-LC0913801/2022	EPI_ISL_15499484
LC0913741	hCoV-19/USA/FL-CDC-LC0913741/2022	EPI_ISL_15499490
LC0913779	hCoV-19/USA/NC-CDC-LC0913779/2022	EPI_ISL_15499525
LC0913784	hCoV-19/USA/MD-CDC-LC0913784/2022	EPI_ISL_15499486
LC0913739	hCoV-19/USA/SC-CDC-LC0913739/2022	EPI_ISL_15499492
LC0913706	hCoV-19/USA/FL-CDC-LC0913706/2022	EPI_ISL_15499489
LC0366495	hCoV-19/USA/NM-CDC-LC0366495/2021	EPI_ISL_6534503
LC0913785	hCoV-19/USA/VA-CDC-LC0913785/2022	EPI_ISL_15499493
LC0913737	hCoV-19/USA/NC-CDC-LC0913737/2022	EPI_ISL_15499496
LC0913965	hCoV-19/USA/NC-CDC-LC0913965/2022	EPI_ISL_15499506
LC0913688	hCoV-19/USA/NC-CDC-LC0913688/2022	EPI_ISL_15499495
LC0913601	hCoV-19/USA/NC-CDC-LC0913601/2022	EPI_ISL_15499512
LC0913804	hCoV-19/USA/VA-CDC-LC0913804/2022	EPI_ISL_15499518
LC0913823	hCoV-19/USA/VA-CDC-LC0913823/2022	EPI_ISL_15499498
LC0913762	hCoV-19/USA/VA-CDC-LC0913762/2022	EPI_ISL_15499499
LC0913735	hCoV-19/USA/MD-CDC-LC0913735/2022	EPI_ISL_15499503
LC0913754	hCoV-19/USA/FL-CDC-LC0913754/2022	EPI_ISL_15499522
LC0913724	hCoV-19/USA/VA-CDC-LC0913724/2022	EPI_ISL_15499504
LC0913732	hCoV-19/USA/VA-CDC-LC0913732/2022	EPI_ISL_15499514
LC0913874	hCoV-19/USA/NC-CDC-LC0913874/2022	EPI_ISL_15499507
LC0913690	hCoV-19/USA/NC-CDC-LC0913690/2022	EPI_ISL_15499509
LC0913689	hCoV-19/USA/NC-CDC-LC0913689/2022	EPI_ISL_15499510
LC0913599	hCoV-19/USA/SC-CDC-LC0913599/2022	EPI_ISL_15499521
LC0913865	hCoV-19/USA/NC-CDC-LC0913865/2022	EPI_ISL_15499513
LC0913872	hCoV-19/USA/SC-CDC-LC0913872/2022	EPI_ISL_15499539
LC0366029	hCoV-19/USA/CA-CDC-LC0366029/2021	EPI_ISL_6534422
LC0913745	hCoV-19/USA/FL-CDC-LC0913745/2022	EPI_ISL_15499523
LC0913615	hCoV-19/USA/NC-CDC-LC0913615/2022	EPI_ISL_15499524
LC0913967	hCoV-19/USA/NC-CDC-LC0913967/2022	EPI_ISL_15499526
LC0913790	hCoV-19/USA/NC-CDC-LC0913790/2022	EPI_ISL_15499527
LC0913873	hCoV-19/USA/NC-CDC-LC0913873/2022	EPI_ISL_15499542
LC0913973	hCoV-19/USA/NC-CDC-LC0913973/2022	EPI_ISL_15499528
LC0915829	hCoV-19/USA/RI-CDC-LC0915829/2022	EPI_ISL_15499536
LC0915825	hCoV-19/USA/RI-CDC-LC0915825/2022	EPI_ISL_15499537
LC0913748	hCoV-19/USA/FL-CDC-LC0913748/2022	EPI_ISL_15499530
LC0366157	hCoV-19/USA/CA-CDC-LC0366157/2021	EPI_ISL_6534387
LC0915814	hCoV-19/USA/CT-CDC-LC0915814/2022	EPI_ISL_15499531
LC0915826	hCoV-19/USA/CT-CDC-LC0915826/2022	EPI_ISL_15499533
LC0363270	hCoV-19/USA/MD-CDC-LC0363270/2021	EPI_ISL_6534368
LC0915837	hCoV-19/USA/NH-CDC-LC0915837/2022	EPI_ISL_15499534
LC0363262	hCoV-19/USA/MD-CDC-LC0363262/2021	EPI_ISL_6534365
LC0915812	hCoV-19/USA/NJ-CDC-LC0915812/2022	EPI_ISL_15499540
LC0913771	hCoV-19/USA/SC-CDC-LC0913771/2022	EPI_ISL_15499543
LC0363061	hCoV-19/USA/MA-CDC-LC0363061/2021	EPI_ISL_6534357
LC0914299	hCoV-19/USA/FL-CDC-LC0914299/2022	EPI_ISL_15499545
LC0914802	hCoV-19/USA/SC-CDC-LC0914802/2022	EPI_ISL_15499546
LC0913760	hCoV-19/USA/NC-CDC-LC0913760/2022	EPI_ISL_15499562
LC0913845	hCoV-19/USA/NC-CDC-LC0913845/2022	EPI_ISL_15499548
LC0913744	hCoV-19/USA/TN-CDC-LC0913744/2022	EPI_ISL_15499550
LC0913746	hCoV-19/USA/TN-CDC-LC0913746/2022	EPI_ISL_15499551
LC0913718	hCoV-19/USA/NC-CDC-LC0913718/2022	EPI_ISL_15499556
LC0913622	hCoV-19/USA/GA-CDC-LC0913622/2022	EPI_ISL_15499552
LC0915845	hCoV-19/USA/RI-CDC-LC0915845/2022	EPI_ISL_15499572
LC0913711	hCoV-19/USA/NC-CDC-LC0913711/2022	EPI_ISL_15499553
LC0913727	hCoV-19/USA/NC-CDC-LC0913727/2022	EPI_ISL_15499559
LC0913595	hCoV-19/USA/NC-CDC-LC0913595/2022	EPI_ISL_15499554
LC0915833	hCoV-19/USA/RI-CDC-LC0915833/2022	EPI_ISL_15499587
LC0913726	hCoV-19/USA/NC-CDC-LC0913726/2022	EPI_ISL_15499557
LC0915821	hCoV-19/USA/MA-CDC-LC0915821/2022	EPI_ISL_15499563
LC0913603	hCoV-19/USA/NC-CDC-LC0913603/2022	EPI_ISL_15499560
LC0915144	hCoV-19/USA/NJ-CDC-LC0915144/2022	EPI_ISL_15499566
LC0915847	hCoV-19/USA/NJ-CDC-LC0915847/2022	EPI_ISL_15499564
LC0915176	hCoV-19/USA/NJ-CDC-LC0915176/2022	EPI_ISL_15499571
LC0363130	hCoV-19/USA/TN-CDC-LC0363130/2021	EPI_ISL_6534299
LC0915835	hCoV-19/USA/RI-CDC-LC0915835/2022	EPI_ISL_15499565
LC0915853	hCoV-19/USA/NH-CDC-LC0915853/2022	EPI_ISL_15499569
LC0915836	hCoV-19/USA/NY-CDC-LC0915836/2022	EPI_ISL_15499594
LC0915193	hCoV-19/USA/NJ-CDC-LC0915193/2022	EPI_ISL_15499567
LC0915819	hCoV-19/USA/RI-CDC-LC0915819/2022	EPI_ISL_15499583
LC0915843	hCoV-19/USA/RI-CDC-LC0915843/2022	EPI_ISL_15499586
LC0915208	hCoV-19/USA/DE-CDC-LC0915208/2022	EPI_ISL_15499568
LC0915888	hCoV-19/USA/NY-CDC-LC0915888/2022	EPI_ISL_15499570
LC0915846	hCoV-19/USA/RI-CDC-LC0915846/2022	EPI_ISL_15499595
LC0913806	hCoV-19/USA/NC-CDC-LC0913806/2022	EPI_ISL_15499573
LC0915839	hCoV-19/USA/NY-CDC-LC0915839/2022	EPI_ISL_15499593
LC0915854	hCoV-19/USA/NY-CDC-LC0915854/2022	EPI_ISL_15499574
LC0915813	hCoV-19/USA/RI-CDC-LC0915813/2022	EPI_ISL_15499584
LC0915855	hCoV-19/USA/NY-CDC-LC0915855/2022	EPI_ISL_15499575
LC0915205	hCoV-19/USA/NY-CDC-LC0915205/2022	EPI_ISL_15499582
LC0915209	hCoV-19/USA/PA-CDC-LC0915209/2022	EPI_ISL_15499579
LC0915880	hCoV-19/USA/NY-CDC-LC0915880/2022	EPI_ISL_15499580
LC0913725	hCoV-19/USA/SC-CDC-LC0913725/2022	EPI_ISL_15499588
LC0913634	hCoV-19/USA/DC-CDC-LC0913634/2022	EPI_ISL_15499589
LC0914244	hCoV-19/USA/MD-CDC-LC0914244/2022	EPI_ISL_15499590
LC0914756	hCoV-19/USA/NC-CDC-LC0914756/2022	EPI_ISL_15499608
LC0368848	hCoV-19/USA/KY-CDC-LC0368848/2021	EPI_ISL_6534221
LC0914201	hCoV-19/USA/NC-CDC-LC0914201/2022	EPI_ISL_15499591
LC0915838	hCoV-19/USA/MA-CDC-LC0915838/2022	EPI_ISL_15499592
LC0915884	hCoV-19/USA/PA-CDC-LC0915884/2022	EPI_ISL_15499611
LC0914762	hCoV-19/USA/NC-CDC-LC0914762/2022	EPI_ISL_15499597
LC0915052	hCoV-19/USA/NY-CDC-LC0915052/2022	EPI_ISL_15499612
LC0368789	hCoV-19/USA/OH-CDC-LC0368789/2021	EPI_ISL_6534203
LC0914760	hCoV-19/USA/NC-CDC-LC0914760/2022	EPI_ISL_15499599
LC0914954	hCoV-19/USA/NY-CDC-LC0914954/2022	EPI_ISL_15499600
LC0914957	hCoV-19/USA/NY-CDC-LC0914957/2022	EPI_ISL_15499601
LC0914759	hCoV-19/USA/NC-CDC-LC0914759/2022	EPI_ISL_15499602
LC0915092	hCoV-19/USA/NY-CDC-LC0915092/2022	EPI_ISL_15499605
LC0914763	hCoV-19/USA/NC-CDC-LC0914763/2022	EPI_ISL_15499603
LC0914919	hCoV-19/USA/PA-CDC-LC0914919/2022	EPI_ISL_15499631
LC0914944	hCoV-19/USA/NY-CDC-LC0914944/2022	EPI_ISL_15499604
LC0915034	hCoV-19/USA/PA-CDC-LC0915034/2022	EPI_ISL_15499606
LC0914917	hCoV-19/USA/PA-CDC-LC0914917/2022	EPI_ISL_15499607
LC0915096	hCoV-19/USA/NY-CDC-LC0915096/2022	EPI_ISL_15499613
LC0914506	hCoV-19/USA/NY-CDC-LC0914506/2022	EPI_ISL_15499614
LC0914505	hCoV-19/USA/NY-CDC-LC0914505/2022	EPI_ISL_15499615
LC0915095	hCoV-19/USA/NY-CDC-LC0915095/2022	EPI_ISL_15499616
LC0914958	hCoV-19/USA/CT-CDC-LC0914958/2022	EPI_ISL_15499621
LC0914545	hCoV-19/USA/NJ-CDC-LC0914545/2022	EPI_ISL_15499626
LC0915097	hCoV-19/USA/NY-CDC-LC0915097/2022	EPI_ISL_15499617
LC0915195	hCoV-19/USA/NJ-CDC-LC0915195/2022	EPI_ISL_15499632
LC0915093	hCoV-19/USA/NJ-CDC-LC0915093/2022	EPI_ISL_15499618
LC0914646	hCoV-19/USA/CT-CDC-LC0914646/2022	EPI_ISL_15499622
LC0915053	hCoV-19/USA/NY-CDC-LC0915053/2022	EPI_ISL_15499619
LC0914920	hCoV-19/USA/NY-CDC-LC0914920/2022	EPI_ISL_15499627
LC0914778	hCoV-19/USA/FL-CDC-LC0914778/2022	EPI_ISL_15499630
LC0914945	hCoV-19/USA/NJ-CDC-LC0914945/2022	EPI_ISL_15499620
LC0914953	hCoV-19/USA/NY-CDC-LC0914953/2022	EPI_ISL_15499624
LC0915004	hCoV-19/USA/NJ-CDC-LC0915004/2022	EPI_ISL_15499625
LC0914460	hCoV-19/USA/CT-CDC-LC0914460/2022	EPI_ISL_15499628
LC0914296	hCoV-19/USA/SC-CDC-LC0914296/2022	EPI_ISL_15499751
LC0914231	hCoV-19/USA/NC-CDC-LC0914231/2022	EPI_ISL_15499753
LC0914695	hCoV-19/USA/VA-CDC-LC0914695/2022	EPI_ISL_15499761
LC0915200	hCoV-19/USA/NY-CDC-LC0915200/2022	EPI_ISL_15499633
LC0913683	hCoV-19/USA/SC-CDC-LC0913683/2022	EPI_ISL_15499666
LC0370054	hCoV-19/USA/MA-CDC-LC0370054/2021	EPI_ISL_6534082
LC0914794	hCoV-19/USA/NC-CDC-LC0914794/2022	EPI_ISL_15499635
LC0369698	hCoV-19/USA/NH-CDC-LC0369698/2021	EPI_ISL_6534061
LC0914771	hCoV-19/USA/MD-CDC-LC0914771/2022	EPI_ISL_15499636
LC0914789	hCoV-19/USA/MD-CDC-LC0914789/2022	EPI_ISL_15499637
LC0914369	hCoV-19/USA/MD-CDC-LC0914369/2022	EPI_ISL_15499638
LC0914959	hCoV-19/USA/NY-CDC-LC0914959/2022	EPI_ISL_15499646
LC0914914	hCoV-19/USA/NY-CDC-LC0914914/2022	EPI_ISL_15499648
LC0914921	hCoV-19/USA/PA-CDC-LC0914921/2022	EPI_ISL_15499639
LC0914913	hCoV-19/USA/NY-CDC-LC0914913/2022	EPI_ISL_15499641
LC0914504	hCoV-19/USA/NY-CDC-LC0914504/2022	EPI_ISL_15499642
LC0914217	hCoV-19/USA/NC-CDC-LC0914217/2022	EPI_ISL_15499664
LC0914779	hCoV-19/USA/FL-CDC-LC0914779/2022	EPI_ISL_15499647
LC0914313	hCoV-19/USA/SC-CDC-LC0914313/2022	EPI_ISL_15499667
LC0367280	hCoV-19/USA/NV-CDC-LC0367280/2021	EPI_ISL_6534012
LC0914211	hCoV-19/USA/NC-CDC-LC0914211/2022	EPI_ISL_15499652
LC0914215	hCoV-19/USA/NC-CDC-LC0914215/2022	EPI_ISL_15499653
LC0914259	hCoV-19/USA/NC-CDC-LC0914259/2022	EPI_ISL_15499659
LC0914222	hCoV-19/USA/FL-CDC-LC0914222/2022	EPI_ISL_15499671
LC0914336	hCoV-19/USA/NC-CDC-LC0914336/2022	EPI_ISL_15499654
LC0363620	hCoV-19/USA/RI-CDC-LC0363620/2021	EPI_ISL_6533974
LC0914214	hCoV-19/USA/NC-CDC-LC0914214/2022	EPI_ISL_15499655
LC0914202	hCoV-19/USA/NC-CDC-LC0914202/2022	EPI_ISL_15499662
LC0914256	hCoV-19/USA/NC-CDC-LC0914256/2022	EPI_ISL_15499687
LC0363306	hCoV-19/USA/KY-CDC-LC0363306/2021	EPI_ISL_6533959
LC0914258	hCoV-19/USA/NC-CDC-LC0914258/2022	EPI_ISL_15499656
LC0914335	hCoV-19/USA/NC-CDC-LC0914335/2022	EPI_ISL_15499658
LC0914241	hCoV-19/USA/SC-CDC-LC0914241/2022	EPI_ISL_15499668
LC0363208	hCoV-19/USA/IL-CDC-LC0363208/2021	EPI_ISL_6533946
LC0914207	hCoV-19/USA/NC-CDC-LC0914207/2022	EPI_ISL_15499661
LC0914353	hCoV-19/USA/MD-CDC-LC0914353/2022	EPI_ISL_15499692
LC0914239	hCoV-19/USA/NC-CDC-LC0914239/2022	EPI_ISL_15499698
LC0914317	hCoV-19/USA/NC-CDC-LC0914317/2022	EPI_ISL_15499669
LC0914357	hCoV-19/USA/TX-CDC-LC0914357/2022	EPI_ISL_15499676
LC0914170	hCoV-19/USA/DC-CDC-LC0914170/2022	EPI_ISL_15499689
LC0914206	hCoV-19/USA/NC-CDC-LC0914206/2022	EPI_ISL_15499670
LC0914237	hCoV-19/USA/NC-CDC-LC0914237/2022	EPI_ISL_15499682
LC0914287	hCoV-19/USA/MD-CDC-LC0914287/2022	EPI_ISL_15499685
LC0914204	hCoV-19/USA/NC-CDC-LC0914204/2022	EPI_ISL_15499672
LC0914333	hCoV-19/USA/NC-CDC-LC0914333/2022	EPI_ISL_15499680
LC0914193	hCoV-19/USA/NC-CDC-LC0914193/2022	EPI_ISL_15499674
LC0914212	hCoV-19/USA/NC-CDC-LC0914212/2022	EPI_ISL_15499686
LC0914270	hCoV-19/USA/DC-CDC-LC0914270/2022	EPI_ISL_15499701
LC0914352	hCoV-19/USA/NC-CDC-LC0914352/2022	EPI_ISL_15499683
LC0914354	hCoV-19/USA/VA-CDC-LC0914354/2022	EPI_ISL_15499700
LC0914209	hCoV-19/USA/NC-CDC-LC0914209/2022	EPI_ISL_15499684
LC0914234	hCoV-19/USA/NC-CDC-LC0914234/2022	EPI_ISL_15499697
LC0913656	hCoV-19/USA/MD-CDC-LC0913656/2022	EPI_ISL_15499703
LC0914253	hCoV-19/USA/VA-CDC-LC0914253/2022	EPI_ISL_15499690
LC0914240	hCoV-19/USA/NC-CDC-LC0914240/2022	EPI_ISL_15499708
LC0914224	hCoV-19/USA/FL-CDC-LC0914224/2022	EPI_ISL_15499713
LC0913680	hCoV-19/USA/VA-CDC-LC0913680/2022	EPI_ISL_15499691
LC0914345	hCoV-19/USA/MD-CDC-LC0914345/2022	EPI_ISL_15499693
LC0914286	hCoV-19/USA/VA-CDC-LC0914286/2022	EPI_ISL_15499714
LC0914190	hCoV-19/USA/NC-CDC-LC0914190/2022	EPI_ISL_15499720
LC0914322	hCoV-19/USA/VA-CDC-LC0914322/2022	EPI_ISL_15499694
LC0913657	hCoV-19/USA/VA-CDC-LC0913657/2022	EPI_ISL_15499704
LC0914175	hCoV-19/USA/NC-CDC-LC0914175/2022	EPI_ISL_15499722
LC0364937	hCoV-19/USA/OH-CDC-LC0364937/2021	EPI_ISL_6533781
LC0914228	hCoV-19/USA/MD-CDC-LC0914228/2022	EPI_ISL_15499699
LC0364917	hCoV-19/USA/KY-CDC-LC0364917/2021	EPI_ISL_6533760
LC0914245	hCoV-19/USA/WV-CDC-LC0914245/2022	EPI_ISL_15499702
LC0913645	hCoV-19/USA/NY-CDC-LC0913645/2022	EPI_ISL_15499705
LC0914208	hCoV-19/USA/NC-CDC-LC0914208/2022	EPI_ISL_15499710
LC0914273	hCoV-19/USA/DC-CDC-LC0914273/2022	EPI_ISL_15499706
LC0914221	hCoV-19/USA/MA-CDC-LC0914221/2022	EPI_ISL_15499723
LC0914172	hCoV-19/USA/DC-CDC-LC0914172/2022	EPI_ISL_15499707
LC0914191	hCoV-19/USA/NC-CDC-LC0914191/2022	EPI_ISL_15499711
LC0914223	hCoV-19/USA/MA-CDC-LC0914223/2022	EPI_ISL_15499712
LC0914347	hCoV-19/USA/CA-CDC-LC0914347/2022	EPI_ISL_15499715
LC0914324	hCoV-19/USA/VA-CDC-LC0914324/2022	EPI_ISL_15499719
LC0915466	hCoV-19/USA/CT-CDC-LC0915466/2022	EPI_ISL_15500075
LC0914943	hCoV-19/USA/NJ-CDC-LC0914943/2022	EPI_ISL_15499727
LC0914632	hCoV-19/USA/RI-CDC-LC0914632/2022	EPI_ISL_15499728
LC0366331	hCoV-19/USA/WV-CDC-LC0366331/2021	EPI_ISL_6533495
LC0914625	hCoV-19/USA/RI-CDC-LC0914625/2022	EPI_ISL_15499729
LC0914645	hCoV-19/USA/RI-CDC-LC0914645/2022	EPI_ISL_15499730
LC0915182	hCoV-19/USA/PA-CDC-LC0915182/2022	EPI_ISL_15499768
LC0914642	hCoV-19/USA/NY-CDC-LC0914642/2022	EPI_ISL_15499731
LC0914456	hCoV-19/USA/RI-CDC-LC0914456/2022	EPI_ISL_15499732
LC0914233	hCoV-19/USA/VA-CDC-LC0914233/2022	EPI_ISL_15499738
LC0914235	hCoV-19/USA/NC-CDC-LC0914235/2022	EPI_ISL_15499739
LC0915091	hCoV-19/USA/MA-CDC-LC0915091/2022	EPI_ISL_15499741
LC0914633	hCoV-19/USA/RI-CDC-LC0914633/2022	EPI_ISL_15499743
LC0914177	hCoV-19/USA/VA-CDC-LC0914177/2022	EPI_ISL_15499748
LC0914310	hCoV-19/USA/FL-CDC-LC0914310/2022	EPI_ISL_15499745
LC0915892	hCoV-19/USA/NY-CDC-LC0915892/2022	EPI_ISL_15499781
LC0914628	hCoV-19/USA/RI-CDC-LC0914628/2022	EPI_ISL_15499746
LC0914171	hCoV-19/USA/VA-CDC-LC0914171/2022	EPI_ISL_15499749
LC0914587	hCoV-19/USA/FL-CDC-LC0914587/2022	EPI_ISL_15499754
LC0914799	hCoV-19/USA/FL-CDC-LC0914799/2022	EPI_ISL_15499783
LC0914562	hCoV-19/USA/FL-CDC-LC0914562/2022	EPI_ISL_15499756
LC0915650	hCoV-19/USA/FL-CDC-LC0915650/2022	EPI_ISL_15499775
LC0914790	hCoV-19/USA/MD-CDC-LC0914790/2022	EPI_ISL_15499758
LC0365263	hCoV-19/USA/ID-CDC-LC0365263/2021	EPI_ISL_6533195
LC0915476	hCoV-19/USA/NY-CDC-LC0915476/2022	EPI_ISL_15499760
LC0914797	hCoV-19/USA/NY-CDC-LC0914797/2022	EPI_ISL_15499765
LC0914793	hCoV-19/USA/NY-CDC-LC0914793/2022	EPI_ISL_15499767
LC0915178	hCoV-19/USA/PA-CDC-LC0915178/2022	EPI_ISL_15499770
LC0914777	hCoV-19/USA/MD-CDC-LC0914777/2022	EPI_ISL_15499772
LC0915181	hCoV-19/USA/NY-CDC-LC0915181/2022	EPI_ISL_15499773
LC0915866	hCoV-19/USA/NY-CDC-LC0915866/2022	EPI_ISL_15499780
LC0915862	hCoV-19/USA/NJ-CDC-LC0915862/2022	EPI_ISL_15499779
LC0368127	hCoV-19/USA/WV-CDC-LC0368127/2021	EPI_ISL_6533134
LC0915502	hCoV-19/USA/NY-CDC-LC0915502/2022	EPI_ISL_15499782
LC0914559	hCoV-19/USA/FL-CDC-LC0914559/2022	EPI_ISL_15499785
LC0914366	hCoV-19/USA/VA-CDC-LC0914366/2022	EPI_ISL_15499787
LC0915005	hCoV-19/USA/MD-CDC-LC0915005/2022	EPI_ISL_15499791
LC0914785	hCoV-19/USA/NC-CDC-LC0914785/2022	EPI_ISL_15499803
LC0914776	hCoV-19/USA/VA-CDC-LC0914776/2022	EPI_ISL_15499789
LC0914948	hCoV-19/USA/NJ-CDC-LC0914948/2022	EPI_ISL_15499805
LC0914419	hCoV-19/USA/KS-CDC-LC0914419/2022	EPI_ISL_15499793
LC0914788	hCoV-19/USA/VA-CDC-LC0914788/2022	EPI_ISL_15499794
LC0914878	hCoV-19/USA/NJ-CDC-LC0914878/2022	EPI_ISL_15499808
LC0914620	hCoV-19/USA/CT-CDC-LC0914620/2022	EPI_ISL_15499861
LC0915315	hCoV-19/USA/CT-CDC-LC0915315/2022	EPI_ISL_15499884
LC0914495	hCoV-19/USA/NJ-CDC-LC0914495/2022	EPI_ISL_15499796
LC0914387	hCoV-19/USA/NC-CDC-LC0914387/2022	EPI_ISL_15499813
LC0914808	hCoV-19/USA/AL-CDC-LC0914808/2022	EPI_ISL_15499798
LC0914406	hCoV-19/USA/VA-CDC-LC0914406/2022	EPI_ISL_15499799
LC0915011	hCoV-19/USA/PA-CDC-LC0915011/2022	EPI_ISL_15499806
LC0914815	hCoV-19/USA/VA-CDC-LC0914815/2022	EPI_ISL_15499810
LC0914782	hCoV-19/USA/NC-CDC-LC0914782/2022	EPI_ISL_15499814
LC0914408	hCoV-19/USA/DC-CDC-LC0914408/2022	EPI_ISL_15499812
LC0914622	hCoV-19/USA/CT-CDC-LC0914622/2022	EPI_ISL_15499839
LC0914781	hCoV-19/USA/NC-CDC-LC0914781/2022	EPI_ISL_15499815
LC0914381	hCoV-19/USA/NC-CDC-LC0914381/2022	EPI_ISL_15499832
LC0914437	hCoV-19/USA/NC-CDC-LC0914437/2022	EPI_ISL_15499816
LC0914417	hCoV-19/USA/NC-CDC-LC0914417/2022	EPI_ISL_15499843
LC0914396	hCoV-19/USA/NC-CDC-LC0914396/2022	EPI_ISL_15499844
LC0914770	hCoV-19/USA/NC-CDC-LC0914770/2022	EPI_ISL_15499818
LC0914947	hCoV-19/USA/MA-CDC-LC0914947/2022	EPI_ISL_15499830
LC0914600	hCoV-19/USA/NJ-CDC-LC0914600/2022	EPI_ISL_15499834
LC0914499	hCoV-19/USA/MA-CDC-LC0914499/2022	EPI_ISL_15499819
LC0915013	hCoV-19/USA/NY-CDC-LC0915013/2022	EPI_ISL_15499821
LC0915044	hCoV-19/USA/PA-CDC-LC0915044/2022	EPI_ISL_15499822
LC0914560	hCoV-19/USA/FL-CDC-LC0914560/2022	EPI_ISL_15499824
LC0914426	hCoV-19/USA/DC-CDC-LC0914426/2022	EPI_ISL_15499845
LC0914876	hCoV-19/USA/NJ-CDC-LC0914876/2022	EPI_ISL_15499826
LC0914601	hCoV-19/USA/RI-CDC-LC0914601/2022	EPI_ISL_15499851
LC0914608	hCoV-19/USA/NJ-CDC-LC0914608/2022	EPI_ISL_15499835
LC0915015	hCoV-19/USA/NJ-CDC-LC0915015/2022	EPI_ISL_15499837
LC0914828	hCoV-19/USA/NC-CDC-LC0914828/2022	EPI_ISL_15499846
LC0914561	hCoV-19/USA/FL-CDC-LC0914561/2022	EPI_ISL_15499847
LC0914807	hCoV-19/USA/TN-CDC-LC0914807/2022	EPI_ISL_15499849
LC0914404	hCoV-19/USA/MD-CDC-LC0914404/2022	EPI_ISL_15499862
LC0915750	hCoV-19/USA/VA-CDC-LC0915750/2022	EPI_ISL_15499875
LC0915323	hCoV-19/USA/NJ-CDC-LC0915323/2022	EPI_ISL_15499896
LC0363375	hCoV-19/USA/CT-CDC-LC0363375/2021	EPI_ISL_6532847
LC0363087	hCoV-19/USA/NJ-CDC-LC0363087/2021	EPI_ISL_6532836
LC0363200	hCoV-19/USA/NJ-CDC-LC0363200/2021	EPI_ISL_6532825
LC0914774	hCoV-19/USA/SC-CDC-LC0914774/2022	EPI_ISL_15499853
LC0914810	hCoV-19/USA/AL-CDC-LC0914810/2022	EPI_ISL_15499856
LC0914809	hCoV-19/USA/AL-CDC-LC0914809/2022	EPI_ISL_15499855
LC0914787	hCoV-19/USA/NC-CDC-LC0914787/2022	EPI_ISL_15499858
LC0914388	hCoV-19/USA/NC-CDC-LC0914388/2022	EPI_ISL_15499859
LC0914616	hCoV-19/USA/RI-CDC-LC0914616/2022	EPI_ISL_15499864
LC0915745	hCoV-19/USA/NC-CDC-LC0915745/2022	EPI_ISL_15499872
LC0362939	hCoV-19/USA/CT-CDC-LC0362939/2021	EPI_ISL_6532805
LC0914607	hCoV-19/USA/RI-CDC-LC0914607/2022	EPI_ISL_15499865
LC0914613	hCoV-19/USA/RI-CDC-LC0914613/2022	EPI_ISL_15499867
LC0914598	hCoV-19/USA/RI-CDC-LC0914598/2022	EPI_ISL_15499870
LC0915365	hCoV-19/USA/NY-CDC-LC0915365/2022	EPI_ISL_15499888
LC0914617	hCoV-19/USA/RI-CDC-LC0914617/2022	EPI_ISL_15499868
LC0915730	hCoV-19/USA/NC-CDC-LC0915730/2022	EPI_ISL_15499878
LC0915723	hCoV-19/USA/NC-CDC-LC0915723/2022	EPI_ISL_15499879
LC0915394	hCoV-19/USA/NY-CDC-LC0915394/2022	EPI_ISL_15499873
LC0915364	hCoV-19/USA/NY-CDC-LC0915364/2022	EPI_ISL_15499887
LC0915397	hCoV-19/USA/NY-CDC-LC0915397/2022	EPI_ISL_15499893
LC0915798	hCoV-19/USA/NC-CDC-LC0915798/2022	EPI_ISL_15499876
LC0915310	hCoV-19/USA/NY-CDC-LC0915310/2022	EPI_ISL_15499894
LC0363075	hCoV-19/USA/DE-CDC-LC0363075/2021	EPI_ISL_6532750
LC0915413	hCoV-19/USA/NY-CDC-LC0915413/2022	EPI_ISL_15499880
LC0915634	hCoV-19/USA/NC-CDC-LC0915634/2022	EPI_ISL_15499882
LC0366481	hCoV-19/USA/AZ-CDC-LC0366481/2021	EPI_ISL_6532738
LC0915625	hCoV-19/USA/NC-CDC-LC0915625/2022	EPI_ISL_15499881
LC0915366	hCoV-19/USA/NY-CDC-LC0915366/2022	EPI_ISL_15499886
LC0914555	hCoV-19/USA/VA-CDC-LC0914555/2022	EPI_ISL_15499926
LC0369572	hCoV-19/USA/MA-CDC-LC0369572/2021	EPI_ISL_6532708
LC0915298	hCoV-19/USA/DE-CDC-LC0915298/2022	EPI_ISL_15499889
LC0366535	hCoV-19/USA/AZ-CDC-LC0366535/2021	EPI_ISL_6532706
LC0915612	hCoV-19/USA/FL-CDC-LC0915612/2022	EPI_ISL_15499891
LC0363616	hCoV-19/USA/RI-CDC-LC0363616/2021	EPI_ISL_6532682
LC0915320	hCoV-19/USA/CT-CDC-LC0915320/2022	EPI_ISL_15499895
LC0915321	hCoV-19/USA/PA-CDC-LC0915321/2022	EPI_ISL_15499910
LC0914553	hCoV-19/USA/VA-CDC-LC0914553/2022	EPI_ISL_15499922
LC0914688	hCoV-19/USA/NC-CDC-LC0914688/2022	EPI_ISL_15499940
LC0915370	hCoV-19/USA/NJ-CDC-LC0915370/2022	EPI_ISL_15499897
LC0915752	hCoV-19/USA/DC-CDC-LC0915752/2022	EPI_ISL_15499898
LC0367106	hCoV-19/USA/MN-CDC-LC0367106/2021	EPI_ISL_6532628
LC0915324	hCoV-19/USA/NY-CDC-LC0915324/2022	EPI_ISL_15499900
LC0915749	hCoV-19/USA/NC-CDC-LC0915749/2022	EPI_ISL_15499902
LC0915778	hCoV-19/USA/NC-CDC-LC0915778/2022	EPI_ISL_15499904
LC0915741	hCoV-19/USA/FL-CDC-LC0915741/2022	EPI_ISL_15499912
LC0362943	hCoV-19/USA/CT-CDC-LC0362943/2021	EPI_ISL_6532607
LC0915780	hCoV-19/USA/NJ-CDC-LC0915780/2022	EPI_ISL_15499906
LC0365822	hCoV-19/USA/MI-CDC-LC0365822/2021	EPI_ISL_6532597
LC0915797	hCoV-19/USA/NJ-CDC-LC0915797/2022	EPI_ISL_15499908
LC0915651	hCoV-19/USA/VA-CDC-LC0915651/2022	EPI_ISL_15499914
LC0914571	hCoV-19/USA/MA-CDC-LC0914571/2022	EPI_ISL_15499927
LC0366881	hCoV-19/USA/AZ-CDC-LC0366881/2021	EPI_ISL_6532568
LC0915369	hCoV-19/USA/NJ-CDC-LC0915369/2022	EPI_ISL_15499916
LC0914552	hCoV-19/USA/VA-CDC-LC0914552/2022	EPI_ISL_15499923
LC0914730	hCoV-19/USA/NC-CDC-LC0914730/2022	EPI_ISL_15499938
LC0915747	hCoV-19/USA/MD-CDC-LC0915747/2022	EPI_ISL_15499917
LC0914674	hCoV-19/USA/DC-CDC-LC0914674/2022	EPI_ISL_15499925
LC0915779	hCoV-19/USA/VA-CDC-LC0915779/2022	EPI_ISL_15499919
LC0914670	hCoV-19/USA/NC-CDC-LC0914670/2022	EPI_ISL_15499943
LC0915786	hCoV-19/USA/NC-CDC-LC0915786/2022	EPI_ISL_15499920
LC0914723	hCoV-19/USA/MD-CDC-LC0914723/2022	EPI_ISL_15499930
LC0369075	hCoV-19/USA/VA-CDC-LC0369075/2021	EPI_ISL_6532526
LC0914721	hCoV-19/USA/NC-CDC-LC0914721/2022	EPI_ISL_15499928
LC0914578	hCoV-19/USA/VA-CDC-LC0914578/2022	EPI_ISL_15499929
LC0915294	hCoV-19/USA/CT-CDC-LC0915294/2022	EPI_ISL_15499982
LC0369097	hCoV-19/USA/VA-CDC-LC0369097/2021	EPI_ISL_6532500
LC0914568	hCoV-19/USA/TN-CDC-LC0914568/2022	EPI_ISL_15499932
LC0914710	hCoV-19/USA/SC-CDC-LC0914710/2022	EPI_ISL_15499934
LC0914684	hCoV-19/USA/MD-CDC-LC0914684/2022	EPI_ISL_15499948
LC0914451	hCoV-19/USA/NC-CDC-LC0914451/2022	EPI_ISL_15499961
LC0914453	hCoV-19/USA/SC-CDC-LC0914453/2022	EPI_ISL_15499936
LC0914669	hCoV-19/USA/NC-CDC-LC0914669/2022	EPI_ISL_15499956
LC0915640	hCoV-19/USA/DC-CDC-LC0915640/2022	EPI_ISL_15500010
LC0367256	hCoV-19/USA/NV-CDC-LC0367256/2021	EPI_ISL_6532467
LC0914658	hCoV-19/USA/NC-CDC-LC0914658/2022	EPI_ISL_15499941
LC0914577	hCoV-19/USA/VA-CDC-LC0914577/2022	EPI_ISL_15499950
LC0914579	hCoV-19/USA/NY-CDC-LC0914579/2022	EPI_ISL_15499947
LC0914650	hCoV-19/USA/VA-CDC-LC0914650/2022	EPI_ISL_15499952
LC0367255	hCoV-19/USA/NV-CDC-LC0367255/2021	EPI_ISL_6532460
LC0914703	hCoV-19/USA/VA-CDC-LC0914703/2022	EPI_ISL_15499953
LC0914567	hCoV-19/USA/FL-CDC-LC0914567/2022	EPI_ISL_15499955
LC0914563	hCoV-19/USA/MD-CDC-LC0914563/2022	EPI_ISL_15499962
LC0366192	hCoV-19/USA/MI-CDC-LC0366192/2021	EPI_ISL_6532452
LC0914722	hCoV-19/USA/VA-CDC-LC0914722/2022	EPI_ISL_15499964
LC0914724	hCoV-19/USA/VA-CDC-LC0914724/2022	EPI_ISL_15499963
LC0368794	hCoV-19/USA/MS-CDC-LC0368794/2021	EPI_ISL_6532449
LC0915477	hCoV-19/USA/NY-CDC-LC0915477/2022	EPI_ISL_15499968
LC0367358	hCoV-19/USA/AZ-CDC-LC0367358/2021	EPI_ISL_6532445
LC0915675	hCoV-19/USA/VA-CDC-LC0915675/2022	EPI_ISL_15499969
LC0367555	hCoV-19/USA/AZ-CDC-LC0367555/2021	EPI_ISL_6532443
LC0915496	hCoV-19/USA/CT-CDC-LC0915496/2022	EPI_ISL_15499971
LC0369236	hCoV-19/USA/FL-CDC-LC0369236/2021	EPI_ISL_6532437
LC0915614	hCoV-19/USA/VA-CDC-LC0915614/2022	EPI_ISL_15499977
LC0915400	hCoV-19/USA/NJ-CDC-LC0915400/2022	EPI_ISL_15499978
LC0368980	hCoV-19/USA/VA-CDC-LC0368980/2021	EPI_ISL_6532434
LC0915578	hCoV-19/USA/NY-CDC-LC0915578/2022	EPI_ISL_15499986
LC0915409	hCoV-19/USA/NY-CDC-LC0915409/2022	EPI_ISL_15499990
LC0915731	hCoV-19/USA/VA-CDC-LC0915731/2022	EPI_ISL_15500001
LC0915393	hCoV-19/USA/NY-CDC-LC0915393/2022	EPI_ISL_15499991
LC0915410	hCoV-19/USA/NY-CDC-LC0915410/2022	EPI_ISL_15500006
LC0369121	hCoV-19/USA/VA-CDC-LC0369121/2021	EPI_ISL_6532419
LC0915403	hCoV-19/USA/NY-CDC-LC0915403/2022	EPI_ISL_15499993
LC0915407	hCoV-19/USA/NY-CDC-LC0915407/2022	EPI_ISL_15499997
LC0915257	hCoV-19/USA/NJ-CDC-LC0915257/2022	EPI_ISL_15500000
LC0915291	hCoV-19/USA/NY-CDC-LC0915291/2022	EPI_ISL_15499998
LC0367349	hCoV-19/USA/AZ-CDC-LC0367349/2021	EPI_ISL_6532401
LC0915566	hCoV-19/USA/NC-CDC-LC0915566/2022	EPI_ISL_15500020
LC0915674	hCoV-19/USA/VA-CDC-LC0915674/2022	EPI_ISL_15500002
LC0915681	hCoV-19/USA/DC-CDC-LC0915681/2022	EPI_ISL_15500011
LC0915725	hCoV-19/USA/SC-CDC-LC0915725/2022	EPI_ISL_15500018
LC0915629	hCoV-19/USA/NC-CDC-LC0915629/2022	EPI_ISL_15500008
LC0915678	hCoV-19/USA/DC-CDC-LC0915678/2022	EPI_ISL_15500034
LC0915561	hCoV-19/USA/NC-CDC-LC0915561/2022	EPI_ISL_15500013
LC0915699	hCoV-19/USA/NC-CDC-LC0915699/2022	EPI_ISL_15500014
LC0915620	hCoV-19/USA/NC-CDC-LC0915620/2022	EPI_ISL_15500021
LC0915499	hCoV-19/USA/MA-CDC-LC0915499/2022	EPI_ISL_15500023
LC0915280	hCoV-19/USA/PA-CDC-LC0915280/2022	EPI_ISL_15500073
LC0915660	hCoV-19/USA/VA-CDC-LC0915660/2022	EPI_ISL_15500089
LC0915306	hCoV-19/USA/MA-CDC-LC0915306/2022	EPI_ISL_15500024
LC0915641	hCoV-19/USA/MD-CDC-LC0915641/2022	EPI_ISL_15500045
LC0915694	hCoV-19/USA/NC-CDC-LC0915694/2022	EPI_ISL_15500053
LC0915589	hCoV-19/USA/RI-CDC-LC0915589/2022	EPI_ISL_15500028
LC0915632	hCoV-19/USA/VA-CDC-LC0915632/2022	EPI_ISL_15500046
LC0915616	hCoV-19/USA/VA-CDC-LC0915616/2022	EPI_ISL_15500061
LC0915619	hCoV-19/USA/VA-CDC-LC0915619/2022	EPI_ISL_15500029
LC0915588	hCoV-19/USA/NJ-CDC-LC0915588/2022	EPI_ISL_15500033
LC0915576	hCoV-19/USA/NC-CDC-LC0915576/2022	EPI_ISL_15500047
LC0915343	hCoV-19/USA/CT-CDC-LC0915343/2022	EPI_ISL_15500062
LC0915307	hCoV-19/USA/NJ-CDC-LC0915307/2022	EPI_ISL_15500032
LC0915718	hCoV-19/USA/CA-CDC-LC0915718/2022	EPI_ISL_15500035
LC0915717	hCoV-19/USA/MD-CDC-LC0915717/2022	EPI_ISL_15500040
LC0915573	hCoV-19/USA/VA-CDC-LC0915573/2022	EPI_ISL_15500036
LC0915719	hCoV-19/USA/DC-CDC-LC0915719/2022	EPI_ISL_15500043
LC0915545	hCoV-19/USA/NC-CDC-LC0915545/2022	EPI_ISL_15500049
LC0915493	hCoV-19/USA/NY-CDC-LC0915493/2022	EPI_ISL_15500038
LC0915690	hCoV-19/USA/NC-CDC-LC0915690/2022	EPI_ISL_15500044
LC0915452	hCoV-19/USA/NY-CDC-LC0915452/2022	EPI_ISL_15500051
LC0915491	hCoV-19/USA/NY-CDC-LC0915491/2022	EPI_ISL_15500039
LC0915721	hCoV-19/USA/DC-CDC-LC0915721/2022	EPI_ISL_15500041
LC0915697	hCoV-19/USA/NC-CDC-LC0915697/2022	EPI_ISL_15500052
LC0915563	hCoV-19/USA/NC-CDC-LC0915563/2022	EPI_ISL_15500059
LC0915338	hCoV-19/USA/NJ-CDC-LC0915338/2022	EPI_ISL_15500064
LC0915630	hCoV-19/USA/NC-CDC-LC0915630/2022	EPI_ISL_15500055
LC0915377	hCoV-19/USA/PA-CDC-LC0915377/2022	EPI_ISL_15500080
LC0915288	hCoV-19/USA/CT-CDC-LC0915288/2022	EPI_ISL_15500112
LC0915341	hCoV-19/USA/NY-CDC-LC0915341/2022	EPI_ISL_15500066
LC0915353	hCoV-19/USA/PA-CDC-LC0915353/2022	EPI_ISL_15500072
LC0915389	hCoV-19/USA/PA-CDC-LC0915389/2022	EPI_ISL_15500078
LC0915449	hCoV-19/USA/DE-CDC-LC0915449/2022	EPI_ISL_15500068
LC0915346	hCoV-19/USA/CT-CDC-LC0915346/2022	EPI_ISL_15500071
LC0915274	hCoV-19/USA/RI-CDC-LC0915274/2022	EPI_ISL_15500074
LC0915671	hCoV-19/USA/NC-CDC-LC0915671/2022	EPI_ISL_15500095
LC0915483	hCoV-19/USA/PA-CDC-LC0915483/2022	EPI_ISL_15500069
LC0915662	hCoV-19/USA/NC-CDC-LC0915662/2022	EPI_ISL_15500091
LC0915392	hCoV-19/USA/PA-CDC-LC0915392/2022	EPI_ISL_15500107
LC0915445	hCoV-19/USA/PA-CDC-LC0915445/2022	EPI_ISL_15500070
LC0915762	hCoV-19/USA/NC-CDC-LC0915762/2022	EPI_ISL_15500093
LC0915470	hCoV-19/USA/CT-CDC-LC0915470/2022	EPI_ISL_15500076
LC0915467	hCoV-19/USA/CT-CDC-LC0915467/2022	EPI_ISL_15500083
LC0915448	hCoV-19/USA/NJ-CDC-LC0915448/2022	EPI_ISL_15500082
LC0915450	hCoV-19/USA/PA-CDC-LC0915450/2022	EPI_ISL_15500085
LC0915670	hCoV-19/USA/NC-CDC-LC0915670/2022	EPI_ISL_15500100
LC0915278	hCoV-19/USA/RI-CDC-LC0915278/2022	EPI_ISL_15500104
LC0915769	hCoV-19/USA/VA-CDC-LC0915769/2022	EPI_ISL_15500087
LC0915232	hCoV-19/USA/RI-CDC-LC0915232/2022	EPI_ISL_15500105
LC0915339	hCoV-19/USA/RI-CDC-LC0915339/2022	EPI_ISL_15500110
LC0915478	hCoV-19/USA/NY-CDC-LC0915478/2022	EPI_ISL_15500124
LC0915512	hCoV-19/USA/NC-CDC-LC0915512/2022	EPI_ISL_15500096
LC0915652	hCoV-19/USA/DC-CDC-LC0915652/2022	EPI_ISL_15500133
LC0915447	hCoV-19/USA/NY-CDC-LC0915447/2022	EPI_ISL_15500168
LC0915480	hCoV-19/USA/PA-CDC-LC0915480/2022	EPI_ISL_15500180
LC0915757	hCoV-19/USA/NC-CDC-LC0915757/2022	EPI_ISL_15500098
LC0915275	hCoV-19/USA/RI-CDC-LC0915275/2022	EPI_ISL_15500109
LC0915772	hCoV-19/USA/NC-CDC-LC0915772/2022	EPI_ISL_15500142
LC0915505	hCoV-19/USA/NY-CDC-LC0915505/2022	EPI_ISL_15500155
LC0915337	hCoV-19/USA/MA-CDC-LC0915337/2022	EPI_ISL_15500114
LC0915442	hCoV-19/USA/NY-CDC-LC0915442/2022	EPI_ISL_15500122
LC0915375	hCoV-19/USA/NJ-CDC-LC0915375/2022	EPI_ISL_15500115
LC0915217	hCoV-19/USA/MD-CDC-LC0915217/2022	EPI_ISL_15500118
LC0915737	hCoV-19/USA/VA-CDC-LC0915737/2022	EPI_ISL_15500139
LC0915761	hCoV-19/USA/VA-CDC-LC0915761/2022	EPI_ISL_15500149
LC0915340	hCoV-19/USA/NJ-CDC-LC0915340/2022	EPI_ISL_15500117
LC0915658	hCoV-19/USA/MD-CDC-LC0915658/2022	EPI_ISL_15500135
LC0915760	hCoV-19/USA/VA-CDC-LC0915760/2022	EPI_ISL_15500137
LC0915443	hCoV-19/USA/NY-CDC-LC0915443/2022	EPI_ISL_15500120
LC0915701	hCoV-19/USA/NC-CDC-LC0915701/2022	EPI_ISL_15500144
LC0915281	hCoV-19/USA/NJ-CDC-LC0915281/2022	EPI_ISL_15500151
LC0915395	hCoV-19/USA/NJ-CDC-LC0915395/2022	EPI_ISL_15500125
LC0915657	hCoV-19/USA/VA-CDC-LC0915657/2022	EPI_ISL_15500132
LC0915277	hCoV-19/USA/NJ-CDC-LC0915277/2022	EPI_ISL_15500153
LC0915332	hCoV-19/USA/NJ-CDC-LC0915332/2022	EPI_ISL_15500167
LC0915359	hCoV-19/USA/NY-CDC-LC0915359/2022	EPI_ISL_15500173
LC0915637	hCoV-19/USA/SC-CDC-LC0915637/2022	EPI_ISL_15500141
LC0915714	hCoV-19/USA/VA-CDC-LC0915714/2022	EPI_ISL_15500147
LC0915350	hCoV-19/USA/NJ-CDC-LC0915350/2022	EPI_ISL_15500171
LC0915733	hCoV-19/USA/DC-CDC-LC0915733/2022	EPI_ISL_15500146
LC0915347	hCoV-19/USA/NY-CDC-LC0915347/2022	EPI_ISL_15500157
LC0915580	hCoV-19/USA/NJ-CDC-LC0915580/2022	EPI_ISL_15500170
LC0915263	hCoV-19/USA/NJ-CDC-LC0915263/2022	EPI_ISL_15500179
LC0915770	hCoV-19/USA/NC-CDC-LC0915770/2022	EPI_ISL_15500175
LC0915700	hCoV-19/USA/NC-CDC-LC0915700/2022	EPI_ISL_15500177
LC0363108	hCoV-19/USA/CT-CDC-LC0363108/2021	EPI_ISL_6532123
LC0362972	hCoV-19/USA/NJ-CDC-LC0362972/2021	EPI_ISL_6532098
LC0369012	hCoV-19/USA/VA-CDC-LC0369012/2021	EPI_ISL_6532067
LC0369015	hCoV-19/USA/VA-CDC-LC0369015/2021	EPI_ISL_6532043
LC0365810	hCoV-19/USA/OH-CDC-LC0365810/2021	EPI_ISL_6532037
LC0367406	hCoV-19/USA/IL-CDC-LC0367406/2021	EPI_ISL_6531967
LC0367547	hCoV-19/USA/UT-CDC-LC0367547/2021	EPI_ISL_6531870
LC0367391	hCoV-19/USA/WI-CDC-LC0367391/2021	EPI_ISL_6531736
LC0367341	hCoV-19/USA/NM-CDC-LC0367341/2021	EPI_ISL_6531721
LC0368648	hCoV-19/USA/IL-CDC-LC0368648/2021	EPI_ISL_6531665
LC0369466	hCoV-19/USA/CT-CDC-LC0369466/2021	EPI_ISL_6531661
LC0369431	hCoV-19/USA/GA-CDC-LC0369431/2021	EPI_ISL_6531644
LC0365536	hCoV-19/USA/KS-CDC-LC0365536/2021	EPI_ISL_6531591
LC0368367	hCoV-19/USA/WV-CDC-LC0368367/2021	EPI_ISL_6531554
LC0363855	hCoV-19/USA/NH-CDC-LC0363855/2021	EPI_ISL_6531548
LC0365623	hCoV-19/USA/IN-CDC-LC0365623/2021	EPI_ISL_6531543
LC0365215	hCoV-19/USA/UT-CDC-LC0365215/2021	EPI_ISL_6531527
LC0363539	hCoV-19/USA/MA-CDC-LC0363539/2021	EPI_ISL_6531519
LC0369295	hCoV-19/USA/MS-CDC-LC0369295/2021	EPI_ISL_6531500
LC0363349	hCoV-19/USA/OH-CDC-LC0363349/2021	EPI_ISL_6531474
LC0369530	hCoV-19/USA/NJ-CDC-LC0369530/2021	EPI_ISL_6531458
LC0369403	hCoV-19/USA/PA-CDC-LC0369403/2021	EPI_ISL_6531429
LC0369272	hCoV-19/USA/NJ-CDC-LC0369272/2021	EPI_ISL_6531414
LC0369396	hCoV-19/USA/NJ-CDC-LC0369396/2021	EPI_ISL_6531402
LC0369497	hCoV-19/USA/NY-CDC-LC0369497/2021	EPI_ISL_6531384
LC0369421	hCoV-19/USA/NY-CDC-LC0369421/2021	EPI_ISL_6531375
LC0369367	hCoV-19/USA/NY-CDC-LC0369367/2021	EPI_ISL_6531372
LC0369368	hCoV-19/USA/NY-CDC-LC0369368/2021	EPI_ISL_6531371
LC0367712	hCoV-19/USA/NV-CDC-LC0367712/2021	EPI_ISL_6531369
LC0369263	hCoV-19/USA/NY-CDC-LC0369263/2021	EPI_ISL_6531355
LC0369475	hCoV-19/USA/NY-CDC-LC0369475/2021	EPI_ISL_6531353
LC0369494	hCoV-19/USA/NY-CDC-LC0369494/2021	EPI_ISL_6531348
LC0369364	hCoV-19/USA/NJ-CDC-LC0369364/2021	EPI_ISL_6531332
LC0369407	hCoV-19/USA/NJ-CDC-LC0369407/2021	EPI_ISL_6531331
LC0365186	hCoV-19/USA/IL-CDC-LC0365186/2021	EPI_ISL_6531323
LC0365582	hCoV-19/USA/MO-CDC-LC0365582/2021	EPI_ISL_6531289
LC0368632	hCoV-19/USA/MN-CDC-LC0368632/2021	EPI_ISL_6531281
LC0364825	hCoV-19/USA/IL-CDC-LC0364825/2021	EPI_ISL_6531280
LC0364349	hCoV-19/USA/NE-CDC-LC0364349/2021	EPI_ISL_6531272
LC0365042	hCoV-19/USA/WY-CDC-LC0365042/2021	EPI_ISL_6531238
LC0365039	hCoV-19/USA/UT-CDC-LC0365039/2021	EPI_ISL_6531234
LC0365678	hCoV-19/USA/PA-CDC-LC0365678/2021	EPI_ISL_6531227
LC0364807	hCoV-19/USA/AR-CDC-LC0364807/2021	EPI_ISL_6531211
LC0365562	hCoV-19/USA/NE-CDC-LC0365562/2021	EPI_ISL_6531208
LC0365193	hCoV-19/USA/TX-CDC-LC0365193/2021	EPI_ISL_6531200
LC0364804	hCoV-19/USA/WI-CDC-LC0364804/2021	EPI_ISL_6531191
LC0364760	hCoV-19/USA/UT-CDC-LC0364760/2021	EPI_ISL_6531188
LC0364815	hCoV-19/USA/IL-CDC-LC0364815/2021	EPI_ISL_6531185
LC0364803	hCoV-19/USA/IA-CDC-LC0364803/2021	EPI_ISL_6531164
LC0365084	hCoV-19/USA/WI-CDC-LC0365084/2021	EPI_ISL_6531160
LC0364805	hCoV-19/USA/NV-CDC-LC0364805/2021	EPI_ISL_6531154
LC0369504	hCoV-19/USA/NY-CDC-LC0369504/2021	EPI_ISL_6531121
LC0369194	hCoV-19/USA/GA-CDC-LC0369194/2021	EPI_ISL_6530952
LC0369306	hCoV-19/USA/GA-CDC-LC0369306/2021	EPI_ISL_6530940
LC0369305	hCoV-19/USA/FL-CDC-LC0369305/2021	EPI_ISL_6530824
LC0369327	hCoV-19/USA/TN-CDC-LC0369327/2021	EPI_ISL_6530765
LC0369183	hCoV-19/USA/WV-CDC-LC0369183/2021	EPI_ISL_6530676
LC0364765	hCoV-19/USA/NM-CDC-LC0364765/2021	EPI_ISL_6530555
LC0364770	hCoV-19/USA/NM-CDC-LC0364770/2021	EPI_ISL_6530550
LC0364785	hCoV-19/USA/WI-CDC-LC0364785/2021	EPI_ISL_6530512
LC0362848	hCoV-19/USA/MA-CDC-LC0362848/2021	EPI_ISL_6530439
LC0364592	hCoV-19/USA/KS-CDC-LC0364592/2021	EPI_ISL_6530421
LC0364367	hCoV-19/USA/IA-CDC-LC0364367/2021	EPI_ISL_6530403
LC0364599	hCoV-19/USA/KS-CDC-LC0364599/2021	EPI_ISL_6530374
LC0364751	hCoV-19/USA/SD-CDC-LC0364751/2021	EPI_ISL_6530359
LC0365218	hCoV-19/USA/NM-CDC-LC0365218/2021	EPI_ISL_6530353
LC0364328	hCoV-19/USA/MO-CDC-LC0364328/2021	EPI_ISL_6530343
LC0364655	hCoV-19/USA/CO-CDC-LC0364655/2021	EPI_ISL_6530332
LC0369300	hCoV-19/USA/FL-CDC-LC0369300/2021	EPI_ISL_6530325
LC0365058	hCoV-19/USA/NM-CDC-LC0365058/2021	EPI_ISL_6530299
LC0364833	hCoV-19/USA/TX-CDC-LC0364833/2021	EPI_ISL_6530296
LC0364543	hCoV-19/USA/NE-CDC-LC0364543/2021	EPI_ISL_6530288
LC0364506	hCoV-19/USA/MO-CDC-LC0364506/2021	EPI_ISL_6530264
LC0369203	hCoV-19/USA/WV-CDC-LC0369203/2021	EPI_ISL_6530261
LC0369326	hCoV-19/USA/VA-CDC-LC0369326/2021	EPI_ISL_6530257
LC0365048	hCoV-19/USA/NM-CDC-LC0365048/2021	EPI_ISL_6530254
LC0364354	hCoV-19/USA/NE-CDC-LC0364354/2021	EPI_ISL_6530256
LC0365597	hCoV-19/USA/NE-CDC-LC0365597/2021	EPI_ISL_6530247
LC0365097	hCoV-19/USA/TX-CDC-LC0365097/2021	EPI_ISL_6530236
LC0364241	hCoV-19/USA/KS-CDC-LC0364241/2021	EPI_ISL_6530235
LC0364438	hCoV-19/USA/KS-CDC-LC0364438/2021	EPI_ISL_6530226
LC0365222	hCoV-19/USA/TX-CDC-LC0365222/2021	EPI_ISL_6530215
LC0365073	hCoV-19/USA/NM-CDC-LC0365073/2021	EPI_ISL_6530212
LC0365486	hCoV-19/USA/MN-CDC-LC0365486/2021	EPI_ISL_6530209
LC0364867	hCoV-19/USA/NV-CDC-LC0364867/2021	EPI_ISL_6530200
LC0364750	hCoV-19/USA/TX-CDC-LC0364750/2021	EPI_ISL_6530184
LC0364382	hCoV-19/USA/MO-CDC-LC0364382/2021	EPI_ISL_6530171
LC0362886	hCoV-19/USA/MA-CDC-LC0362886/2021	EPI_ISL_6530167
LC0364393	hCoV-19/USA/MO-CDC-LC0364393/2021	EPI_ISL_6530134
LC0364200	hCoV-19/USA/MO-CDC-LC0364200/2021	EPI_ISL_6530100
LC0364298	hCoV-19/USA/KS-CDC-LC0364298/2021	EPI_ISL_6530093
LC0364643	hCoV-19/USA/KS-CDC-LC0364643/2021	EPI_ISL_6530077
LC0508224	hCoV-19/USA/CT-CDC-LC0508224/2022	EPI_ISL_9908250
LC0182295	hCoV-19/USA/WA-CDC-LC0182295/2021	EPI_ISL_3750292
LC0823813	hCoV-19/USA/FL-CDC-LC0823813/2022	EPI_ISL_14501451
LC0471698	hCoV-19/USA/CO-CDC-LC0471698/2021	EPI_ISL_9049078
LC0818366	hCoV-19/USA/FL-CDC-LC0818366/2022	EPI_ISL_14501524
LC0766998	hCoV-19/USA/NJ-CDC-LC0766998/2022	EPI_ISL_13910851
LC0185690	hCoV-19/USA/TX-CDC-LC0185690/2021	EPI_ISL_3751101
LC0471683	hCoV-19/USA/NM-CDC-LC0471683/2021	EPI_ISL_9049079
LC0471693	hCoV-19/USA/UT-CDC-LC0471693/2021	EPI_ISL_9049080
LC0818657	hCoV-19/USA/FL-CDC-LC0818657/2022	EPI_ISL_14501575
LC0471672	hCoV-19/USA/CO-CDC-LC0471672/2021	EPI_ISL_9049082
LC0463872	hCoV-19/USA/SC-CDC-LC0463872/2022	EPI_ISL_9046941
LC0036954	hCoV-19/USA/VA-CDC-LC0036954/2021	EPI_ISL_1610054
LC0478384	hCoV-19/USA/VA-CDC-LC0478384/2022	EPI_ISL_9190751
LC0471027	hCoV-19/USA/TX-CDC-LC0471027/2021	EPI_ISL_9048583
LC0471028	hCoV-19/USA/TX-CDC-LC0471028/2021	EPI_ISL_9048584
LC0471171	hCoV-19/USA/AZ-CDC-LC0471171/2021	EPI_ISL_9048600
LC0471052	hCoV-19/USA/IL-CDC-LC0471052/2021	EPI_ISL_9048635
LC0471137	hCoV-19/USA/FL-CDC-LC0471137/2021	EPI_ISL_9048609
LC0471058	hCoV-19/USA/MO-CDC-LC0471058/2021	EPI_ISL_9048618
LC0471053	hCoV-19/USA/IL-CDC-LC0471053/2021	EPI_ISL_9048619
LC0471071	hCoV-19/USA/IL-CDC-LC0471071/2021	EPI_ISL_9048620
LC0471825	hCoV-19/USA/MN-CDC-LC0471825/2021	EPI_ISL_9048622
LC0471073	hCoV-19/USA/IL-CDC-LC0471073/2021	EPI_ISL_9048623
LC0471070	hCoV-19/USA/IL-CDC-LC0471070/2021	EPI_ISL_9048631
LC0471072	hCoV-19/USA/IL-CDC-LC0471072/2021	EPI_ISL_9048632
LC0471092	hCoV-19/USA/MO-CDC-LC0471092/2021	EPI_ISL_9048633
LC0471038	hCoV-19/USA/KS-CDC-LC0471038/2021	EPI_ISL_9048636
LC0471135	hCoV-19/USA/WA-CDC-LC0471135/2021	EPI_ISL_9048641
LC0471155	hCoV-19/USA/AZ-CDC-LC0471155/2021	EPI_ISL_9048644
LC0470527	hCoV-19/USA/OK-CDC-LC0470527/2021	EPI_ISL_9048643
LC0471031	hCoV-19/USA/AZ-CDC-LC0471031/2021	EPI_ISL_9048645
LC0471030	hCoV-19/USA/AZ-CDC-LC0471030/2021	EPI_ISL_9048647
LC0471019	hCoV-19/USA/TX-CDC-LC0471019/2021	EPI_ISL_9048648
LC0471103	hCoV-19/USA/IL-CDC-LC0471103/2021	EPI_ISL_9048652
LC0471043	hCoV-19/USA/IL-CDC-LC0471043/2021	EPI_ISL_9048656
LC0470415	hCoV-19/USA/MO-CDC-LC0470415/2021	EPI_ISL_9048660
LC0471091	hCoV-19/USA/MO-CDC-LC0471091/2021	EPI_ISL_9048662
LC0471113	hCoV-19/USA/KS-CDC-LC0471113/2021	EPI_ISL_9048663
LC0471049	hCoV-19/USA/IL-CDC-LC0471049/2021	EPI_ISL_9048664
LC0471130	hCoV-19/USA/AZ-CDC-LC0471130/2021	EPI_ISL_9048673
LC0471134	hCoV-19/USA/MD-CDC-LC0471134/2021	EPI_ISL_9048683
LC0471133	hCoV-19/USA/MD-CDC-LC0471133/2021	EPI_ISL_9048685
LC0471167	hCoV-19/USA/WA-CDC-LC0471167/2021	EPI_ISL_9048687
LC0471044	hCoV-19/USA/IL-CDC-LC0471044/2021	EPI_ISL_9048688
LC0471108	hCoV-19/USA/IL-CDC-LC0471108/2021	EPI_ISL_9048691
LC0471153	hCoV-19/USA/NV-CDC-LC0471153/2021	EPI_ISL_9048700
LC0471024	hCoV-19/USA/TX-CDC-LC0471024/2021	EPI_ISL_9048787
LC0471778	hCoV-19/USA/CT-CDC-LC0471778/2021	EPI_ISL_9048809
LC0471048	hCoV-19/USA/TX-CDC-LC0471048/2021	EPI_ISL_9048702
LC0471129	hCoV-19/USA/NV-CDC-LC0471129/2021	EPI_ISL_9048703
LC0471057	hCoV-19/USA/MO-CDC-LC0471057/2021	EPI_ISL_9048754
LC0471055	hCoV-19/USA/MO-CDC-LC0471055/2021	EPI_ISL_9048758
LC0471067	hCoV-19/USA/IL-CDC-LC0471067/2021	EPI_ISL_9048769
LC0191160	hCoV-19/USA/UT-CDC-LC0191160/2021	EPI_ISL_3751717
LC0471060	hCoV-19/USA/IL-CDC-LC0471060/2021	EPI_ISL_9048770
LC0471064	hCoV-19/USA/IL-CDC-LC0471064/2021	EPI_ISL_9048776
LC0471051	hCoV-19/USA/IL-CDC-LC0471051/2021	EPI_ISL_9048779
LC0471020	hCoV-19/USA/TX-CDC-LC0471020/2021	EPI_ISL_9048781
LC0471107	hCoV-19/USA/IL-CDC-LC0471107/2021	EPI_ISL_9048793
LC0471026	hCoV-19/USA/TX-CDC-LC0471026/2021	EPI_ISL_9048782
LC0470893	hCoV-19/USA/WI-CDC-LC0470893/2021	EPI_ISL_9048785
LC0471807	hCoV-19/USA/IL-CDC-LC0471807/2021	EPI_ISL_9048815
LC0471105	hCoV-19/USA/IL-CDC-LC0471105/2021	EPI_ISL_9048789
LC0471041	hCoV-19/USA/IL-CDC-LC0471041/2021	EPI_ISL_9048791
LC0471904	hCoV-19/USA/MN-CDC-LC0471904/2021	EPI_ISL_9048792
LC0470571	hCoV-19/USA/NV-CDC-LC0470571/2021	EPI_ISL_9048840
LC0471106	hCoV-19/USA/IL-CDC-LC0471106/2021	EPI_ISL_9048795
LC0539432	hCoV-19/USA/AZ-CDC-LC0539432/2022	EPI_ISL_10326401
LC0471719	hCoV-19/USA/KS-CDC-LC0471719/2021	EPI_ISL_9048804
LC0471729	hCoV-19/USA/MO-CDC-LC0471729/2021	EPI_ISL_9048806
LC0471730	hCoV-19/USA/MO-CDC-LC0471730/2021	EPI_ISL_9048807
LC0471779	hCoV-19/USA/CT-CDC-LC0471779/2021	EPI_ISL_9048810
LC0471178	hCoV-19/USA/MO-CDC-LC0471178/2021	EPI_ISL_9048811
LC0471087	hCoV-19/USA/MA-CDC-LC0471087/2021	EPI_ISL_9048813
LC0471801	hCoV-19/USA/IL-CDC-LC0471801/2021	EPI_ISL_9048814
LC0471815	hCoV-19/USA/WI-CDC-LC0471815/2021	EPI_ISL_9048817
LC0471787	hCoV-19/USA/NM-CDC-LC0471787/2021	EPI_ISL_9048819
LC0471804	hCoV-19/USA/IL-CDC-LC0471804/2021	EPI_ISL_9048821
LC0471805	hCoV-19/USA/IL-CDC-LC0471805/2021	EPI_ISL_9048822
LC0471699	hCoV-19/USA/MO-CDC-LC0471699/2021	EPI_ISL_9048827
LC0471788	hCoV-19/USA/MO-CDC-LC0471788/2021	EPI_ISL_9048828
LC0471774	hCoV-19/USA/NM-CDC-LC0471774/2021	EPI_ISL_9048829
LC0471809	hCoV-19/USA/IL-CDC-LC0471809/2021	EPI_ISL_9048839
LC0470418	hCoV-19/USA/NV-CDC-LC0470418/2021	EPI_ISL_9048842
LC0471132	hCoV-19/USA/TX-CDC-LC0471132/2021	EPI_ISL_9048845
LC0471811	hCoV-19/USA/IL-CDC-LC0471811/2021	EPI_ISL_9048847
LC0471127	hCoV-19/USA/CO-CDC-LC0471127/2021	EPI_ISL_9048848
LC0471810	hCoV-19/USA/IL-CDC-LC0471810/2021	EPI_ISL_9048851
LC0471812	hCoV-19/USA/IL-CDC-LC0471812/2021	EPI_ISL_9048857
LC0471149	hCoV-19/USA/CO-CDC-LC0471149/2021	EPI_ISL_9048862
LC0471799	hCoV-19/USA/IL-CDC-LC0471799/2021	EPI_ISL_9048864
LC0471783	hCoV-19/USA/MO-CDC-LC0471783/2021	EPI_ISL_9048867
LC0470591	hCoV-19/USA/NV-CDC-LC0470591/2021	EPI_ISL_9048865
LC0471791	hCoV-19/USA/AZ-CDC-LC0471791/2021	EPI_ISL_9048871
LC0471773	hCoV-19/USA/UT-CDC-LC0471773/2021	EPI_ISL_9048872
LC0472045	hCoV-19/USA/NV-CDC-LC0472045/2021	EPI_ISL_9048875
LC0471792	hCoV-19/USA/AZ-CDC-LC0471792/2021	EPI_ISL_9048876
LC0471691	hCoV-19/USA/NV-CDC-LC0471691/2021	EPI_ISL_9048879
LC0471740	hCoV-19/USA/AR-CDC-LC0471740/2021	EPI_ISL_9048882
LC0472026	hCoV-19/USA/AR-CDC-LC0472026/2021	EPI_ISL_9048884
LC0472017	hCoV-19/USA/CO-CDC-LC0472017/2021	EPI_ISL_9048886
LC0471737	hCoV-19/USA/AR-CDC-LC0471737/2021	EPI_ISL_9048890
LC0471796	hCoV-19/USA/NV-CDC-LC0471796/2021	EPI_ISL_9048892
LC0471790	hCoV-19/USA/AZ-CDC-LC0471790/2021	EPI_ISL_9048894
LC0471706	hCoV-19/USA/KS-CDC-LC0471706/2021	EPI_ISL_9048895
LC0471739	hCoV-19/USA/CO-CDC-LC0471739/2021	EPI_ISL_9048897
LC0472004	hCoV-19/USA/NM-CDC-LC0472004/2021	EPI_ISL_9048898
LC0471736	hCoV-19/USA/IA-CDC-LC0471736/2021	EPI_ISL_9048900
LC0472218	hCoV-19/USA/AR-CDC-LC0472218/2021	EPI_ISL_9048907
LC0472018	hCoV-19/USA/CO-CDC-LC0472018/2021	EPI_ISL_9048908
LC0471905	hCoV-19/USA/AR-CDC-LC0471905/2021	EPI_ISL_9048909
LC0471900	hCoV-19/USA/AR-CDC-LC0471900/2021	EPI_ISL_9048914
LC0471753	hCoV-19/USA/MN-CDC-LC0471753/2021	EPI_ISL_9048915
LC0471752	hCoV-19/USA/MN-CDC-LC0471752/2021	EPI_ISL_9048916
LC0471776	hCoV-19/USA/CT-CDC-LC0471776/2021	EPI_ISL_9048925
LC0471715	hCoV-19/USA/NM-CDC-LC0471715/2021	EPI_ISL_9049087
LC0471781	hCoV-19/USA/CT-CDC-LC0471781/2021	EPI_ISL_9048919
LC0471777	hCoV-19/USA/CT-CDC-LC0471777/2021	EPI_ISL_9048920
LC0472222	hCoV-19/USA/CO-CDC-LC0472222/2021	EPI_ISL_9048924
LC0471771	hCoV-19/USA/AZ-CDC-LC0471771/2021	EPI_ISL_9048927
LC0472030	hCoV-19/USA/WI-CDC-LC0472030/2021	EPI_ISL_9048928
LC0472132	hCoV-19/USA/KS-CDC-LC0472132/2021	EPI_ISL_9048940
LC0472011	hCoV-19/USA/WI-CDC-LC0472011/2021	EPI_ISL_9048929
LC0471775	hCoV-19/USA/NM-CDC-LC0471775/2021	EPI_ISL_9048930
LC0471939	hCoV-19/USA/CO-CDC-LC0471939/2021	EPI_ISL_9048932
LC0472023	hCoV-19/USA/NV-CDC-LC0472023/2021	EPI_ISL_9048933
LC0473392	hCoV-19/USA/MA-CDC-LC0473392/2022	EPI_ISL_8980851
LC0471721	hCoV-19/USA/NV-CDC-LC0471721/2021	EPI_ISL_9048934
LC0475767	hCoV-19/USA/NJ-CDC-LC0475767/2022	EPI_ISL_8981351
LC0471687	hCoV-19/USA/CO-CDC-LC0471687/2021	EPI_ISL_9048938
LC0471738	hCoV-19/USA/CO-CDC-LC0471738/2021	EPI_ISL_9048945
LC0471097	hCoV-19/USA/KS-CDC-LC0471097/2021	EPI_ISL_9048948
LC0470362	hCoV-19/USA/AR-CDC-LC0470362/2021	EPI_ISL_9048949
LC0470143	hCoV-19/USA/AR-CDC-LC0470143/2021	EPI_ISL_9048950
LC0471118	hCoV-19/USA/MO-CDC-LC0471118/2021	EPI_ISL_9048953
LC0471116	hCoV-19/USA/MO-CDC-LC0471116/2021	EPI_ISL_9048955
LC0471162	hCoV-19/USA/KS-CDC-LC0471162/2021	EPI_ISL_9048956
LC0471017	hCoV-19/USA/AZ-CDC-LC0471017/2021	EPI_ISL_9048961
LC0471176	hCoV-19/USA/MO-CDC-LC0471176/2021	EPI_ISL_9048958
LC0471175	hCoV-19/USA/MO-CDC-LC0471175/2021	EPI_ISL_9048960
LC0470986	hCoV-19/USA/WI-CDC-LC0470986/2021	EPI_ISL_9048962
LC0470333	hCoV-19/USA/NV-CDC-LC0470333/2021	EPI_ISL_9048964
LC0470588	hCoV-19/USA/NV-CDC-LC0470588/2021	EPI_ISL_9048965
LC0471748	hCoV-19/USA/CO-CDC-LC0471748/2021	EPI_ISL_9048966
LC0470596	hCoV-19/USA/MN-CDC-LC0470596/2021	EPI_ISL_9049000
LC0471161	hCoV-19/USA/KS-CDC-LC0471161/2021	EPI_ISL_9048968
LC0470981	hCoV-19/USA/WI-CDC-LC0470981/2021	EPI_ISL_9048969
LC0472080	hCoV-19/USA/CO-CDC-LC0472080/2021	EPI_ISL_9048972
LC0470324	hCoV-19/USA/NV-CDC-LC0470324/2021	EPI_ISL_9048973
LC0470322	hCoV-19/USA/CO-CDC-LC0470322/2021	EPI_ISL_9048978
LC0471138	hCoV-19/USA/CO-CDC-LC0471138/2021	EPI_ISL_9048981
LC0471111	hCoV-19/USA/MO-CDC-LC0471111/2021	EPI_ISL_9048983
LC0471673	hCoV-19/USA/OR-CDC-LC0471673/2021	EPI_ISL_9048984
LC0470460	hCoV-19/USA/MA-CDC-LC0470460/2021	EPI_ISL_9048985
LC0470459	hCoV-19/USA/MA-CDC-LC0470459/2021	EPI_ISL_9048987
LC0471159	hCoV-19/USA/AZ-CDC-LC0471159/2021	EPI_ISL_9048988
LC0471141	hCoV-19/USA/AZ-CDC-LC0471141/2021	EPI_ISL_9048989
LC0470439	hCoV-19/USA/IN-CDC-LC0470439/2021	EPI_ISL_9049015
LC0470355	hCoV-19/USA/CO-CDC-LC0470355/2021	EPI_ISL_9048991
LC0470352	hCoV-19/USA/CO-CDC-LC0470352/2021	EPI_ISL_9048995
LC0471172	hCoV-19/USA/MO-CDC-LC0471172/2021	EPI_ISL_9048998
LC0470158	hCoV-19/USA/AR-CDC-LC0470158/2021	EPI_ISL_9049004
LC0470580	hCoV-19/USA/AR-CDC-LC0470580/2021	EPI_ISL_9049005
LC0470757	hCoV-19/USA/MO-CDC-LC0470757/2021	EPI_ISL_9049007
LC0470754	hCoV-19/USA/MO-CDC-LC0470754/2021	EPI_ISL_9049008
LC0470154	hCoV-19/USA/AR-CDC-LC0470154/2021	EPI_ISL_9049009
LC0470578	hCoV-19/USA/MO-CDC-LC0470578/2021	EPI_ISL_9049010
LC0470582	hCoV-19/USA/WI-CDC-LC0470582/2021	EPI_ISL_9049013
LC0470583	hCoV-19/USA/WI-CDC-LC0470583/2021	EPI_ISL_9049016
LC0470212	hCoV-19/USA/CO-CDC-LC0470212/2021	EPI_ISL_9049017
LC0470581	hCoV-19/USA/WI-CDC-LC0470581/2021	EPI_ISL_9049019
LC0470417	hCoV-19/USA/NV-CDC-LC0470417/2021	EPI_ISL_9049020
LC0470538	hCoV-19/USA/AR-CDC-LC0470538/2021	EPI_ISL_9049028
LC0470579	hCoV-19/USA/AR-CDC-LC0470579/2021	EPI_ISL_9049029
LC0470561	hCoV-19/USA/CO-CDC-LC0470561/2021	EPI_ISL_9049030
LC0470597	hCoV-19/USA/CO-CDC-LC0470597/2021	EPI_ISL_9049032
LC0470685	hCoV-19/USA/NV-CDC-LC0470685/2021	EPI_ISL_9049035
LC0470569	hCoV-19/USA/NV-CDC-LC0470569/2021	EPI_ISL_9049036
LC0470568	hCoV-19/USA/NV-CDC-LC0470568/2021	EPI_ISL_9049039
LC0470788	hCoV-19/USA/IA-CDC-LC0470788/2021	EPI_ISL_9049043
LC0470528	hCoV-19/USA/KS-CDC-LC0470528/2021	EPI_ISL_9049045
LC0470883	hCoV-19/USA/IA-CDC-LC0470883/2021	EPI_ISL_9049047
LC0470881	hCoV-19/USA/IA-CDC-LC0470881/2021	EPI_ISL_9049048
LC0470559	hCoV-19/USA/IA-CDC-LC0470559/2021	EPI_ISL_9049049
LC0470885	hCoV-19/USA/IA-CDC-LC0470885/2021	EPI_ISL_9049051
LC0470530	hCoV-19/USA/IA-CDC-LC0470530/2021	EPI_ISL_9049054
LC0470560	hCoV-19/USA/IA-CDC-LC0470560/2021	EPI_ISL_9049055
LC0470130	hCoV-19/USA/NV-CDC-LC0470130/2021	EPI_ISL_9049056
LC0470446	hCoV-19/USA/IA-CDC-LC0470446/2021	EPI_ISL_9049058
LC0472027	hCoV-19/USA/CO-CDC-LC0472027/2021	EPI_ISL_9049059
LC0472191	hCoV-19/USA/CO-CDC-LC0472191/2021	EPI_ISL_9049060
LC0472193	hCoV-19/USA/CO-CDC-LC0472193/2021	EPI_ISL_9049062
LC0472031	hCoV-19/USA/CO-CDC-LC0472031/2021	EPI_ISL_9049063
LC0472192	hCoV-19/USA/CO-CDC-LC0472192/2021	EPI_ISL_9049064
LC0471697	hCoV-19/USA/MN-CDC-LC0471697/2021	EPI_ISL_9049066
LC0472321	hCoV-19/USA/MI-CDC-LC0472321/2021	EPI_ISL_9049068
LC0471694	hCoV-19/USA/NM-CDC-LC0471694/2021	EPI_ISL_9049070
LC0471886	hCoV-19/USA/MN-CDC-LC0471886/2021	EPI_ISL_9049073
LC0472114	hCoV-19/USA/CO-CDC-LC0472114/2021	EPI_ISL_9049074
LC0471668	hCoV-19/USA/CO-CDC-LC0471668/2021	EPI_ISL_9049083
LC0471145	hCoV-19/USA/MN-CDC-LC0471145/2021	EPI_ISL_9049088
LC0472128	hCoV-19/USA/MO-CDC-LC0472128/2021	EPI_ISL_9049089
LC0470434	hCoV-19/USA/WI-CDC-LC0470434/2021	EPI_ISL_9049092
LC0470865	hCoV-19/USA/WI-CDC-LC0470865/2021	EPI_ISL_9049093
LC0470436	hCoV-19/USA/WI-CDC-LC0470436/2021	EPI_ISL_9049095
LC0470512	hCoV-19/USA/WI-CDC-LC0470512/2021	EPI_ISL_9049100
LC0470427	hCoV-19/USA/WI-CDC-LC0470427/2021	EPI_ISL_9049096
LC0470430	hCoV-19/USA/IA-CDC-LC0470430/2021	EPI_ISL_9049097
LC0470428	hCoV-19/USA/WI-CDC-LC0470428/2021	EPI_ISL_9049101
LC0470425	hCoV-19/USA/WI-CDC-LC0470425/2021	EPI_ISL_9049123
LC0470534	hCoV-19/USA/WI-CDC-LC0470534/2021	EPI_ISL_9049102
LC0470442	hCoV-19/USA/MO-CDC-LC0470442/2021	EPI_ISL_9049120
LC0470785	hCoV-19/USA/WI-CDC-LC0470785/2021	EPI_ISL_9049104
LC0470443	hCoV-19/USA/WI-CDC-LC0470443/2021	EPI_ISL_9049105
LC0470587	hCoV-19/USA/NV-CDC-LC0470587/2021	EPI_ISL_9049106
LC0470684	hCoV-19/USA/NV-CDC-LC0470684/2021	EPI_ISL_9049111
LC0470331	hCoV-19/USA/NV-CDC-LC0470331/2021	EPI_ISL_9049115
LC0470544	hCoV-19/USA/NV-CDC-LC0470544/2021	EPI_ISL_9049116
LC0470784	hCoV-19/USA/WI-CDC-LC0470784/2021	EPI_ISL_9049119
LC0470429	hCoV-19/USA/WI-CDC-LC0470429/2021	EPI_ISL_9049122
LC0470405	hCoV-19/USA/MA-CDC-LC0470405/2021	EPI_ISL_9049124
LC0470404	hCoV-19/USA/CO-CDC-LC0470404/2021	EPI_ISL_9049126
LC0470396	hCoV-19/USA/CO-CDC-LC0470396/2021	EPI_ISL_9049127
LC0470141	hCoV-19/USA/NV-CDC-LC0470141/2021	EPI_ISL_9049129
LC0470536	hCoV-19/USA/WI-CDC-LC0470536/2021	EPI_ISL_9049138
LC0470535	hCoV-19/USA/WI-CDC-LC0470535/2021	EPI_ISL_9049130
LC0470180	hCoV-19/USA/WI-CDC-LC0470180/2021	EPI_ISL_9049131
LC0470433	hCoV-19/USA/WI-CDC-LC0470433/2021	EPI_ISL_9049143
LC0470533	hCoV-19/USA/WI-CDC-LC0470533/2021	EPI_ISL_9049133
LC0470866	hCoV-19/USA/WI-CDC-LC0470866/2021	EPI_ISL_9049145
LC0470537	hCoV-19/USA/WI-CDC-LC0470537/2021	EPI_ISL_9049134
LC0470426	hCoV-19/USA/WI-CDC-LC0470426/2021	EPI_ISL_9049135
LC0470864	hCoV-19/USA/WI-CDC-LC0470864/2021	EPI_ISL_9049137
LC0470867	hCoV-19/USA/WI-CDC-LC0470867/2021	EPI_ISL_9049139
LC0470435	hCoV-19/USA/IN-CDC-LC0470435/2021	EPI_ISL_9049144
LC0470495	hCoV-19/USA/WI-CDC-LC0470495/2021	EPI_ISL_9049147
LC0470332	hCoV-19/USA/NV-CDC-LC0470332/2021	EPI_ISL_9049158
LC0470162	hCoV-19/USA/CO-CDC-LC0470162/2021	EPI_ISL_9049183
LC0470511	hCoV-19/USA/WI-CDC-LC0470511/2021	EPI_ISL_9049148
LC0470793	hCoV-19/USA/FL-CDC-LC0470793/2021	EPI_ISL_9049149
LC0470796	hCoV-19/USA/MO-CDC-LC0470796/2021	EPI_ISL_9049151
LC0470887	hCoV-19/USA/IA-CDC-LC0470887/2021	EPI_ISL_9049152
LC0470546	hCoV-19/USA/NV-CDC-LC0470546/2021	EPI_ISL_9049157
LC0470547	hCoV-19/USA/NV-CDC-LC0470547/2021	EPI_ISL_9049159
LC0470330	hCoV-19/USA/NM-CDC-LC0470330/2021	EPI_ISL_9049167
LC0470545	hCoV-19/USA/NV-CDC-LC0470545/2021	EPI_ISL_9049161
LC0470886	hCoV-19/USA/NV-CDC-LC0470886/2021	EPI_ISL_9049162
LC0470321	hCoV-19/USA/NV-CDC-LC0470321/2021	EPI_ISL_9049171
LC0470543	hCoV-19/USA/NV-CDC-LC0470543/2021	EPI_ISL_9049163
LC0470195	hCoV-19/USA/NV-CDC-LC0470195/2021	EPI_ISL_9049168
LC0470176	hCoV-19/USA/NV-CDC-LC0470176/2021	EPI_ISL_9049169
LC0470880	hCoV-19/USA/NM-CDC-LC0470880/2021	EPI_ISL_9049172
LC0470192	hCoV-19/USA/MN-CDC-LC0470192/2021	EPI_ISL_9049176
LC0470444	hCoV-19/USA/WY-CDC-LC0470444/2021	EPI_ISL_9049177
LC0470320	hCoV-19/USA/NV-CDC-LC0470320/2021	EPI_ISL_9049180
LC0470522	hCoV-19/USA/MO-CDC-LC0470522/2021	EPI_ISL_9049184
LC0447229	hCoV-19/USA/DE-CDC-LC0447229/2021	EPI_ISL_8600151
LC0470575	hCoV-19/USA/UT-CDC-LC0470575/2021	EPI_ISL_9049186
LC0470576	hCoV-19/USA/UT-CDC-LC0470576/2021	EPI_ISL_9049188
LC0470548	hCoV-19/USA/UT-CDC-LC0470548/2021	EPI_ISL_9049189
LC0470420	hCoV-19/USA/CO-CDC-LC0470420/2021	EPI_ISL_9049216
LC0470593	hCoV-19/USA/UT-CDC-LC0470593/2021	EPI_ISL_9049192
LC0470592	hCoV-19/USA/UT-CDC-LC0470592/2021	EPI_ISL_9049193
LC0470888	hCoV-19/USA/KS-CDC-LC0470888/2021	EPI_ISL_9049199
LC0470175	hCoV-19/USA/CO-CDC-LC0470175/2021	EPI_ISL_9049201
LC0470354	hCoV-19/USA/CO-CDC-LC0470354/2021	EPI_ISL_9049202
LC0470359	hCoV-19/USA/CO-CDC-LC0470359/2021	EPI_ISL_9049206
LC0470794	hCoV-19/USA/IA-CDC-LC0470794/2021	EPI_ISL_9049207
LC0470555	hCoV-19/USA/NV-CDC-LC0470555/2021	EPI_ISL_9049209
LC0470164	hCoV-19/USA/AR-CDC-LC0470164/2021	EPI_ISL_9049212
LC0470554	hCoV-19/USA/UT-CDC-LC0470554/2021	EPI_ISL_9049214
LC0470326	hCoV-19/USA/NV-CDC-LC0470326/2021	EPI_ISL_9049215
LC0470774	hCoV-19/USA/CO-CDC-LC0470774/2021	EPI_ISL_9049218
LC0471747	hCoV-19/USA/MO-CDC-LC0471747/2021	EPI_ISL_9049219
LC0471746	hCoV-19/USA/MO-CDC-LC0471746/2021	EPI_ISL_9049220
LC0472127	hCoV-19/USA/MO-CDC-LC0472127/2021	EPI_ISL_9049222
LC0472220	hCoV-19/USA/AR-CDC-LC0472220/2021	EPI_ISL_9049225
LC0471754	hCoV-19/USA/MN-CDC-LC0471754/2021	EPI_ISL_9049226
LC0472209	hCoV-19/USA/MO-CDC-LC0472209/2021	EPI_ISL_9049229
LC0471666	hCoV-19/USA/NV-CDC-LC0471666/2021	EPI_ISL_9049230
LC0471889	hCoV-19/USA/KS-CDC-LC0471889/2021	EPI_ISL_9049232
LC0471907	hCoV-19/USA/OK-CDC-LC0471907/2021	EPI_ISL_9049234
LC0471671	hCoV-19/USA/CO-CDC-LC0471671/2021	EPI_ISL_9049235
LC0471720	hCoV-19/USA/IA-CDC-LC0471720/2021	EPI_ISL_9049241
LC0471911	hCoV-19/USA/CO-CDC-LC0471911/2021	EPI_ISL_9049237
LC0451400	hCoV-19/USA/WA-CDC-LC0451400/2021	EPI_ISL_8601751
LC0472356	hCoV-19/USA/TX-CDC-LC0472356/2021	EPI_ISL_9049238
LC0471700	hCoV-19/USA/IA-CDC-LC0471700/2021	EPI_ISL_9049239
LC0472012	hCoV-19/USA/UT-CDC-LC0472012/2021	EPI_ISL_9049244
LC0471919	hCoV-19/USA/FL-CDC-LC0471919/2021	EPI_ISL_9049275
LC0471688	hCoV-19/USA/IA-CDC-LC0471688/2021	EPI_ISL_9049246
LC0471921	hCoV-19/USA/NV-CDC-LC0471921/2021	EPI_ISL_9049248
LC0471948	hCoV-19/USA/WI-CDC-LC0471948/2021	EPI_ISL_9049256
LC0471675	hCoV-19/USA/MO-CDC-LC0471675/2021	EPI_ISL_9049250
LC0472140	hCoV-19/USA/MO-CDC-LC0472140/2021	EPI_ISL_9049253
LC0471744	hCoV-19/USA/MO-CDC-LC0471744/2021	EPI_ISL_9049257
LC0471947	hCoV-19/USA/WI-CDC-LC0471947/2021	EPI_ISL_9049259
LC0471680	hCoV-19/USA/NV-CDC-LC0471680/2021	EPI_ISL_9049260
LC0471665	hCoV-19/USA/NV-CDC-LC0471665/2021	EPI_ISL_9049263
LC0471667	hCoV-19/USA/NV-CDC-LC0471667/2021	EPI_ISL_9049264
LC0471664	hCoV-19/USA/NV-CDC-LC0471664/2021	EPI_ISL_9049266
LC0472295	hCoV-19/USA/WI-CDC-LC0472295/2021	EPI_ISL_9049304
LC0472041	hCoV-19/USA/NV-CDC-LC0472041/2021	EPI_ISL_9049267
LC0471910	hCoV-19/USA/NV-CDC-LC0471910/2021	EPI_ISL_9049271
LC0471902	hCoV-19/USA/NV-CDC-LC0471902/2021	EPI_ISL_9049272
LC0471757	hCoV-19/USA/AR-CDC-LC0471757/2021	EPI_ISL_9049276
LC0470207	hCoV-19/USA/AR-CDC-LC0470207/2021	EPI_ISL_9049279
LC0470771	hCoV-19/USA/NM-CDC-LC0470771/2021	EPI_ISL_9049280
LC0470777	hCoV-19/USA/CO-CDC-LC0470777/2021	EPI_ISL_9049290
LC0470776	hCoV-19/USA/CO-CDC-LC0470776/2021	EPI_ISL_9049292
LC0470381	hCoV-19/USA/CO-CDC-LC0470381/2021	EPI_ISL_9049293
LC0470483	hCoV-19/USA/CO-CDC-LC0470483/2021	EPI_ISL_9049294
LC0470216	hCoV-19/USA/WI-CDC-LC0470216/2021	EPI_ISL_9049297
LC0470210	hCoV-19/USA/WY-CDC-LC0470210/2021	EPI_ISL_9049298
LC0450456	hCoV-19/USA/NY-CDC-LC0450456/2021	EPI_ISL_8602751
LC0470382	hCoV-19/USA/CO-CDC-LC0470382/2021	EPI_ISL_9049299
LC0470779	hCoV-19/USA/CO-CDC-LC0470779/2021	EPI_ISL_9049300
LC0470329	hCoV-19/USA/AR-CDC-LC0470329/2021	EPI_ISL_9049301
LC0470604	hCoV-19/USA/AR-CDC-LC0470604/2021	EPI_ISL_9049302
LC0539826	hCoV-19/USA/NJ-CDC-LC0539826/2022	EPI_ISL_10325670
LC0470868	hCoV-19/USA/NM-CDC-LC0470868/2021	EPI_ISL_9049303
LC0471895	hCoV-19/USA/NV-CDC-LC0471895/2021	EPI_ISL_9049305
LC0472216	hCoV-19/USA/CO-CDC-LC0472216/2021	EPI_ISL_9049306
LC0472227	hCoV-19/USA/CO-CDC-LC0472227/2021	EPI_ISL_9049307
LC0471906	hCoV-19/USA/FL-CDC-LC0471906/2021	EPI_ISL_9049308
LC0472035	hCoV-19/USA/NV-CDC-LC0472035/2021	EPI_ISL_9049309
LC0471918	hCoV-19/USA/NM-CDC-LC0471918/2021	EPI_ISL_9049310
LC0472224	hCoV-19/USA/NM-CDC-LC0472224/2021	EPI_ISL_9049311
LC0471924	hCoV-19/USA/NV-CDC-LC0471924/2021	EPI_ISL_9049312
LC0471679	hCoV-19/USA/NV-CDC-LC0471679/2021	EPI_ISL_9049313
LC0472201	hCoV-19/USA/SD-CDC-LC0472201/2021	EPI_ISL_9049315
LC0472099	hCoV-19/USA/SD-CDC-LC0472099/2021	EPI_ISL_9049316
LC0472591	hCoV-19/USA/CO-CDC-LC0472591/2021	EPI_ISL_9049318
LC0470198	hCoV-19/USA/MN-CDC-LC0470198/2021	EPI_ISL_9049319
LC0473044	hCoV-19/USA/NM-CDC-LC0473044/2021	EPI_ISL_9049320
LC0471124	hCoV-19/USA/MO-CDC-LC0471124/2021	EPI_ISL_9049332
LC0540235	hCoV-19/USA/DE-CDC-LC0540235/2022	EPI_ISL_10325628
LC0471914	hCoV-19/USA/WI-CDC-LC0471914/2021	EPI_ISL_9049321
LC0539985	hCoV-19/USA/PA-CDC-LC0539985/2022	EPI_ISL_10325631
LC0472195	hCoV-19/USA/NM-CDC-LC0472195/2021	EPI_ISL_9049322
LC0471121	hCoV-19/USA/MO-CDC-LC0471121/2021	EPI_ISL_9049337
LC0472593	hCoV-19/USA/IN-CDC-LC0472593/2021	EPI_ISL_9049323
LC0471119	hCoV-19/USA/MO-CDC-LC0471119/2021	EPI_ISL_9049333
LC0471883	hCoV-19/USA/NM-CDC-LC0471883/2021	EPI_ISL_9049324
LC0470946	hCoV-19/USA/OR-CDC-LC0470946/2021	EPI_ISL_9049326
LC0471147	hCoV-19/USA/MN-CDC-LC0471147/2021	EPI_ISL_9049349
LC0471714	hCoV-19/USA/NM-CDC-LC0471714/2021	EPI_ISL_9049327
LC0471123	hCoV-19/USA/MO-CDC-LC0471123/2021	EPI_ISL_9049336
LC0471136	hCoV-19/USA/MO-CDC-LC0471136/2021	EPI_ISL_9049329
LC0471114	hCoV-19/USA/KS-CDC-LC0471114/2021	EPI_ISL_9049330
LC0471036	hCoV-19/USA/NV-CDC-LC0471036/2021	EPI_ISL_9049331
LC0471122	hCoV-19/USA/MO-CDC-LC0471122/2021	EPI_ISL_9049334
LC0540215	hCoV-19/USA/PA-CDC-LC0540215/2022	EPI_ISL_10325602
LC0471109	hCoV-19/USA/MO-CDC-LC0471109/2021	EPI_ISL_9049338
LC0471126	hCoV-19/USA/AR-CDC-LC0471126/2021	EPI_ISL_9049341
LC0471716	hCoV-19/USA/AR-CDC-LC0471716/2021	EPI_ISL_9049343
LC0471703	hCoV-19/USA/AR-CDC-LC0471703/2021	EPI_ISL_9049342
LC0472081	hCoV-19/USA/AR-CDC-LC0472081/2021	EPI_ISL_9049345
LC0471160	hCoV-19/USA/KS-CDC-LC0471160/2021	EPI_ISL_9049346
LC0470983	hCoV-19/USA/AR-CDC-LC0470983/2021	EPI_ISL_9049347
LC0471870	hCoV-19/USA/CO-CDC-LC0471870/2021	EPI_ISL_9049355
LC0472196	hCoV-19/USA/NM-CDC-LC0472196/2021	EPI_ISL_9049348
LC0471866	hCoV-19/USA/CO-CDC-LC0471866/2021	EPI_ISL_9049367
LC0471148	hCoV-19/USA/WI-CDC-LC0471148/2021	EPI_ISL_9049350
LC0471874	hCoV-19/USA/CO-CDC-LC0471874/2021	EPI_ISL_9049353
LC0471868	hCoV-19/USA/CO-CDC-LC0471868/2021	EPI_ISL_9049352
LC0470348	hCoV-19/USA/WI-CDC-LC0470348/2021	EPI_ISL_9049373
LC0474662	hCoV-19/USA/OK-CDC-LC0474662/2021	EPI_ISL_8980251
LC0471865	hCoV-19/USA/CO-CDC-LC0471865/2021	EPI_ISL_9049354
LC0471864	hCoV-19/USA/CO-CDC-LC0471864/2021	EPI_ISL_9049356
LC0471862	hCoV-19/USA/CO-CDC-LC0471862/2021	EPI_ISL_9049358
LC0470391	hCoV-19/USA/UT-CDC-LC0470391/2021	EPI_ISL_9049365
LC0472802	hCoV-19/USA/IN-CDC-LC0472802/2021	EPI_ISL_9049357
LC0470423	hCoV-19/USA/UT-CDC-LC0470423/2021	EPI_ISL_9049377
LC0460778	hCoV-19/USA/WI-CDC-LC0460778/2021	EPI_ISL_9029651
LC0471863	hCoV-19/USA/CO-CDC-LC0471863/2021	EPI_ISL_9049360
LC0461547	hCoV-19/USA/GA-CDC-LC0461547/2022	EPI_ISL_9037451
LC0461280	hCoV-19/USA/DE-CDC-LC0461280/2022	EPI_ISL_9037651
LC0470205	hCoV-19/USA/UT-CDC-LC0470205/2021	EPI_ISL_9049364
LC0471152	hCoV-19/USA/NV-CDC-LC0471152/2021	EPI_ISL_9048751
LC0470422	hCoV-19/USA/UT-CDC-LC0470422/2021	EPI_ISL_9049366
LC0470402	hCoV-19/USA/NV-CDC-LC0470402/2021	EPI_ISL_9049368
LC0472085	hCoV-19/USA/WI-CDC-LC0472085/2021	EPI_ISL_9049385
LC0470463	hCoV-19/USA/NV-CDC-LC0470463/2021	EPI_ISL_9049370
LC0470540	hCoV-19/USA/IN-CDC-LC0470540/2021	EPI_ISL_9049372
LC0470462	hCoV-19/USA/NV-CDC-LC0470462/2021	EPI_ISL_9049371
LC0470204	hCoV-19/USA/MA-CDC-LC0470204/2021	EPI_ISL_9049376
LC0470374	hCoV-19/USA/OK-CDC-LC0470374/2021	EPI_ISL_9049374
LC0471871	hCoV-19/USA/CO-CDC-LC0471871/2021	EPI_ISL_9049378
LC0473021	hCoV-19/USA/MN-CDC-LC0473021/2021	EPI_ISL_9049379
LC0471882	hCoV-19/USA/OK-CDC-LC0471882/2021	EPI_ISL_9049381
LC0472457	hCoV-19/USA/DE-CDC-LC0472457/2021	EPI_ISL_9049400
LC0472034	hCoV-19/USA/UT-CDC-LC0472034/2021	EPI_ISL_9049380
LC0471684	hCoV-19/USA/AR-CDC-LC0471684/2021	EPI_ISL_9049382
LC0472738	hCoV-19/USA/DE-CDC-LC0472738/2021	EPI_ISL_9049423
LC0472073	hCoV-19/USA/WI-CDC-LC0472073/2021	EPI_ISL_9049383
LC0471936	hCoV-19/USA/WI-CDC-LC0471936/2021	EPI_ISL_9049392
LC0472527	hCoV-19/USA/IN-CDC-LC0472527/2021	EPI_ISL_9049397
LC0472069	hCoV-19/USA/WI-CDC-LC0472069/2021	EPI_ISL_9049384
LC0472088	hCoV-19/USA/WI-CDC-LC0472088/2021	EPI_ISL_9049390
LC0472604	hCoV-19/USA/MN-CDC-LC0472604/2021	EPI_ISL_9049426
LC0472084	hCoV-19/USA/WI-CDC-LC0472084/2021	EPI_ISL_9049393
LC0473185	hCoV-19/USA/DE-CDC-LC0473185/2021	EPI_ISL_9049424
LC0471935	hCoV-19/USA/WI-CDC-LC0471935/2021	EPI_ISL_9049395
LC0472584	hCoV-19/USA/IL-CDC-LC0472584/2021	EPI_ISL_9049398
LC0471927	hCoV-19/USA/WI-CDC-LC0471927/2021	EPI_ISL_9049396
LC0472601	hCoV-19/USA/CO-CDC-LC0472601/2021	EPI_ISL_9049421
LC0472583	hCoV-19/USA/DE-CDC-LC0472583/2021	EPI_ISL_9049399
LC0472571	hCoV-19/USA/MN-CDC-LC0472571/2021	EPI_ISL_9049428
LC0473053	hCoV-19/USA/CO-CDC-LC0473053/2021	EPI_ISL_9049425
LC0471934	hCoV-19/USA/WI-CDC-LC0471934/2021	EPI_ISL_9049429
LC0470451	hCoV-19/USA/NM-CDC-LC0470451/2021	EPI_ISL_9049432
LC0471879	hCoV-19/USA/MA-CDC-LC0471879/2021	EPI_ISL_9049448
LC0472308	hCoV-19/USA/MO-CDC-LC0472308/2021	EPI_ISL_9049433
LC0470454	hCoV-19/USA/NM-CDC-LC0470454/2021	EPI_ISL_9049434
LC0471685	hCoV-19/USA/CO-CDC-LC0471685/2021	EPI_ISL_9049450
LC0470501	hCoV-19/USA/IL-CDC-LC0470501/2021	EPI_ISL_9049474
LC0439632	hCoV-19/USA/CT-CDC-LC0439632/2021	EPI_ISL_8367151
LC0472325	hCoV-19/USA/MO-CDC-LC0472325/2021	EPI_ISL_9049435
LC0470525	hCoV-19/USA/WI-CDC-LC0470525/2021	EPI_ISL_9049436
LC0470758	hCoV-19/USA/WI-CDC-LC0470758/2021	EPI_ISL_9049437
LC0472098	hCoV-19/USA/NM-CDC-LC0472098/2021	EPI_ISL_9049443
LC0471143	hCoV-19/USA/CO-CDC-LC0471143/2021	EPI_ISL_9049447
LC0472203	hCoV-19/USA/NM-CDC-LC0472203/2021	EPI_ISL_9049444
LC0472096	hCoV-19/USA/NM-CDC-LC0472096/2021	EPI_ISL_9049445
LC0471881	hCoV-19/USA/UT-CDC-LC0471881/2021	EPI_ISL_9049451
LC0472320	hCoV-19/USA/MI-CDC-LC0472320/2021	EPI_ISL_9049449
LC0471887	hCoV-19/USA/NV-CDC-LC0471887/2021	EPI_ISL_9049454
LC0472183	hCoV-19/USA/CO-CDC-LC0472183/2021	EPI_ISL_9049459
LC0472239	hCoV-19/USA/WI-CDC-LC0472239/2021	EPI_ISL_9049455
LC0470764	hCoV-19/USA/WI-CDC-LC0470764/2021	EPI_ISL_9049489
LC0470878	hCoV-19/USA/WI-CDC-LC0470878/2021	EPI_ISL_9049456
LC0470783	hCoV-19/USA/WI-CDC-LC0470783/2021	EPI_ISL_9049467
LC0471144	hCoV-19/USA/IN-CDC-LC0471144/2021	EPI_ISL_9049457
LC0470759	hCoV-19/USA/WI-CDC-LC0470759/2021	EPI_ISL_9049466
LC0472104	hCoV-19/USA/NV-CDC-LC0472104/2021	EPI_ISL_9049458
LC0472319	hCoV-19/USA/CO-CDC-LC0472319/2021	EPI_ISL_9049460
LC0472121	hCoV-19/USA/NM-CDC-LC0472121/2021	EPI_ISL_9049464
LC0470387	hCoV-19/USA/NM-CDC-LC0470387/2021	EPI_ISL_9049471
LC0539903	hCoV-19/USA/PA-CDC-LC0539903/2022	EPI_ISL_10325518
LC0539990	hCoV-19/USA/NJ-CDC-LC0539990/2022	EPI_ISL_10325516
LC0470760	hCoV-19/USA/WI-CDC-LC0470760/2021	EPI_ISL_9049465
LC0470458	hCoV-19/USA/NM-CDC-LC0470458/2021	EPI_ISL_9049469
LC0470457	hCoV-19/USA/NM-CDC-LC0470457/2021	EPI_ISL_9049472
LC0470366	hCoV-19/USA/MN-CDC-LC0470366/2021	EPI_ISL_9049477
LC0470763	hCoV-19/USA/WI-CDC-LC0470763/2021	EPI_ISL_9049486
LC0470768	hCoV-19/USA/NV-CDC-LC0470768/2021	EPI_ISL_9049473
LC0470367	hCoV-19/USA/MN-CDC-LC0470367/2021	EPI_ISL_9049479
LC0470761	hCoV-19/USA/WI-CDC-LC0470761/2021	EPI_ISL_9049480
LC0470482	hCoV-19/USA/MN-CDC-LC0470482/2021	EPI_ISL_9049481
LC0470202	hCoV-19/USA/MA-CDC-LC0470202/2021	EPI_ISL_9049482
LC0470138	hCoV-19/USA/WI-CDC-LC0470138/2021	EPI_ISL_9049485
LC0470521	hCoV-19/USA/WI-CDC-LC0470521/2021	EPI_ISL_9049483
LC0470766	hCoV-19/USA/AR-CDC-LC0470766/2022	EPI_ISL_9049517
LC0470762	hCoV-19/USA/WI-CDC-LC0470762/2021	EPI_ISL_9049488
LC0473008	hCoV-19/USA/DE-CDC-LC0473008/2022	EPI_ISL_9049505
LC0470686	hCoV-19/USA/WI-CDC-LC0470686/2021	EPI_ISL_9049490
LC0470182	hCoV-19/USA/AR-CDC-LC0470182/2022	EPI_ISL_9049491
LC0470466	hCoV-19/USA/NV-CDC-LC0470466/2022	EPI_ISL_9049495
LC0470493	hCoV-19/USA/CO-CDC-LC0470493/2022	EPI_ISL_9049501
LC0470220	hCoV-19/USA/NE-CDC-LC0470220/2022	EPI_ISL_9049496
LC0472641	hCoV-19/USA/ND-CDC-LC0472641/2022	EPI_ISL_9049504
LC0470465	hCoV-19/USA/NV-CDC-LC0470465/2022	EPI_ISL_9049498
LC0470467	hCoV-19/USA/NV-CDC-LC0470467/2022	EPI_ISL_9049499
LC0470494	hCoV-19/USA/CO-CDC-LC0470494/2022	EPI_ISL_9049502
LC0501205	hCoV-19/USA/NE-CDC-LC0501205/2022	EPI_ISL_9469851
LC0498293	hCoV-19/USA/KS-CDC-LC0498293/2022	EPI_ISL_9470251
LC0496508	hCoV-19/USA/IL-CDC-LC0496508/2022	EPI_ISL_9464351
LC0498307	hCoV-19/USA/IA-CDC-LC0498307/2022	EPI_ISL_9470351
LC0470346	hCoV-19/USA/SD-CDC-LC0470346/2022	EPI_ISL_9049500
LC0472083	hCoV-19/USA/MO-CDC-LC0472083/2022	EPI_ISL_9049510
LC0496224	hCoV-19/USA/OR-CDC-LC0496224/2022	EPI_ISL_9465051
LC0470328	hCoV-19/USA/OK-CDC-LC0470328/2022	EPI_ISL_9049506
LC0472411	hCoV-19/USA/TX-CDC-LC0472411/2022	EPI_ISL_9049531
LC0470496	hCoV-19/USA/MO-CDC-LC0470496/2022	EPI_ISL_9049540
LC0496876	hCoV-19/USA/KY-CDC-LC0496876/2022	EPI_ISL_9465251
LC0473028	hCoV-19/USA/CO-CDC-LC0473028/2022	EPI_ISL_9049508
LC0472683	hCoV-19/USA/MN-CDC-LC0472683/2022	EPI_ISL_9049509
LC0472092	hCoV-19/USA/CO-CDC-LC0472092/2022	EPI_ISL_9049512
LC0470450	hCoV-19/USA/IL-CDC-LC0470450/2022	EPI_ISL_9049536
LC0496346	hCoV-19/USA/OR-CDC-LC0496346/2022	EPI_ISL_9467451
LC0470539	hCoV-19/USA/WI-CDC-LC0470539/2022	EPI_ISL_9049521
LC0470497	hCoV-19/USA/MO-CDC-LC0470497/2022	EPI_ISL_9049541
LC0496549	hCoV-19/USA/ID-CDC-LC0496549/2022	EPI_ISL_9468351
LC0491225	hCoV-19/USA/MA-CDC-LC0491225/2022	EPI_ISL_9468551
LC0490972	hCoV-19/USA/FL-CDC-LC0490972/2022	EPI_ISL_9471251
LC0470351	hCoV-19/USA/WI-CDC-LC0470351/2022	EPI_ISL_9049524
LC0470492	hCoV-19/USA/CO-CDC-LC0470492/2022	EPI_ISL_9049525
LC0472316	hCoV-19/USA/MO-CDC-LC0472316/2022	EPI_ISL_9049568
LC0470343	hCoV-19/USA/IN-CDC-LC0470343/2022	EPI_ISL_9049529
LC0472618	hCoV-19/USA/WI-CDC-LC0472618/2022	EPI_ISL_9049535
LC0492065	hCoV-19/USA/MA-CDC-LC0492065/2022	EPI_ISL_9469751
LC0498168	hCoV-19/USA/CO-CDC-LC0498168/2022	EPI_ISL_9469351
LC0470335	hCoV-19/USA/IN-CDC-LC0470335/2022	EPI_ISL_9049530
LC0470480	hCoV-19/USA/NV-CDC-LC0470480/2022	EPI_ISL_9049548
LC0490807	hCoV-19/USA/CT-CDC-LC0490807/2022	EPI_ISL_9472151
LC0499481	hCoV-19/USA/WA-CDC-LC0499481/2022	EPI_ISL_9473151
LC0500876	hCoV-19/USA/TX-CDC-LC0500876/2022	EPI_ISL_9472651
LC0500621	hCoV-19/USA/MN-CDC-LC0500621/2022	EPI_ISL_9472251
LC0494792	hCoV-19/USA/IN-CDC-LC0494792/2022	EPI_ISL_9473451
LC0495483	hCoV-19/USA/SC-CDC-LC0495483/2022	EPI_ISL_9473551
LC0490722	hCoV-19/USA/CT-CDC-LC0490722/2022	EPI_ISL_9467651
LC0472681	hCoV-19/USA/DE-CDC-LC0472681/2022	EPI_ISL_9049532
LC0472574	hCoV-19/USA/AZ-CDC-LC0472574/2022	EPI_ISL_9049538
LC0491898	hCoV-19/USA/DE-CDC-LC0491898/2022	EPI_ISL_9475251
LC0497508	hCoV-19/USA/KY-CDC-LC0497508/2022	EPI_ISL_9467051
LC0495778	hCoV-19/USA/VA-CDC-LC0495778/2022	EPI_ISL_9475451
LC0495852	hCoV-19/USA/GA-CDC-LC0495852/2022	EPI_ISL_9475551
LC0472740	hCoV-19/USA/MN-CDC-LC0472740/2022	EPI_ISL_9049542
LC0492448	hCoV-19/USA/NJ-CDC-LC0492448/2022	EPI_ISL_9476851
LC0494919	hCoV-19/USA/MD-CDC-LC0494919/2022	EPI_ISL_9478651
LC0495197	hCoV-19/USA/GA-CDC-LC0495197/2022	EPI_ISL_9478751
LC0473060	hCoV-19/USA/NM-CDC-LC0473060/2022	EPI_ISL_9049544
LC0470928	hCoV-19/USA/ID-CDC-LC0470928/2022	EPI_ISL_9049551
LC0473041	hCoV-19/USA/NE-CDC-LC0473041/2022	EPI_ISL_9049560
LC0444597	hCoV-19/USA/CA-CDC-LC0444597/2021	EPI_ISL_8469251
LC0445855	hCoV-19/USA/WA-CDC-LC0445855/2021	EPI_ISL_8470351
LC0499968	hCoV-19/USA/CA-CDC-LC0499968/2022	EPI_ISL_9484151
LC0493582	hCoV-19/USA/PA-CDC-LC0493582/2022	EPI_ISL_9481551
LC0494136	hCoV-19/USA/PA-CDC-LC0494136/2022	EPI_ISL_9482251
LC0539361	hCoV-19/USA/WV-CDC-LC0539361/2022	EPI_ISL_10325881
LC0472174	hCoV-19/USA/CT-CDC-LC0472174/2022	EPI_ISL_9049545
LC0473043	hCoV-19/USA/NV-CDC-LC0473043/2022	EPI_ISL_9049557
LC0496837	hCoV-19/USA/WA-CDC-LC0496837/2022	EPI_ISL_9479051
LC0539075	hCoV-19/USA/AZ-CDC-LC0539075/2022	EPI_ISL_10325874
LC0495308	hCoV-19/USA/NY-CDC-LC0495308/2022	EPI_ISL_9477451
LC0472243	hCoV-19/USA/CT-CDC-LC0472243/2022	EPI_ISL_9049546
LC0539674	hCoV-19/USA/WI-CDC-LC0539674/2022	EPI_ISL_10325851
LC0540505	hCoV-19/USA/VA-CDC-LC0540505/2022	EPI_ISL_10325839
LC0540144	hCoV-19/USA/DC-CDC-LC0540144/2022	EPI_ISL_10325843
LC0472609	hCoV-19/USA/WI-CDC-LC0472609/2022	EPI_ISL_9049553
LC0470490	hCoV-19/USA/CO-CDC-LC0470490/2022	EPI_ISL_9049565
LC0472615	hCoV-19/USA/WI-CDC-LC0472615/2022	EPI_ISL_9049589
LC0540137	hCoV-19/USA/VA-CDC-LC0540137/2022	EPI_ISL_10325813
LC0540518	hCoV-19/USA/NC-CDC-LC0540518/2022	EPI_ISL_10325808
LC0540484	hCoV-19/USA/NC-CDC-LC0540484/2022	EPI_ISL_10325804
LC0473019	hCoV-19/USA/NV-CDC-LC0473019/2022	EPI_ISL_9049556
LC0470970	hCoV-19/USA/ID-CDC-LC0470970/2022	EPI_ISL_9049575
LC0473007	hCoV-19/USA/DE-CDC-LC0473007/2022	EPI_ISL_9049558
LC0472575	hCoV-19/USA/AZ-CDC-LC0472575/2022	EPI_ISL_9049562
LC0502144	hCoV-19/USA/MO-CDC-LC0502144/2022	EPI_ISL_9515951
LC0472617	hCoV-19/USA/WI-CDC-LC0472617/2022	EPI_ISL_9049564
LC0472596	hCoV-19/USA/NM-CDC-LC0472596/2022	EPI_ISL_9049580
LC0472971	hCoV-19/USA/AZ-CDC-LC0472971/2022	EPI_ISL_9049585
LC0472613	hCoV-19/USA/WI-CDC-LC0472613/2022	EPI_ISL_9049566
LC0472324	hCoV-19/USA/MO-CDC-LC0472324/2022	EPI_ISL_9049569
LC0472620	hCoV-19/USA/WI-CDC-LC0472620/2022	EPI_ISL_9049576
LC0471142	hCoV-19/USA/WI-CDC-LC0471142/2022	EPI_ISL_9049596
LC0472298	hCoV-19/USA/MO-CDC-LC0472298/2022	EPI_ISL_9049573
LC0472313	hCoV-19/USA/MO-CDC-LC0472313/2022	EPI_ISL_9049582
LC0506661	hCoV-19/USA/MT-CDC-LC0506661/2022	EPI_ISL_9526451
LC0506150	hCoV-19/USA/MO-CDC-LC0506150/2022	EPI_ISL_9526651
LC0506563	hCoV-19/USA/KS-CDC-LC0506563/2022	EPI_ISL_9526551
LC0473056	hCoV-19/USA/IN-CDC-LC0473056/2022	EPI_ISL_9049574
LC0473104	hCoV-19/USA/CO-CDC-LC0473104/2022	EPI_ISL_9049578
LC0472329	hCoV-19/USA/NM-CDC-LC0472329/2022	EPI_ISL_9049579
LC0472448	hCoV-19/USA/TX-CDC-LC0472448/2022	EPI_ISL_9049590
LC0540311	hCoV-19/USA/VA-CDC-LC0540311/2022	EPI_ISL_10326166
LC0472616	hCoV-19/USA/WI-CDC-LC0472616/2022	EPI_ISL_9049586
LC0473026	hCoV-19/USA/CO-CDC-LC0473026/2022	EPI_ISL_9049603
LC0472753	hCoV-19/USA/TX-CDC-LC0472753/2022	EPI_ISL_9049609
LC0472091	hCoV-19/USA/CO-CDC-LC0472091/2022	EPI_ISL_9049587
LC0472095	hCoV-19/USA/GA-CDC-LC0472095/2022	EPI_ISL_9049591
LC0539471	hCoV-19/USA/NV-CDC-LC0539471/2022	EPI_ISL_10326158
LC0472311	hCoV-19/USA/MO-CDC-LC0472311/2022	EPI_ISL_9049592
LC0472297	hCoV-19/USA/MO-CDC-LC0472297/2022	EPI_ISL_9049598
LC0472186	hCoV-19/USA/AR-CDC-LC0472186/2022	EPI_ISL_9049593
LC0472747	hCoV-19/USA/TX-CDC-LC0472747/2022	EPI_ISL_9049604
LC0472572	hCoV-19/USA/CO-CDC-LC0472572/2022	EPI_ISL_9049622
LC0472279	hCoV-19/USA/MA-CDC-LC0472279/2022	EPI_ISL_9049597
LC0473138	hCoV-19/USA/TX-CDC-LC0473138/2022	EPI_ISL_9049613
LC0473137	hCoV-19/USA/TX-CDC-LC0473137/2022	EPI_ISL_9049615
LC0473182	hCoV-19/USA/AZ-CDC-LC0473182/2022	EPI_ISL_9049599
LC0472947	hCoV-19/USA/TX-CDC-LC0472947/2022	EPI_ISL_9049600
LC0473135	hCoV-19/USA/TX-CDC-LC0473135/2022	EPI_ISL_9049602
LC0472754	hCoV-19/USA/TX-CDC-LC0472754/2022	EPI_ISL_9049614
LC0472649	hCoV-19/USA/TX-CDC-LC0472649/2022	EPI_ISL_9049623
LC0472656	hCoV-19/USA/NM-CDC-LC0472656/2022	EPI_ISL_9049605
LC0472503	hCoV-19/USA/TX-CDC-LC0472503/2022	EPI_ISL_9049626
LC0472658	hCoV-19/USA/NM-CDC-LC0472658/2022	EPI_ISL_9049606
LC0472657	hCoV-19/USA/NM-CDC-LC0472657/2022	EPI_ISL_9049610
LC0472065	hCoV-19/USA/IL-CDC-LC0472065/2022	EPI_ISL_9049612
LC0472651	hCoV-19/USA/TX-CDC-LC0472651/2022	EPI_ISL_9049607
LC0472743	hCoV-19/USA/TX-CDC-LC0472743/2022	EPI_ISL_9049611
LC0473050	hCoV-19/USA/CO-CDC-LC0473050/2022	EPI_ISL_9049608
LC0470406	hCoV-19/USA/NM-CDC-LC0470406/2022	EPI_ISL_9049629
LC0470476	hCoV-19/USA/AZ-CDC-LC0470476/2022	EPI_ISL_9049616
LC0472565	hCoV-19/USA/CO-CDC-LC0472565/2022	EPI_ISL_9049619
LC0472569	hCoV-19/USA/TX-CDC-LC0472569/2022	EPI_ISL_9049617
LC0470961	hCoV-19/USA/OR-CDC-LC0470961/2022	EPI_ISL_9049645
LC0470944	hCoV-19/USA/OR-CDC-LC0470944/2022	EPI_ISL_9049646
LC0473068	hCoV-19/USA/TX-CDC-LC0473068/2022	EPI_ISL_9049618
LC0472903	hCoV-19/USA/CO-CDC-LC0472903/2022	EPI_ISL_9049621
LC0473136	hCoV-19/USA/TX-CDC-LC0473136/2022	EPI_ISL_9049624
LC0472927	hCoV-19/USA/TX-CDC-LC0472927/2022	EPI_ISL_9049651
LC0473101	hCoV-19/USA/DE-CDC-LC0473101/2022	EPI_ISL_9049625
LC0470508	hCoV-19/USA/NM-CDC-LC0470508/2022	EPI_ISL_9049627
LC0472674	hCoV-19/USA/TX-CDC-LC0472674/2022	EPI_ISL_9049630
LC0472707	hCoV-19/USA/MA-CDC-LC0472707/2022	EPI_ISL_9049655
LC0513050	hCoV-19/USA/CO-CDC-LC0513050/2022	EPI_ISL_9908351
LC0473051	hCoV-19/USA/CO-CDC-LC0473051/2022	EPI_ISL_9049631
LC0470148	hCoV-19/USA/NM-CDC-LC0470148/2022	EPI_ISL_9049639
LC0472610	hCoV-19/USA/UT-CDC-LC0472610/2022	EPI_ISL_9049632
LC0512737	hCoV-19/USA/AR-CDC-LC0512737/2022	EPI_ISL_9911151
LC0472756	hCoV-19/USA/AR-CDC-LC0472756/2022	EPI_ISL_9049635
LC0508226	hCoV-19/USA/CT-CDC-LC0508226/2022	EPI_ISL_9908251
LC0507786	hCoV-19/USA/WI-CDC-LC0507786/2022	EPI_ISL_9911751
LC0507758	hCoV-19/USA/DC-CDC-LC0507758/2022	EPI_ISL_9912151
LC0472504	hCoV-19/USA/TX-CDC-LC0472504/2022	EPI_ISL_9049637
LC0516362	hCoV-19/USA/WA-CDC-LC0516362/2022	EPI_ISL_9912851
LC0473100	hCoV-19/USA/TX-CDC-LC0473100/2022	EPI_ISL_9049638
LC0472666	hCoV-19/USA/IA-CDC-LC0472666/2022	EPI_ISL_9049641
LC0470943	hCoV-19/USA/OR-CDC-LC0470943/2022	EPI_ISL_9049647
LC0509550	hCoV-19/USA/SC-CDC-LC0509550/2022	EPI_ISL_9914851
LC0470142	hCoV-19/USA/NV-CDC-LC0470142/2022	EPI_ISL_9049642
LC0472840	hCoV-19/USA/TX-CDC-LC0472840/2022	EPI_ISL_9049649
LC0470959	hCoV-19/USA/MT-CDC-LC0470959/2022	EPI_ISL_9049643
LC0470938	hCoV-19/USA/MT-CDC-LC0470938/2022	EPI_ISL_9049644
LC0472842	hCoV-19/USA/MN-CDC-LC0472842/2022	EPI_ISL_9049648
LC0472561	hCoV-19/USA/AZ-CDC-LC0472561/2022	EPI_ISL_9049670
LC0517734	hCoV-19/USA/GA-CDC-LC0517734/2022	EPI_ISL_9972151
LC0540103	hCoV-19/USA/GA-CDC-LC0540103/2022	EPI_ISL_10325779
LC0470960	hCoV-19/USA/MT-CDC-LC0470960/2022	EPI_ISL_9049650
LC0472499	hCoV-19/USA/CO-CDC-LC0472499/2022	EPI_ISL_9049673
LC0471215	hCoV-19/USA/NJ-CDC-LC0471215/2022	EPI_ISL_9049652
LC0472680	hCoV-19/USA/CT-CDC-LC0472680/2022	EPI_ISL_9049657
LC0472679	hCoV-19/USA/MA-CDC-LC0472679/2022	EPI_ISL_9049654
LC0472675	hCoV-19/USA/MA-CDC-LC0472675/2022	EPI_ISL_9049656
LC0472423	hCoV-19/USA/TX-CDC-LC0472423/2022	EPI_ISL_9049660
LC0471602	hCoV-19/USA/WA-CDC-LC0471602/2022	EPI_ISL_9049661
LC0472764	hCoV-19/USA/CO-CDC-LC0472764/2022	EPI_ISL_9049664
LC0540548	hCoV-19/USA/NC-CDC-LC0540548/2022	EPI_ISL_10325780
LC0473071	hCoV-19/USA/NM-CDC-LC0473071/2022	EPI_ISL_9049665
LC0473059	hCoV-19/USA/NM-CDC-LC0473059/2022	EPI_ISL_9049668
LC0472991	hCoV-19/USA/CO-CDC-LC0472991/2022	EPI_ISL_9049666
LC0473055	hCoV-19/USA/AZ-CDC-LC0473055/2022	EPI_ISL_9049667
LC0472424	hCoV-19/USA/TX-CDC-LC0472424/2022	EPI_ISL_9049681
LC0472801	hCoV-19/USA/CO-CDC-LC0472801/2022	EPI_ISL_9049669
LC0473189	hCoV-19/USA/CO-CDC-LC0473189/2022	EPI_ISL_9049675
LC0473031	hCoV-19/USA/IA-CDC-LC0473031/2022	EPI_ISL_9049690
LC0472737	hCoV-19/USA/NV-CDC-LC0472737/2022	EPI_ISL_9049674
LC0472962	hCoV-19/USA/TX-CDC-LC0472962/2022	EPI_ISL_9049687
LC0473188	hCoV-19/USA/CO-CDC-LC0473188/2022	EPI_ISL_9049676
LC0547258	hCoV-19/USA/CO-CDC-LC0547258/2022	EPI_ISL_10556951
LC0473190	hCoV-19/USA/CO-CDC-LC0473190/2022	EPI_ISL_9049677
LC0471860	hCoV-19/USA/UT-CDC-LC0471860/2022	EPI_ISL_9049694
LC0473193	hCoV-19/USA/CO-CDC-LC0473193/2022	EPI_ISL_9049678
LC0472289	hCoV-19/USA/UT-CDC-LC0472289/2022	EPI_ISL_9049691
LC0470147	hCoV-19/USA/NV-CDC-LC0470147/2022	EPI_ISL_9049680
LC0471969	hCoV-19/USA/TX-CDC-LC0471969/2022	EPI_ISL_9049696
LC0473034	hCoV-19/USA/IA-CDC-LC0473034/2022	EPI_ISL_9049685
LC0472241	hCoV-19/USA/UT-CDC-LC0472241/2022	EPI_ISL_9049692
LC0472379	hCoV-19/USA/TX-CDC-LC0472379/2022	EPI_ISL_9049686
LC0472049	hCoV-19/USA/IL-CDC-LC0472049/2022	EPI_ISL_9049698
LC0472331	hCoV-19/USA/UT-CDC-LC0472331/2022	EPI_ISL_9049705
LC0472471	hCoV-19/USA/IL-CDC-LC0472471/2022	EPI_ISL_9049689
LC0471971	hCoV-19/USA/TX-CDC-LC0471971/2022	EPI_ISL_9049702
LC0472332	hCoV-19/USA/UT-CDC-LC0472332/2022	EPI_ISL_9049693
LC0472650	hCoV-19/USA/TX-CDC-LC0472650/2022	EPI_ISL_9049721
LC0540485	hCoV-19/USA/MD-CDC-LC0540485/2022	EPI_ISL_10325789
LC0539889	hCoV-19/USA/WI-CDC-LC0539889/2022	EPI_ISL_10325785
LC0539520	hCoV-19/USA/IL-CDC-LC0539520/2022	EPI_ISL_10325773
LC0474109	hCoV-19/USA/PA-CDC-LC0474109/2022	EPI_ISL_8981851
LC0539226	hCoV-19/USA/NV-CDC-LC0539226/2022	EPI_ISL_10325774
LC0539070	hCoV-19/USA/IL-CDC-LC0539070/2022	EPI_ISL_10325759
LC0472345	hCoV-19/USA/TX-CDC-LC0472345/2022	EPI_ISL_9049695
LC0472343	hCoV-19/USA/TX-CDC-LC0472343/2022	EPI_ISL_9049697
LC0448993	hCoV-19/USA/FL-CDC-LC0448993/2021	EPI_ISL_8602651
LC0473172	hCoV-19/USA/IL-CDC-LC0473172/2022	EPI_ISL_9049699
LC0502237	hCoV-19/USA/OK-CDC-LC0502237/2022	EPI_ISL_9516751
LC0472736	hCoV-19/USA/IL-CDC-LC0472736/2022	EPI_ISL_9049700
LC0472889	hCoV-19/USA/IA-CDC-LC0472889/2022	EPI_ISL_9049709
LC0472854	hCoV-19/USA/TX-CDC-LC0472854/2022	EPI_ISL_9049701
LC0472579	hCoV-19/USA/AZ-CDC-LC0472579/2022	EPI_ISL_9049711
LC0473119	hCoV-19/USA/NV-CDC-LC0473119/2022	EPI_ISL_9049704
LC0472578	hCoV-19/USA/AZ-CDC-LC0472578/2022	EPI_ISL_9049708
LC0472580	hCoV-19/USA/AZ-CDC-LC0472580/2022	EPI_ISL_9049706
LC0472581	hCoV-19/USA/AZ-CDC-LC0472581/2022	EPI_ISL_9049707
LC0470150	hCoV-19/USA/NM-CDC-LC0470150/2022	EPI_ISL_9049720
LC0472456	hCoV-19/USA/AZ-CDC-LC0472456/2022	EPI_ISL_9049710
LC0470899	hCoV-19/USA/OR-CDC-LC0470899/2022	EPI_ISL_9049746
LC0472346	hCoV-19/USA/TX-CDC-LC0472346/2022	EPI_ISL_9049714
LC0472582	hCoV-19/USA/AZ-CDC-LC0472582/2022	EPI_ISL_9049718
LC0473017	hCoV-19/USA/NV-CDC-LC0473017/2022	EPI_ISL_9049715
LC0470922	hCoV-19/USA/OR-CDC-LC0470922/2022	EPI_ISL_9049724
LC0473057	hCoV-19/USA/KS-CDC-LC0473057/2022	EPI_ISL_9049716
LC0472403	hCoV-19/USA/IL-CDC-LC0472403/2022	EPI_ISL_9049725
LC0471970	hCoV-19/USA/TX-CDC-LC0471970/2022	EPI_ISL_9049717
LC0470973	hCoV-19/USA/OR-CDC-LC0470973/2022	EPI_ISL_9049723
LC0473140	hCoV-19/USA/TX-CDC-LC0473140/2022	EPI_ISL_9049719
LC0470936	hCoV-19/USA/OR-CDC-LC0470936/2022	EPI_ISL_9049741
LC0470968	hCoV-19/USA/OR-CDC-LC0470968/2022	EPI_ISL_9049742
LC0470921	hCoV-19/USA/OR-CDC-LC0470921/2022	EPI_ISL_9049743
LC0472276	hCoV-19/USA/IL-CDC-LC0472276/2022	EPI_ISL_9049759
LC0470976	hCoV-19/USA/OR-CDC-LC0470976/2022	EPI_ISL_9049744
LC0470897	hCoV-19/USA/OR-CDC-LC0470897/2022	EPI_ISL_9049747
LC0471382	hCoV-19/USA/DE-CDC-LC0471382/2022	EPI_ISL_9049760
LC0519191	hCoV-19/USA/UT-CDC-LC0519191/2022	EPI_ISL_9964151
LC0519927	hCoV-19/USA/OH-CDC-LC0519927/2022	EPI_ISL_9963951
LC0540382	hCoV-19/USA/VA-CDC-LC0540382/2022	EPI_ISL_10325761
LC0520629	hCoV-19/USA/ID-CDC-LC0520629/2022	EPI_ISL_9969251
LC0522197	hCoV-19/USA/CA-CDC-LC0522197/2022	EPI_ISL_9969551
LC0539062	hCoV-19/USA/WI-CDC-LC0539062/2022	EPI_ISL_10325748
LC0472946	hCoV-19/USA/TX-CDC-LC0472946/2022	EPI_ISL_9049748
LC0539073	hCoV-19/USA/AZ-CDC-LC0539073/2022	EPI_ISL_10325749
LC0540409	hCoV-19/USA/SC-CDC-LC0540409/2022	EPI_ISL_10325746
LC0471352	hCoV-19/USA/WA-CDC-LC0471352/2022	EPI_ISL_9049749
LC0470906	hCoV-19/USA/WA-CDC-LC0470906/2022	EPI_ISL_9049750
LC0470945	hCoV-19/USA/OR-CDC-LC0470945/2022	EPI_ISL_9049751
LC0540375	hCoV-19/USA/VA-CDC-LC0540375/2022	EPI_ISL_10325747
LC0471649	hCoV-19/USA/OR-CDC-LC0471649/2022	EPI_ISL_9049752
LC0471297	hCoV-19/USA/NJ-CDC-LC0471297/2022	EPI_ISL_9049762
LC0470931	hCoV-19/USA/OR-CDC-LC0470931/2022	EPI_ISL_9049770
LC0539666	hCoV-19/USA/AR-CDC-LC0539666/2022	EPI_ISL_10325755
LC0471516	hCoV-19/USA/MT-CDC-LC0471516/2022	EPI_ISL_9049753
LC0472161	hCoV-19/USA/AZ-CDC-LC0472161/2022	EPI_ISL_9049767
LC0471617	hCoV-19/USA/WA-CDC-LC0471617/2022	EPI_ISL_9049754
LC0471188	hCoV-19/USA/PA-CDC-LC0471188/2022	EPI_ISL_9049769
LC0472404	hCoV-19/USA/IL-CDC-LC0472404/2022	EPI_ISL_9049756
LC0472048	hCoV-19/USA/IL-CDC-LC0472048/2022	EPI_ISL_9049758
LC0471290	hCoV-19/USA/PA-CDC-LC0471290/2022	EPI_ISL_9049761
LC0471274	hCoV-19/USA/PA-CDC-LC0471274/2022	EPI_ISL_9049766
LC0470919	hCoV-19/USA/OR-CDC-LC0470919/2022	EPI_ISL_9049764
LC0472153	hCoV-19/USA/AZ-CDC-LC0472153/2022	EPI_ISL_9049765
LC0470930	hCoV-19/USA/OR-CDC-LC0470930/2022	EPI_ISL_9049768
LC0470898	hCoV-19/USA/OR-CDC-LC0470898/2022	EPI_ISL_9049772
LC0470901	hCoV-19/USA/OR-CDC-LC0470901/2022	EPI_ISL_9049771
LC0470966	hCoV-19/USA/OR-CDC-LC0470966/2022	EPI_ISL_9049777
LC0472364	hCoV-19/USA/NV-CDC-LC0472364/2022	EPI_ISL_9049798
LC0539081	hCoV-19/USA/TX-CDC-LC0539081/2022	EPI_ISL_10325756
LC0470939	hCoV-19/USA/ID-CDC-LC0470939/2022	EPI_ISL_9049773
LC0470942	hCoV-19/USA/OR-CDC-LC0470942/2022	EPI_ISL_9049776
LC0470937	hCoV-19/USA/OR-CDC-LC0470937/2022	EPI_ISL_9049774
LC0472368	hCoV-19/USA/AZ-CDC-LC0472368/2022	EPI_ISL_9049789
LC0470952	hCoV-19/USA/OR-CDC-LC0470952/2022	EPI_ISL_9049775
LC0472408	hCoV-19/USA/IL-CDC-LC0472408/2022	EPI_ISL_9049779
LC0471457	hCoV-19/USA/WA-CDC-LC0471457/2022	EPI_ISL_9049781
LC0470951	hCoV-19/USA/OR-CDC-LC0470951/2022	EPI_ISL_9049778
LC0472628	hCoV-19/USA/NV-CDC-LC0472628/2022	EPI_ISL_9049782
LC0473112	hCoV-19/USA/NV-CDC-LC0473112/2022	EPI_ISL_9049784
LC0470895	hCoV-19/USA/OR-CDC-LC0470895/2022	EPI_ISL_9049780
LC0472409	hCoV-19/USA/IL-CDC-LC0472409/2022	EPI_ISL_9049783
LC0471972	hCoV-19/USA/WY-CDC-LC0471972/2022	EPI_ISL_9049785
LC0471818	hCoV-19/USA/AZ-CDC-LC0471818/2022	EPI_ISL_9049786
LC0470509	hCoV-19/USA/NM-CDC-LC0470509/2022	EPI_ISL_9049806
LC0472089	hCoV-19/USA/MA-CDC-LC0472089/2022	EPI_ISL_9049788
LC0473084	hCoV-19/USA/IL-CDC-LC0473084/2022	EPI_ISL_9049791
LC0472967	hCoV-19/USA/NM-CDC-LC0472967/2022	EPI_ISL_9049801
LC0470470	hCoV-19/USA/NM-CDC-LC0470470/2022	EPI_ISL_9049804
LC0473085	hCoV-19/USA/IL-CDC-LC0473085/2022	EPI_ISL_9049792
LC0471447	hCoV-19/USA/ID-CDC-LC0471447/2022	EPI_ISL_9049802
LC0470151	hCoV-19/USA/NM-CDC-LC0470151/2022	EPI_ISL_9049793
LC0473077	hCoV-19/USA/IL-CDC-LC0473077/2022	EPI_ISL_9049796
LC0470473	hCoV-19/USA/NM-CDC-LC0470473/2022	EPI_ISL_9049810
LC0472968	hCoV-19/USA/NM-CDC-LC0472968/2022	EPI_ISL_9049794
LC0472811	hCoV-19/USA/IL-CDC-LC0472811/2022	EPI_ISL_9049813
LC0472168	hCoV-19/USA/NV-CDC-LC0472168/2022	EPI_ISL_9049817
LC0471448	hCoV-19/USA/ID-CDC-LC0471448/2022	EPI_ISL_9049800
LC0473081	hCoV-19/USA/IL-CDC-LC0473081/2022	EPI_ISL_9049814
LC0470504	hCoV-19/USA/NM-CDC-LC0470504/2022	EPI_ISL_9049803
LC0470149	hCoV-19/USA/NM-CDC-LC0470149/2022	EPI_ISL_9049805
LC0472812	hCoV-19/USA/IL-CDC-LC0472812/2022	EPI_ISL_9049812
LC0471223	hCoV-19/USA/PA-CDC-LC0471223/2022	EPI_ISL_9049826
LC0470139	hCoV-19/USA/NV-CDC-LC0470139/2022	EPI_ISL_9049808
LC0472051	hCoV-19/USA/MO-CDC-LC0472051/2022	EPI_ISL_9049816
LC0471222	hCoV-19/USA/PA-CDC-LC0471222/2022	EPI_ISL_9049829
LC0470304	hCoV-19/USA/NV-CDC-LC0470304/2022	EPI_ISL_9049809
LC0470807	hCoV-19/USA/OR-CDC-LC0470807/2022	EPI_ISL_9049823
LC0539374	hCoV-19/USA/OH-CDC-LC0539374/2022	EPI_ISL_10325754
LC0473088	hCoV-19/USA/MO-CDC-LC0473088/2022	EPI_ISL_9049811
LC0471006	hCoV-19/USA/NJ-CDC-LC0471006/2022	EPI_ISL_9049825
LC0472054	hCoV-19/USA/IL-CDC-LC0472054/2022	EPI_ISL_9049815
LC0472064	hCoV-19/USA/MO-CDC-LC0472064/2022	EPI_ISL_9049842
LC0472880	hCoV-19/USA/MA-CDC-LC0472880/2022	EPI_ISL_9049846
LC0472964	hCoV-19/USA/NM-CDC-LC0472964/2022	EPI_ISL_9049818
LC0471642	hCoV-19/USA/WA-CDC-LC0471642/2022	EPI_ISL_9049820
LC0471003	hCoV-19/USA/NJ-CDC-LC0471003/2022	EPI_ISL_9049821
LC0471408	hCoV-19/USA/PA-CDC-LC0471408/2022	EPI_ISL_9049834
LC0471238	hCoV-19/USA/NJ-CDC-LC0471238/2022	EPI_ISL_9049824
LC0470993	hCoV-19/USA/NJ-CDC-LC0470993/2022	EPI_ISL_9049843
LC0472709	hCoV-19/USA/MO-CDC-LC0472709/2022	EPI_ISL_9049848
LC0471217	hCoV-19/USA/NJ-CDC-LC0471217/2022	EPI_ISL_9049827
LC0471192	hCoV-19/USA/NJ-CDC-LC0471192/2022	EPI_ISL_9049838
LC0472784	hCoV-19/USA/KS-CDC-LC0472784/2022	EPI_ISL_9049853
LC0471221	hCoV-19/USA/PA-CDC-LC0471221/2022	EPI_ISL_9049832
LC0470632	hCoV-19/USA/CA-CDC-LC0470632/2022	EPI_ISL_9049847
LC0472689	hCoV-19/USA/KS-CDC-LC0472689/2022	EPI_ISL_9049849
LC0471228	hCoV-19/USA/PA-CDC-LC0471228/2022	EPI_ISL_9049833
LC0471430	hCoV-19/USA/NJ-CDC-LC0471430/2022	EPI_ISL_9049839
LC0471402	hCoV-19/USA/NJ-CDC-LC0471402/2022	EPI_ISL_9049835
LC0472624	hCoV-19/USA/NV-CDC-LC0472624/2022	EPI_ISL_9049856
LC0471435	hCoV-19/USA/PA-CDC-LC0471435/2022	EPI_ISL_9049837
LC0470998	hCoV-19/USA/NJ-CDC-LC0470998/2022	EPI_ISL_9049844
LC0472716	hCoV-19/USA/KS-CDC-LC0472716/2022	EPI_ISL_9049859
LC0471368	hCoV-19/USA/NJ-CDC-LC0471368/2022	EPI_ISL_9049840
LC0472559	hCoV-19/USA/MA-CDC-LC0472559/2022	EPI_ISL_9049845
LC0472792	hCoV-19/USA/MO-CDC-LC0472792/2022	EPI_ISL_9049850
LC0472560	hCoV-19/USA/CT-CDC-LC0472560/2022	EPI_ISL_9049851
LC0472623	hCoV-19/USA/NV-CDC-LC0472623/2022	EPI_ISL_9049855
LC0472543	hCoV-19/USA/MO-CDC-LC0472543/2022	EPI_ISL_9049852
LC0472932	hCoV-19/USA/NV-CDC-LC0472932/2022	EPI_ISL_9049858
LC0472556	hCoV-19/USA/MO-CDC-LC0472556/2022	EPI_ISL_9049854
LC0470668	hCoV-19/USA/CA-CDC-LC0470668/2022	EPI_ISL_9049861
LC0471001	hCoV-19/USA/NJ-CDC-LC0471001/2022	EPI_ISL_9049864
LC0472954	hCoV-19/USA/NV-CDC-LC0472954/2022	EPI_ISL_9049857
LC0471440	hCoV-19/USA/WA-CDC-LC0471440/2022	EPI_ISL_9049860
LC0471265	hCoV-19/USA/PA-CDC-LC0471265/2022	EPI_ISL_9049886
LC0471360	hCoV-19/USA/WA-CDC-LC0471360/2022	EPI_ISL_9049862
LC0472900	hCoV-19/USA/AZ-CDC-LC0472900/2022	EPI_ISL_9049868
LC0471004	hCoV-19/USA/NJ-CDC-LC0471004/2022	EPI_ISL_9049865
LC0471587	hCoV-19/USA/WA-CDC-LC0471587/2022	EPI_ISL_9049871
LC0471263	hCoV-19/USA/PA-CDC-LC0471263/2022	EPI_ISL_9049893
LC0473161	hCoV-19/USA/AZ-CDC-LC0473161/2022	EPI_ISL_9049866
LC0470805	hCoV-19/USA/OR-CDC-LC0470805/2022	EPI_ISL_9049867
LC0471232	hCoV-19/USA/NJ-CDC-LC0471232/2022	EPI_ISL_9049878
LC0471363	hCoV-19/USA/WA-CDC-LC0471363/2022	EPI_ISL_9049869
LC0471259	hCoV-19/USA/PA-CDC-LC0471259/2022	EPI_ISL_9049888
LC0472933	hCoV-19/USA/NV-CDC-LC0472933/2022	EPI_ISL_9049870
LC0471396	hCoV-19/USA/WA-CDC-LC0471396/2022	EPI_ISL_9049873
LC0471414	hCoV-19/USA/WA-CDC-LC0471414/2022	EPI_ISL_9049877
LC0470995	hCoV-19/USA/NJ-CDC-LC0470995/2022	EPI_ISL_9049879
LC0471275	hCoV-19/USA/NJ-CDC-LC0471275/2022	EPI_ISL_9049885
LC0471242	hCoV-19/USA/PA-CDC-LC0471242/2022	EPI_ISL_9049900
LC0471427	hCoV-19/USA/NJ-CDC-LC0471427/2022	EPI_ISL_9049880
LC0471503	hCoV-19/USA/PA-CDC-LC0471503/2022	EPI_ISL_9049881
LC0471262	hCoV-19/USA/PA-CDC-LC0471262/2022	EPI_ISL_9049882
LC0471379	hCoV-19/USA/NJ-CDC-LC0471379/2022	EPI_ISL_9049901
LC0471377	hCoV-19/USA/NJ-CDC-LC0471377/2022	EPI_ISL_9049884
LC0471246	hCoV-19/USA/PA-CDC-LC0471246/2022	EPI_ISL_9049902
LC0471425	hCoV-19/USA/NJ-CDC-LC0471425/2022	EPI_ISL_9049887
LC0471504	hCoV-19/USA/PA-CDC-LC0471504/2022	EPI_ISL_9049889
LC0471643	hCoV-19/USA/WA-CDC-LC0471643/2022	EPI_ISL_9049905
LC0471009	hCoV-19/USA/PA-CDC-LC0471009/2022	EPI_ISL_9049895
LC0471423	hCoV-19/USA/NJ-CDC-LC0471423/2022	EPI_ISL_9049896
LC0470746	hCoV-19/USA/WA-CDC-LC0470746/2022	EPI_ISL_9049903
LC0470753	hCoV-19/USA/OR-CDC-LC0470753/2022	EPI_ISL_9049898
LC0471583	hCoV-19/USA/WA-CDC-LC0471583/2022	EPI_ISL_9049909
LC0471243	hCoV-19/USA/PA-CDC-LC0471243/2022	EPI_ISL_9049899
LC0471462	hCoV-19/USA/WA-CDC-LC0471462/2022	EPI_ISL_9049911
LC0470744	hCoV-19/USA/WA-CDC-LC0470744/2022	EPI_ISL_9052337
LC0471510	hCoV-19/USA/WA-CDC-LC0471510/2022	EPI_ISL_9049906
LC0471523	hCoV-19/USA/WA-CDC-LC0471523/2022	EPI_ISL_9049907
LC0472392	hCoV-19/USA/MO-CDC-LC0472392/2022	EPI_ISL_9052331
LC0471441	hCoV-19/USA/WA-CDC-LC0471441/2022	EPI_ISL_9049908
LC0471464	hCoV-19/USA/WA-CDC-LC0471464/2022	EPI_ISL_9049910
LC0470743	hCoV-19/USA/WA-CDC-LC0470743/2022	EPI_ISL_9049912
LC0470820	hCoV-19/USA/MT-CDC-LC0470820/2022	EPI_ISL_9049925
LC0472256	hCoV-19/USA/IL-CDC-LC0472256/2022	EPI_ISL_9049932
LC0471465	hCoV-19/USA/WA-CDC-LC0471465/2022	EPI_ISL_9049913
LC0471207	hCoV-19/USA/PA-CDC-LC0471207/2022	EPI_ISL_9049918
LC0471459	hCoV-19/USA/WA-CDC-LC0471459/2022	EPI_ISL_9049914
LC0471245	hCoV-19/USA/PA-CDC-LC0471245/2022	EPI_ISL_9049921
LC0471241	hCoV-19/USA/NJ-CDC-LC0471241/2022	EPI_ISL_9049923
LC0471461	hCoV-19/USA/WA-CDC-LC0471461/2022	EPI_ISL_9049915
LC0470996	hCoV-19/USA/NJ-CDC-LC0470996/2022	EPI_ISL_9049929
LC0472247	hCoV-19/USA/WI-CDC-LC0472247/2022	EPI_ISL_9052328
LC0471191	hCoV-19/USA/NJ-CDC-LC0471191/2022	EPI_ISL_9049916
LC0472259	hCoV-19/USA/IL-CDC-LC0472259/2022	EPI_ISL_9049933
LC0471210	hCoV-19/USA/PA-CDC-LC0471210/2022	EPI_ISL_9049922
LC0471497	hCoV-19/USA/NJ-CDC-LC0471497/2022	EPI_ISL_9049924
LC0471375	hCoV-19/USA/WA-CDC-LC0471375/2022	EPI_ISL_9052386
LC0471010	hCoV-19/USA/PA-CDC-LC0471010/2022	EPI_ISL_9049927
LC0471225	hCoV-19/USA/PA-CDC-LC0471225/2022	EPI_ISL_9052344
LC0470835	hCoV-19/USA/OR-CDC-LC0470835/2022	EPI_ISL_9052346
LC0472258	hCoV-19/USA/IL-CDC-LC0472258/2022	EPI_ISL_9052329
LC0470861	hCoV-19/USA/OR-CDC-LC0470861/2022	EPI_ISL_9052349
LC0471007	hCoV-19/USA/PA-CDC-LC0471007/2022	EPI_ISL_9052332
LC0470992	hCoV-19/USA/NJ-CDC-LC0470992/2022	EPI_ISL_9052338
LC0470260	hCoV-19/USA/AK-CDC-LC0470260/2022	EPI_ISL_9052343
LC0471011	hCoV-19/USA/PA-CDC-LC0471011/2022	EPI_ISL_9052333
LC0472249	hCoV-19/USA/IL-CDC-LC0472249/2022	EPI_ISL_9052339
LC0470860	hCoV-19/USA/OR-CDC-LC0470860/2022	EPI_ISL_9052347
LC0472421	hCoV-19/USA/TX-CDC-LC0472421/2022	EPI_ISL_9052335
LC0472420	hCoV-19/USA/TX-CDC-LC0472420/2022	EPI_ISL_9052336
LC0470999	hCoV-19/USA/NJ-CDC-LC0470999/2022	EPI_ISL_9052340
LC0471002	hCoV-19/USA/NJ-CDC-LC0471002/2022	EPI_ISL_9052342
LC0472735	hCoV-19/USA/IL-CDC-LC0472735/2022	EPI_ISL_9052364
LC0470745	hCoV-19/USA/WA-CDC-LC0470745/2022	EPI_ISL_9052348
LC0470742	hCoV-19/USA/WA-CDC-LC0470742/2022	EPI_ISL_9052360
LC0471578	hCoV-19/USA/WA-CDC-LC0471578/2022	EPI_ISL_9052387
LC0104301	hCoV-19/USA/TX-CDC-LC0104301/2021	EPI_ISL_3431062
LC0471249	hCoV-19/USA/PA-CDC-LC0471249/2022	EPI_ISL_9052350
LC0472254	hCoV-19/USA/IL-CDC-LC0472254/2022	EPI_ISL_9052357
LC0471008	hCoV-19/USA/PA-CDC-LC0471008/2022	EPI_ISL_9052352
LC0470863	hCoV-19/USA/OR-CDC-LC0470863/2022	EPI_ISL_9052359
LC0471968	hCoV-19/USA/NM-CDC-LC0471968/2022	EPI_ISL_9052369
LC0470261	hCoV-19/USA/MN-CDC-LC0470261/2022	EPI_ISL_9052354
LC0470255	hCoV-19/USA/ID-CDC-LC0470255/2022	EPI_ISL_9052355
LC0470991	hCoV-19/USA/NJ-CDC-LC0470991/2022	EPI_ISL_9052363
LC0470823	hCoV-19/USA/OR-CDC-LC0470823/2022	EPI_ISL_9052356
LC0471284	hCoV-19/USA/PA-CDC-LC0471284/2022	EPI_ISL_9052380
LC0471309	hCoV-19/USA/OR-CDC-LC0471309/2022	EPI_ISL_9052383
LC0471429	hCoV-19/USA/NJ-CDC-LC0471429/2022	EPI_ISL_9052361
LC0470822	hCoV-19/USA/OR-CDC-LC0470822/2022	EPI_ISL_9052362
LC0471282	hCoV-19/USA/PA-CDC-LC0471282/2022	EPI_ISL_9052373
LC0472170	hCoV-19/USA/AZ-CDC-LC0472170/2022	EPI_ISL_9052368
LC0472360	hCoV-19/USA/AZ-CDC-LC0472360/2022	EPI_ISL_9052370
LC0471337	hCoV-19/USA/WA-CDC-LC0471337/2022	EPI_ISL_9052382
LC0471280	hCoV-19/USA/PA-CDC-LC0471280/2022	EPI_ISL_9052372
LC0471283	hCoV-19/USA/PA-CDC-LC0471283/2022	EPI_ISL_9052375
LC0471563	hCoV-19/USA/PA-CDC-LC0471563/2022	EPI_ISL_9052376
LC0471561	hCoV-19/USA/PA-CDC-LC0471561/2022	EPI_ISL_9052379
LC0471281	hCoV-19/USA/PA-CDC-LC0471281/2022	EPI_ISL_9052377
LC0472416	hCoV-19/USA/TX-CDC-LC0472416/2022	EPI_ISL_9052400
LC0471202	hCoV-19/USA/PA-CDC-LC0471202/2022	EPI_ISL_9052411
LC0471960	hCoV-19/USA/NV-CDC-LC0471960/2022	EPI_ISL_9052378
LC0471330	hCoV-19/USA/WA-CDC-LC0471330/2022	EPI_ISL_9052381
LC0471299	hCoV-19/USA/WA-CDC-LC0471299/2022	EPI_ISL_9052384
LC0471559	hCoV-19/USA/PA-CDC-LC0471559/2022	EPI_ISL_9052392
LC0471579	hCoV-19/USA/WA-CDC-LC0471579/2022	EPI_ISL_9052388
LC0471394	hCoV-19/USA/WA-CDC-LC0471394/2022	EPI_ISL_9052389
LC0472063	hCoV-19/USA/MO-CDC-LC0472063/2022	EPI_ISL_9052398
LC0470926	hCoV-19/USA/ID-CDC-LC0470926/2022	EPI_ISL_9052395
LC0472306	hCoV-19/USA/NV-CDC-LC0472306/2022	EPI_ISL_9052409
LC0472937	hCoV-19/USA/NV-CDC-LC0472937/2022	EPI_ISL_9052396
LC0471964	hCoV-19/USA/AZ-CDC-LC0471964/2022	EPI_ISL_9052408
LC0471329	hCoV-19/USA/WA-CDC-LC0471329/2022	EPI_ISL_9052414
LC0472175	hCoV-19/USA/CO-CDC-LC0472175/2022	EPI_ISL_9052401
LC0472381	hCoV-19/USA/NV-CDC-LC0472381/2022	EPI_ISL_9052405
LC0470908	hCoV-19/USA/ID-CDC-LC0470908/2022	EPI_ISL_9052420
LC0472395	hCoV-19/USA/CO-CDC-LC0472395/2022	EPI_ISL_9052402
LC0472373	hCoV-19/USA/AZ-CDC-LC0472373/2022	EPI_ISL_9052407
LC0472169	hCoV-19/USA/IA-CDC-LC0472169/2022	EPI_ISL_9052403
LC0471194	hCoV-19/USA/NJ-CDC-LC0471194/2022	EPI_ISL_9052406
LC0471498	hCoV-19/USA/NJ-CDC-LC0471498/2022	EPI_ISL_9052412
LC0471193	hCoV-19/USA/NJ-CDC-LC0471193/2022	EPI_ISL_9052410
LC0100156	hCoV-19/USA/MD-CDC-LC0100156/2021	EPI_ISL_3431046
LC0471335	hCoV-19/USA/ID-CDC-LC0471335/2022	EPI_ISL_9052413
LC0470954	hCoV-19/USA/MT-CDC-LC0470954/2022	EPI_ISL_9052415
LC0471331	hCoV-19/USA/WA-CDC-LC0471331/2022	EPI_ISL_9052416
LC0471634	hCoV-19/USA/WA-CDC-LC0471634/2022	EPI_ISL_9052425
LC0471625	hCoV-19/USA/OR-CDC-LC0471625/2022	EPI_ISL_9052432
LC0470911	hCoV-19/USA/ID-CDC-LC0470911/2022	EPI_ISL_9052417
LC0471341	hCoV-19/USA/WA-CDC-LC0471341/2022	EPI_ISL_9052429
LC0470910	hCoV-19/USA/ID-CDC-LC0470910/2022	EPI_ISL_9052418
LC0470912	hCoV-19/USA/ID-CDC-LC0470912/2022	EPI_ISL_9052419
LC0471399	hCoV-19/USA/WA-CDC-LC0471399/2022	EPI_ISL_9052430
LC0470927	hCoV-19/USA/ID-CDC-LC0470927/2022	EPI_ISL_9052421
LC0471195	hCoV-19/USA/NJ-CDC-LC0471195/2022	EPI_ISL_9052422
LC0472467	hCoV-19/USA/IL-CDC-LC0472467/2022	EPI_ISL_9052423
LC0471342	hCoV-19/USA/WA-CDC-LC0471342/2022	EPI_ISL_9052426
LC0471420	hCoV-19/USA/WA-CDC-LC0471420/2022	EPI_ISL_9052427
LC0471508	hCoV-19/USA/WA-CDC-LC0471508/2022	EPI_ISL_9052424
LC0471344	hCoV-19/USA/WA-CDC-LC0471344/2022	EPI_ISL_9052428
LC0471357	hCoV-19/USA/CA-CDC-LC0471357/2022	EPI_ISL_9052435
LC0471345	hCoV-19/USA/WA-CDC-LC0471345/2022	EPI_ISL_9052436
LC0471300	hCoV-19/USA/WA-CDC-LC0471300/2022	EPI_ISL_9052437
LC0471599	hCoV-19/USA/WA-CDC-LC0471599/2022	EPI_ISL_9052442
LC0471608	hCoV-19/USA/OR-CDC-LC0471608/2022	EPI_ISL_9052438
LC0471421	hCoV-19/USA/WA-CDC-LC0471421/2022	EPI_ISL_9052439
LC0471489	hCoV-19/USA/ID-CDC-LC0471489/2022	EPI_ISL_9052443
LC0471486	hCoV-19/USA/ID-CDC-LC0471486/2022	EPI_ISL_9052444
LC0471988	hCoV-19/USA/AR-CDC-LC0471988/2022	EPI_ISL_9052445
LC0471641	hCoV-19/USA/WA-CDC-LC0471641/2022	EPI_ISL_9052455
LC0100078	hCoV-19/USA/FL-CDC-LC0100078/2021	EPI_ISL_3431035
LC0471850	hCoV-19/USA/CO-CDC-LC0471850/2022	EPI_ISL_9052446
LC0471494	hCoV-19/USA/WA-CDC-LC0471494/2022	EPI_ISL_9052470
LC0472152	hCoV-19/USA/AZ-CDC-LC0472152/2022	EPI_ISL_9052447
LC0471600	hCoV-19/USA/WA-CDC-LC0471600/2022	EPI_ISL_9052450
LC0472162	hCoV-19/USA/AZ-CDC-LC0472162/2022	EPI_ISL_9052448
LC0471397	hCoV-19/USA/WA-CDC-LC0471397/2022	EPI_ISL_9052460
LC0471361	hCoV-19/USA/WA-CDC-LC0471361/2022	EPI_ISL_9052449
LC0471639	hCoV-19/USA/OR-CDC-LC0471639/2022	EPI_ISL_9052451
LC0471312	hCoV-19/USA/WA-CDC-LC0471312/2022	EPI_ISL_9052452
LC0100079	hCoV-19/USA/FL-CDC-LC0100079/2021	EPI_ISL_3431028
LC0471659	hCoV-19/USA/OR-CDC-LC0471659/2022	EPI_ISL_9052453
LC0471584	hCoV-19/USA/WA-CDC-LC0471584/2022	EPI_ISL_9052454
LC0471492	hCoV-19/USA/WA-CDC-LC0471492/2022	EPI_ISL_9052457
LC0100232	hCoV-19/USA/FL-CDC-LC0100232/2021	EPI_ISL_3431027
LC0471398	hCoV-19/USA/WA-CDC-LC0471398/2022	EPI_ISL_9052458
LC0471495	hCoV-19/USA/WA-CDC-LC0471495/2022	EPI_ISL_9052459
LC0471315	hCoV-19/USA/WA-CDC-LC0471315/2022	EPI_ISL_9052461
LC0471327	hCoV-19/USA/WA-CDC-LC0471327/2022	EPI_ISL_9052464
LC0471417	hCoV-19/USA/OR-CDC-LC0471417/2022	EPI_ISL_9052468
LC0471646	hCoV-19/USA/MT-CDC-LC0471646/2022	EPI_ISL_9052465
LC0471384	hCoV-19/USA/OR-CDC-LC0471384/2022	EPI_ISL_9052466
LC0471629	hCoV-19/USA/WA-CDC-LC0471629/2022	EPI_ISL_9052469
LC0471630	hCoV-19/USA/WA-CDC-LC0471630/2022	EPI_ISL_9052471
LC0471395	hCoV-19/USA/WA-CDC-LC0471395/2022	EPI_ISL_9052486
LC0471314	hCoV-19/USA/WA-CDC-LC0471314/2022	EPI_ISL_9052472
LC0471612	hCoV-19/USA/WA-CDC-LC0471612/2022	EPI_ISL_9052473
LC0471393	hCoV-19/USA/WA-CDC-LC0471393/2022	EPI_ISL_9052474
LC0529422	hCoV-19/USA/NC-CDC-LC0529422/2022	EPI_ISL_10074051
LC0471304	hCoV-19/USA/WA-CDC-LC0471304/2022	EPI_ISL_9052475
LC0471638	hCoV-19/USA/MT-CDC-LC0471638/2022	EPI_ISL_9052476
LC0471507	hCoV-19/USA/OR-CDC-LC0471507/2022	EPI_ISL_9052477
LC0471609	hCoV-19/USA/TX-CDC-LC0471609/2022	EPI_ISL_9052478
LC0529842	hCoV-19/USA/GA-CDC-LC0529842/2022	EPI_ISL_10074351
LC0471615	hCoV-19/USA/WA-CDC-LC0471615/2022	EPI_ISL_9052479
LC0473073	hCoV-19/USA/IL-CDC-LC0473073/2022	EPI_ISL_9052491
LC0471631	hCoV-19/USA/WA-CDC-LC0471631/2022	EPI_ISL_9052480
LC0472388	hCoV-19/USA/NV-CDC-LC0472388/2022	EPI_ISL_9052487
LC0472465	hCoV-19/USA/IL-CDC-LC0472465/2022	EPI_ISL_9052481
LC0472688	hCoV-19/USA/OK-CDC-LC0472688/2022	EPI_ISL_9052506
LC0472547	hCoV-19/USA/OK-CDC-LC0472547/2022	EPI_ISL_9052507
LC0472661	hCoV-19/USA/NV-CDC-LC0472661/2022	EPI_ISL_9052488
LC0473039	hCoV-19/USA/CO-CDC-LC0473039/2022	EPI_ISL_9052510
LC0472626	hCoV-19/USA/NV-CDC-LC0472626/2022	EPI_ISL_9052515
LC0472837	hCoV-19/USA/TX-CDC-LC0472837/2022	EPI_ISL_9052489
LC0472832	hCoV-19/USA/TX-CDC-LC0472832/2022	EPI_ISL_9052490
LC0472507	hCoV-19/USA/CO-CDC-LC0472507/2022	EPI_ISL_9052502
LC0472834	hCoV-19/USA/TX-CDC-LC0472834/2022	EPI_ISL_9052493
LC0472839	hCoV-19/USA/TX-CDC-LC0472839/2022	EPI_ISL_9052494
LC0472634	hCoV-19/USA/TX-CDC-LC0472634/2022	EPI_ISL_9052495
LC0473048	hCoV-19/USA/CO-CDC-LC0473048/2022	EPI_ISL_9052501
LC0472715	hCoV-19/USA/TX-CDC-LC0472715/2022	EPI_ISL_9052496
LC0473025	hCoV-19/USA/CO-CDC-LC0473025/2022	EPI_ISL_9052504
LC0472822	hCoV-19/USA/CO-CDC-LC0472822/2022	EPI_ISL_9052498
LC0473047	hCoV-19/USA/CO-CDC-LC0473047/2022	EPI_ISL_9052500
LC0473024	hCoV-19/USA/CO-CDC-LC0473024/2022	EPI_ISL_9052503
LC0472546	hCoV-19/USA/OK-CDC-LC0472546/2022	EPI_ISL_9052505
LC0472800	hCoV-19/USA/KS-CDC-LC0472800/2022	EPI_ISL_9052508
LC0472519	hCoV-19/USA/IL-CDC-LC0472519/2022	EPI_ISL_9052509
LC0472803	hCoV-19/USA/KS-CDC-LC0472803/2022	EPI_ISL_9052511
LC0471585	hCoV-19/USA/WA-CDC-LC0471585/2022	EPI_ISL_9052512
LC0472916	hCoV-19/USA/AZ-CDC-LC0472916/2022	EPI_ISL_9052513
LC0472938	hCoV-19/USA/NV-CDC-LC0472938/2022	EPI_ISL_9052514
LC0471586	hCoV-19/USA/WA-CDC-LC0471586/2022	EPI_ISL_9052529
LC0472935	hCoV-19/USA/NV-CDC-LC0472935/2022	EPI_ISL_9052517
LC0472918	hCoV-19/USA/AZ-CDC-LC0472918/2022	EPI_ISL_9052525
LC0471491	hCoV-19/USA/WA-CDC-LC0471491/2022	EPI_ISL_9052537
LC0471303	hCoV-19/USA/WA-CDC-LC0471303/2022	EPI_ISL_9052518
LC0471582	hCoV-19/USA/WA-CDC-LC0471582/2022	EPI_ISL_9052519
LC0472545	hCoV-19/USA/AZ-CDC-LC0472545/2022	EPI_ISL_9052520
LC0472993	hCoV-19/USA/NV-CDC-LC0472993/2022	EPI_ISL_9052523
LC0472815	hCoV-19/USA/AZ-CDC-LC0472815/2022	EPI_ISL_9052521
LC0473183	hCoV-19/USA/AZ-CDC-LC0473183/2022	EPI_ISL_9052522
LC0471588	hCoV-19/USA/WA-CDC-LC0471588/2022	EPI_ISL_9052531
LC0472852	hCoV-19/USA/NM-CDC-LC0472852/2022	EPI_ISL_9052524
LC0472808	hCoV-19/USA/IL-CDC-LC0472808/2022	EPI_ISL_9052533
LC0099626	hCoV-19/USA/FL-CDC-LC0099626/2021	EPI_ISL_3431002
LC0472849	hCoV-19/USA/MO-CDC-LC0472849/2022	EPI_ISL_9052526
LC0472860	hCoV-19/USA/AZ-CDC-LC0472860/2022	EPI_ISL_9052527
LC0472861	hCoV-19/USA/AZ-CDC-LC0472861/2022	EPI_ISL_9052528
LC0471591	hCoV-19/USA/WA-CDC-LC0471591/2022	EPI_ISL_9052530
LC0473121	hCoV-19/USA/NV-CDC-LC0473121/2022	EPI_ISL_9052545
LC0471589	hCoV-19/USA/WA-CDC-LC0471589/2022	EPI_ISL_9052532
LC0472696	hCoV-19/USA/MA-CDC-LC0472696/2022	EPI_ISL_9052534
LC0472057	hCoV-19/USA/IL-CDC-LC0472057/2022	EPI_ISL_9052549
LC0472548	hCoV-19/USA/OK-CDC-LC0472548/2022	EPI_ISL_9052535
LC0473129	hCoV-19/USA/NV-CDC-LC0473129/2022	EPI_ISL_9052544
LC0473132	hCoV-19/USA/NV-CDC-LC0473132/2022	EPI_ISL_9052536
LC0471443	hCoV-19/USA/WA-CDC-LC0471443/2022	EPI_ISL_9052538
LC0472663	hCoV-19/USA/TX-CDC-LC0472663/2022	EPI_ISL_9052539
LC0472739	hCoV-19/USA/MN-CDC-LC0472739/2022	EPI_ISL_9052543
LC0099060	hCoV-19/USA/FL-CDC-LC0099060/2021	EPI_ISL_3430997
LC0472835	hCoV-19/USA/TX-CDC-LC0472835/2022	EPI_ISL_9052540
LC0472760	hCoV-19/USA/KS-CDC-LC0472760/2022	EPI_ISL_9052541
LC0472055	hCoV-19/USA/MO-CDC-LC0472055/2022	EPI_ISL_9052546
LC0472555	hCoV-19/USA/AR-CDC-LC0472555/2022	EPI_ISL_9052542
LC0473030	hCoV-19/USA/IA-CDC-LC0473030/2022	EPI_ISL_9052554
LC0472524	hCoV-19/USA/WI-CDC-LC0472524/2022	EPI_ISL_9052559
LC0472060	hCoV-19/USA/IL-CDC-LC0472060/2022	EPI_ISL_9052547
LC0472719	hCoV-19/USA/MO-CDC-LC0472719/2022	EPI_ISL_9052552
LC0472058	hCoV-19/USA/IL-CDC-LC0472058/2022	EPI_ISL_9052550
LC0472831	hCoV-19/USA/TX-CDC-LC0472831/2022	EPI_ISL_9052556
LC0472517	hCoV-19/USA/IL-CDC-LC0472517/2022	EPI_ISL_9052566
LC0472535	hCoV-19/USA/IL-CDC-LC0472535/2022	EPI_ISL_9052551
LC0472510	hCoV-19/USA/IL-CDC-LC0472510/2022	EPI_ISL_9052557
LC0473151	hCoV-19/USA/NV-CDC-LC0473151/2022	EPI_ISL_9052555
LC0472908	hCoV-19/USA/WI-CDC-LC0472908/2022	EPI_ISL_9052568
LC0473145	hCoV-19/USA/NV-CDC-LC0473145/2022	EPI_ISL_9052570
LC0472516	hCoV-19/USA/IL-CDC-LC0472516/2022	EPI_ISL_9052560
LC0472830	hCoV-19/USA/TX-CDC-LC0472830/2022	EPI_ISL_9052577
LC0099101	hCoV-19/USA/VA-CDC-LC0099101/2021	EPI_ISL_3430988
LC0473169	hCoV-19/USA/IL-CDC-LC0473169/2022	EPI_ISL_9052561
LC0473167	hCoV-19/USA/IL-CDC-LC0473167/2022	EPI_ISL_9052562
LC0099311	hCoV-19/USA/FL-CDC-LC0099311/2021	EPI_ISL_3430987
LC0472513	hCoV-19/USA/IL-CDC-LC0472513/2022	EPI_ISL_9052563
LC0472518	hCoV-19/USA/IL-CDC-LC0472518/2022	EPI_ISL_9052564
LC0472829	hCoV-19/USA/TX-CDC-LC0472829/2022	EPI_ISL_9052569
LC0472463	hCoV-19/USA/IL-CDC-LC0472463/2022	EPI_ISL_9052565
LC0472769	hCoV-19/USA/NV-CDC-LC0472769/2022	EPI_ISL_9052582
LC0472464	hCoV-19/USA/IL-CDC-LC0472464/2022	EPI_ISL_9052567
LC0472647	hCoV-19/USA/NV-CDC-LC0472647/2022	EPI_ISL_9052571
LC0472635	hCoV-19/USA/TX-CDC-LC0472635/2022	EPI_ISL_9052579
LC0472768	hCoV-19/USA/NV-CDC-LC0472768/2022	EPI_ISL_9052572
LC0472771	hCoV-19/USA/NV-CDC-LC0472771/2022	EPI_ISL_9052593
LC0472804	hCoV-19/USA/AR-CDC-LC0472804/2022	EPI_ISL_9052573
LC0472788	hCoV-19/USA/AR-CDC-LC0472788/2022	EPI_ISL_9052575
LC0472721	hCoV-19/USA/MO-CDC-LC0472721/2022	EPI_ISL_9052590
LC0098925	hCoV-19/USA/TX-CDC-LC0098925/2021	EPI_ISL_3430980
LC0472796	hCoV-19/USA/AR-CDC-LC0472796/2022	EPI_ISL_9052574
LC0472636	hCoV-19/USA/TX-CDC-LC0472636/2022	EPI_ISL_9052580
LC0472648	hCoV-19/USA/NV-CDC-LC0472648/2022	EPI_ISL_9052587
LC0472528	hCoV-19/USA/MO-CDC-LC0472528/2022	EPI_ISL_9052584
LC0472766	hCoV-19/USA/NV-CDC-LC0472766/2022	EPI_ISL_9052589
LC0472531	hCoV-19/USA/MO-CDC-LC0472531/2022	EPI_ISL_9052586
LC0472537	hCoV-19/USA/IL-CDC-LC0472537/2022	EPI_ISL_9052591
LC0472532	hCoV-19/USA/MO-CDC-LC0472532/2022	EPI_ISL_9052592
LC0472533	hCoV-19/USA/MO-CDC-LC0472533/2022	EPI_ISL_9052594
LC0470296	hCoV-19/USA/ID-CDC-LC0470296/2022	EPI_ISL_9052603
LC0472538	hCoV-19/USA/IL-CDC-LC0472538/2022	EPI_ISL_9052595
LC0472731	hCoV-19/USA/IL-CDC-LC0472731/2022	EPI_ISL_9052596
LC0472447	hCoV-19/USA/MO-CDC-LC0472447/2022	EPI_ISL_9052597
LC0470707	hCoV-19/USA/OR-CDC-LC0470707/2022	EPI_ISL_9052604
LC0472732	hCoV-19/USA/IL-CDC-LC0472732/2022	EPI_ISL_9052598
LC0470818	hCoV-19/USA/ID-CDC-LC0470818/2022	EPI_ISL_9052599
LC0470810	hCoV-19/USA/OR-CDC-LC0470810/2022	EPI_ISL_9052614
LC0472931	hCoV-19/USA/NV-CDC-LC0472931/2022	EPI_ISL_9052630
LC0470630	hCoV-19/USA/CA-CDC-LC0470630/2022	EPI_ISL_9052600
LC0470631	hCoV-19/USA/CA-CDC-LC0470631/2022	EPI_ISL_9052602
LC0540407	hCoV-19/USA/VA-CDC-LC0540407/2022	EPI_ISL_10325735
LC0540532	hCoV-19/USA/VA-CDC-LC0540532/2022	EPI_ISL_10325736
LC0470629	hCoV-19/USA/CA-CDC-LC0470629/2022	EPI_ISL_9052601
LC0470264	hCoV-19/USA/WA-CDC-LC0470264/2022	EPI_ISL_9052606
LC0470736	hCoV-19/USA/OR-CDC-LC0470736/2022	EPI_ISL_9052618
LC0471996	hCoV-19/USA/AZ-CDC-LC0471996/2022	EPI_ISL_9052605
LC0470750	hCoV-19/USA/ID-CDC-LC0470750/2022	EPI_ISL_9052610
LC0470240	hCoV-19/USA/ID-CDC-LC0470240/2022	EPI_ISL_9052607
LC0470751	hCoV-19/USA/ID-CDC-LC0470751/2022	EPI_ISL_9052608
LC0472841	hCoV-19/USA/NM-CDC-LC0472841/2022	EPI_ISL_9052621
LC0470752	hCoV-19/USA/CA-CDC-LC0470752/2022	EPI_ISL_9052609
LC0470809	hCoV-19/USA/OR-CDC-LC0470809/2022	EPI_ISL_9052611
LC0470735	hCoV-19/USA/OR-CDC-LC0470735/2022	EPI_ISL_9052612
LC0470808	hCoV-19/USA/OR-CDC-LC0470808/2022	EPI_ISL_9052613
LC0472844	hCoV-19/USA/UT-CDC-LC0472844/2022	EPI_ISL_9052627
LC0470814	hCoV-19/USA/OR-CDC-LC0470814/2022	EPI_ISL_9052616
LC0470738	hCoV-19/USA/OR-CDC-LC0470738/2022	EPI_ISL_9052617
LC0098482	hCoV-19/USA/FL-CDC-LC0098482/2021	EPI_ISL_3430966
LC0470234	hCoV-19/USA/ID-CDC-LC0470234/2022	EPI_ISL_9052619
LC0470812	hCoV-19/USA/OR-CDC-LC0470812/2022	EPI_ISL_9052620
LC0472921	hCoV-19/USA/CO-CDC-LC0472921/2022	EPI_ISL_9052622
LC0472953	hCoV-19/USA/NV-CDC-LC0472953/2022	EPI_ISL_9052632
LC0472875	hCoV-19/USA/DE-CDC-LC0472875/2022	EPI_ISL_9052623
LC0472911	hCoV-19/USA/NV-CDC-LC0472911/2022	EPI_ISL_9052629
LC0470271	hCoV-19/USA/OR-CDC-LC0470271/2022	EPI_ISL_9052637
LC0472878	hCoV-19/USA/TX-CDC-LC0472878/2022	EPI_ISL_9052624
LC0470811	hCoV-19/USA/OR-CDC-LC0470811/2022	EPI_ISL_9052633
LC0470829	hCoV-19/USA/OR-CDC-LC0470829/2022	EPI_ISL_9052648
LC0472564	hCoV-19/USA/AZ-CDC-LC0472564/2022	EPI_ISL_9052625
LC0472488	hCoV-19/USA/IL-CDC-LC0472488/2022	EPI_ISL_9052634
LC0470251	hCoV-19/USA/OR-CDC-LC0470251/2022	EPI_ISL_9052642
LC0472563	hCoV-19/USA/AZ-CDC-LC0472563/2022	EPI_ISL_9052626
LC0470232	hCoV-19/USA/ID-CDC-LC0470232/2022	EPI_ISL_9052636
LC0470830	hCoV-19/USA/OR-CDC-LC0470830/2022	EPI_ISL_9052653
LC0472959	hCoV-19/USA/AZ-CDC-LC0472959/2022	EPI_ISL_9052628
LC0470832	hCoV-19/USA/OR-CDC-LC0470832/2022	EPI_ISL_9052644
LC0470710	hCoV-19/USA/OR-CDC-LC0470710/2022	EPI_ISL_9052652
LC0470268	hCoV-19/USA/OR-CDC-LC0470268/2022	EPI_ISL_9052638
LC0470722	hCoV-19/USA/OR-CDC-LC0470722/2022	EPI_ISL_9052639
LC0470831	hCoV-19/USA/OR-CDC-LC0470831/2022	EPI_ISL_9052645
LC0470716	hCoV-19/USA/OR-CDC-LC0470716/2022	EPI_ISL_9052640
LC0470834	hCoV-19/USA/OR-CDC-LC0470834/2022	EPI_ISL_9052646
LC0470250	hCoV-19/USA/OR-CDC-LC0470250/2022	EPI_ISL_9052641
LC0470711	hCoV-19/USA/OR-CDC-LC0470711/2022	EPI_ISL_9052654
LC0470249	hCoV-19/USA/OR-CDC-LC0470249/2022	EPI_ISL_9052663
LC0098334	hCoV-19/USA/NC-CDC-LC0098334/2021	EPI_ISL_3430960
LC0470245	hCoV-19/USA/OR-CDC-LC0470245/2022	EPI_ISL_9052643
LC0470242	hCoV-19/USA/ID-CDC-LC0470242/2022	EPI_ISL_9052655
LC0470827	hCoV-19/USA/OR-CDC-LC0470827/2022	EPI_ISL_9052647
LC0470828	hCoV-19/USA/OR-CDC-LC0470828/2022	EPI_ISL_9052650
LC0470239	hCoV-19/USA/ID-CDC-LC0470239/2022	EPI_ISL_9052649
LC0471569	hCoV-19/USA/WA-CDC-LC0471569/2022	EPI_ISL_9052668
LC0471999	hCoV-19/USA/NM-CDC-LC0471999/2022	EPI_ISL_9052692
LC0470833	hCoV-19/USA/WA-CDC-LC0470833/2022	EPI_ISL_9052651
LC0470237	hCoV-19/USA/ID-CDC-LC0470237/2022	EPI_ISL_9052662
LC0471567	hCoV-19/USA/WA-CDC-LC0471567/2022	EPI_ISL_9052669
LC0470233	hCoV-19/USA/ID-CDC-LC0470233/2022	EPI_ISL_9052656
LC0470230	hCoV-19/USA/ID-CDC-LC0470230/2022	EPI_ISL_9052657
LC0470241	hCoV-19/USA/ID-CDC-LC0470241/2022	EPI_ISL_9052659
LC0470238	hCoV-19/USA/ID-CDC-LC0470238/2022	EPI_ISL_9052660
LC0472492	hCoV-19/USA/IL-CDC-LC0472492/2022	EPI_ISL_9052664
LC0472497	hCoV-19/USA/WI-CDC-LC0472497/2022	EPI_ISL_9052665
LC0471478	hCoV-19/USA/ID-CDC-LC0471478/2022	EPI_ISL_9052672
LC0472483	hCoV-19/USA/IL-CDC-LC0472483/2022	EPI_ISL_9052666
LC0471577	hCoV-19/USA/WA-CDC-LC0471577/2022	EPI_ISL_9052670
LC0471606	hCoV-19/USA/WA-CDC-LC0471606/2022	EPI_ISL_9052667
LC0471481	hCoV-19/USA/ID-CDC-LC0471481/2022	EPI_ISL_9052674
LC0472428	hCoV-19/USA/AZ-CDC-LC0472428/2022	EPI_ISL_9052681
LC0471480	hCoV-19/USA/ID-CDC-LC0471480/2022	EPI_ISL_9052673
LC0471479	hCoV-19/USA/ID-CDC-LC0471479/2022	EPI_ISL_9052675
LC0472412	hCoV-19/USA/NM-CDC-LC0472412/2022	EPI_ISL_9052683
LC0915995	hCoV-19/USA/NV-CDC-LC0915995/2022	EPI_ISL_15545326
LC0471535	hCoV-19/USA/ID-CDC-LC0471535/2022	EPI_ISL_9052676
LC0472163	hCoV-19/USA/KS-CDC-LC0472163/2022	EPI_ISL_9052687
LC0916542	hCoV-19/USA/OH-CDC-LC0916542/2022	EPI_ISL_15545339
LC0916844	hCoV-19/USA/WA-CDC-LC0916844/2022	EPI_ISL_15545365
LC0916498	hCoV-19/USA/KY-CDC-LC0916498/2022	EPI_ISL_15545322
LC0471838	hCoV-19/USA/HI-CDC-LC0471838/2022	EPI_ISL_9052678
LC0471605	hCoV-19/USA/WA-CDC-LC0471605/2022	EPI_ISL_9052679
LC0472160	hCoV-19/USA/DE-CDC-LC0472160/2022	EPI_ISL_9052691
LC0916167	hCoV-19/USA/IL-CDC-LC0916167/2022	EPI_ISL_15545321
LC0916877	hCoV-19/USA/NM-CDC-LC0916877/2022	EPI_ISL_15545323
LC0915993	hCoV-19/USA/NV-CDC-LC0915993/2022	EPI_ISL_15545325
LC0472156	hCoV-19/USA/TX-CDC-LC0472156/2022	EPI_ISL_9052685
LC0472166	hCoV-19/USA/OR-CDC-LC0472166/2022	EPI_ISL_9052689
LC0471983	hCoV-19/USA/CO-CDC-LC0471983/2022	EPI_ISL_9052686
LC0472496	hCoV-19/USA/IN-CDC-LC0472496/2022	EPI_ISL_9052700
LC0915997	hCoV-19/USA/NV-CDC-LC0915997/2022	EPI_ISL_15545324
LC0916336	hCoV-19/USA/WI-CDC-LC0916336/2022	EPI_ISL_15545349
LC0916434	hCoV-19/USA/PA-CDC-LC0916434/2022	EPI_ISL_15545350
LC0915992	hCoV-19/USA/NV-CDC-LC0915992/2022	EPI_ISL_15545327
LC0916377	hCoV-19/USA/IN-CDC-LC0916377/2022	EPI_ISL_15545329
LC0915994	hCoV-19/USA/NV-CDC-LC0915994/2022	EPI_ISL_15545328
LC0915999	hCoV-19/USA/AZ-CDC-LC0915999/2022	EPI_ISL_15545331
LC0916000	hCoV-19/USA/AZ-CDC-LC0916000/2022	EPI_ISL_15545333
LC0916301	hCoV-19/USA/KY-CDC-LC0916301/2022	EPI_ISL_15545343
LC0916487	hCoV-19/USA/IL-CDC-LC0916487/2022	EPI_ISL_15545378
LC0472167	hCoV-19/USA/NV-CDC-LC0472167/2022	EPI_ISL_9052688
LC0472489	hCoV-19/USA/IL-CDC-LC0472489/2022	EPI_ISL_9052697
LC0471847	hCoV-19/USA/WI-CDC-LC0471847/2022	EPI_ISL_9052693
LC0472485	hCoV-19/USA/IL-CDC-LC0472485/2022	EPI_ISL_9052704
LC0916419	hCoV-19/USA/IN-CDC-LC0916419/2022	EPI_ISL_15545334
LC0916341	hCoV-19/USA/WI-CDC-LC0916341/2022	EPI_ISL_15545351
LC0916383	hCoV-19/USA/WI-CDC-LC0916383/2022	EPI_ISL_15545373
LC0916376	hCoV-19/USA/KY-CDC-LC0916376/2022	EPI_ISL_15545381
LC0916919	hCoV-19/USA/NM-CDC-LC0916919/2022	EPI_ISL_15545335
LC0916870	hCoV-19/USA/CO-CDC-LC0916870/2022	EPI_ISL_15545353
LC0916804	hCoV-19/USA/WA-CDC-LC0916804/2022	EPI_ISL_15545363
LC0471655	hCoV-19/USA/ID-CDC-LC0471655/2022	EPI_ISL_9052694
LC0472491	hCoV-19/USA/IL-CDC-LC0472491/2022	EPI_ISL_9052705
LC0471656	hCoV-19/USA/ID-CDC-LC0471656/2022	EPI_ISL_9052695
LC0916928	hCoV-19/USA/NM-CDC-LC0916928/2022	EPI_ISL_15545336
LC0916548	hCoV-19/USA/OH-CDC-LC0916548/2022	EPI_ISL_15545338
LC0916485	hCoV-19/USA/PA-CDC-LC0916485/2022	EPI_ISL_15545340
LC0916436	hCoV-19/USA/MD-CDC-LC0916436/2022	EPI_ISL_15545342
LC0916195	hCoV-19/USA/PA-CDC-LC0916195/2022	EPI_ISL_15545341
LC0472481	hCoV-19/USA/IL-CDC-LC0472481/2022	EPI_ISL_9052698
LC0916344	hCoV-19/USA/WI-CDC-LC0916344/2022	EPI_ISL_15545345
LC0916999	hCoV-19/USA/WA-CDC-LC0916999/2022	EPI_ISL_15545356
LC0472952	hCoV-19/USA/NM-CDC-LC0472952/2022	EPI_ISL_9052699
LC0471852	hCoV-19/USA/NV-CDC-LC0471852/2022	EPI_ISL_9052711
LC0916714	hCoV-19/USA/AZ-CDC-LC0916714/2022	EPI_ISL_15545368
LC0916382	hCoV-19/USA/KY-CDC-LC0916382/2022	EPI_ISL_15545375
LC0916851	hCoV-19/USA/CO-CDC-LC0916851/2022	EPI_ISL_15545352
LC0916994	hCoV-19/USA/PA-CDC-LC0916994/2022	EPI_ISL_15545355
LC0917004	hCoV-19/USA/OR-CDC-LC0917004/2022	EPI_ISL_15545358
LC0472484	hCoV-19/USA/IL-CDC-LC0472484/2022	EPI_ISL_9052701
LC0916872	hCoV-19/USA/CA-CDC-LC0916872/2022	EPI_ISL_15545362
LC0472476	hCoV-19/USA/IL-CDC-LC0472476/2022	EPI_ISL_9052702
LC0472479	hCoV-19/USA/IL-CDC-LC0472479/2022	EPI_ISL_9052708
LC0916840	hCoV-19/USA/WA-CDC-LC0916840/2022	EPI_ISL_15545364
LC0916553	hCoV-19/USA/IL-CDC-LC0916553/2022	EPI_ISL_15545384
LC0916150	hCoV-19/USA/KY-CDC-LC0916150/2022	EPI_ISL_15545390
LC0916766	hCoV-19/USA/WA-CDC-LC0916766/2022	EPI_ISL_15545366
LC0916545	hCoV-19/USA/IL-CDC-LC0916545/2022	EPI_ISL_15545376
LC0916670	hCoV-19/USA/NM-CDC-LC0916670/2022	EPI_ISL_15545370
LC0916445	hCoV-19/USA/KY-CDC-LC0916445/2022	EPI_ISL_15545389
LC0916291	hCoV-19/USA/IL-CDC-LC0916291/2022	EPI_ISL_15545394
LC0916552	hCoV-19/USA/IN-CDC-LC0916552/2022	EPI_ISL_15545412
LC0472486	hCoV-19/USA/IL-CDC-LC0472486/2022	EPI_ISL_9052703
LC0471576	hCoV-19/USA/ID-CDC-LC0471576/2022	EPI_ISL_9052722
LC0471575	hCoV-19/USA/ID-CDC-LC0471575/2022	EPI_ISL_9052723
LC0472475	hCoV-19/USA/IL-CDC-LC0472475/2022	EPI_ISL_9052706
LC0471568	hCoV-19/USA/WA-CDC-LC0471568/2022	EPI_ISL_9052713
LC0471574	hCoV-19/USA/ID-CDC-LC0471574/2022	EPI_ISL_9052719
LC0916850	hCoV-19/USA/WA-CDC-LC0916850/2022	EPI_ISL_15545372
LC0916560	hCoV-19/USA/IL-CDC-LC0916560/2022	EPI_ISL_15545382
LC0916447	hCoV-19/USA/IN-CDC-LC0916447/2022	EPI_ISL_15545397
LC0916443	hCoV-19/USA/IN-CDC-LC0916443/2022	EPI_ISL_15545416
LC0916489	hCoV-19/USA/IL-CDC-LC0916489/2022	EPI_ISL_15545377
LC0916283	hCoV-19/USA/CA-CDC-LC0916283/2022	EPI_ISL_15545379
LC0109666	hCoV-19/USA/TX-CDC-LC0109666/2021	EPI_ISL_3430947
LC0471851	hCoV-19/USA/NV-CDC-LC0471851/2022	EPI_ISL_9052709
LC0471604	hCoV-19/USA/ID-CDC-LC0471604/2022	EPI_ISL_9052714
LC0916281	hCoV-19/USA/IL-CDC-LC0916281/2022	EPI_ISL_15545386
LC0916424	hCoV-19/USA/IN-CDC-LC0916424/2022	EPI_ISL_15545401
LC0916441	hCoV-19/USA/IL-CDC-LC0916441/2022	EPI_ISL_15545387
LC0916343	hCoV-19/USA/WI-CDC-LC0916343/2022	EPI_ISL_15545392
LC0916550	hCoV-19/USA/MI-CDC-LC0916550/2022	EPI_ISL_15545395
LC0916432	hCoV-19/USA/MI-CDC-LC0916432/2022	EPI_ISL_15545403
LC0916998	hCoV-19/USA/WA-CDC-LC0916998/2022	EPI_ISL_15545421
LC0916915	hCoV-19/USA/OR-CDC-LC0916915/2022	EPI_ISL_15545427
LC0916563	hCoV-19/USA/IL-CDC-LC0916563/2022	EPI_ISL_15545396
LC0916913	hCoV-19/USA/WA-CDC-LC0916913/2022	EPI_ISL_15545422
LC0916810	hCoV-19/USA/OR-CDC-LC0916810/2022	EPI_ISL_15545429
LC0109264	hCoV-19/USA/CO-CDC-LC0109264/2021	EPI_ISL_3430946
LC0471412	hCoV-19/USA/WA-CDC-LC0471412/2022	EPI_ISL_9052710
LC0471658	hCoV-19/USA/WA-CDC-LC0471658/2022	EPI_ISL_9052715
LC0916285	hCoV-19/USA/MI-CDC-LC0916285/2022	EPI_ISL_15545398
LC0916420	hCoV-19/USA/MI-CDC-LC0916420/2022	EPI_ISL_15545407
LC0916816	hCoV-19/USA/WA-CDC-LC0916816/2022	EPI_ISL_15545418
LC0916812	hCoV-19/USA/WA-CDC-LC0916812/2022	EPI_ISL_15545419
LC0471650	hCoV-19/USA/WA-CDC-LC0471650/2022	EPI_ISL_9052712
LC0470859	hCoV-19/USA/OR-CDC-LC0470859/2022	EPI_ISL_9052747
LC0470854	hCoV-19/USA/OR-CDC-LC0470854/2022	EPI_ISL_9052748
LC0916304	hCoV-19/USA/OH-CDC-LC0916304/2022	EPI_ISL_15545400
LC0916554	hCoV-19/USA/OH-CDC-LC0916554/2022	EPI_ISL_15545409
LC0916425	hCoV-19/USA/IN-CDC-LC0916425/2022	EPI_ISL_15545415
LC0917027	hCoV-19/USA/OR-CDC-LC0917027/2022	EPI_ISL_15545425
LC0471651	hCoV-19/USA/WA-CDC-LC0471651/2022	EPI_ISL_9052716
LC0471573	hCoV-19/USA/ID-CDC-LC0471573/2022	EPI_ISL_9052720
LC0916390	hCoV-19/USA/OH-CDC-LC0916390/2022	EPI_ISL_15545410
LC0916993	hCoV-19/USA/WA-CDC-LC0916993/2022	EPI_ISL_15545424
LC0471572	hCoV-19/USA/ID-CDC-LC0471572/2022	EPI_ISL_9052718
LC0471571	hCoV-19/USA/ID-CDC-LC0471571/2022	EPI_ISL_9052721
LC0470721	hCoV-19/USA/OR-CDC-LC0470721/2022	EPI_ISL_9052727
LC0470723	hCoV-19/USA/OR-CDC-LC0470723/2022	EPI_ISL_9052724
LC0470280	hCoV-19/USA/OR-CDC-LC0470280/2022	EPI_ISL_9052732
LC0470718	hCoV-19/USA/OR-CDC-LC0470718/2022	EPI_ISL_9052737
LC0470267	hCoV-19/USA/OR-CDC-LC0470267/2022	EPI_ISL_9052725
LC0470252	hCoV-19/USA/OR-CDC-LC0470252/2022	EPI_ISL_9052733
LC0470266	hCoV-19/USA/OR-CDC-LC0470266/2022	EPI_ISL_9052740
LC0916292	hCoV-19/USA/IN-CDC-LC0916292/2022	EPI_ISL_15545413
LC0916808	hCoV-19/USA/OR-CDC-LC0916808/2022	EPI_ISL_15545428
LC0916777	hCoV-19/USA/NM-CDC-LC0916777/2022	EPI_ISL_15545432
LC0916669	hCoV-19/USA/AZ-CDC-LC0916669/2022	EPI_ISL_15545436
LC0916873	hCoV-19/USA/KS-CDC-LC0916873/2022	EPI_ISL_15545423
LC0916819	hCoV-19/USA/TX-CDC-LC0916819/2022	EPI_ISL_15545439
LC0916762	hCoV-19/USA/NM-CDC-LC0916762/2022	EPI_ISL_15545446
LC0916775	hCoV-19/USA/NV-CDC-LC0916775/2022	EPI_ISL_15545464
LC0916806	hCoV-19/USA/OR-CDC-LC0916806/2022	EPI_ISL_15545430
LC0916854	hCoV-19/USA/CO-CDC-LC0916854/2022	EPI_ISL_15545431
LC0472487	hCoV-19/USA/IL-CDC-LC0472487/2022	EPI_ISL_9052726
LC0470265	hCoV-19/USA/OR-CDC-LC0470265/2022	EPI_ISL_9052739
LC0470278	hCoV-19/USA/OR-CDC-LC0470278/2022	EPI_ISL_9052728
LC0470254	hCoV-19/USA/OR-CDC-LC0470254/2022	EPI_ISL_9052735
LC0470713	hCoV-19/USA/OR-CDC-LC0470713/2022	EPI_ISL_9052751
LC0916708	hCoV-19/USA/AZ-CDC-LC0916708/2022	EPI_ISL_15545433
LC0916957	hCoV-19/USA/WA-CDC-LC0916957/2022	EPI_ISL_15545440
LC0916733	hCoV-19/USA/MN-CDC-LC0916733/2022	EPI_ISL_15545472
LC0470279	hCoV-19/USA/OR-CDC-LC0470279/2022	EPI_ISL_9052730
LC0916815	hCoV-19/USA/WA-CDC-LC0916815/2022	EPI_ISL_15545434
LC0916144	hCoV-19/USA/OH-CDC-LC0916144/2022	EPI_ISL_15545435
LC0470817	hCoV-19/USA/OR-CDC-LC0470817/2022	EPI_ISL_9052734
LC0470719	hCoV-19/USA/OR-CDC-LC0470719/2022	EPI_ISL_9052744
LC0470276	hCoV-19/USA/OR-CDC-LC0470276/2022	EPI_ISL_9052736
LC0470720	hCoV-19/USA/OR-CDC-LC0470720/2022	EPI_ISL_9052745
LC0916867	hCoV-19/USA/KS-CDC-LC0916867/2022	EPI_ISL_15545437
LC0916924	hCoV-19/USA/NM-CDC-LC0916924/2022	EPI_ISL_15545448
LC0916869	hCoV-19/USA/CO-CDC-LC0916869/2022	EPI_ISL_15545438
LC0916799	hCoV-19/USA/NV-CDC-LC0916799/2022	EPI_ISL_15545452
LC0916711	hCoV-19/USA/NV-CDC-LC0916711/2022	EPI_ISL_15545461
LC0916925	hCoV-19/USA/CA-CDC-LC0916925/2022	EPI_ISL_15545442
LC0470275	hCoV-19/USA/OR-CDC-LC0470275/2022	EPI_ISL_9052741
LC0916765	hCoV-19/USA/NM-CDC-LC0916765/2022	EPI_ISL_15545444
LC0470717	hCoV-19/USA/OR-CDC-LC0470717/2022	EPI_ISL_9052742
LC0470704	hCoV-19/USA/OR-CDC-LC0470704/2022	EPI_ISL_9052746
LC0916761	hCoV-19/USA/NM-CDC-LC0916761/2022	EPI_ISL_15545445
LC0470705	hCoV-19/USA/OR-CDC-LC0470705/2022	EPI_ISL_9052750
LC0470847	hCoV-19/USA/ID-CDC-LC0470847/2022	EPI_ISL_9052764
LC0470842	hCoV-19/USA/OR-CDC-LC0470842/2022	EPI_ISL_9052752
LC0471994	hCoV-19/USA/AZ-CDC-LC0471994/2022	EPI_ISL_9052769
LC0916920	hCoV-19/USA/NM-CDC-LC0916920/2022	EPI_ISL_15545449
LC0916731	hCoV-19/USA/MO-CDC-LC0916731/2022	EPI_ISL_15545469
LC0916784	hCoV-19/USA/AZ-CDC-LC0916784/2022	EPI_ISL_15545471
LC0917036	hCoV-19/USA/TX-CDC-LC0917036/2022	EPI_ISL_15545451
LC0916983	hCoV-19/USA/KS-CDC-LC0916983/2022	EPI_ISL_15545454
LC0916926	hCoV-19/USA/AZ-CDC-LC0916926/2022	EPI_ISL_15545456
LC0916807	hCoV-19/USA/ID-CDC-LC0916807/2022	EPI_ISL_15545458
LC0916526	hCoV-19/USA/IL-CDC-LC0916526/2022	EPI_ISL_15545493
LC0916130	hCoV-19/USA/IN-CDC-LC0916130/2022	EPI_ISL_15545523
LC0916822	hCoV-19/USA/ND-CDC-LC0916822/2022	EPI_ISL_15545459
LC0916133	hCoV-19/USA/PA-CDC-LC0916133/2022	EPI_ISL_15545481
LC0916715	hCoV-19/USA/NV-CDC-LC0916715/2022	EPI_ISL_15545462
LC0916874	hCoV-19/USA/CO-CDC-LC0916874/2022	EPI_ISL_15545474
LC0916813	hCoV-19/USA/WA-CDC-LC0916813/2022	EPI_ISL_15545478
LC0916774	hCoV-19/USA/TX-CDC-LC0916774/2022	EPI_ISL_15545465
LC0917000	hCoV-19/USA/WA-CDC-LC0917000/2022	EPI_ISL_15545467
LC0916481	hCoV-19/USA/KY-CDC-LC0916481/2022	EPI_ISL_15545483
LC0470283	hCoV-19/USA/OR-CDC-LC0470283/2022	EPI_ISL_9052753
LC0470724	hCoV-19/USA/OR-CDC-LC0470724/2022	EPI_ISL_9052770
LC0917019	hCoV-19/USA/TX-CDC-LC0917019/2022	EPI_ISL_15545468
LC0916823	hCoV-19/USA/SD-CDC-LC0916823/2022	EPI_ISL_15545475
LC0916475	hCoV-19/USA/IN-CDC-LC0916475/2022	EPI_ISL_15545480
LC0916181	hCoV-19/USA/WA-CDC-LC0916181/2022	EPI_ISL_15545485
LC0916868	hCoV-19/USA/MI-CDC-LC0916868/2022	EPI_ISL_15545470
LC0916320	hCoV-19/USA/IL-CDC-LC0916320/2022	EPI_ISL_15545489
LC0916484	hCoV-19/USA/OH-CDC-LC0916484/2022	EPI_ISL_15545500
LC0470804	hCoV-19/USA/OR-CDC-LC0470804/2022	EPI_ISL_9052754
LC0470733	hCoV-19/USA/OR-CDC-LC0470733/2022	EPI_ISL_9052756
LC0470725	hCoV-19/USA/OR-CDC-LC0470725/2022	EPI_ISL_9052755
LC0470291	hCoV-19/USA/ID-CDC-LC0470291/2022	EPI_ISL_9052761
LC0916763	hCoV-19/USA/NM-CDC-LC0916763/2022	EPI_ISL_15545477
LC0470732	hCoV-19/USA/OR-CDC-LC0470732/2022	EPI_ISL_9052758
LC0470843	hCoV-19/USA/OR-CDC-LC0470843/2022	EPI_ISL_9052768
LC0470836	hCoV-19/USA/OR-CDC-LC0470836/2022	EPI_ISL_9052759
LC0470292	hCoV-19/USA/ID-CDC-LC0470292/2022	EPI_ISL_9052762
LC0470826	hCoV-19/USA/OR-CDC-LC0470826/2022	EPI_ISL_9052765
LC0470284	hCoV-19/USA/WA-CDC-LC0470284/2022	EPI_ISL_9052775
LC0916132	hCoV-19/USA/KY-CDC-LC0916132/2022	EPI_ISL_15545486
LC0916657	hCoV-19/USA/WI-CDC-LC0916657/2022	EPI_ISL_15545506
LC0916362	hCoV-19/USA/IL-CDC-LC0916362/2022	EPI_ISL_15545488
LC0916482	hCoV-19/USA/KY-CDC-LC0916482/2022	EPI_ISL_15545495
LC0916134	hCoV-19/USA/WV-CDC-LC0916134/2022	EPI_ISL_15545496
LC0916355	hCoV-19/USA/IL-CDC-LC0916355/2022	EPI_ISL_15545491
LC0470849	hCoV-19/USA/ID-CDC-LC0470849/2022	EPI_ISL_9052763
LC0470727	hCoV-19/USA/OR-CDC-LC0470727/2022	EPI_ISL_9052767
LC0916520	hCoV-19/USA/IL-CDC-LC0916520/2022	EPI_ISL_15545492
LC0916522	hCoV-19/USA/MO-CDC-LC0916522/2022	EPI_ISL_15545498
LC0916525	hCoV-19/USA/IL-CDC-LC0916525/2022	EPI_ISL_15545513
LC0916656	hCoV-19/USA/KY-CDC-LC0916656/2022	EPI_ISL_15545501
LC0916156	hCoV-19/USA/MI-CDC-LC0916156/2022	EPI_ISL_15545504
LC0916659	hCoV-19/USA/WI-CDC-LC0916659/2022	EPI_ISL_15545507
LC0470272	hCoV-19/USA/OR-CDC-LC0470272/2022	EPI_ISL_9052771
LC0470819	hCoV-19/USA/OR-CDC-LC0470819/2022	EPI_ISL_9052779
LC0470243	hCoV-19/USA/OK-CDC-LC0470243/2022	EPI_ISL_9052772
LC0470840	hCoV-19/USA/OR-CDC-LC0470840/2022	EPI_ISL_9052781
LC0916158	hCoV-19/USA/MI-CDC-LC0916158/2022	EPI_ISL_15545503
LC0916161	hCoV-19/USA/IN-CDC-LC0916161/2022	EPI_ISL_15545517
LC0916031	hCoV-19/USA/HI-CDC-LC0916031/2022	EPI_ISL_15545537
LC0916518	hCoV-19/USA/MI-CDC-LC0916518/2022	EPI_ISL_15545505
LC0470244	hCoV-19/USA/CT-CDC-LC0470244/2022	EPI_ISL_9052773
LC0470841	hCoV-19/USA/OR-CDC-LC0470841/2022	EPI_ISL_9052791
LC0470706	hCoV-19/USA/OR-CDC-LC0470706/2022	EPI_ISL_9052774
LC0471849	hCoV-19/USA/MN-CDC-LC0471849/2022	EPI_ISL_9052782
LC0100603	hCoV-19/USA/NC-CDC-LC0100603/2021	EPI_ISL_3430937
LC0916153	hCoV-19/USA/WI-CDC-LC0916153/2022	EPI_ISL_15545509
LC0916661	hCoV-19/USA/WI-CDC-LC0916661/2022	EPI_ISL_15545511
LC0916348	hCoV-19/USA/IL-CDC-LC0916348/2022	EPI_ISL_15545521
LC0916359	hCoV-19/USA/IL-CDC-LC0916359/2022	EPI_ISL_15545514
LC0916206	hCoV-19/USA/IN-CDC-LC0916206/2022	EPI_ISL_15545524
LC0916395	hCoV-19/USA/IL-CDC-LC0916395/2022	EPI_ISL_15545550
LC0100583	hCoV-19/USA/NC-CDC-LC0100583/2021	EPI_ISL_3430936
LC0470856	hCoV-19/USA/OR-CDC-LC0470856/2022	EPI_ISL_9052776
LC0916131	hCoV-19/USA/OH-CDC-LC0916131/2022	EPI_ISL_15545516
LC0916125	hCoV-19/USA/IL-CDC-LC0916125/2022	EPI_ISL_15545532
LC0916388	hCoV-19/USA/IL-CDC-LC0916388/2022	EPI_ISL_15545519
LC0470853	hCoV-19/USA/OR-CDC-LC0470853/2022	EPI_ISL_9052777
LC0470851	hCoV-19/USA/ID-CDC-LC0470851/2022	EPI_ISL_9052788
LC0470816	hCoV-19/USA/OR-CDC-LC0470816/2022	EPI_ISL_9052778
LC0470714	hCoV-19/USA/OR-CDC-LC0470714/2022	EPI_ISL_9052792
LC0916365	hCoV-19/USA/WV-CDC-LC0916365/2022	EPI_ISL_15545526
LC0916305	hCoV-19/USA/MO-CDC-LC0916305/2022	EPI_ISL_15545529
LC0915908	hCoV-19/USA/CA-CDC-LC0915908/2022	EPI_ISL_15545538
LC0916217	hCoV-19/USA/IL-CDC-LC0916217/2022	EPI_ISL_15545527
LC0470839	hCoV-19/USA/OR-CDC-LC0470839/2022	EPI_ISL_9052783
LC0470664	hCoV-19/USA/CA-CDC-LC0470664/2022	EPI_ISL_9052808
LC0470659	hCoV-19/USA/CA-CDC-LC0470659/2022	EPI_ISL_9052809
LC0916207	hCoV-19/USA/IN-CDC-LC0916207/2022	EPI_ISL_15545530
LC0916467	hCoV-19/USA/IL-CDC-LC0916467/2022	EPI_ISL_15545542
LC0470838	hCoV-19/USA/OR-CDC-LC0470838/2022	EPI_ISL_9052784
LC0471993	hCoV-19/USA/AZ-CDC-LC0471993/2022	EPI_ISL_9052789
LC0916127	hCoV-19/USA/IL-CDC-LC0916127/2022	EPI_ISL_15545533
LC0471835	hCoV-19/USA/MS-CDC-LC0471835/2022	EPI_ISL_9052785
LC0470837	hCoV-19/USA/OR-CDC-LC0470837/2022	EPI_ISL_9052793
LC0472145	hCoV-19/USA/AZ-CDC-LC0472145/2022	EPI_ISL_9052787
LC0470801	hCoV-19/USA/OR-CDC-LC0470801/2022	EPI_ISL_9052795
LC0915905	hCoV-19/USA/CA-CDC-LC0915905/2022	EPI_ISL_15545535
LC0916180	hCoV-19/USA/AZ-CDC-LC0916180/2022	EPI_ISL_15545541
LC0916032	hCoV-19/USA/HI-CDC-LC0916032/2022	EPI_ISL_15545536
LC0916313	hCoV-19/USA/MO-CDC-LC0916313/2022	EPI_ISL_15545540
LC0916403	hCoV-19/USA/IL-CDC-LC0916403/2022	EPI_ISL_15545547
LC0916511	hCoV-19/USA/OH-CDC-LC0916511/2022	EPI_ISL_15545539
LC0916470	hCoV-19/USA/IL-CDC-LC0916470/2022	EPI_ISL_15545544
LC0916529	hCoV-19/USA/IL-CDC-LC0916529/2022	EPI_ISL_15545561
LC0470846	hCoV-19/USA/ID-CDC-LC0470846/2022	EPI_ISL_9052794
LC0470636	hCoV-19/USA/CA-CDC-LC0470636/2022	EPI_ISL_9052805
LC0916530	hCoV-19/USA/IL-CDC-LC0916530/2022	EPI_ISL_15545543
LC0916501	hCoV-19/USA/IL-CDC-LC0916501/2022	EPI_ISL_15545560
LC0916688	hCoV-19/USA/NM-CDC-LC0916688/2022	EPI_ISL_15545569
LC0916466	hCoV-19/USA/IL-CDC-LC0916466/2022	EPI_ISL_15545545
LC0916468	hCoV-19/USA/IL-CDC-LC0916468/2022	EPI_ISL_15545551
LC0470662	hCoV-19/USA/CA-CDC-LC0470662/2022	EPI_ISL_9052796
LC0470658	hCoV-19/USA/CA-CDC-LC0470658/2022	EPI_ISL_9052803
LC0470660	hCoV-19/USA/CA-CDC-LC0470660/2022	EPI_ISL_9052804
LC0470623	hCoV-19/USA/CA-CDC-LC0470623/2022	EPI_ISL_9052797
LC0470621	hCoV-19/USA/CA-CDC-LC0470621/2022	EPI_ISL_9052806
LC0916124	hCoV-19/USA/IL-CDC-LC0916124/2022	EPI_ISL_15545546
LC0917030	hCoV-19/USA/AZ-CDC-LC0917030/2022	EPI_ISL_15545571
LC0916911	hCoV-19/USA/CA-CDC-LC0916911/2022	EPI_ISL_15545586
LC0470625	hCoV-19/USA/CA-CDC-LC0470625/2022	EPI_ISL_9052800
LC0470263	hCoV-19/USA/OR-CDC-LC0470263/2022	EPI_ISL_9052812
LC0470661	hCoV-19/USA/CA-CDC-LC0470661/2022	EPI_ISL_9052802
LC0470855	hCoV-19/USA/OR-CDC-LC0470855/2022	EPI_ISL_9052811
LC0916405	hCoV-19/USA/IL-CDC-LC0916405/2022	EPI_ISL_15545548
LC0470850	hCoV-19/USA/ID-CDC-LC0470850/2022	EPI_ISL_9052807
LC0470635	hCoV-19/USA/CA-CDC-LC0470635/2022	EPI_ISL_9052813
LC0916123	hCoV-19/USA/IL-CDC-LC0916123/2022	EPI_ISL_15545549
LC0470663	hCoV-19/USA/CA-CDC-LC0470663/2022	EPI_ISL_9052810
LC0916400	hCoV-19/USA/IL-CDC-LC0916400/2022	EPI_ISL_15545552
LC0916327	hCoV-19/USA/IN-CDC-LC0916327/2022	EPI_ISL_15545562
LC0916790	hCoV-19/USA/AR-CDC-LC0916790/2022	EPI_ISL_15545577
LC0916209	hCoV-19/USA/IL-CDC-LC0916209/2022	EPI_ISL_15545556
LC0470652	hCoV-19/USA/FL-CDC-LC0470652/2022	EPI_ISL_9052814
LC0470616	hCoV-19/USA/CA-CDC-LC0470616/2022	EPI_ISL_9052822
LC0470657	hCoV-19/USA/CA-CDC-LC0470657/2022	EPI_ISL_9052815
LC0470300	hCoV-19/USA/ID-CDC-LC0470300/2022	EPI_ISL_9052833
LC0916406	hCoV-19/USA/MI-CDC-LC0916406/2022	EPI_ISL_15545559
LC0916798	hCoV-19/USA/NV-CDC-LC0916798/2022	EPI_ISL_15545575
LC0916956	hCoV-19/USA/WA-CDC-LC0916956/2022	EPI_ISL_15545623
LC0916988	hCoV-19/USA/WA-CDC-LC0916988/2022	EPI_ISL_15545628
LC0916192	hCoV-19/USA/MO-CDC-LC0916192/2022	EPI_ISL_15545566
LC0916981	hCoV-19/USA/CO-CDC-LC0916981/2022	EPI_ISL_15545582
LC0470665	hCoV-19/USA/CA-CDC-LC0470665/2022	EPI_ISL_9052817
LC0470618	hCoV-19/USA/CA-CDC-LC0470618/2022	EPI_ISL_9052828
LC0470614	hCoV-19/USA/CA-CDC-LC0470614/2022	EPI_ISL_9052830
LC0470670	hCoV-19/USA/CA-CDC-LC0470670/2022	EPI_ISL_9052818
LC0470301	hCoV-19/USA/ID-CDC-LC0470301/2022	EPI_ISL_9052839
LC0917033	hCoV-19/USA/AZ-CDC-LC0917033/2022	EPI_ISL_15545570
LC0916987	hCoV-19/USA/ID-CDC-LC0916987/2022	EPI_ISL_15545584
LC0470638	hCoV-19/USA/CA-CDC-LC0470638/2022	EPI_ISL_9052819
LC0470654	hCoV-19/USA/CA-CDC-LC0470654/2022	EPI_ISL_9052821
LC0470634	hCoV-19/USA/CA-CDC-LC0470634/2022	EPI_ISL_9052820
LC0916797	hCoV-19/USA/NV-CDC-LC0916797/2022	EPI_ISL_15545574
LC0916796	hCoV-19/USA/NV-CDC-LC0916796/2022	EPI_ISL_15545576
LC0916910	hCoV-19/USA/TX-CDC-LC0916910/2022	EPI_ISL_15545587
LC0916917	hCoV-19/USA/MN-CDC-LC0916917/2022	EPI_ISL_15545581
LC0916858	hCoV-19/USA/CO-CDC-LC0916858/2022	EPI_ISL_15545592
LC0916948	hCoV-19/USA/NM-CDC-LC0916948/2022	EPI_ISL_15545598
LC0470675	hCoV-19/USA/CA-CDC-LC0470675/2022	EPI_ISL_9052823
LC0916859	hCoV-19/USA/MD-CDC-LC0916859/2022	EPI_ISL_15545589
LC0916908	hCoV-19/USA/WA-CDC-LC0916908/2022	EPI_ISL_15545590
LC0916960	hCoV-19/USA/WA-CDC-LC0916960/2022	EPI_ISL_15545619
LC0916903	hCoV-19/USA/KS-CDC-LC0916903/2022	EPI_ISL_15545626
LC0915920	hCoV-19/USA/CA-CDC-LC0915920/2022	EPI_ISL_15545650
LC0916833	hCoV-19/USA/NM-CDC-LC0916833/2022	EPI_ISL_15545594
LC0916689	hCoV-19/USA/NM-CDC-LC0916689/2022	EPI_ISL_15545606
LC0470653	hCoV-19/USA/CA-CDC-LC0470653/2022	EPI_ISL_9052825
LC0916834	hCoV-19/USA/NM-CDC-LC0916834/2022	EPI_ISL_15545595
LC0916973	hCoV-19/USA/NV-CDC-LC0916973/2022	EPI_ISL_15545596
LC0916685	hCoV-19/USA/NM-CDC-LC0916685/2022	EPI_ISL_15545600
LC0916692	hCoV-19/USA/NM-CDC-LC0916692/2022	EPI_ISL_15545609
LC0916971	hCoV-19/USA/CO-CDC-LC0916971/2022	EPI_ISL_15545597
LC0916794	hCoV-19/USA/AZ-CDC-LC0916794/2022	EPI_ISL_15545601
LC0916683	hCoV-19/USA/AZ-CDC-LC0916683/2022	EPI_ISL_15545603
LC0916512	hCoV-19/USA/OH-CDC-LC0916512/2022	EPI_ISL_15545608
LC0470615	hCoV-19/USA/CA-CDC-LC0470615/2022	EPI_ISL_9052826
LC0470844	hCoV-19/USA/ID-CDC-LC0470844/2022	EPI_ISL_9052827
LC0100479	hCoV-19/USA/PA-CDC-LC0100479/2021	EPI_ISL_3430926
LC0916985	hCoV-19/USA/OR-CDC-LC0916985/2022	EPI_ISL_15545615
LC0916989	hCoV-19/USA/WA-CDC-LC0916989/2022	EPI_ISL_15545617
LC0916900	hCoV-19/USA/MO-CDC-LC0916900/2022	EPI_ISL_15545627
LC0915923	hCoV-19/USA/CA-CDC-LC0915923/2022	EPI_ISL_15545647
LC0470617	hCoV-19/USA/CA-CDC-LC0470617/2022	EPI_ISL_9052829
LC0470225	hCoV-19/USA/AR-CDC-LC0470225/2022	EPI_ISL_9052840
LC0470288	hCoV-19/USA/ID-CDC-LC0470288/2022	EPI_ISL_9052846
LC0916984	hCoV-19/USA/WA-CDC-LC0916984/2022	EPI_ISL_15545620
LC0915931	hCoV-19/USA/CA-CDC-LC0915931/2022	EPI_ISL_15545633
LC0916173	hCoV-19/USA/OH-CDC-LC0916173/2022	EPI_ISL_15545637
LC0916108	hCoV-19/USA/KY-CDC-LC0916108/2022	EPI_ISL_15545661
LC0470299	hCoV-19/USA/ID-CDC-LC0470299/2022	EPI_ISL_9052831
LC0470302	hCoV-19/USA/ID-CDC-LC0470302/2022	EPI_ISL_9052834
LC0470676	hCoV-19/USA/CA-CDC-LC0470676/2022	EPI_ISL_9052843
LC0470285	hCoV-19/USA/ID-CDC-LC0470285/2022	EPI_ISL_9052832
LC0470607	hCoV-19/USA/CA-CDC-LC0470607/2022	EPI_ISL_9052850
LC0470642	hCoV-19/USA/CA-CDC-LC0470642/2022	EPI_ISL_9052856
LC0470297	hCoV-19/USA/ID-CDC-LC0470297/2022	EPI_ISL_9052835
LC0470287	hCoV-19/USA/ID-CDC-LC0470287/2022	EPI_ISL_9052845
LC0470641	hCoV-19/USA/CA-CDC-LC0470641/2022	EPI_ISL_9052852
LC0916788	hCoV-19/USA/WA-CDC-LC0916788/2022	EPI_ISL_15545622
LC0470286	hCoV-19/USA/ID-CDC-LC0470286/2022	EPI_ISL_9052837
LC0470298	hCoV-19/USA/ID-CDC-LC0470298/2022	EPI_ISL_9052838
LC0916902	hCoV-19/USA/MO-CDC-LC0916902/2022	EPI_ISL_15545625
LC0915929	hCoV-19/USA/CA-CDC-LC0915929/2022	EPI_ISL_15545648
LC0916176	hCoV-19/USA/IA-CDC-LC0916176/2022	EPI_ISL_15545670
LC0916013	hCoV-19/USA/CA-CDC-LC0916013/2022	EPI_ISL_15545674
LC0100782	hCoV-19/USA/NC-CDC-LC0100782/2021	EPI_ISL_3430924
LC0470224	hCoV-19/USA/UT-CDC-LC0470224/2022	EPI_ISL_9052841
LC0470612	hCoV-19/USA/CA-CDC-LC0470612/2022	EPI_ISL_9052848
LC0470672	hCoV-19/USA/CA-CDC-LC0470672/2022	EPI_ISL_9052842
LC0470651	hCoV-19/USA/CA-CDC-LC0470651/2022	EPI_ISL_9052851
LC0916033	hCoV-19/USA/CA-CDC-LC0916033/2022	EPI_ISL_15545630
LC0916003	hCoV-19/USA/CA-CDC-LC0916003/2022	EPI_ISL_15545656
LC0916009	hCoV-19/USA/HI-CDC-LC0916009/2022	EPI_ISL_15545676
LC0915932	hCoV-19/USA/CA-CDC-LC0915932/2022	EPI_ISL_15545678
LC0470671	hCoV-19/USA/CA-CDC-LC0470671/2022	EPI_ISL_9052844
LC0470669	hCoV-19/USA/CA-CDC-LC0470669/2022	EPI_ISL_9052847
LC0470610	hCoV-19/USA/CA-CDC-LC0470610/2022	EPI_ISL_9052849
LC0917032	hCoV-19/USA/AZ-CDC-LC0917032/2022	EPI_ISL_15545632
LC0916011	hCoV-19/USA/CA-CDC-LC0916011/2022	EPI_ISL_15545654
LC0916001	hCoV-19/USA/CA-CDC-LC0916001/2022	EPI_ISL_15545658
LC0916215	hCoV-19/USA/KY-CDC-LC0916215/2022	EPI_ISL_15545660
LC0916590	hCoV-19/USA/OR-CDC-LC0916590/2022	EPI_ISL_15545635
LC0916593	hCoV-19/USA/WA-CDC-LC0916593/2022	EPI_ISL_15545640
LC0916089	hCoV-19/USA/WI-CDC-LC0916089/2022	EPI_ISL_15545645
LC0915927	hCoV-19/USA/CA-CDC-LC0915927/2022	EPI_ISL_15545665
LC0916609	hCoV-19/USA/OR-CDC-LC0916609/2022	EPI_ISL_15545639
LC0915977	hCoV-19/USA/WA-CDC-LC0915977/2022	EPI_ISL_15545644
LC0916597	hCoV-19/USA/WA-CDC-LC0916597/2022	EPI_ISL_15545663
LC0916491	hCoV-19/USA/PA-CDC-LC0916491/2022	EPI_ISL_15545667
LC0915901	hCoV-19/USA/CA-CDC-LC0915901/2022	EPI_ISL_15545668
LC0915899	hCoV-19/USA/CA-CDC-LC0915899/2022	EPI_ISL_15545694
LC0916014	hCoV-19/USA/CA-CDC-LC0916014/2022	EPI_ISL_15545707
LC0916724	hCoV-19/USA/AZ-CDC-LC0916724/2022	EPI_ISL_15545716
LC0470639	hCoV-19/USA/CA-CDC-LC0470639/2022	EPI_ISL_9052854
LC0916012	hCoV-19/USA/CA-CDC-LC0916012/2022	EPI_ISL_15545671
LC0915910	hCoV-19/USA/CA-CDC-LC0915910/2022	EPI_ISL_15545677
LC0916027	hCoV-19/USA/CA-CDC-LC0916027/2022	EPI_ISL_15545693
LC0916507	hCoV-19/USA/KY-CDC-LC0916507/2022	EPI_ISL_15545701
LC0470608	hCoV-19/USA/CA-CDC-LC0470608/2022	EPI_ISL_9052855
LC0470640	hCoV-19/USA/CA-CDC-LC0470640/2022	EPI_ISL_9052857
LC0916071	hCoV-19/USA/CA-CDC-LC0916071/2022	EPI_ISL_15545679
LC0916069	hCoV-19/USA/CA-CDC-LC0916069/2022	EPI_ISL_15545681
LC0916019	hCoV-19/USA/CA-CDC-LC0916019/2022	EPI_ISL_15545704
LC0916261	hCoV-19/USA/IL-CDC-LC0916261/2022	EPI_ISL_15545730
LC0916326	hCoV-19/USA/KY-CDC-LC0916326/2022	EPI_ISL_15545683
LC0916322	hCoV-19/USA/IN-CDC-LC0916322/2022	EPI_ISL_15545685
LC0916021	hCoV-19/USA/CA-CDC-LC0916021/2022	EPI_ISL_15545698
LC0916707	hCoV-19/USA/NM-CDC-LC0916707/2022	EPI_ISL_15545713
LC0916323	hCoV-19/USA/KY-CDC-LC0916323/2022	EPI_ISL_15545686
LC0916502	hCoV-19/USA/KY-CDC-LC0916502/2022	EPI_ISL_15545700
LC0916509	hCoV-19/USA/KY-CDC-LC0916509/2022	EPI_ISL_15545702
LC0916312	hCoV-19/USA/WI-CDC-LC0916312/2022	EPI_ISL_15545711
LC0916006	hCoV-19/USA/CA-CDC-LC0916006/2022	EPI_ISL_15545688
LC0916025	hCoV-19/USA/HI-CDC-LC0916025/2022	EPI_ISL_15545692
LC0916503	hCoV-19/USA/MI-CDC-LC0916503/2022	EPI_ISL_15545706
LC0916251	hCoV-19/USA/IN-CDC-LC0916251/2022	EPI_ISL_15545717
LC0470644	hCoV-19/USA/CA-CDC-LC0470644/2022	EPI_ISL_9052858
LC0470645	hCoV-19/USA/CA-CDC-LC0470645/2022	EPI_ISL_9052859
LC0915912	hCoV-19/USA/CA-CDC-LC0915912/2022	EPI_ISL_15545690
LC0916113	hCoV-19/USA/OH-CDC-LC0916113/2022	EPI_ISL_15545695
LC0916016	hCoV-19/USA/CA-CDC-LC0916016/2022	EPI_ISL_15545696
LC0916506	hCoV-19/USA/OH-CDC-LC0916506/2022	EPI_ISL_15545709
LC0916505	hCoV-19/USA/WI-CDC-LC0916505/2022	EPI_ISL_15545703
LC0916972	hCoV-19/USA/UT-CDC-LC0916972/2022	EPI_ISL_15545750
LC0916665	hCoV-19/USA/AZ-CDC-LC0916665/2022	EPI_ISL_15545758
LC0916578	hCoV-19/USA/WA-CDC-LC0916578/2022	EPI_ISL_15545783
LC0916946	hCoV-19/USA/NM-CDC-LC0916946/2022	EPI_ISL_15545714
LC0916369	hCoV-19/USA/IL-CDC-LC0916369/2022	EPI_ISL_15545735
LC0916722	hCoV-19/USA/MN-CDC-LC0916722/2022	EPI_ISL_15545753
LC0916537	hCoV-19/USA/IL-CDC-LC0916537/2022	EPI_ISL_15545723
LC0916891	hCoV-19/USA/AZ-CDC-LC0916891/2022	EPI_ISL_15545724
LC0916540	hCoV-19/USA/IL-CDC-LC0916540/2022	EPI_ISL_15545731
LC0916101	hCoV-19/USA/IL-CDC-LC0916101/2022	EPI_ISL_15545733
LC0916876	hCoV-19/USA/NV-CDC-LC0916876/2022	EPI_ISL_15545742
LC0917015	hCoV-19/USA/TX-CDC-LC0917015/2022	EPI_ISL_15545751
LC0917266	hCoV-19/USA/IN-CDC-LC0917266/2022	EPI_ISL_15545739
LC0916977	hCoV-19/USA/NV-CDC-LC0916977/2022	EPI_ISL_15545748
LC0916186	hCoV-19/USA/IL-CDC-LC0916186/2022	EPI_ISL_15545740
LC0535232	hCoV-19/USA/WV-CDC-LC0535232/2022	EPI_ISL_10267251
LC0916884	hCoV-19/USA/NV-CDC-LC0916884/2022	EPI_ISL_15545743
LC0916880	hCoV-19/USA/NM-CDC-LC0916880/2022	EPI_ISL_15545765
LC0917014	hCoV-19/USA/TX-CDC-LC0917014/2022	EPI_ISL_15545745
LC0916974	hCoV-19/USA/CO-CDC-LC0916974/2022	EPI_ISL_15545760
LC0916078	hCoV-19/USA/CA-CDC-LC0916078/2022	EPI_ISL_15545780
LC0917016	hCoV-19/USA/TX-CDC-LC0917016/2022	EPI_ISL_15545746
LC0916721	hCoV-19/USA/CO-CDC-LC0916721/2022	EPI_ISL_15545757
LC0535272	hCoV-19/USA/OH-CDC-LC0535272/2022	EPI_ISL_10267751
LC0916976	hCoV-19/USA/CO-CDC-LC0916976/2022	EPI_ISL_15545755
LC0917124	hCoV-19/USA/IL-CDC-LC0917124/2022	EPI_ISL_15545776
LC0916664	hCoV-19/USA/AZ-CDC-LC0916664/2022	EPI_ISL_15545762
LC0916582	hCoV-19/USA/WA-CDC-LC0916582/2022	EPI_ISL_15545767
LC0917155	hCoV-19/USA/IN-CDC-LC0917155/2022	EPI_ISL_15545764
LC0915918	hCoV-19/USA/CA-CDC-LC0915918/2022	EPI_ISL_15545788
LC0916672	hCoV-19/USA/NM-CDC-LC0916672/2022	EPI_ISL_15545769
LC0916935	hCoV-19/USA/NM-CDC-LC0916935/2022	EPI_ISL_15545770
LC0531750	hCoV-19/USA/DC-CDC-LC0531750/2022	EPI_ISL_10269151
LC0916937	hCoV-19/USA/NM-CDC-LC0916937/2022	EPI_ISL_15545772
LC0916939	hCoV-19/USA/NM-CDC-LC0916939/2022	EPI_ISL_15545773
LC0916631	hCoV-19/USA/CA-CDC-LC0916631/2022	EPI_ISL_15545775
LC0916671	hCoV-19/USA/AZ-CDC-LC0916671/2022	EPI_ISL_15545778
LC0915939	hCoV-19/USA/CA-CDC-LC0915939/2022	EPI_ISL_15545789
LC0916264	hCoV-19/USA/KY-CDC-LC0916264/2022	EPI_ISL_15545781
LC0916198	hCoV-19/USA/OH-CDC-LC0916198/2022	EPI_ISL_15545785
LC0916041	hCoV-19/USA/CA-CDC-LC0916041/2022	EPI_ISL_15545786
LC0916051	hCoV-19/USA/CA-CDC-LC0916051/2022	EPI_ISL_15545797
LC0916464	hCoV-19/USA/IL-CDC-LC0916464/2022	EPI_ISL_15545834
LC0916617	hCoV-19/USA/OR-CDC-LC0916617/2022	EPI_ISL_15545791
LC0917232	hCoV-19/USA/OH-CDC-LC0917232/2022	EPI_ISL_15545793
LC0916513	hCoV-19/USA/IL-CDC-LC0916513/2022	EPI_ISL_15545818
LC0916677	hCoV-19/USA/OR-CDC-LC0916677/2022	EPI_ISL_15545794
LC0915945	hCoV-19/USA/HI-CDC-LC0915945/2022	EPI_ISL_15545795
LC0915959	hCoV-19/USA/CA-CDC-LC0915959/2022	EPI_ISL_15545796
LC0915936	hCoV-19/USA/CA-CDC-LC0915936/2022	EPI_ISL_15545799
LC0916060	hCoV-19/USA/CA-CDC-LC0916060/2022	EPI_ISL_15545800
LC0916030	hCoV-19/USA/CA-CDC-LC0916030/2022	EPI_ISL_15545802
LC0916063	hCoV-19/USA/CA-CDC-LC0916063/2022	EPI_ISL_15545805
LC0916586	hCoV-19/USA/WA-CDC-LC0916586/2022	EPI_ISL_15545820
LC0916068	hCoV-19/USA/CA-CDC-LC0916068/2022	EPI_ISL_15545804
LC0916082	hCoV-19/USA/CA-CDC-LC0916082/2022	EPI_ISL_15545807
LC0916258	hCoV-19/USA/WI-CDC-LC0916258/2022	EPI_ISL_15545827
LC0916049	hCoV-19/USA/CA-CDC-LC0916049/2022	EPI_ISL_15545841
LC0915937	hCoV-19/USA/CA-CDC-LC0915937/2022	EPI_ISL_15545808
LC0111000	hCoV-19/USA/VA-CDC-LC0111000/2021	EPI_ISL_3430897
LC0916040	hCoV-19/USA/CA-CDC-LC0916040/2022	EPI_ISL_15545810
LC0916050	hCoV-19/USA/CA-CDC-LC0916050/2022	EPI_ISL_15545812
LC0916460	hCoV-19/USA/IL-CDC-LC0916460/2022	EPI_ISL_15545831
LC0916655	hCoV-19/USA/IL-CDC-LC0916655/2022	EPI_ISL_15545849
LC0916184	hCoV-19/USA/IN-CDC-LC0916184/2022	EPI_ISL_15545814
LC0916458	hCoV-19/USA/WV-CDC-LC0916458/2022	EPI_ISL_15545816
LC0916455	hCoV-19/USA/IL-CDC-LC0916455/2022	EPI_ISL_15545846
LC0916203	hCoV-19/USA/MI-CDC-LC0916203/2022	EPI_ISL_15545822
LC0916591	hCoV-19/USA/WA-CDC-LC0916591/2022	EPI_ISL_15545824
LC0916538	hCoV-19/USA/WI-CDC-LC0916538/2022	EPI_ISL_15545829
LC0916034	hCoV-19/USA/CA-CDC-LC0916034/2022	EPI_ISL_15545837
LC0916035	hCoV-19/USA/CA-CDC-LC0916035/2022	EPI_ISL_15545847
LC0916612	hCoV-19/USA/WA-CDC-LC0916612/2022	EPI_ISL_15545826
LC0916234	hCoV-19/USA/IL-CDC-LC0916234/2022	EPI_ISL_15545832
LC0916038	hCoV-19/USA/CA-CDC-LC0916038/2022	EPI_ISL_15545838
LC0916370	hCoV-19/USA/IL-CDC-LC0916370/2022	EPI_ISL_15545848
LC0916204	hCoV-19/USA/IN-CDC-LC0916204/2022	EPI_ISL_15545835
LC0916037	hCoV-19/USA/CA-CDC-LC0916037/2022	EPI_ISL_15545840
LC0917357	hCoV-19/USA/CA-CDC-LC0917357/2022	EPI_ISL_15545859
LC0916255	hCoV-19/USA/KY-CDC-LC0916255/2022	EPI_ISL_15545843
LC0916095	hCoV-19/USA/IL-CDC-LC0916095/2022	EPI_ISL_15545850
LC0916249	hCoV-19/USA/MO-CDC-LC0916249/2022	EPI_ISL_15545845
LC0916039	hCoV-19/USA/CA-CDC-LC0916039/2022	EPI_ISL_15545852
LC0916274	hCoV-19/USA/IL-CDC-LC0916274/2022	EPI_ISL_15545853
LC0917260	hCoV-19/USA/MO-CDC-LC0917260/2022	EPI_ISL_15545855
LC0917156	hCoV-19/USA/IL-CDC-LC0917156/2022	EPI_ISL_15545856
LC0917072	hCoV-19/USA/WV-CDC-LC0917072/2022	EPI_ISL_15545858
LC0917011	hCoV-19/USA/TX-CDC-LC0917011/2022	EPI_ISL_15545861
LC0917079	hCoV-19/USA/WV-CDC-LC0917079/2022	EPI_ISL_15545864
LC0916702	hCoV-19/USA/AZ-CDC-LC0916702/2022	EPI_ISL_15545863
LC0917083	hCoV-19/USA/PA-CDC-LC0917083/2022	EPI_ISL_15545866
LC0917080	hCoV-19/USA/PA-CDC-LC0917080/2022	EPI_ISL_15545868
LC0917151	hCoV-19/USA/OH-CDC-LC0917151/2022	EPI_ISL_15545877
LC0917010	hCoV-19/USA/CO-CDC-LC0917010/2022	EPI_ISL_15545869
LC0916680	hCoV-19/USA/UT-CDC-LC0916680/2022	EPI_ISL_15545871
LC0917123	hCoV-19/USA/IN-CDC-LC0917123/2022	EPI_ISL_15545872
LC0916725	hCoV-19/USA/TX-CDC-LC0916725/2022	EPI_ISL_15545874
LC0110574	hCoV-19/USA/VA-CDC-LC0110574/2021	EPI_ISL_3430891
LC0916699	hCoV-19/USA/NM-CDC-LC0916699/2022	EPI_ISL_15545876
LC0917058	hCoV-19/USA/IL-CDC-LC0917058/2022	EPI_ISL_15545879
LC0915954	hCoV-19/USA/CA-CDC-LC0915954/2022	EPI_ISL_15545886
LC0915950	hCoV-19/USA/CA-CDC-LC0915950/2022	EPI_ISL_15545881
LC0915967	hCoV-19/USA/CA-CDC-LC0915967/2022	EPI_ISL_15545883
LC0915941	hCoV-19/USA/CA-CDC-LC0915941/2022	EPI_ISL_15545892
LC0915969	hCoV-19/USA/CA-CDC-LC0915969/2022	EPI_ISL_15545884
LC0915953	hCoV-19/USA/CA-CDC-LC0915953/2022	EPI_ISL_15545890
LC0110853	hCoV-19/USA/NJ-CDC-LC0110853/2021	EPI_ISL_3430881
LC0111124	hCoV-19/USA/PA-CDC-LC0111124/2021	EPI_ISL_3430879
LC0916584	hCoV-19/USA/WA-CDC-LC0916584/2022	EPI_ISL_15545894
LC0917267	hCoV-19/USA/IL-CDC-LC0917267/2022	EPI_ISL_15545918
LC0915987	hCoV-19/USA/WA-CDC-LC0915987/2022	EPI_ISL_15545895
LC0915942	hCoV-19/USA/CA-CDC-LC0915942/2022	EPI_ISL_15545897
LC0917087	hCoV-19/USA/IN-CDC-LC0917087/2022	EPI_ISL_15545906
LC0915947	hCoV-19/USA/MT-CDC-LC0915947/2022	EPI_ISL_15545896
LC0916942	hCoV-19/USA/NE-CDC-LC0916942/2022	EPI_ISL_15545919
LC0915943	hCoV-19/USA/HI-CDC-LC0915943/2022	EPI_ISL_15545898
LC0916626	hCoV-19/USA/CA-CDC-LC0916626/2022	EPI_ISL_15545900
LC0916608	hCoV-19/USA/WA-CDC-LC0916608/2022	EPI_ISL_15545899
LC0915960	hCoV-19/USA/CA-CDC-LC0915960/2022	EPI_ISL_15545901
LC0917098	hCoV-19/USA/WI-CDC-LC0917098/2022	EPI_ISL_15545902
LC0917154	hCoV-19/USA/IN-CDC-LC0917154/2022	EPI_ISL_15545909
LC0917237	hCoV-19/USA/IL-CDC-LC0917237/2022	EPI_ISL_15545904
LC0917049	hCoV-19/USA/WI-CDC-LC0917049/2022	EPI_ISL_15545916
LC0917107	hCoV-19/USA/IL-CDC-LC0917107/2022	EPI_ISL_15545908
LC0917091	hCoV-19/USA/IN-CDC-LC0917091/2022	EPI_ISL_15545911
LC0916620	hCoV-19/USA/CA-CDC-LC0916620/2022	EPI_ISL_15545913
LC0917182	hCoV-19/USA/KY-CDC-LC0917182/2022	EPI_ISL_15545933
LC0917055	hCoV-19/USA/WI-CDC-LC0917055/2022	EPI_ISL_15545914
LC0917372	hCoV-19/USA/HI-CDC-LC0917372/2022	EPI_ISL_15545923
LC0916632	hCoV-19/USA/CA-CDC-LC0916632/2022	EPI_ISL_15545921
LC0917130	hCoV-19/USA/IL-CDC-LC0917130/2022	EPI_ISL_15545942
LC0917067	hCoV-19/USA/WI-CDC-LC0917067/2022	EPI_ISL_15545948
LC0917144	hCoV-19/USA/WI-CDC-LC0917144/2022	EPI_ISL_15545925
LC0917179	hCoV-19/USA/IN-CDC-LC0917179/2022	EPI_ISL_15545952
LC0917347	hCoV-19/USA/CA-CDC-LC0917347/2022	EPI_ISL_15545982
LC0916676	hCoV-19/USA/WA-CDC-LC0916676/2022	EPI_ISL_15545926
LC0916679	hCoV-19/USA/NM-CDC-LC0916679/2022	EPI_ISL_15545932
LC0916682	hCoV-19/USA/NM-CDC-LC0916682/2022	EPI_ISL_15545928
LC0916622	hCoV-19/USA/CA-CDC-LC0916622/2022	EPI_ISL_15545954
LC0916674	hCoV-19/USA/NM-CDC-LC0916674/2022	EPI_ISL_15545929
LC0917066	hCoV-19/USA/IL-CDC-LC0917066/2022	EPI_ISL_15545941
LC0917298	hCoV-19/USA/WI-CDC-LC0917298/2022	EPI_ISL_15545934
LC0917325	hCoV-19/USA/WI-CDC-LC0917325/2022	EPI_ISL_15545935
LC0916932	hCoV-19/USA/TX-CDC-LC0916932/2022	EPI_ISL_15545939
LC0917060	hCoV-19/USA/IL-CDC-LC0917060/2022	EPI_ISL_15545944
LC0917169	hCoV-19/USA/KY-CDC-LC0917169/2022	EPI_ISL_15545949
LC0917128	hCoV-19/USA/IN-CDC-LC0917128/2022	EPI_ISL_15545951
LC0917300	hCoV-19/USA/PA-CDC-LC0917300/2022	EPI_ISL_15545961
LC0110554	hCoV-19/Puerto Rico/PR-CDC-LC0110554/2021	EPI_ISL_3430877
LC0917228	hCoV-19/USA/PA-CDC-LC0917228/2022	EPI_ISL_15545960
LC0917059	hCoV-19/USA/MI-CDC-LC0917059/2022	EPI_ISL_15545963
LC0916644	hCoV-19/USA/CA-CDC-LC0916644/2022	EPI_ISL_15545964
LC0917215	hCoV-19/USA/PA-CDC-LC0917215/2022	EPI_ISL_15545966
LC0917348	hCoV-19/USA/CA-CDC-LC0917348/2022	EPI_ISL_15545968
LC0917190	hCoV-19/USA/KY-CDC-LC0917190/2022	EPI_ISL_15545971
LC0917343	hCoV-19/USA/IL-CDC-LC0917343/2022	EPI_ISL_15545969
LC0917273	hCoV-19/USA/KY-CDC-LC0917273/2022	EPI_ISL_15545976
LC0917333	hCoV-19/USA/KY-CDC-LC0917333/2022	EPI_ISL_15545975
LC0917340	hCoV-19/USA/CA-CDC-LC0917340/2022	EPI_ISL_15545993
LC0917294	hCoV-19/USA/WI-CDC-LC0917294/2022	EPI_ISL_15545978
LC0917200	hCoV-19/USA/PA-CDC-LC0917200/2022	EPI_ISL_15545981
LC0917210	hCoV-19/USA/WI-CDC-LC0917210/2022	EPI_ISL_15545979
LC0917415	hCoV-19/USA/CA-CDC-LC0917415/2022	EPI_ISL_15545984
LC0917396	hCoV-19/USA/CA-CDC-LC0917396/2022	EPI_ISL_15545985
LC0917336	hCoV-19/USA/CA-CDC-LC0917336/2022	EPI_ISL_15545995
LC0917205	hCoV-19/USA/WI-CDC-LC0917205/2022	EPI_ISL_15546018
LC0917370	hCoV-19/USA/CA-CDC-LC0917370/2022	EPI_ISL_15546050
LC0916750	hCoV-19/USA/CA-CDC-LC0916750/2022	EPI_ISL_15545987
LC0917356	hCoV-19/USA/CA-CDC-LC0917356/2022	EPI_ISL_15545991
LC0917366	hCoV-19/USA/CA-CDC-LC0917366/2022	EPI_ISL_15545988
LC0917038	hCoV-19/USA/CA-CDC-LC0917038/2022	EPI_ISL_15545989
LC0917134	hCoV-19/USA/OH-CDC-LC0917134/2022	EPI_ISL_15546007
LC0917222	hCoV-19/USA/IL-CDC-LC0917222/2022	EPI_ISL_15546022
LC0917040	hCoV-19/USA/CA-CDC-LC0917040/2022	EPI_ISL_15545997
LC0916752	hCoV-19/USA/CA-CDC-LC0916752/2022	EPI_ISL_15545998
LC0917240	hCoV-19/USA/HI-CDC-LC0917240/2022	EPI_ISL_15546010
LC0916757	hCoV-19/USA/CA-CDC-LC0916757/2022	EPI_ISL_15545999
LC0917364	hCoV-19/USA/CA-CDC-LC0917364/2022	EPI_ISL_15546000
LC0917304	hCoV-19/USA/OH-CDC-LC0917304/2022	EPI_ISL_15546020
LC0917361	hCoV-19/USA/CA-CDC-LC0917361/2022	EPI_ISL_15546002
LC0917430	hCoV-19/USA/CA-CDC-LC0917430/2022	EPI_ISL_15546005
LC0917146	hCoV-19/USA/IL-CDC-LC0917146/2022	EPI_ISL_15546021
LC0917043	hCoV-19/USA/CA-CDC-LC0917043/2022	EPI_ISL_15546004
LC0917360	hCoV-19/USA/CA-CDC-LC0917360/2022	EPI_ISL_15546014
LC0917245	hCoV-19/USA/HI-CDC-LC0917245/2022	EPI_ISL_15546009
LC0917114	hCoV-19/USA/IL-CDC-LC0917114/2022	EPI_ISL_15546024
LC0917296	hCoV-19/USA/IL-CDC-LC0917296/2022	EPI_ISL_15546029
LC0917374	hCoV-19/USA/CA-CDC-LC0917374/2022	EPI_ISL_15546012
LC0917290	hCoV-19/USA/IL-CDC-LC0917290/2022	EPI_ISL_15546032
LC0917145	hCoV-19/USA/IL-CDC-LC0917145/2022	EPI_ISL_15546023
LC0540524	hCoV-19/USA/NC-CDC-LC0540524/2022	EPI_ISL_10325740
LC0916742	hCoV-19/USA/CA-CDC-LC0916742/2022	EPI_ISL_15546049
LC0917281	hCoV-19/USA/IL-CDC-LC0917281/2022	EPI_ISL_15546026
LC0917121	hCoV-19/USA/WI-CDC-LC0917121/2022	EPI_ISL_15546031
LC0917286	hCoV-19/USA/IL-CDC-LC0917286/2022	EPI_ISL_15546028
LC0917276	hCoV-19/USA/IN-CDC-LC0917276/2022	EPI_ISL_15546035
LC0917274	hCoV-19/USA/IN-CDC-LC0917274/2022	EPI_ISL_15546036
LC0917203	hCoV-19/USA/IN-CDC-LC0917203/2022	EPI_ISL_15546037
LC0917288	hCoV-19/USA/IL-CDC-LC0917288/2022	EPI_ISL_15546045
LC0917069	hCoV-19/USA/IN-CDC-LC0917069/2022	EPI_ISL_15546039
LC0917164	hCoV-19/USA/IN-CDC-LC0917164/2022	EPI_ISL_15546040
LC0916746	hCoV-19/USA/CA-CDC-LC0916746/2022	EPI_ISL_15546056
LC0917160	hCoV-19/USA/IN-CDC-LC0917160/2022	EPI_ISL_15546042
LC0917278	hCoV-19/USA/IN-CDC-LC0917278/2022	EPI_ISL_15546044
LC0917116	hCoV-19/USA/IL-CDC-LC0917116/2022	EPI_ISL_15546047
LC0917362	hCoV-19/USA/CA-CDC-LC0917362/2022	EPI_ISL_15546070
LC0916737	hCoV-19/USA/CA-CDC-LC0916737/2022	EPI_ISL_15546052
LC0917299	hCoV-19/USA/MI-CDC-LC0917299/2022	EPI_ISL_15546053
LC0917216	hCoV-19/USA/WV-CDC-LC0917216/2022	EPI_ISL_15546065
LC0917132	hCoV-19/USA/MD-CDC-LC0917132/2022	EPI_ISL_15546055
LC0916743	hCoV-19/USA/CA-CDC-LC0916743/2022	EPI_ISL_15546063
LC0917257	hCoV-19/USA/MO-CDC-LC0917257/2022	EPI_ISL_15546058
LC0917119	hCoV-19/USA/IL-CDC-LC0917119/2022	EPI_ISL_15546060
LC0916745	hCoV-19/USA/CA-CDC-LC0916745/2022	EPI_ISL_15546062
LC0917133	hCoV-19/USA/OH-CDC-LC0917133/2022	EPI_ISL_15546067
LC0917234	hCoV-19/USA/WV-CDC-LC0917234/2022	EPI_ISL_15546068
LC0917369	hCoV-19/USA/CA-CDC-LC0917369/2022	EPI_ISL_15546072
LC0917428	hCoV-19/USA/CA-CDC-LC0917428/2022	EPI_ISL_15546089
LC0917201	hCoV-19/USA/OH-CDC-LC0917201/2022	EPI_ISL_15546074
LC0917136	hCoV-19/USA/MD-CDC-LC0917136/2022	EPI_ISL_15546075
LC0917405	hCoV-19/USA/CA-CDC-LC0917405/2022	EPI_ISL_15546097
LC0539535	hCoV-19/USA/KY-CDC-LC0539535/2022	EPI_ISL_10325729
LC0917420	hCoV-19/USA/CA-CDC-LC0917420/2022	EPI_ISL_15546077
LC0917250	hCoV-19/USA/CA-CDC-LC0917250/2022	EPI_ISL_15546079
LC0917385	hCoV-19/USA/CA-CDC-LC0917385/2022	EPI_ISL_15546086
LC0917412	hCoV-19/USA/CA-CDC-LC0917412/2022	EPI_ISL_15546081
LC0917413	hCoV-19/USA/CA-CDC-LC0917413/2022	EPI_ISL_15546082
LC0917409	hCoV-19/USA/CA-CDC-LC0917409/2022	EPI_ISL_15546084
LC0917424	hCoV-19/USA/CA-CDC-LC0917424/2022	EPI_ISL_15546091
LC0917414	hCoV-19/USA/CA-CDC-LC0917414/2022	EPI_ISL_15546085
LC0917425	hCoV-19/USA/CA-CDC-LC0917425/2022	EPI_ISL_15546092
LC0917248	hCoV-19/USA/CA-CDC-LC0917248/2022	EPI_ISL_15546087
LC0917384	hCoV-19/USA/CA-CDC-LC0917384/2022	EPI_ISL_15546095
LC0917383	hCoV-19/USA/CA-CDC-LC0917383/2022	EPI_ISL_15546094
LC0917400	hCoV-19/USA/CA-CDC-LC0917400/2022	EPI_ISL_15546110
LC0917404	hCoV-19/USA/CA-CDC-LC0917404/2022	EPI_ISL_15546099
LC0917402	hCoV-19/USA/CA-CDC-LC0917402/2022	EPI_ISL_15546100
LC0917378	hCoV-19/USA/CA-CDC-LC0917378/2022	EPI_ISL_15546102
LC0917377	hCoV-19/USA/CA-CDC-LC0917377/2022	EPI_ISL_15546106
LC0917252	hCoV-19/USA/CA-CDC-LC0917252/2022	EPI_ISL_15546108
LC0917139	hCoV-19/USA/CA-CDC-LC0917139/2022	EPI_ISL_15546111
LC0110767	hCoV-19/USA/NJ-CDC-LC0110767/2021	EPI_ISL_3430841
LC0105374	hCoV-19/USA/AR-CDC-LC0105374/2021	EPI_ISL_3430819
LC0105160	hCoV-19/USA/CA-CDC-LC0105160/2021	EPI_ISL_3430799
LC0105113	hCoV-19/USA/ID-CDC-LC0105113/2021	EPI_ISL_3430791
LC0105001	hCoV-19/USA/TX-CDC-LC0105001/2021	EPI_ISL_3430782
LC0104988	hCoV-19/USA/TX-CDC-LC0104988/2021	EPI_ISL_3430780
LC0104836	hCoV-19/USA/TX-CDC-LC0104836/2021	EPI_ISL_3430776
LC0104611	hCoV-19/USA/TX-CDC-LC0104611/2021	EPI_ISL_3430775
LC0101962	hCoV-19/USA/CA-CDC-LC0101962/2021	EPI_ISL_3430772
LC0102233	hCoV-19/USA/AZ-CDC-LC0102233/2021	EPI_ISL_3430751
LC0101850	hCoV-19/USA/CA-CDC-LC0101850/2021	EPI_ISL_3430738
LC0101372	hCoV-19/USA/UT-CDC-LC0101372/2021	EPI_ISL_3430728
LC0101756	hCoV-19/USA/NV-CDC-LC0101756/2021	EPI_ISL_3430727
LC0101357	hCoV-19/USA/NV-CDC-LC0101357/2021	EPI_ISL_3430725
LC0101584	hCoV-19/USA/CA-CDC-LC0101584/2021	EPI_ISL_3430716
LC0101545	hCoV-19/USA/CA-CDC-LC0101545/2021	EPI_ISL_3430714
LC0101336	hCoV-19/USA/NV-CDC-LC0101336/2021	EPI_ISL_3430712
LC0101700	hCoV-19/USA/TX-CDC-LC0101700/2021	EPI_ISL_3430707
LC0819964	hCoV-19/USA/NJ-CDC-LC0819964/2022	EPI_ISL_14501644
LC0539174	hCoV-19/USA/IL-CDC-LC0539174/2022	EPI_ISL_10325722
LC0820569	hCoV-19/USA/WA-CDC-LC0820569/2022	EPI_ISL_14501666
LC0820179	hCoV-19/USA/NY-CDC-LC0820179/2022	EPI_ISL_14501627
LC0820176	hCoV-19/USA/NY-CDC-LC0820176/2022	EPI_ISL_14501628
LC0820175	hCoV-19/USA/NY-CDC-LC0820175/2022	EPI_ISL_14501625
LC0820879	hCoV-19/USA/CA-CDC-LC0820879/2022	EPI_ISL_14501672
LC0824965	hCoV-19/USA/SC-CDC-LC0824965/2022	EPI_ISL_14501636
LC0818663	hCoV-19/USA/FL-CDC-LC0818663/2022	EPI_ISL_14501681
LC0819243	hCoV-19/USA/NJ-CDC-LC0819243/2022	EPI_ISL_14501902
LC0820467	hCoV-19/USA/FL-CDC-LC0820467/2022	EPI_ISL_14501714
LC0294833	hCoV-19/USA/IA-CDC-LC0294833/2021	EPI_ISL_5079335
LC0081997	hCoV-19/USA/FL-CDC-LC0081997/2021	EPI_ISL_2926360
LC0820889	hCoV-19/USA/CA-CDC-LC0820889/2022	EPI_ISL_14501692
LC0084528	hCoV-19/USA/NJ-CDC-LC0084528/2021	EPI_ISL_2927546
LC0461255	hCoV-19/USA/DE-CDC-LC0461255/2022	EPI_ISL_9038251
LC0495705	hCoV-19/USA/MD-CDC-LC0495705/2022	EPI_ISL_9483151
LC0191673	hCoV-19/USA/NJ-CDC-LC0191673/2021	EPI_ISL_3755106
LC0085532	hCoV-19/USA/CA-CDC-LC0085532/2021	EPI_ISL_2927163
LC0296701	hCoV-19/USA/OH-CDC-LC0296701/2021	EPI_ISL_5079396
LC0193001	hCoV-19/USA/NJ-CDC-LC0193001/2021	EPI_ISL_3755786
LC0193344	hCoV-19/USA/PA-CDC-LC0193344/2021	EPI_ISL_3755856
LC0274252	hCoV-19/USA/FL-CDC-LC0274252/2021	EPI_ISL_4812651
LC0148896	hCoV-19/USA/CA-CDC-LC0148896/2021	EPI_ISL_3519867
LC0161325	hCoV-19/USA/FL-CDC-LC0161325/2021	EPI_ISL_3674950
LC0410976	hCoV-19/USA/NM-CDC-LC0410976/2021	EPI_ISL_7904054
LC0481587	hCoV-19/USA/FL-CDC-LC0481587/2022	EPI_ISL_9194552
LC0824587	hCoV-19/USA/NJ-CDC-LC0824587/2022	EPI_ISL_14501877
LC0447746	hCoV-19/USA/GA-CDC-LC0447746/2021	EPI_ISL_8599752
LC0473309	hCoV-19/USA/IL-CDC-LC0473309/2022	EPI_ISL_8980752
LC0474883	hCoV-19/USA/TX-CDC-LC0474883/2022	EPI_ISL_8981952
LC0473454	hCoV-19/USA/AZ-CDC-LC0473454/2022	EPI_ISL_8982252
LC0461465	hCoV-19/USA/GA-CDC-LC0461465/2021	EPI_ISL_9037352
LC0470929	hCoV-19/USA/ID-CDC-LC0470929/2022	EPI_ISL_9049552
LC0819238	hCoV-19/USA/DE-CDC-LC0819238/2022	EPI_ISL_14501909
LC0460787	hCoV-19/USA/OK-CDC-LC0460787/2021	EPI_ISL_9029652
LC0469482	hCoV-19/USA/NV-CDC-LC0469482/2021	EPI_ISL_9036252
LC0461082	hCoV-19/USA/DE-CDC-LC0461082/2022	EPI_ISL_9039052
LC0291363	hCoV-19/USA/TN-CDC-LC0291363/2021	EPI_ISL_5080311
LC0455285	hCoV-19/USA/WI-CDC-LC0455285/2021	EPI_ISL_8717852
LC0476148	hCoV-19/USA/IL-CDC-LC0476148/2022	EPI_ISL_8981152
LC0473272	hCoV-19/USA/CA-CDC-LC0473272/2022	EPI_ISL_8982652
LC0451154	hCoV-19/USA/OR-CDC-LC0451154/2021	EPI_ISL_8601752
LC0470558	hCoV-19/USA/IA-CDC-LC0470558/2021	EPI_ISL_9049052
LC0447184	hCoV-19/USA/SC-CDC-LC0447184/2021	EPI_ISL_8600452
LC0171515	hCoV-19/USA/VA-CDC-LC0171515/2021	EPI_ISL_3683975
LC0161859	hCoV-19/USA/FL-CDC-LC0161859/2021	EPI_ISL_3675718
LC0161720	hCoV-19/USA/FL-CDC-LC0161720/2021	EPI_ISL_3674920
LC0161632	hCoV-19/USA/FL-CDC-LC0161632/2021	EPI_ISL_3674342
LC0161861	hCoV-19/USA/FL-CDC-LC0161861/2021	EPI_ISL_3675557
LC0163272	hCoV-19/USA/GA-CDC-LC0163272/2021	EPI_ISL_3676741
LC0500769	hCoV-19/USA/CO-CDC-LC0500769/2022	EPI_ISL_9464652
LC0161819	hCoV-19/USA/IL-CDC-LC0161819/2021	EPI_ISL_3675762
LC0161956	hCoV-19/USA/FL-CDC-LC0161956/2021	EPI_ISL_3675528
LC0162409	hCoV-19/USA/FL-CDC-LC0162409/2021	EPI_ISL_3675526
LC0162401	hCoV-19/USA/FL-CDC-LC0162401/2021	EPI_ISL_3675527
LC0162148	hCoV-19/USA/FL-CDC-LC0162148/2021	EPI_ISL_3675618
LC0497779	hCoV-19/USA/KY-CDC-LC0497779/2022	EPI_ISL_9465552
LC0162263	hCoV-19/USA/FL-CDC-LC0162263/2021	EPI_ISL_3675980
LC0162958	hCoV-19/USA/WI-CDC-LC0162958/2021	EPI_ISL_3676718
LC0500477	hCoV-19/USA/OK-CDC-LC0500477/2022	EPI_ISL_9469552
LC0162858	hCoV-19/USA/FL-CDC-LC0162858/2021	EPI_ISL_3676256
LC0161827	hCoV-19/USA/FL-CDC-LC0161827/2021	EPI_ISL_3675492
LC0162692	hCoV-19/USA/FL-CDC-LC0162692/2021	EPI_ISL_3676587
LC0161612	hCoV-19/USA/FL-CDC-LC0161612/2021	EPI_ISL_3674166
LC0162187	hCoV-19/USA/FL-CDC-LC0162187/2021	EPI_ISL_3675373
LC0161156	hCoV-19/USA/FL-CDC-LC0161156/2021	EPI_ISL_3675024
LC0162108	hCoV-19/USA/GA-CDC-LC0162108/2021	EPI_ISL_3675470
LC0162655	hCoV-19/USA/WI-CDC-LC0162655/2021	EPI_ISL_3676690
LC0161570	hCoV-19/USA/FL-CDC-LC0161570/2021	EPI_ISL_3674032
LC0492463	hCoV-19/USA/NJ-CDC-LC0492463/2022	EPI_ISL_9476952
LC0161775	hCoV-19/USA/GA-CDC-LC0161775/2021	EPI_ISL_3674010
LC0500219	hCoV-19/USA/CA-CDC-LC0500219/2022	EPI_ISL_9484152
LC0163973	hCoV-19/USA/IL-CDC-LC0163973/2021	EPI_ISL_3677296
LC0164598	hCoV-19/USA/SC-CDC-LC0164598/2021	EPI_ISL_3682641
LC0167100	hCoV-19/USA/NJ-CDC-LC0167100/2021	EPI_ISL_3681316
LC0171687	hCoV-19/USA/VA-CDC-LC0171687/2021	EPI_ISL_3683977
LC0328389	hCoV-19/USA/WI-CDC-LC0328389/2021	EPI_ISL_5562924
LC0328408	hCoV-19/USA/WA-CDC-LC0328408/2021	EPI_ISL_5562925
LC0171797	hCoV-19/USA/VA-CDC-LC0171797/2021	EPI_ISL_3683969
LC0163974	hCoV-19/USA/IL-CDC-LC0163974/2021	EPI_ISL_3677299
LC0171849	hCoV-19/USA/NC-CDC-LC0171849/2021	EPI_ISL_3683982
LC0168682	hCoV-19/USA/NC-CDC-LC0168682/2021	EPI_ISL_3679001
LC0167793	hCoV-19/USA/NY-CDC-LC0167793/2021	EPI_ISL_3681324
LC0322564	hCoV-19/USA/MO-CDC-LC0322564/2021	EPI_ISL_5563642
LC0164142	hCoV-19/USA/NC-CDC-LC0164142/2021	EPI_ISL_3682656
LC0168606	hCoV-19/USA/VA-CDC-LC0168606/2021	EPI_ISL_3679009
LC0171570	hCoV-19/USA/GA-CDC-LC0171570/2021	EPI_ISL_3683952
LC0164176	hCoV-19/USA/NC-CDC-LC0164176/2021	EPI_ISL_3682621
LC0164764	hCoV-19/USA/NC-CDC-LC0164764/2021	EPI_ISL_3682626
LC0171597	hCoV-19/USA/VA-CDC-LC0171597/2021	EPI_ISL_3683956
LC0164139	hCoV-19/USA/SC-CDC-LC0164139/2021	EPI_ISL_3682618
LC0164762	hCoV-19/USA/NC-CDC-LC0164762/2021	EPI_ISL_3682631
LC0171717	hCoV-19/USA/VA-CDC-LC0171717/2021	EPI_ISL_3683962
LC0502595	hCoV-19/USA/ID-CDC-LC0502595/2022	EPI_ISL_9520452
LC0505643	hCoV-19/USA/MO-CDC-LC0505643/2022	EPI_ISL_9520652
LC0163603	hCoV-19/USA/MS-CDC-LC0163603/2021	EPI_ISL_3677289
LC0163527	hCoV-19/USA/TN-CDC-LC0163527/2021	EPI_ISL_3677288
LC0164155	hCoV-19/USA/VA-CDC-LC0164155/2021	EPI_ISL_3682602
LC0163549	hCoV-19/USA/FL-CDC-LC0163549/2021	EPI_ISL_3677259
LC0163534	hCoV-19/USA/FL-CDC-LC0163534/2021	EPI_ISL_3677256
LC0171684	hCoV-19/USA/SC-CDC-LC0171684/2021	EPI_ISL_3683929
LC0169206	hCoV-19/USA/MD-CDC-LC0169206/2021	EPI_ISL_3678594
LC0171507	hCoV-19/USA/NC-CDC-LC0171507/2021	EPI_ISL_3683941
LC0169131	hCoV-19/USA/DC-CDC-LC0169131/2021	EPI_ISL_3678592
LC0172013	hCoV-19/USA/SC-CDC-LC0172013/2021	EPI_ISL_3683946
LC0164006	hCoV-19/USA/VA-CDC-LC0164006/2021	EPI_ISL_3682605
LC0166850	hCoV-19/USA/TX-CDC-LC0166850/2021	EPI_ISL_3686188
LC0163649	hCoV-19/USA/FL-CDC-LC0163649/2021	EPI_ISL_3677231
LC0167558	hCoV-19/USA/IL-CDC-LC0167558/2021	EPI_ISL_3680882
LC0163498	hCoV-19/USA/FL-CDC-LC0163498/2021	EPI_ISL_3677238
LC0163633	hCoV-19/USA/FL-CDC-LC0163633/2021	EPI_ISL_3677236
LC0169136	hCoV-19/USA/DC-CDC-LC0169136/2021	EPI_ISL_3678565
LC0163533	hCoV-19/USA/FL-CDC-LC0163533/2021	EPI_ISL_3677233
LC0163650	hCoV-19/USA/FL-CDC-LC0163650/2021	EPI_ISL_3677232
LC0170247	hCoV-19/USA/NC-CDC-LC0170247/2021	EPI_ISL_3679894
LC0166877	hCoV-19/USA/KS-CDC-LC0166877/2021	EPI_ISL_3686185
LC0917539	hCoV-19/USA/PA-CDC-LC0917539/2022	EPI_ISL_15618528
LC0917987	hCoV-19/USA/PA-CDC-LC0917987/2022	EPI_ISL_15618533
LC0917522	hCoV-19/USA/NJ-CDC-LC0917522/2022	EPI_ISL_15618527
LC0918868	hCoV-19/USA/MI-CDC-LC0918868/2022	EPI_ISL_15618539
LC0918069	hCoV-19/USA/FL-CDC-LC0918069/2022	EPI_ISL_15618544
LC0163547	hCoV-19/USA/FL-CDC-LC0163547/2021	EPI_ISL_3677241
LC0919645	hCoV-19/USA/NY-CDC-LC0919645/2022	EPI_ISL_15618522
LC0917520	hCoV-19/USA/MA-CDC-LC0917520/2022	EPI_ISL_15618525
LC0917434	hCoV-19/USA/NY-CDC-LC0917434/2022	EPI_ISL_15618540
LC0917519	hCoV-19/USA/NJ-CDC-LC0917519/2022	EPI_ISL_15618526
LC0917438	hCoV-19/USA/DE-CDC-LC0917438/2022	EPI_ISL_15618530
LC0917540	hCoV-19/USA/MA-CDC-LC0917540/2022	EPI_ISL_15618531
LC0917491	hCoV-19/USA/MA-CDC-LC0917491/2022	EPI_ISL_15618541
LC0917549	hCoV-19/USA/NJ-CDC-LC0917549/2022	EPI_ISL_15618534
LC0918866	hCoV-19/USA/WV-CDC-LC0918866/2022	EPI_ISL_15618550
LC0917988	hCoV-19/USA/NJ-CDC-LC0917988/2022	EPI_ISL_15618536
LC0919693	hCoV-19/USA/NJ-CDC-LC0919693/2022	EPI_ISL_15618543
LC0917912	hCoV-19/USA/NY-CDC-LC0917912/2022	EPI_ISL_15618561
LC0917616	hCoV-19/USA/NY-CDC-LC0917616/2022	EPI_ISL_15618537
LC0918884	hCoV-19/USA/IN-CDC-LC0918884/2022	EPI_ISL_15618546
LC0917621	hCoV-19/USA/CT-CDC-LC0917621/2022	EPI_ISL_15618538
LC0918865	hCoV-19/USA/MO-CDC-LC0918865/2022	EPI_ISL_15618547
LC0917913	hCoV-19/USA/NY-CDC-LC0917913/2022	EPI_ISL_15618564
LC0919691	hCoV-19/USA/PA-CDC-LC0919691/2022	EPI_ISL_15618548
LC0918881	hCoV-19/USA/KY-CDC-LC0918881/2022	EPI_ISL_15618549
LC0917435	hCoV-19/USA/NJ-CDC-LC0917435/2022	EPI_ISL_15618551
LC0918873	hCoV-19/USA/IN-CDC-LC0918873/2022	EPI_ISL_15618553
LC0917436	hCoV-19/USA/NJ-CDC-LC0917436/2022	EPI_ISL_15618555
LC0917663	hCoV-19/USA/NY-CDC-LC0917663/2022	EPI_ISL_15618560
LC0918883	hCoV-19/USA/KY-CDC-LC0918883/2022	EPI_ISL_15618557
LC0917487	hCoV-19/USA/CT-CDC-LC0917487/2022	EPI_ISL_15618577
LC0918882	hCoV-19/USA/KY-CDC-LC0918882/2022	EPI_ISL_15618558
LC0917914	hCoV-19/USA/NY-CDC-LC0917914/2022	EPI_ISL_15618563
LC0917471	hCoV-19/USA/PA-CDC-LC0917471/2022	EPI_ISL_15618580
LC0917915	hCoV-19/USA/NY-CDC-LC0917915/2022	EPI_ISL_15618562
LC0917918	hCoV-19/USA/NY-CDC-LC0917918/2022	EPI_ISL_15618568
LC0919704	hCoV-19/USA/RI-CDC-LC0919704/2022	EPI_ISL_15618588
LC0918409	hCoV-19/USA/MN-CDC-LC0918409/2022	EPI_ISL_15618570
LC0917450	hCoV-19/USA/DE-CDC-LC0917450/2022	EPI_ISL_15618571
LC0917990	hCoV-19/USA/NY-CDC-LC0917990/2022	EPI_ISL_15618573
LC0917927	hCoV-19/USA/NJ-CDC-LC0917927/2022	EPI_ISL_15618574
LC0917480	hCoV-19/USA/CT-CDC-LC0917480/2022	EPI_ISL_15618576
LC0917942	hCoV-19/USA/NJ-CDC-LC0917942/2022	EPI_ISL_15618579
LC0917445	hCoV-19/USA/NY-CDC-LC0917445/2022	EPI_ISL_15618615
LC0917551	hCoV-19/USA/MA-CDC-LC0917551/2022	EPI_ISL_15618622
LC0917501	hCoV-19/USA/NY-CDC-LC0917501/2022	EPI_ISL_15618581
LC0917485	hCoV-19/USA/NJ-CDC-LC0917485/2022	EPI_ISL_15618584
LC0919713	hCoV-19/USA/NY-CDC-LC0919713/2022	EPI_ISL_15618601
LC0169130	hCoV-19/USA/VA-CDC-LC0169130/2021	EPI_ISL_3678574
LC0917498	hCoV-19/USA/NY-CDC-LC0917498/2022	EPI_ISL_15618582
LC0166694	hCoV-19/USA/CA-CDC-LC0166694/2021	EPI_ISL_3686194
LC0917554	hCoV-19/USA/NY-CDC-LC0917554/2022	EPI_ISL_15618583
LC0917601	hCoV-19/USA/CT-CDC-LC0917601/2022	EPI_ISL_15618586
LC0917884	hCoV-19/USA/TX-CDC-LC0917884/2022	EPI_ISL_15618590
LC0917962	hCoV-19/USA/NJ-CDC-LC0917962/2022	EPI_ISL_15618585
LC0919707	hCoV-19/USA/RI-CDC-LC0919707/2022	EPI_ISL_15618595
LC0917482	hCoV-19/USA/NJ-CDC-LC0917482/2022	EPI_ISL_15618598
LC0917443	hCoV-19/USA/NY-CDC-LC0917443/2022	EPI_ISL_15618587
LC0918668	hCoV-19/USA/NM-CDC-LC0918668/2022	EPI_ISL_15618591
LC0919709	hCoV-19/USA/NY-CDC-LC0919709/2022	EPI_ISL_15618592
LC0919720	hCoV-19/USA/CT-CDC-LC0919720/2022	EPI_ISL_15618606
LC0919667	hCoV-19/USA/NJ-CDC-LC0919667/2022	EPI_ISL_15618593
LC0918093	hCoV-19/USA/FL-CDC-LC0918093/2022	EPI_ISL_15618611
LC0917948	hCoV-19/USA/DE-CDC-LC0917948/2022	EPI_ISL_15618612
LC0919715	hCoV-19/USA/RI-CDC-LC0919715/2022	EPI_ISL_15618594
LC0919714	hCoV-19/USA/RI-CDC-LC0919714/2022	EPI_ISL_15618597
LC0917444	hCoV-19/USA/NY-CDC-LC0917444/2022	EPI_ISL_15618614
LC0919696	hCoV-19/USA/NY-CDC-LC0919696/2022	EPI_ISL_15618600
LC0919647	hCoV-19/USA/IL-CDC-LC0919647/2022	EPI_ISL_15618607
LC0919652	hCoV-19/USA/NJ-CDC-LC0919652/2022	EPI_ISL_15618603
LC0917964	hCoV-19/USA/NY-CDC-LC0917964/2022	EPI_ISL_15618613
LC0919651	hCoV-19/USA/NY-CDC-LC0919651/2022	EPI_ISL_15618604
LC0919664	hCoV-19/USA/PA-CDC-LC0919664/2022	EPI_ISL_15618616
LC0918105	hCoV-19/USA/NC-CDC-LC0918105/2022	EPI_ISL_15618608
LC0917925	hCoV-19/USA/NY-CDC-LC0917925/2022	EPI_ISL_15618609
LC0917935	hCoV-19/USA/NY-CDC-LC0917935/2022	EPI_ISL_15618610
LC0917512	hCoV-19/USA/CT-CDC-LC0917512/2022	EPI_ISL_15618617
LC0917664	hCoV-19/USA/NY-CDC-LC0917664/2022	EPI_ISL_15618625
LC0917592	hCoV-19/USA/CT-CDC-LC0917592/2022	EPI_ISL_15618618
LC0917668	hCoV-19/USA/RI-CDC-LC0917668/2022	EPI_ISL_15618638
LC0917706	hCoV-19/USA/RI-CDC-LC0917706/2022	EPI_ISL_15618640
LC0917477	hCoV-19/USA/NJ-CDC-LC0917477/2022	EPI_ISL_15618619
LC0917505	hCoV-19/USA/NY-CDC-LC0917505/2022	EPI_ISL_15618621
LC0917688	hCoV-19/USA/NJ-CDC-LC0917688/2022	EPI_ISL_15618631
LC0917709	hCoV-19/USA/RI-CDC-LC0917709/2022	EPI_ISL_15618623
LC0917589	hCoV-19/USA/NJ-CDC-LC0917589/2022	EPI_ISL_15618632
LC0917474	hCoV-19/USA/PA-CDC-LC0917474/2022	EPI_ISL_15618624
LC0917476	hCoV-19/USA/NY-CDC-LC0917476/2022	EPI_ISL_15618637
LC0917708	hCoV-19/USA/RI-CDC-LC0917708/2022	EPI_ISL_15618641
LC0917557	hCoV-19/USA/NJ-CDC-LC0917557/2022	EPI_ISL_15618626
LC0917590	hCoV-19/USA/NJ-CDC-LC0917590/2022	EPI_ISL_15618629
LC0917481	hCoV-19/USA/NJ-CDC-LC0917481/2022	EPI_ISL_15618628
LC0917570	hCoV-19/USA/NY-CDC-LC0917570/2022	EPI_ISL_15618634
LC0917595	hCoV-19/USA/NJ-CDC-LC0917595/2022	EPI_ISL_15618633
LC0917558	hCoV-19/USA/NJ-CDC-LC0917558/2022	EPI_ISL_15618660
LC0917661	hCoV-19/USA/RI-CDC-LC0917661/2022	EPI_ISL_15618635
LC0917478	hCoV-19/USA/MA-CDC-LC0917478/2022	EPI_ISL_15618643
LC0917528	hCoV-19/USA/NJ-CDC-LC0917528/2022	EPI_ISL_15618664
LC0917574	hCoV-19/USA/NJ-CDC-LC0917574/2022	EPI_ISL_15618665
LC0917715	hCoV-19/USA/RI-CDC-LC0917715/2022	EPI_ISL_15618644
LC0917484	hCoV-19/USA/RI-CDC-LC0917484/2022	EPI_ISL_15618648
LC0917510	hCoV-19/USA/NJ-CDC-LC0917510/2022	EPI_ISL_15618672
LC0917656	hCoV-19/USA/PA-CDC-LC0917656/2022	EPI_ISL_15618676
LC0917561	hCoV-19/USA/NY-CDC-LC0917561/2022	EPI_ISL_15618645
LC0917711	hCoV-19/USA/RI-CDC-LC0917711/2022	EPI_ISL_15618646
LC0917492	hCoV-19/USA/PA-CDC-LC0917492/2022	EPI_ISL_15618655
LC0917588	hCoV-19/USA/NH-CDC-LC0917588/2022	EPI_ISL_15618647
LC0917511	hCoV-19/USA/NJ-CDC-LC0917511/2022	EPI_ISL_15618670
LC0917559	hCoV-19/USA/NY-CDC-LC0917559/2022	EPI_ISL_15618650
LC0917555	hCoV-19/USA/NY-CDC-LC0917555/2022	EPI_ISL_15618651
LC0917532	hCoV-19/USA/PA-CDC-LC0917532/2022	EPI_ISL_15618656
LC0917690	hCoV-19/USA/NJ-CDC-LC0917690/2022	EPI_ISL_15618659
LC0917695	hCoV-19/USA/NJ-CDC-LC0917695/2022	EPI_ISL_15618661
LC0917945	hCoV-19/USA/PA-CDC-LC0917945/2022	EPI_ISL_15618679
LC0918229	hCoV-19/USA/OR-CDC-LC0918229/2022	EPI_ISL_15618687
LC0917473	hCoV-19/USA/NJ-CDC-LC0917473/2022	EPI_ISL_15618662
LC0917516	hCoV-19/USA/NJ-CDC-LC0917516/2022	EPI_ISL_15618671
LC0917989	hCoV-19/USA/NJ-CDC-LC0917989/2022	EPI_ISL_15618697
LC0917926	hCoV-19/USA/NJ-CDC-LC0917926/2022	EPI_ISL_15618663
LC0917468	hCoV-19/USA/DE-CDC-LC0917468/2022	EPI_ISL_15618666
LC0917499	hCoV-19/USA/NJ-CDC-LC0917499/2022	EPI_ISL_15618686
LC0917693	hCoV-19/USA/NJ-CDC-LC0917693/2022	EPI_ISL_15618673
LC0917600	hCoV-19/USA/NY-CDC-LC0917600/2022	EPI_ISL_15618678
LC0917973	hCoV-19/USA/NY-CDC-LC0917973/2022	EPI_ISL_15618696
LC0917578	hCoV-19/USA/RI-CDC-LC0917578/2022	EPI_ISL_15618674
LC0917560	hCoV-19/USA/PA-CDC-LC0917560/2022	EPI_ISL_15618681
LC0917449	hCoV-19/USA/NJ-CDC-LC0917449/2022	EPI_ISL_15618683
LC0917689	hCoV-19/USA/NJ-CDC-LC0917689/2022	EPI_ISL_15618675
LC0917659	hCoV-19/USA/PA-CDC-LC0917659/2022	EPI_ISL_15618680
LC0917495	hCoV-19/USA/NY-CDC-LC0917495/2022	EPI_ISL_15618677
LC0918109	hCoV-19/USA/VA-CDC-LC0918109/2022	EPI_ISL_15618682
LC0917467	hCoV-19/USA/PA-CDC-LC0917467/2022	EPI_ISL_15618684
LC0917657	hCoV-19/USA/NJ-CDC-LC0917657/2022	EPI_ISL_15618685
LC0918419	hCoV-19/USA/ID-CDC-LC0918419/2022	EPI_ISL_15618689
LC0918405	hCoV-19/USA/MN-CDC-LC0918405/2022	EPI_ISL_15618690
LC0918072	hCoV-19/USA/FL-CDC-LC0918072/2022	EPI_ISL_15618712
LC0918410	hCoV-19/USA/WA-CDC-LC0918410/2022	EPI_ISL_15618692
LC0917992	hCoV-19/USA/NY-CDC-LC0917992/2022	EPI_ISL_15618714
LC0918414	hCoV-19/USA/CO-CDC-LC0918414/2022	EPI_ISL_15618715
LC0918408	hCoV-19/USA/WA-CDC-LC0918408/2022	EPI_ISL_15618693
LC0917949	hCoV-19/USA/NJ-CDC-LC0917949/2022	EPI_ISL_15618699
LC0917937	hCoV-19/USA/NY-CDC-LC0917937/2022	EPI_ISL_15618698
LC0917947	hCoV-19/USA/DE-CDC-LC0917947/2022	EPI_ISL_15618705
LC0917991	hCoV-19/USA/NY-CDC-LC0917991/2022	EPI_ISL_15618701
LC0917930	hCoV-19/USA/NY-CDC-LC0917930/2022	EPI_ISL_15618707
LC0917965	hCoV-19/USA/NY-CDC-LC0917965/2022	EPI_ISL_15618702
LC0917931	hCoV-19/USA/NY-CDC-LC0917931/2022	EPI_ISL_15618708
LC0917928	hCoV-19/USA/NY-CDC-LC0917928/2022	EPI_ISL_15618706
LC0918092	hCoV-19/USA/FL-CDC-LC0918092/2022	EPI_ISL_15618710
LC0917929	hCoV-19/USA/NY-CDC-LC0917929/2022	EPI_ISL_15618709
LC0918089	hCoV-19/USA/VA-CDC-LC0918089/2022	EPI_ISL_15618728
LC0917537	hCoV-19/USA/NY-CDC-LC0917537/2022	EPI_ISL_15618711
LC0917985	hCoV-19/USA/NY-CDC-LC0917985/2022	EPI_ISL_15618733
LC0918771	hCoV-19/USA/IN-CDC-LC0918771/2022	EPI_ISL_15618719
LC0917954	hCoV-19/USA/CT-CDC-LC0917954/2022	EPI_ISL_15618740
LC0917820	hCoV-19/USA/VA-CDC-LC0917820/2022	EPI_ISL_15618720
LC0917986	hCoV-19/USA/NY-CDC-LC0917986/2022	EPI_ISL_15618749
LC0917535	hCoV-19/USA/DE-CDC-LC0917535/2022	EPI_ISL_15618722
LC0918196	hCoV-19/USA/VA-CDC-LC0918196/2022	EPI_ISL_15618725
LC0918412	hCoV-19/USA/CO-CDC-LC0918412/2022	EPI_ISL_15618723
LC0917735	hCoV-19/USA/FL-CDC-LC0917735/2022	EPI_ISL_15618726
LC0917955	hCoV-19/USA/NY-CDC-LC0917955/2022	EPI_ISL_15618755
LC0918355	hCoV-19/USA/AZ-CDC-LC0918355/2022	EPI_ISL_15618760
LC0917975	hCoV-19/USA/NJ-CDC-LC0917975/2022	EPI_ISL_15618732
LC0917984	hCoV-19/USA/NY-CDC-LC0917984/2022	EPI_ISL_15618754
LC0917982	hCoV-19/USA/NY-CDC-LC0917982/2022	EPI_ISL_15618735
LC0917924	hCoV-19/USA/NY-CDC-LC0917924/2022	EPI_ISL_15618736
LC0918346	hCoV-19/USA/AZ-CDC-LC0918346/2022	EPI_ISL_15618746
LC0917919	hCoV-19/USA/NY-CDC-LC0917919/2022	EPI_ISL_15618738
LC0917966	hCoV-19/USA/PA-CDC-LC0917966/2022	EPI_ISL_15618741
LC0917976	hCoV-19/USA/NJ-CDC-LC0917976/2022	EPI_ISL_15618743
LC0917974	hCoV-19/USA/NJ-CDC-LC0917974/2022	EPI_ISL_15618744
LC0917977	hCoV-19/USA/NJ-CDC-LC0917977/2022	EPI_ISL_15618747
LC0917969	hCoV-19/USA/NJ-CDC-LC0917969/2022	EPI_ISL_15618748
LC0918427	hCoV-19/USA/WA-CDC-LC0918427/2022	EPI_ISL_15618750
LC0918428	hCoV-19/USA/WA-CDC-LC0918428/2022	EPI_ISL_15618752
LC0918920	hCoV-19/USA/WV-CDC-LC0918920/2022	EPI_ISL_15618770
LC0165659	hCoV-19/USA/CA-CDC-LC0165659/2021	EPI_ISL_3685766
LC0918070	hCoV-19/USA/FL-CDC-LC0918070/2022	EPI_ISL_15618757
LC0165822	hCoV-19/USA/CA-CDC-LC0165822/2021	EPI_ISL_3685767
LC0918071	hCoV-19/USA/FL-CDC-LC0918071/2022	EPI_ISL_15618759
LC0917958	hCoV-19/USA/NH-CDC-LC0917958/2022	EPI_ISL_15618762
LC0917983	hCoV-19/USA/NY-CDC-LC0917983/2022	EPI_ISL_15618763
LC0919671	hCoV-19/USA/NJ-CDC-LC0919671/2022	EPI_ISL_15618780
LC0917956	hCoV-19/USA/CT-CDC-LC0917956/2022	EPI_ISL_15618765
LC0917461	hCoV-19/USA/NY-CDC-LC0917461/2022	EPI_ISL_15618767
LC0917462	hCoV-19/USA/NY-CDC-LC0917462/2022	EPI_ISL_15618768
LC0164885	hCoV-19/USA/VA-CDC-LC0164885/2021	EPI_ISL_3684418
LC0919680	hCoV-19/USA/NJ-CDC-LC0919680/2022	EPI_ISL_15618773
LC0919655	hCoV-19/USA/NY-CDC-LC0919655/2022	EPI_ISL_15618774
LC0919682	hCoV-19/USA/NY-CDC-LC0919682/2022	EPI_ISL_15618775
LC0919669	hCoV-19/USA/NJ-CDC-LC0919669/2022	EPI_ISL_15618776
LC0919679	hCoV-19/USA/NJ-CDC-LC0919679/2022	EPI_ISL_15618781
LC0918629	hCoV-19/USA/WA-CDC-LC0918629/2022	EPI_ISL_15618795
LC0918607	hCoV-19/USA/WA-CDC-LC0918607/2022	EPI_ISL_15618802
LC0917893	hCoV-19/USA/NC-CDC-LC0917893/2022	EPI_ISL_15618783
LC0919677	hCoV-19/USA/NY-CDC-LC0919677/2022	EPI_ISL_15618784
LC0917464	hCoV-19/USA/NY-CDC-LC0917464/2022	EPI_ISL_15618786
LC0917700	hCoV-19/USA/NY-CDC-LC0917700/2022	EPI_ISL_15618787
LC0918691	hCoV-19/USA/KS-CDC-LC0918691/2022	EPI_ISL_15618789
LC0918642	hCoV-19/USA/AR-CDC-LC0918642/2022	EPI_ISL_15618790
LC0918328	hCoV-19/USA/NV-CDC-LC0918328/2022	EPI_ISL_15618792
LC0918431	hCoV-19/USA/WA-CDC-LC0918431/2022	EPI_ISL_15618793
LC0918425	hCoV-19/USA/WA-CDC-LC0918425/2022	EPI_ISL_15618796
LC0918672	hCoV-19/USA/CO-CDC-LC0918672/2022	EPI_ISL_15618798
LC0918601	hCoV-19/USA/OR-CDC-LC0918601/2022	EPI_ISL_15618799
LC0918611	hCoV-19/USA/WA-CDC-LC0918611/2022	EPI_ISL_15618800
LC0918612	hCoV-19/USA/WA-CDC-LC0918612/2022	EPI_ISL_15618801
LC0918423	hCoV-19/USA/WA-CDC-LC0918423/2022	EPI_ISL_15618803
LC0918602	hCoV-19/USA/WA-CDC-LC0918602/2022	EPI_ISL_15618805
LC0918849	hCoV-19/USA/IL-CDC-LC0918849/2022	EPI_ISL_15618807
LC0918669	hCoV-19/USA/AZ-CDC-LC0918669/2022	EPI_ISL_15618815
LC0918851	hCoV-19/USA/WV-CDC-LC0918851/2022	EPI_ISL_15618828
LC0516608	hCoV-19/USA/NM-CDC-LC0516608/2022	EPI_ISL_9916552
LC0918421	hCoV-19/USA/WA-CDC-LC0918421/2022	EPI_ISL_15618808
LC0918671	hCoV-19/USA/CO-CDC-LC0918671/2022	EPI_ISL_15618810
LC0918850	hCoV-19/USA/WV-CDC-LC0918850/2022	EPI_ISL_15618827
LC0917569	hCoV-19/USA/NY-CDC-LC0917569/2022	EPI_ISL_15618838
LC0917837	hCoV-19/USA/NC-CDC-LC0917837/2022	EPI_ISL_15618843
LC0917697	hCoV-19/USA/NY-CDC-LC0917697/2022	EPI_ISL_15618814
LC0918331	hCoV-19/USA/MN-CDC-LC0918331/2022	EPI_ISL_15618823
LC0917791	hCoV-19/USA/NC-CDC-LC0917791/2022	EPI_ISL_15618817
LC0918311	hCoV-19/USA/KS-CDC-LC0918311/2022	EPI_ISL_15618818
LC0917489	hCoV-19/USA/MI-CDC-LC0917489/2022	EPI_ISL_15618822
LC0918770	hCoV-19/USA/OH-CDC-LC0918770/2022	EPI_ISL_15618830
LC0918340	hCoV-19/USA/NV-CDC-LC0918340/2022	EPI_ISL_15618831
LC0918692	hCoV-19/USA/WA-CDC-LC0918692/2022	EPI_ISL_15618833
LC0917855	hCoV-19/USA/NC-CDC-LC0917855/2022	EPI_ISL_15618835
LC0917606	hCoV-19/USA/NY-CDC-LC0917606/2022	EPI_ISL_15618837
LC0917833	hCoV-19/USA/NC-CDC-LC0917833/2022	EPI_ISL_15618841
LC0918014	hCoV-19/USA/NC-CDC-LC0918014/2022	EPI_ISL_15618860
LC0917997	hCoV-19/USA/NC-CDC-LC0917997/2022	EPI_ISL_15618864
LC0917564	hCoV-19/USA/NY-CDC-LC0917564/2022	EPI_ISL_15618866
LC0918088	hCoV-19/USA/NC-CDC-LC0918088/2022	EPI_ISL_15618842
LC0917567	hCoV-19/USA/NY-CDC-LC0917567/2022	EPI_ISL_15618844
LC0918046	hCoV-19/USA/NC-CDC-LC0918046/2022	EPI_ISL_15618856
LC0918197	hCoV-19/USA/MD-CDC-LC0918197/2022	EPI_ISL_15618884
LC0918185	hCoV-19/USA/NC-CDC-LC0918185/2022	EPI_ISL_15618845
LC0917568	hCoV-19/USA/NY-CDC-LC0917568/2022	EPI_ISL_15618846
LC0918167	hCoV-19/USA/NC-CDC-LC0918167/2022	EPI_ISL_15618847
LC0166235	hCoV-19/USA/TX-CDC-LC0166235/2021	EPI_ISL_3685677
LC0164224	hCoV-19/USA/NC-CDC-LC0164224/2021	EPI_ISL_3683016
LC0171477	hCoV-19/USA/FL-CDC-LC0171477/2021	EPI_ISL_3684349
LC0918022	hCoV-19/USA/NC-CDC-LC0918022/2022	EPI_ISL_15618848
LC0918161	hCoV-19/USA/DC-CDC-LC0918161/2022	EPI_ISL_15618880
LC0918025	hCoV-19/USA/NC-CDC-LC0918025/2022	EPI_ISL_15618850
LC0917603	hCoV-19/USA/NY-CDC-LC0917603/2022	EPI_ISL_15618851
LC0917607	hCoV-19/USA/NY-CDC-LC0917607/2022	EPI_ISL_15618854
LC0918141	hCoV-19/USA/DC-CDC-LC0918141/2022	EPI_ISL_15618879
LC0917895	hCoV-19/USA/FL-CDC-LC0917895/2022	EPI_ISL_15618893
LC0917819	hCoV-19/USA/SC-CDC-LC0917819/2022	EPI_ISL_15618853
LC0917824	hCoV-19/USA/NC-CDC-LC0917824/2022	EPI_ISL_15618873
LC0918090	hCoV-19/USA/NC-CDC-LC0918090/2022	EPI_ISL_15618857
LC0918044	hCoV-19/USA/NC-CDC-LC0918044/2022	EPI_ISL_15618859
LC0918138	hCoV-19/USA/NC-CDC-LC0918138/2022	EPI_ISL_15618888
LC0918055	hCoV-19/USA/NC-CDC-LC0918055/2022	EPI_ISL_15618865
LC0917563	hCoV-19/USA/NY-CDC-LC0917563/2022	EPI_ISL_15618867
LC0918011	hCoV-19/USA/NC-CDC-LC0918011/2022	EPI_ISL_15618868
LC0917565	hCoV-19/USA/NY-CDC-LC0917565/2022	EPI_ISL_15618869
LC0917835	hCoV-19/USA/VA-CDC-LC0917835/2022	EPI_ISL_15618886
LC0918024	hCoV-19/USA/NC-CDC-LC0918024/2022	EPI_ISL_15618870
LC0918030	hCoV-19/USA/NC-CDC-LC0918030/2022	EPI_ISL_15618871
LC0918038	hCoV-19/USA/NC-CDC-LC0918038/2022	EPI_ISL_15618872
LC0918191	hCoV-19/USA/SC-CDC-LC0918191/2022	EPI_ISL_15618897
LC0918179	hCoV-19/USA/DC-CDC-LC0918179/2022	EPI_ISL_15618877
LC0918083	hCoV-19/USA/NC-CDC-LC0918083/2022	EPI_ISL_15618889
LC0918123	hCoV-19/USA/FL-CDC-LC0918123/2022	EPI_ISL_15618911
LC0166206	hCoV-19/USA/CO-CDC-LC0166206/2021	EPI_ISL_3685680
LC0918195	hCoV-19/USA/DC-CDC-LC0918195/2022	EPI_ISL_15618883
LC0918136	hCoV-19/USA/NC-CDC-LC0918136/2022	EPI_ISL_15618892
LC0918158	hCoV-19/USA/MD-CDC-LC0918158/2022	EPI_ISL_15618920
LC0918118	hCoV-19/USA/FL-CDC-LC0918118/2022	EPI_ISL_15618923
LC0164171	hCoV-19/USA/VA-CDC-LC0164171/2021	EPI_ISL_3683024
LC0918017	hCoV-19/USA/VA-CDC-LC0918017/2022	EPI_ISL_15618885
LC0918013	hCoV-19/USA/VA-CDC-LC0918013/2022	EPI_ISL_15618900
LC0917732	hCoV-19/USA/FL-CDC-LC0917732/2022	EPI_ISL_15618894
LC0918119	hCoV-19/USA/FL-CDC-LC0918119/2022	EPI_ISL_15618913
LC0918144	hCoV-19/USA/NC-CDC-LC0918144/2022	EPI_ISL_15618934
LC0917827	hCoV-19/USA/SC-CDC-LC0917827/2022	EPI_ISL_15618895
LC0918042	hCoV-19/USA/NC-CDC-LC0918042/2022	EPI_ISL_15618907
LC0917846	hCoV-19/USA/VA-CDC-LC0917846/2022	EPI_ISL_15619085
LC0917822	hCoV-19/USA/DC-CDC-LC0917822/2022	EPI_ISL_15618898
LC0917736	hCoV-19/USA/FL-CDC-LC0917736/2022	EPI_ISL_15618901
LC0918139	hCoV-19/USA/NC-CDC-LC0918139/2022	EPI_ISL_15618905
LC0918129	hCoV-19/USA/VA-CDC-LC0918129/2022	EPI_ISL_15618919
LC0918131	hCoV-19/USA/NC-CDC-LC0918131/2022	EPI_ISL_15618950
LC0918100	hCoV-19/USA/DC-CDC-LC0918100/2022	EPI_ISL_15618909
LC0918005	hCoV-19/USA/VA-CDC-LC0918005/2022	EPI_ISL_15618925
LC0918117	hCoV-19/USA/FL-CDC-LC0918117/2022	EPI_ISL_15618915
LC0918028	hCoV-19/USA/VA-CDC-LC0918028/2022	EPI_ISL_15618937
LC0918198	hCoV-19/USA/MD-CDC-LC0918198/2022	EPI_ISL_15618918
LC0918063	hCoV-19/USA/NC-CDC-LC0918063/2022	EPI_ISL_15618940
LC0918086	hCoV-19/USA/VA-CDC-LC0918086/2022	EPI_ISL_15618942
LC0918187	hCoV-19/USA/VA-CDC-LC0918187/2022	EPI_ISL_15618943
LC0918170	hCoV-19/USA/VA-CDC-LC0918170/2022	EPI_ISL_15618921
LC0918066	hCoV-19/USA/DC-CDC-LC0918066/2022	EPI_ISL_15618927
LC0918155	hCoV-19/USA/MD-CDC-LC0918155/2022	EPI_ISL_15618954
LC0918134	hCoV-19/USA/MD-CDC-LC0918134/2022	EPI_ISL_15618928
LC0918104	hCoV-19/USA/NC-CDC-LC0918104/2022	EPI_ISL_15618930
LC0918188	hCoV-19/USA/MD-CDC-LC0918188/2022	EPI_ISL_15618956
LC0918009	hCoV-19/USA/NC-CDC-LC0918009/2022	EPI_ISL_15618932
LC0918146	hCoV-19/USA/NC-CDC-LC0918146/2022	EPI_ISL_15618933
LC0917737	hCoV-19/USA/FL-CDC-LC0917737/2022	EPI_ISL_15618935
LC0917729	hCoV-19/USA/FL-CDC-LC0917729/2022	EPI_ISL_15618936
LC0918363	hCoV-19/USA/MO-CDC-LC0918363/2022	EPI_ISL_15618964
LC0918861	hCoV-19/USA/IL-CDC-LC0918861/2022	EPI_ISL_15618969
LC0165597	hCoV-19/USA/CA-CDC-LC0165597/2021	EPI_ISL_3685689
LC0918057	hCoV-19/USA/NC-CDC-LC0918057/2022	EPI_ISL_15618939
LC0166277	hCoV-19/USA/CA-CDC-LC0166277/2021	EPI_ISL_3685652
LC0917705	hCoV-19/USA/NY-CDC-LC0917705/2022	EPI_ISL_15618941
LC0166154	hCoV-19/USA/CA-CDC-LC0166154/2021	EPI_ISL_3685654
LC0166282	hCoV-19/USA/CA-CDC-LC0166282/2021	EPI_ISL_3685650
LC0918143	hCoV-19/USA/NC-CDC-LC0918143/2022	EPI_ISL_15618949
LC0917536	hCoV-19/USA/NY-CDC-LC0917536/2022	EPI_ISL_15618952
LC0918079	hCoV-19/USA/VA-CDC-LC0918079/2022	EPI_ISL_15618958
LC0917831	hCoV-19/USA/NC-CDC-LC0917831/2022	EPI_ISL_15618959
LC0918027	hCoV-19/USA/VA-CDC-LC0918027/2022	EPI_ISL_15618962
LC0918026	hCoV-19/USA/VA-CDC-LC0918026/2022	EPI_ISL_15618961
LC0918310	hCoV-19/USA/WA-CDC-LC0918310/2022	EPI_ISL_15618965
LC0918854	hCoV-19/USA/IN-CDC-LC0918854/2022	EPI_ISL_15618967
LC0918358	hCoV-19/USA/AZ-CDC-LC0918358/2022	EPI_ISL_15618971
LC0918959	hCoV-19/USA/WI-CDC-LC0918959/2022	EPI_ISL_15618999
LC0918357	hCoV-19/USA/AZ-CDC-LC0918357/2022	EPI_ISL_15618972
LC0918446	hCoV-19/USA/AZ-CDC-LC0918446/2022	EPI_ISL_15618974
LC0918448	hCoV-19/USA/AZ-CDC-LC0918448/2022	EPI_ISL_15618976
LC0918356	hCoV-19/USA/NV-CDC-LC0918356/2022	EPI_ISL_15618980
LC0165949	hCoV-19/USA/AR-CDC-LC0165949/2021	EPI_ISL_3685657
LC0918449	hCoV-19/USA/NM-CDC-LC0918449/2022	EPI_ISL_15618978
LC0918354	hCoV-19/USA/NV-CDC-LC0918354/2022	EPI_ISL_15618981
LC0918808	hCoV-19/USA/MI-CDC-LC0918808/2022	EPI_ISL_15619001
LC0919450	hCoV-19/USA/FL-CDC-LC0919450/2022	EPI_ISL_15619013
LC0918344	hCoV-19/USA/AZ-CDC-LC0918344/2022	EPI_ISL_15618983
LC0165934	hCoV-19/USA/AR-CDC-LC0165934/2021	EPI_ISL_3685663
LC0919544	hCoV-19/USA/DC-CDC-LC0919544/2022	EPI_ISL_15618985
LC0918361	hCoV-19/USA/NM-CDC-LC0918361/2022	EPI_ISL_15618989
LC0918322	hCoV-19/USA/CO-CDC-LC0918322/2022	EPI_ISL_15619025
LC0918372	hCoV-19/USA/NM-CDC-LC0918372/2022	EPI_ISL_15618990
LC0918382	hCoV-19/USA/NM-CDC-LC0918382/2022	EPI_ISL_15618993
LC0918375	hCoV-19/USA/NM-CDC-LC0918375/2022	EPI_ISL_15618994
LC0918656	hCoV-19/USA/NM-CDC-LC0918656/2022	EPI_ISL_15618995
LC0918657	hCoV-19/USA/NM-CDC-LC0918657/2022	EPI_ISL_15618996
LC0918929	hCoV-19/USA/IN-CDC-LC0918929/2022	EPI_ISL_15619000
LC0919453	hCoV-19/USA/FL-CDC-LC0919453/2022	EPI_ISL_15619012
LC0918326	hCoV-19/USA/CO-CDC-LC0918326/2022	EPI_ISL_15619040
LC0918230	hCoV-19/USA/WA-CDC-LC0918230/2022	EPI_ISL_15619002
LC0918226	hCoV-19/USA/WA-CDC-LC0918226/2022	EPI_ISL_15619004
LC0917724	hCoV-19/USA/NC-CDC-LC0917724/2022	EPI_ISL_15619089
LC0918262	hCoV-19/USA/CA-CDC-LC0918262/2022	EPI_ISL_15619005
LC0918298	hCoV-19/USA/HI-CDC-LC0918298/2022	EPI_ISL_15619007
LC0918401	hCoV-19/USA/AZ-CDC-LC0918401/2022	EPI_ISL_15619044
LC0919624	hCoV-19/USA/FL-CDC-LC0919624/2022	EPI_ISL_15619008
LC0918847	hCoV-19/USA/WI-CDC-LC0918847/2022	EPI_ISL_15619020
LC0918336	hCoV-19/USA/IA-CDC-LC0918336/2022	EPI_ISL_15619026
LC0918314	hCoV-19/USA/WA-CDC-LC0918314/2022	EPI_ISL_15619049
LC0918308	hCoV-19/USA/CA-CDC-LC0918308/2022	EPI_ISL_15619019
LC0918447	hCoV-19/USA/NV-CDC-LC0918447/2022	EPI_ISL_15619022
LC0918338	hCoV-19/USA/TX-CDC-LC0918338/2022	EPI_ISL_15619023
LC0918754	hCoV-19/USA/PA-CDC-LC0918754/2022	EPI_ISL_15619028
LC0917900	hCoV-19/USA/NC-CDC-LC0917900/2022	EPI_ISL_15619055
LC0917753	hCoV-19/USA/NC-CDC-LC0917753/2022	EPI_ISL_15619062
LC0918855	hCoV-19/USA/OH-CDC-LC0918855/2022	EPI_ISL_15619032
LC0918333	hCoV-19/USA/MN-CDC-LC0918333/2022	EPI_ISL_15619033
LC0918364	hCoV-19/USA/CO-CDC-LC0918364/2022	EPI_ISL_15619039
LC0917626	hCoV-19/USA/SC-CDC-LC0917626/2022	EPI_ISL_15619064
LC0918318	hCoV-19/USA/CO-CDC-LC0918318/2022	EPI_ISL_15619042
LC0918646	hCoV-19/USA/WA-CDC-LC0918646/2022	EPI_ISL_15619046
LC0917763	hCoV-19/USA/SC-CDC-LC0917763/2022	EPI_ISL_15619066
LC0917880	hCoV-19/USA/NC-CDC-LC0917880/2022	EPI_ISL_15619074
LC0918365	hCoV-19/USA/CO-CDC-LC0918365/2022	EPI_ISL_15619048
LC0917751	hCoV-19/USA/NC-CDC-LC0917751/2022	EPI_ISL_15619070
LC0917670	hCoV-19/USA/DE-CDC-LC0917670/2022	EPI_ISL_15619081
LC0918822	hCoV-19/USA/KY-CDC-LC0918822/2022	EPI_ISL_15619051
LC0917677	hCoV-19/USA/NJ-CDC-LC0917677/2022	EPI_ISL_15619076
LC0917458	hCoV-19/USA/NY-CDC-LC0917458/2022	EPI_ISL_15619056
LC0917771	hCoV-19/USA/VA-CDC-LC0917771/2022	EPI_ISL_15619072
LC0917762	hCoV-19/USA/NC-CDC-LC0917762/2022	EPI_ISL_15619098
LC0917721	hCoV-19/USA/NC-CDC-LC0917721/2022	EPI_ISL_15619099
LC0917899	hCoV-19/USA/NC-CDC-LC0917899/2022	EPI_ISL_15619058
LC0917764	hCoV-19/USA/NC-CDC-LC0917764/2022	EPI_ISL_15619060
LC0917728	hCoV-19/USA/NC-CDC-LC0917728/2022	EPI_ISL_15619068
LC0917612	hCoV-19/USA/DE-CDC-LC0917612/2022	EPI_ISL_15619080
LC0917675	hCoV-19/USA/DE-CDC-LC0917675/2022	EPI_ISL_15619083
LC0917756	hCoV-19/USA/SC-CDC-LC0917756/2022	EPI_ISL_15619111
LC0917773	hCoV-19/USA/VA-CDC-LC0917773/2022	EPI_ISL_15619087
LC0917851	hCoV-19/USA/NC-CDC-LC0917851/2022	EPI_ISL_15619091
LC0917759	hCoV-19/USA/VA-CDC-LC0917759/2022	EPI_ISL_15619093
LC0917800	hCoV-19/USA/NC-CDC-LC0917800/2022	EPI_ISL_15619094
LC0917642	hCoV-19/USA/DC-CDC-LC0917642/2022	EPI_ISL_15619120
LC0917676	hCoV-19/USA/MN-CDC-LC0917676/2022	EPI_ISL_15619096
LC0917653	hCoV-19/USA/WV-CDC-LC0917653/2022	EPI_ISL_15619122
LC0917909	hCoV-19/USA/NC-CDC-LC0917909/2022	EPI_ISL_15619101
LC0917877	hCoV-19/USA/NC-CDC-LC0917877/2022	EPI_ISL_15619105
LC0917878	hCoV-19/USA/NC-CDC-LC0917878/2022	EPI_ISL_15619102
LC0917638	hCoV-19/USA/DC-CDC-LC0917638/2022	EPI_ISL_15619126
LC0917723	hCoV-19/USA/NC-CDC-LC0917723/2022	EPI_ISL_15619131
LC0918817	hCoV-19/USA/KY-CDC-LC0918817/2022	EPI_ISL_15619103
LC0917720	hCoV-19/USA/NC-CDC-LC0917720/2022	EPI_ISL_15619104
LC0917805	hCoV-19/USA/FL-CDC-LC0917805/2022	EPI_ISL_15619127
LC0917889	hCoV-19/USA/VA-CDC-LC0917889/2022	EPI_ISL_15619107
LC0917792	hCoV-19/USA/VA-CDC-LC0917792/2022	EPI_ISL_15619129
LC0918864	hCoV-19/USA/IN-CDC-LC0918864/2022	EPI_ISL_15619138
LC0917856	hCoV-19/USA/VA-CDC-LC0917856/2022	EPI_ISL_15619108
LC0917904	hCoV-19/USA/NC-CDC-LC0917904/2022	EPI_ISL_15619109
LC0917794	hCoV-19/USA/DC-CDC-LC0917794/2022	EPI_ISL_15619110
LC0917867	hCoV-19/USA/DC-CDC-LC0917867/2022	EPI_ISL_15619119
LC0917740	hCoV-19/USA/MD-CDC-LC0917740/2022	EPI_ISL_15619121
LC0918776	hCoV-19/USA/IN-CDC-LC0918776/2022	EPI_ISL_15619139
LC0918764	hCoV-19/USA/IL-CDC-LC0918764/2022	EPI_ISL_15619168
LC0919635	hCoV-19/USA/VA-CDC-LC0919635/2022	EPI_ISL_15619205
LC0917790	hCoV-19/USA/MD-CDC-LC0917790/2022	EPI_ISL_15619123
LC0917734	hCoV-19/USA/NC-CDC-LC0917734/2022	EPI_ISL_15619124
LC0918860	hCoV-19/USA/IN-CDC-LC0918860/2022	EPI_ISL_15619136
LC0917809	hCoV-19/USA/NC-CDC-LC0917809/2022	EPI_ISL_15619128
LC0917744	hCoV-19/USA/NY-CDC-LC0917744/2022	EPI_ISL_15619151
LC0917845	hCoV-19/USA/VA-CDC-LC0917845/2022	EPI_ISL_15619164
LC0917789	hCoV-19/USA/NC-CDC-LC0917789/2022	EPI_ISL_15619130
LC0917641	hCoV-19/USA/VA-CDC-LC0917641/2022	EPI_ISL_15619144
LC0918863	hCoV-19/USA/IN-CDC-LC0918863/2022	EPI_ISL_15619137
LC0917749	hCoV-19/USA/FL-CDC-LC0917749/2022	EPI_ISL_15619161
LC0917865	hCoV-19/USA/VA-CDC-LC0917865/2022	EPI_ISL_15619171
LC0918852	hCoV-19/USA/IL-CDC-LC0918852/2022	EPI_ISL_15619141
LC0917643	hCoV-19/USA/NC-CDC-LC0917643/2022	EPI_ISL_15619143
LC0917739	hCoV-19/USA/MD-CDC-LC0917739/2022	EPI_ISL_15619154
LC0917848	hCoV-19/USA/SC-CDC-LC0917848/2022	EPI_ISL_15619146
LC0917898	hCoV-19/USA/VA-CDC-LC0917898/2022	EPI_ISL_15619149
LC0918683	hCoV-19/USA/CA-CDC-LC0918683/2022	EPI_ISL_15619191
LC0917813	hCoV-19/USA/VA-CDC-LC0917813/2022	EPI_ISL_15619148
LC0917766	hCoV-19/USA/MD-CDC-LC0917766/2022	EPI_ISL_15619157
LC0917908	hCoV-19/USA/FL-CDC-LC0917908/2022	EPI_ISL_15619153
LC0917776	hCoV-19/USA/MD-CDC-LC0917776/2022	EPI_ISL_15619156
LC0917647	hCoV-19/USA/MD-CDC-LC0917647/2022	EPI_ISL_15619162
LC0917455	hCoV-19/USA/NY-CDC-LC0917455/2022	EPI_ISL_15619159
LC0917627	hCoV-19/USA/VA-CDC-LC0917627/2022	EPI_ISL_15619165
LC0917870	hCoV-19/USA/NC-CDC-LC0917870/2022	EPI_ISL_15619167
LC0918767	hCoV-19/USA/IL-CDC-LC0918767/2022	EPI_ISL_15619184
LC0918316	hCoV-19/USA/WA-CDC-LC0918316/2022	EPI_ISL_15619173
LC0918594	hCoV-19/USA/WA-CDC-LC0918594/2022	EPI_ISL_15619181
LC0918376	hCoV-19/USA/WA-CDC-LC0918376/2022	EPI_ISL_15619174
LC0918875	hCoV-19/USA/IL-CDC-LC0918875/2022	EPI_ISL_15619186
LC0919474	hCoV-19/USA/VA-CDC-LC0919474/2022	EPI_ISL_15619206
LC0919459	hCoV-19/USA/NC-CDC-LC0919459/2022	EPI_ISL_15619209
LC0918439	hCoV-19/USA/NM-CDC-LC0918439/2022	EPI_ISL_15619178
LC0918837	hCoV-19/USA/IL-CDC-LC0918837/2022	EPI_ISL_15619188
LC0918577	hCoV-19/USA/CA-CDC-LC0918577/2022	EPI_ISL_15619193
LC0918438	hCoV-19/USA/AZ-CDC-LC0918438/2022	EPI_ISL_15619180
LC0918945	hCoV-19/USA/WI-CDC-LC0918945/2022	EPI_ISL_15619183
LC0919489	hCoV-19/USA/OH-CDC-LC0919489/2022	EPI_ISL_15619190
LC0918202	hCoV-19/USA/CA-CDC-LC0918202/2022	EPI_ISL_15619195
LC0918294	hCoV-19/USA/CA-CDC-LC0918294/2022	EPI_ISL_15619200
LC0918579	hCoV-19/USA/MD-CDC-LC0918579/2022	EPI_ISL_15619192
LC0918578	hCoV-19/USA/TX-CDC-LC0918578/2022	EPI_ISL_15619194
LC0918296	hCoV-19/USA/CA-CDC-LC0918296/2022	EPI_ISL_15619201
LC0919491	hCoV-19/USA/VA-CDC-LC0919491/2022	EPI_ISL_15619222
LC0918297	hCoV-19/USA/CA-CDC-LC0918297/2022	EPI_ISL_15619202
LC0918506	hCoV-19/USA/CA-CDC-LC0918506/2022	EPI_ISL_15619204
LC0919617	hCoV-19/USA/NC-CDC-LC0919617/2022	EPI_ISL_15619224
LC0919380	hCoV-19/USA/VA-CDC-LC0919380/2022	EPI_ISL_15619241
LC0918200	hCoV-19/USA/CA-CDC-LC0918200/2022	EPI_ISL_15619203
LC0919493	hCoV-19/USA/VA-CDC-LC0919493/2022	EPI_ISL_15619207
LC0919595	hCoV-19/USA/DC-CDC-LC0919595/2022	EPI_ISL_15619211
LC0524046	hCoV-19/USA/HI-CDC-LC0524046/2022	EPI_ISL_9964052
LC0919616	hCoV-19/USA/NC-CDC-LC0919616/2022	EPI_ISL_15619213
LC0919477	hCoV-19/USA/SC-CDC-LC0919477/2022	EPI_ISL_15619217
LC0919197	hCoV-19/USA/DC-CDC-LC0919197/2022	EPI_ISL_15619214
LC0919466	hCoV-19/USA/NC-CDC-LC0919466/2022	EPI_ISL_15619238
LC0919556	hCoV-19/USA/NC-CDC-LC0919556/2022	EPI_ISL_15619216
LC0919615	hCoV-19/USA/NC-CDC-LC0919615/2022	EPI_ISL_15619234
LC0918585	hCoV-19/USA/AZ-CDC-LC0918585/2022	EPI_ISL_15619256
LC0918573	hCoV-19/USA/WA-CDC-LC0918573/2022	EPI_ISL_15619271
LC0919514	hCoV-19/USA/VA-CDC-LC0919514/2022	EPI_ISL_15619219
LC0919545	hCoV-19/USA/VA-CDC-LC0919545/2022	EPI_ISL_15619231
LC0919629	hCoV-19/USA/FL-CDC-LC0919629/2022	EPI_ISL_15619220
LC0919195	hCoV-19/USA/VA-CDC-LC0919195/2022	EPI_ISL_15619233
LC0919555	hCoV-19/USA/VA-CDC-LC0919555/2022	EPI_ISL_15619236
LC0918950	hCoV-19/USA/IN-CDC-LC0918950/2022	EPI_ISL_15619251
LC0919431	hCoV-19/USA/FL-CDC-LC0919431/2022	EPI_ISL_15619225
LC0919428	hCoV-19/USA/FL-CDC-LC0919428/2022	EPI_ISL_15619227
LC0919607	hCoV-19/USA/MD-CDC-LC0919607/2022	EPI_ISL_15619244
LC0918951	hCoV-19/USA/IN-CDC-LC0918951/2022	EPI_ISL_15619252
LC0919728	hCoV-19/USA/VA-CDC-LC0919728/2022	EPI_ISL_15619228
LC0919636	hCoV-19/USA/NC-CDC-LC0919636/2022	EPI_ISL_15619230
LC0918504	hCoV-19/USA/CA-CDC-LC0918504/2022	EPI_ISL_15619248
LC0919486	hCoV-19/USA/FL-CDC-LC0919486/2022	EPI_ISL_15619239
LC0918695	hCoV-19/USA/AZ-CDC-LC0918695/2022	EPI_ISL_15619254
LC0918655	hCoV-19/USA/KS-CDC-LC0918655/2022	EPI_ISL_15619282
LC0919435	hCoV-19/USA/VA-CDC-LC0919435/2022	EPI_ISL_15619242
LC0918623	hCoV-19/USA/NM-CDC-LC0918623/2022	EPI_ISL_15619291
LC0919497	hCoV-19/USA/NC-CDC-LC0919497/2022	EPI_ISL_15619246
LC0918809	hCoV-19/USA/WV-CDC-LC0918809/2022	EPI_ISL_15619281
LC0918580	hCoV-19/USA/NV-CDC-LC0918580/2022	EPI_ISL_15619322
LC0918619	hCoV-19/USA/WA-CDC-LC0918619/2022	EPI_ISL_15619249
LC0918949	hCoV-19/USA/OH-CDC-LC0918949/2022	EPI_ISL_15619259
LC0918587	hCoV-19/USA/AZ-CDC-LC0918587/2022	EPI_ISL_15619257
LC0918576	hCoV-19/USA/OR-CDC-LC0918576/2022	EPI_ISL_15619272
LC0918966	hCoV-19/USA/OH-CDC-LC0918966/2022	EPI_ISL_15619260
LC0918788	hCoV-19/USA/WI-CDC-LC0918788/2022	EPI_ISL_15619266
LC0918649	hCoV-19/USA/CA-CDC-LC0918649/2022	EPI_ISL_15619267
LC0918703	hCoV-19/USA/AZ-CDC-LC0918703/2022	EPI_ISL_15619269
LC0918654	hCoV-19/USA/KS-CDC-LC0918654/2022	EPI_ISL_15619284
LC0918572	hCoV-19/USA/OR-CDC-LC0918572/2022	EPI_ISL_15619275
LC0918704	hCoV-19/USA/AZ-CDC-LC0918704/2022	EPI_ISL_15619290
LC0918575	hCoV-19/USA/WA-CDC-LC0918575/2022	EPI_ISL_15619277
LC0918758	hCoV-19/USA/KY-CDC-LC0918758/2022	EPI_ISL_15619279
LC0918678	hCoV-19/USA/NM-CDC-LC0918678/2022	EPI_ISL_15619306
LC0918954	hCoV-19/USA/OH-CDC-LC0918954/2022	EPI_ISL_15619309
LC0918650	hCoV-19/USA/IA-CDC-LC0918650/2022	EPI_ISL_15619285
LC0918965	hCoV-19/USA/WI-CDC-LC0918965/2022	EPI_ISL_15619287
LC0918701	hCoV-19/USA/NM-CDC-LC0918701/2022	EPI_ISL_15619293
LC0918698	hCoV-19/USA/NM-CDC-LC0918698/2022	EPI_ISL_15619297
LC0918800	hCoV-19/USA/MO-CDC-LC0918800/2022	EPI_ISL_15619317
LC0918590	hCoV-19/USA/AZ-CDC-LC0918590/2022	EPI_ISL_15619298
LC0918696	hCoV-19/USA/NV-CDC-LC0918696/2022	EPI_ISL_15619307
LC0918801	hCoV-19/USA/PA-CDC-LC0918801/2022	EPI_ISL_15619332
LC0518384	hCoV-19/USA/NJ-CDC-LC0518384/2022	EPI_ISL_9972652
LC0918251	hCoV-19/USA/CA-CDC-LC0918251/2022	EPI_ISL_15619314
LC0918748	hCoV-19/USA/MO-CDC-LC0918748/2022	EPI_ISL_15619315
LC0918681	hCoV-19/USA/NM-CDC-LC0918681/2022	EPI_ISL_15619323
LC0918665	hCoV-19/USA/NV-CDC-LC0918665/2022	EPI_ISL_15619318
LC0918589	hCoV-19/USA/NV-CDC-LC0918589/2022	EPI_ISL_15619320
LC0918653	hCoV-19/USA/IL-CDC-LC0918653/2022	EPI_ISL_15619325
LC0918896	hCoV-19/USA/WI-CDC-LC0918896/2022	EPI_ISL_15619331
LC0918394	hCoV-19/USA/AZ-CDC-LC0918394/2022	EPI_ISL_15619336
LC0918906	hCoV-19/USA/IL-CDC-LC0918906/2022	EPI_ISL_15619326
LC0918675	hCoV-19/USA/IA-CDC-LC0918675/2022	EPI_ISL_15619328
LC0918259	hCoV-19/USA/CA-CDC-LC0918259/2022	EPI_ISL_15619342
LC0918952	hCoV-19/USA/OH-CDC-LC0918952/2022	EPI_ISL_15619333
LC0918955	hCoV-19/USA/OH-CDC-LC0918955/2022	EPI_ISL_15619334
LC0918693	hCoV-19/USA/AZ-CDC-LC0918693/2022	EPI_ISL_15619337
LC0918633	hCoV-19/USA/MN-CDC-LC0918633/2022	EPI_ISL_15619339
LC0918676	hCoV-19/USA/CO-CDC-LC0918676/2022	EPI_ISL_15619340
LC0918931	hCoV-19/USA/IL-CDC-LC0918931/2022	EPI_ISL_15619348
LC0918618	hCoV-19/USA/CO-CDC-LC0918618/2022	EPI_ISL_15619341
LC0918948	hCoV-19/USA/MD-CDC-LC0918948/2022	EPI_ISL_15619343
LC0919258	hCoV-19/USA/VA-CDC-LC0919258/2022	EPI_ISL_15619359
LC0918914	hCoV-19/USA/PA-CDC-LC0918914/2022	EPI_ISL_15619344
LC0918895	hCoV-19/USA/IN-CDC-LC0918895/2022	EPI_ISL_15619346
LC0918553	hCoV-19/USA/TX-CDC-LC0918553/2022	EPI_ISL_15619506
LC0918969	hCoV-19/USA/VA-CDC-LC0918969/2022	EPI_ISL_15619519
LC0918999	hCoV-19/USA/NC-CDC-LC0918999/2022	EPI_ISL_15619522
LC0918784	hCoV-19/USA/KY-CDC-LC0918784/2022	EPI_ISL_15619347
LC0918741	hCoV-19/USA/IL-CDC-LC0918741/2022	EPI_ISL_15619349
LC0918745	hCoV-19/USA/IL-CDC-LC0918745/2022	EPI_ISL_15619351
LC0918620	hCoV-19/USA/KS-CDC-LC0918620/2022	EPI_ISL_15619350
LC0163435	hCoV-19/USA/MS-CDC-LC0163435/2021	EPI_ISL_3677216
LC0163448	hCoV-19/USA/MS-CDC-LC0163448/2021	EPI_ISL_3677215
LC0918761	hCoV-19/USA/IL-CDC-LC0918761/2022	EPI_ISL_15619352
LC0918743	hCoV-19/USA/IL-CDC-LC0918743/2022	EPI_ISL_15619353
LC0918739	hCoV-19/USA/IL-CDC-LC0918739/2022	EPI_ISL_15619354
LC0918900	hCoV-19/USA/IL-CDC-LC0918900/2022	EPI_ISL_15619356
LC0919363	hCoV-19/USA/NC-CDC-LC0919363/2022	EPI_ISL_15619357
LC0919393	hCoV-19/USA/NC-CDC-LC0919393/2022	EPI_ISL_15619378
LC0919370	hCoV-19/USA/VA-CDC-LC0919370/2022	EPI_ISL_15619394
LC0919251	hCoV-19/USA/FL-CDC-LC0919251/2022	EPI_ISL_15619360
LC0919409	hCoV-19/USA/FL-CDC-LC0919409/2022	EPI_ISL_15619364
LC0919383	hCoV-19/USA/VA-CDC-LC0919383/2022	EPI_ISL_15619391
LC0919420	hCoV-19/USA/KY-CDC-LC0919420/2022	EPI_ISL_15619366
LC0919424	hCoV-19/USA/NC-CDC-LC0919424/2022	EPI_ISL_15619367
LC0918457	hCoV-19/USA/CA-CDC-LC0918457/2022	EPI_ISL_15619414
LC0918477	hCoV-19/USA/CA-CDC-LC0918477/2022	EPI_ISL_15619426
LC0919164	hCoV-19/USA/NC-CDC-LC0919164/2022	EPI_ISL_15619467
LC0919425	hCoV-19/USA/NC-CDC-LC0919425/2022	EPI_ISL_15619369
LC0919355	hCoV-19/USA/NC-CDC-LC0919355/2022	EPI_ISL_15619375
LC0919441	hCoV-19/USA/SC-CDC-LC0919441/2022	EPI_ISL_15619377
LC0919417	hCoV-19/USA/MA-CDC-LC0919417/2022	EPI_ISL_15619370
LC0919418	hCoV-19/USA/NY-CDC-LC0919418/2022	EPI_ISL_15619371
LC0919219	hCoV-19/USA/NY-CDC-LC0919219/2022	EPI_ISL_15619376
LC0919416	hCoV-19/USA/NC-CDC-LC0919416/2022	EPI_ISL_15619372
LC0919400	hCoV-19/USA/NC-CDC-LC0919400/2022	EPI_ISL_15619373
LC0919415	hCoV-19/USA/FL-CDC-LC0919415/2022	EPI_ISL_15619374
LC0919387	hCoV-19/USA/VA-CDC-LC0919387/2022	EPI_ISL_15619386
LC0919396	hCoV-19/USA/SC-CDC-LC0919396/2022	EPI_ISL_15619384
LC0919361	hCoV-19/USA/NC-CDC-LC0919361/2022	EPI_ISL_15619398
LC0919362	hCoV-19/USA/NC-CDC-LC0919362/2022	EPI_ISL_15619388
LC0918480	hCoV-19/USA/CA-CDC-LC0918480/2022	EPI_ISL_15619403
LC0918461	hCoV-19/USA/CA-CDC-LC0918461/2022	EPI_ISL_15619406
LC0918497	hCoV-19/USA/CA-CDC-LC0918497/2022	EPI_ISL_15619409
LC0919401	hCoV-19/USA/VA-CDC-LC0919401/2022	EPI_ISL_15619389
LC0918505	hCoV-19/USA/CA-CDC-LC0918505/2022	EPI_ISL_15619405
LC0918451	hCoV-19/USA/CA-CDC-LC0918451/2022	EPI_ISL_15619428
LC0918513	hCoV-19/USA/CA-CDC-LC0918513/2022	EPI_ISL_15619435
LC0919407	hCoV-19/USA/VA-CDC-LC0919407/2022	EPI_ISL_15619392
LC0918478	hCoV-19/USA/CA-CDC-LC0918478/2022	EPI_ISL_15619404
LC0918538	hCoV-19/USA/CA-CDC-LC0918538/2022	EPI_ISL_15619417
LC0919280	hCoV-19/USA/VA-CDC-LC0919280/2022	EPI_ISL_15619395
LC0918465	hCoV-19/USA/CA-CDC-LC0918465/2022	EPI_ISL_15619407
LC0919413	hCoV-19/USA/FL-CDC-LC0919413/2022	EPI_ISL_15619397
LC0918485	hCoV-19/USA/CA-CDC-LC0918485/2022	EPI_ISL_15619420
LC0918529	hCoV-19/USA/CA-CDC-LC0918529/2022	EPI_ISL_15619402
LC0918528	hCoV-19/USA/CA-CDC-LC0918528/2022	EPI_ISL_15619415
LC0918466	hCoV-19/USA/CA-CDC-LC0918466/2022	EPI_ISL_15619411
LC0918565	hCoV-19/USA/CA-CDC-LC0918565/2022	EPI_ISL_15619412
LC0918472	hCoV-19/USA/CA-CDC-LC0918472/2022	EPI_ISL_15619439
LC0918484	hCoV-19/USA/CA-CDC-LC0918484/2022	EPI_ISL_15619419
LC0918525	hCoV-19/USA/CA-CDC-LC0918525/2022	EPI_ISL_15619429
LC0918476	hCoV-19/USA/CA-CDC-LC0918476/2022	EPI_ISL_15619431
LC0919199	hCoV-19/USA/MD-CDC-LC0919199/2022	EPI_ISL_15619456
LC0919194	hCoV-19/USA/FL-CDC-LC0919194/2022	EPI_ISL_15619461
LC0918496	hCoV-19/USA/CA-CDC-LC0918496/2022	EPI_ISL_15619432
LC0918462	hCoV-19/USA/CA-CDC-LC0918462/2022	EPI_ISL_15619434
LC0919200	hCoV-19/USA/VA-CDC-LC0919200/2022	EPI_ISL_15619454
LC0918543	hCoV-19/USA/CA-CDC-LC0918543/2022	EPI_ISL_15619443
LC0919211	hCoV-19/USA/FL-CDC-LC0919211/2022	EPI_ISL_15619462
LC0918540	hCoV-19/USA/CA-CDC-LC0918540/2022	EPI_ISL_15619481
LC0918490	hCoV-19/USA/CA-CDC-LC0918490/2022	EPI_ISL_15619444
LC0919163	hCoV-19/USA/VA-CDC-LC0919163/2022	EPI_ISL_15619460
LC0918550	hCoV-19/USA/CA-CDC-LC0918550/2022	EPI_ISL_15619494
LC0919180	hCoV-19/USA/VA-CDC-LC0919180/2022	EPI_ISL_15619463
LC0918552	hCoV-19/USA/CA-CDC-LC0918552/2022	EPI_ISL_15619498
LC0918536	hCoV-19/USA/CA-CDC-LC0918536/2022	EPI_ISL_15619512
LC0919341	hCoV-19/USA/DC-CDC-LC0919341/2022	EPI_ISL_15619464
LC0919212	hCoV-19/USA/VA-CDC-LC0919212/2022	EPI_ISL_15619465
LC0918548	hCoV-19/USA/CA-CDC-LC0918548/2022	EPI_ISL_15619479
LC0919203	hCoV-19/USA/NC-CDC-LC0919203/2022	EPI_ISL_15619468
LC0163532	hCoV-19/USA/FL-CDC-LC0163532/2021	EPI_ISL_3677212
LC0163810	hCoV-19/USA/TN-CDC-LC0163810/2021	EPI_ISL_3677211
LC0919234	hCoV-19/USA/NC-CDC-LC0919234/2022	EPI_ISL_15619470
LC0919161	hCoV-19/USA/NC-CDC-LC0919161/2022	EPI_ISL_15619476
LC0918551	hCoV-19/USA/CA-CDC-LC0918551/2022	EPI_ISL_15619478
LC0918544	hCoV-19/USA/CA-CDC-LC0918544/2022	EPI_ISL_15619487
LC0918541	hCoV-19/USA/CA-CDC-LC0918541/2022	EPI_ISL_15619482
LC0918569	hCoV-19/USA/CA-CDC-LC0918569/2022	EPI_ISL_15619495
LC0918547	hCoV-19/USA/CA-CDC-LC0918547/2022	EPI_ISL_15619484
LC0918570	hCoV-19/USA/CA-CDC-LC0918570/2022	EPI_ISL_15619485
LC0918520	hCoV-19/USA/HI-CDC-LC0918520/2022	EPI_ISL_15619488
LC0918561	hCoV-19/USA/CA-CDC-LC0918561/2022	EPI_ISL_15619505
LC0919113	hCoV-19/USA/MD-CDC-LC0919113/2022	EPI_ISL_15619492
LC0918736	hCoV-19/USA/CA-CDC-LC0918736/2022	EPI_ISL_15619493
LC0918563	hCoV-19/USA/CA-CDC-LC0918563/2022	EPI_ISL_15619500
LC0918729	hCoV-19/USA/CA-CDC-LC0918729/2022	EPI_ISL_15619496
LC0919040	hCoV-19/USA/FL-CDC-LC0919040/2022	EPI_ISL_15619514
LC0918535	hCoV-19/USA/CA-CDC-LC0918535/2022	EPI_ISL_15619502
LC0918554	hCoV-19/USA/CA-CDC-LC0918554/2022	EPI_ISL_15619503
LC0918730	hCoV-19/USA/CA-CDC-LC0918730/2022	EPI_ISL_15619508
LC0918542	hCoV-19/USA/CA-CDC-LC0918542/2022	EPI_ISL_15619509
LC0918968	hCoV-19/USA/VA-CDC-LC0918968/2022	EPI_ISL_15619517
LC0919095	hCoV-19/USA/NC-CDC-LC0919095/2022	EPI_ISL_15619520
LC0918706	hCoV-19/USA/CA-CDC-LC0918706/2022	EPI_ISL_15619510
LC0918971	hCoV-19/USA/VA-CDC-LC0918971/2022	EPI_ISL_15619521
LC0919107	hCoV-19/USA/VA-CDC-LC0919107/2022	EPI_ISL_15619526
LC0918532	hCoV-19/USA/CA-CDC-LC0918532/2022	EPI_ISL_15619511
LC0919156	hCoV-19/USA/VA-CDC-LC0919156/2022	EPI_ISL_15619516
LC0918534	hCoV-19/USA/CA-CDC-LC0918534/2022	EPI_ISL_15619513
LC0919111	hCoV-19/USA/DC-CDC-LC0919111/2022	EPI_ISL_15619539
LC0918717	hCoV-19/USA/CA-CDC-LC0918717/2022	EPI_ISL_15619541
LC0919068	hCoV-19/USA/GA-CDC-LC0919068/2022	EPI_ISL_15619515
LC0919154	hCoV-19/USA/MD-CDC-LC0919154/2022	EPI_ISL_15619530
LC0918721	hCoV-19/USA/CA-CDC-LC0918721/2022	EPI_ISL_15619542
LC0919032	hCoV-19/USA/DC-CDC-LC0919032/2022	EPI_ISL_15619549
LC0919071	hCoV-19/USA/GA-CDC-LC0919071/2022	EPI_ISL_15619523
LC0919117	hCoV-19/USA/VA-CDC-LC0919117/2022	EPI_ISL_15619556
LC0919035	hCoV-19/USA/FL-CDC-LC0919035/2022	EPI_ISL_15619524
LC0918992	hCoV-19/USA/SC-CDC-LC0918992/2022	EPI_ISL_15619557
LC0919106	hCoV-19/USA/VA-CDC-LC0919106/2022	EPI_ISL_15619569
LC0919090	hCoV-19/USA/VA-CDC-LC0919090/2022	EPI_ISL_15619531
LC0919025	hCoV-19/USA/NC-CDC-LC0919025/2022	EPI_ISL_15619546
LC0918737	hCoV-19/USA/CA-CDC-LC0918737/2022	EPI_ISL_15619540
LC0918709	hCoV-19/USA/CA-CDC-LC0918709/2022	EPI_ISL_15619560
LC0918722	hCoV-19/USA/CA-CDC-LC0918722/2022	EPI_ISL_15619543
LC0918714	hCoV-19/USA/OR-CDC-LC0918714/2022	EPI_ISL_15619544
LC0918733	hCoV-19/USA/CA-CDC-LC0918733/2022	EPI_ISL_15619547
LC0919091	hCoV-19/USA/DC-CDC-LC0919091/2022	EPI_ISL_15619550
LC0918998	hCoV-19/USA/DC-CDC-LC0918998/2022	EPI_ISL_15619551
LC0919109	hCoV-19/USA/DC-CDC-LC0919109/2022	EPI_ISL_15619553
LC0919089	hCoV-19/USA/DC-CDC-LC0919089/2022	EPI_ISL_15619552
LC0919021	hCoV-19/USA/NC-CDC-LC0919021/2022	EPI_ISL_15619554
LC0918711	hCoV-19/USA/CA-CDC-LC0918711/2022	EPI_ISL_15619555
LC0919123	hCoV-19/USA/VA-CDC-LC0919123/2022	EPI_ISL_15619564
LC0919135	hCoV-19/USA/NC-CDC-LC0919135/2022	EPI_ISL_15619558
LC0919072	hCoV-19/USA/DC-CDC-LC0919072/2022	EPI_ISL_15619584
LC0919131	hCoV-19/USA/DC-CDC-LC0919131/2022	EPI_ISL_15619585
LC0919083	hCoV-19/USA/NC-CDC-LC0919083/2022	EPI_ISL_15619561
LC0919105	hCoV-19/USA/NC-CDC-LC0919105/2022	EPI_ISL_15619563
LC0919073	hCoV-19/USA/DC-CDC-LC0919073/2022	EPI_ISL_15619582
LC0919103	hCoV-19/USA/NC-CDC-LC0919103/2022	EPI_ISL_15619566
LC0919120	hCoV-19/USA/MD-CDC-LC0919120/2022	EPI_ISL_15619567
LC0919067	hCoV-19/USA/NC-CDC-LC0919067/2022	EPI_ISL_15619571
LC0163431	hCoV-19/USA/MS-CDC-LC0163431/2021	EPI_ISL_3677219
LC0919079	hCoV-19/USA/VA-CDC-LC0919079/2022	EPI_ISL_15619572
LC0919132	hCoV-19/USA/SC-CDC-LC0919132/2022	EPI_ISL_15619574
LC0919070	hCoV-19/USA/SC-CDC-LC0919070/2022	EPI_ISL_15619576
LC0919076	hCoV-19/USA/MD-CDC-LC0919076/2022	EPI_ISL_15619578
LC0166766	hCoV-19/USA/AR-CDC-LC0166766/2021	EPI_ISL_3686175
LC0166906	hCoV-19/USA/UT-CDC-LC0166906/2021	EPI_ISL_3686178
LC0163535	hCoV-19/USA/FL-CDC-LC0163535/2021	EPI_ISL_3677227
LC0163788	hCoV-19/USA/TN-CDC-LC0163788/2021	EPI_ISL_3677223
LC0166899	hCoV-19/USA/NV-CDC-LC0166899/2021	EPI_ISL_3686147
LC0166836	hCoV-19/USA/NV-CDC-LC0166836/2021	EPI_ISL_3686145
LC0529179	hCoV-19/USA/VA-CDC-LC0529179/2022	EPI_ISL_10074052
LC0530324	hCoV-19/USA/OH-CDC-LC0530324/2022	EPI_ISL_10073852
LC0170259	hCoV-19/USA/NC-CDC-LC0170259/2021	EPI_ISL_3679851
LC0167000	hCoV-19/USA/NM-CDC-LC0167000/2021	EPI_ISL_3686141
LC0167020	hCoV-19/USA/NV-CDC-LC0167020/2021	EPI_ISL_3686159
LC0167049	hCoV-19/USA/NV-CDC-LC0167049/2021	EPI_ISL_3686155
LC0167065	hCoV-19/USA/IL-CDC-LC0167065/2021	EPI_ISL_3680847
LC0167022	hCoV-19/USA/NV-CDC-LC0167022/2021	EPI_ISL_3686150
LC0167616	hCoV-19/USA/TX-CDC-LC0167616/2021	EPI_ISL_3680820
LC0167441	hCoV-19/USA/WI-CDC-LC0167441/2021	EPI_ISL_3680815
LC0167444	hCoV-19/USA/WI-CDC-LC0167444/2021	EPI_ISL_3680813
LC0164098	hCoV-19/USA/GA-CDC-LC0164098/2021	EPI_ISL_3683094
LC0166844	hCoV-19/USA/NM-CDC-LC0166844/2021	EPI_ISL_3686138
LC0166761	hCoV-19/USA/UT-CDC-LC0166761/2021	EPI_ISL_3686134
LC0535844	hCoV-19/USA/IN-CDC-LC0535844/2022	EPI_ISL_10269052
LC0170189	hCoV-19/USA/NC-CDC-LC0170189/2021	EPI_ISL_3679840
LC0534523	hCoV-19/USA/CA-CDC-LC0534523/2022	EPI_ISL_10271752
LC0167002	hCoV-19/USA/AZ-CDC-LC0167002/2021	EPI_ISL_3686101
LC0166980	hCoV-19/USA/AZ-CDC-LC0166980/2021	EPI_ISL_3686112
LC0171986	hCoV-19/USA/DC-CDC-LC0171986/2021	EPI_ISL_3683850
LC0163089	hCoV-19/USA/FL-CDC-LC0163089/2021	EPI_ISL_3677172
LC0162733	hCoV-19/USA/TN-CDC-LC0162733/2021	EPI_ISL_3677150
LC0167048	hCoV-19/USA/TX-CDC-LC0167048/2021	EPI_ISL_3686086
LC0171698	hCoV-19/USA/NC-CDC-LC0171698/2021	EPI_ISL_3683821
LC0163151	hCoV-19/USA/LA-CDC-LC0163151/2021	EPI_ISL_3677148
LC0169188	hCoV-19/USA/NC-CDC-LC0169188/2021	EPI_ISL_3678475
LC0164645	hCoV-19/USA/SC-CDC-LC0164645/2021	EPI_ISL_3682571
LC0172019	hCoV-19/USA/MD-CDC-LC0172019/2021	EPI_ISL_3683889
LC0168906	hCoV-19/USA/NC-CDC-LC0168906/2021	EPI_ISL_3677985
LC0168909	hCoV-19/USA/NC-CDC-LC0168909/2021	EPI_ISL_3677982
LC0165975	hCoV-19/USA/TX-CDC-LC0165975/2021	EPI_ISL_3685574
LC0165962	hCoV-19/USA/TX-CDC-LC0165962/2021	EPI_ISL_3685577
LC0166079	hCoV-19/USA/CA-CDC-LC0166079/2021	EPI_ISL_3685581
LC0171900	hCoV-19/USA/GA-CDC-LC0171900/2021	EPI_ISL_3684250
LC0166040	hCoV-19/USA/AZ-CDC-LC0166040/2021	EPI_ISL_3685589
LC0169181	hCoV-19/USA/NC-CDC-LC0169181/2021	EPI_ISL_3677969
LC0171464	hCoV-19/USA/GA-CDC-LC0171464/2021	EPI_ISL_3684222
LC0165641	hCoV-19/USA/CA-CDC-LC0165641/2021	EPI_ISL_3685555
LC0171556	hCoV-19/USA/GA-CDC-LC0171556/2021	EPI_ISL_3684239
LC0169050	hCoV-19/USA/SC-CDC-LC0169050/2021	EPI_ISL_3677947
LC0166126	hCoV-19/USA/IN-CDC-LC0166126/2021	EPI_ISL_3685530
LC0167636	hCoV-19/USA/DE-CDC-LC0167636/2021	EPI_ISL_3681170
LC0171726	hCoV-19/USA/NC-CDC-LC0171726/2021	EPI_ISL_3684203
LC0167750	hCoV-19/USA/MD-CDC-LC0167750/2021	EPI_ISL_3681183
LC0165772	hCoV-19/USA/CA-CDC-LC0165772/2021	EPI_ISL_3685544
LC0165775	hCoV-19/USA/CA-CDC-LC0165775/2021	EPI_ISL_3685540
LC0171952	hCoV-19/USA/NC-CDC-LC0171952/2021	EPI_ISL_3684214
LC0165687	hCoV-19/USA/CA-CDC-LC0165687/2021	EPI_ISL_3685548
LC0171933	hCoV-19/USA/NY-CDC-LC0171933/2021	EPI_ISL_3684217
LC0166362	hCoV-19/USA/CA-CDC-LC0166362/2021	EPI_ISL_3686046
LC0766602	hCoV-19/USA/CA-CDC-LC0766602/2022	EPI_ISL_13921908
LC0166536	hCoV-19/USA/CA-CDC-LC0166536/2021	EPI_ISL_3686016
LC0361986	hCoV-19/USA/NJ-CDC-LC0361986/2021	EPI_ISL_6398333
LC0362086	hCoV-19/USA/DE-CDC-LC0362086/2021	EPI_ISL_6398219
LC0362128	hCoV-19/USA/CO-CDC-LC0362128/2021	EPI_ISL_6398044
LC0361719	hCoV-19/USA/SC-CDC-LC0361719/2021	EPI_ISL_6397910
LC0361515	hCoV-19/USA/NJ-CDC-LC0361515/2021	EPI_ISL_6397779
LC0362214	hCoV-19/USA/MA-CDC-LC0362214/2021	EPI_ISL_6397741
LC0360984	hCoV-19/USA/OR-CDC-LC0360984/2021	EPI_ISL_6395177
LC0357873	hCoV-19/USA/WA-CDC-LC0357873/2021	EPI_ISL_6394980
LC0357011	hCoV-19/USA/WV-CDC-LC0357011/2021	EPI_ISL_6393857
LC0360255	hCoV-19/USA/NJ-CDC-LC0360255/2021	EPI_ISL_6393048
LC0360316	hCoV-19/USA/NJ-CDC-LC0360316/2021	EPI_ISL_6392948
LC0360244	hCoV-19/USA/NJ-CDC-LC0360244/2021	EPI_ISL_6392917
LC0360199	hCoV-19/USA/NJ-CDC-LC0360199/2021	EPI_ISL_6392861
LC0360024	hCoV-19/USA/NJ-CDC-LC0360024/2021	EPI_ISL_6392651
LC0359859	hCoV-19/USA/NC-CDC-LC0359859/2021	EPI_ISL_6392342
LC0360153	hCoV-19/USA/NY-CDC-LC0360153/2021	EPI_ISL_6391919
LC0357457	hCoV-19/USA/IL-CDC-LC0357457/2021	EPI_ISL_6391890
LC0360004	hCoV-19/USA/NY-CDC-LC0360004/2021	EPI_ISL_6391730
LC0359888	hCoV-19/USA/NY-CDC-LC0359888/2021	EPI_ISL_6391728
LC0360060	hCoV-19/USA/DE-CDC-LC0360060/2021	EPI_ISL_6391723
LC0359599	hCoV-19/USA/GA-CDC-LC0359599/2021	EPI_ISL_6391662
LC0359626	hCoV-19/USA/NC-CDC-LC0359626/2021	EPI_ISL_6391645
LC0359996	hCoV-19/USA/PA-CDC-LC0359996/2021	EPI_ISL_6391628
LC0359714	hCoV-19/USA/NC-CDC-LC0359714/2021	EPI_ISL_6391595
LC0359301	hCoV-19/USA/VA-CDC-LC0359301/2021	EPI_ISL_6391587
LC0359404	hCoV-19/USA/NC-CDC-LC0359404/2021	EPI_ISL_6391548
LC0165793	hCoV-19/USA/CA-CDC-LC0165793/2021	EPI_ISL_3685514
LC0360798	hCoV-19/USA/MN-CDC-LC0360798/2021	EPI_ISL_6391357
LC0360777	hCoV-19/USA/NM-CDC-LC0360777/2021	EPI_ISL_6391334
LC0361312	hCoV-19/USA/ID-CDC-LC0361312/2021	EPI_ISL_6391316
LC0360678	hCoV-19/USA/AZ-CDC-LC0360678/2021	EPI_ISL_6391313
LC0360647	hCoV-19/USA/AZ-CDC-LC0360647/2021	EPI_ISL_6391304
LC0361357	hCoV-19/USA/ID-CDC-LC0361357/2021	EPI_ISL_6391297
LC0361064	hCoV-19/USA/OH-CDC-LC0361064/2021	EPI_ISL_6391289
LC0360918	hCoV-19/USA/KY-CDC-LC0360918/2021	EPI_ISL_6391281
LC0357264	hCoV-19/USA/WV-CDC-LC0357264/2021	EPI_ISL_6391264
LC0357184	hCoV-19/USA/WV-CDC-LC0357184/2021	EPI_ISL_6391232
LC0357885	hCoV-19/USA/NM-CDC-LC0357885/2021	EPI_ISL_6391200
LC0357699	hCoV-19/USA/NV-CDC-LC0357699/2021	EPI_ISL_6391196
LC0357903	hCoV-19/USA/AZ-CDC-LC0357903/2021	EPI_ISL_6391152
LC0356823	hCoV-19/USA/PA-CDC-LC0356823/2021	EPI_ISL_6391136
LC0356957	hCoV-19/USA/PA-CDC-LC0356957/2021	EPI_ISL_6391132
LC0357147	hCoV-19/USA/PA-CDC-LC0357147/2021	EPI_ISL_6391129
LC0356833	hCoV-19/USA/KY-CDC-LC0356833/2021	EPI_ISL_6391112
LC0356875	hCoV-19/USA/OH-CDC-LC0356875/2021	EPI_ISL_6391100
LC0356847	hCoV-19/USA/WV-CDC-LC0356847/2021	EPI_ISL_6391103
LC0358387	hCoV-19/USA/CA-CDC-LC0358387/2021	EPI_ISL_6391084
LC0358049	hCoV-19/USA/WI-CDC-LC0358049/2021	EPI_ISL_6391061
LC0355457	hCoV-19/USA/CA-CDC-LC0355457/2021	EPI_ISL_6391060
LC0358377	hCoV-19/USA/CA-CDC-LC0358377/2021	EPI_ISL_6391031
LC0360572	hCoV-19/USA/NC-CDC-LC0360572/2021	EPI_ISL_6391016
LC0360525	hCoV-19/USA/VA-CDC-LC0360525/2021	EPI_ISL_6391002
LC0358125	hCoV-19/USA/AZ-CDC-LC0358125/2021	EPI_ISL_6390880
LC0357918	hCoV-19/USA/AZ-CDC-LC0357918/2021	EPI_ISL_6390830
LC0357603	hCoV-19/USA/IL-CDC-LC0357603/2021	EPI_ISL_6390810
LC0357047	hCoV-19/USA/KY-CDC-LC0357047/2021	EPI_ISL_6390515
LC0360618	hCoV-19/USA/NC-CDC-LC0360618/2021	EPI_ISL_6390337
LC0360681	hCoV-19/USA/WI-CDC-LC0360681/2021	EPI_ISL_6390049
LC0358710	hCoV-19/USA/OR-CDC-LC0358710/2021	EPI_ISL_6389914
LC0356445	hCoV-19/USA/AR-CDC-LC0356445/2021	EPI_ISL_6389907
LC0356053	hCoV-19/USA/PA-CDC-LC0356053/2021	EPI_ISL_6389832
LC0356136	hCoV-19/USA/PA-CDC-LC0356136/2021	EPI_ISL_6389817
LC0356428	hCoV-19/USA/PA-CDC-LC0356428/2021	EPI_ISL_6389815
LC0355616	hCoV-19/USA/CA-CDC-LC0355616/2021	EPI_ISL_6389765
LC0162724	hCoV-19/USA/FL-CDC-LC0162724/2021	EPI_ISL_3677091
LC0355663	hCoV-19/USA/CA-CDC-LC0355663/2021	EPI_ISL_6389758
LC0355439	hCoV-19/USA/ID-CDC-LC0355439/2021	EPI_ISL_6389681
LC0355411	hCoV-19/USA/OR-CDC-LC0355411/2021	EPI_ISL_6389680
LC0357633	hCoV-19/USA/NM-CDC-LC0357633/2021	EPI_ISL_6389649
LC0167803	hCoV-19/USA/NJ-CDC-LC0167803/2021	EPI_ISL_3681112
LC0357642	hCoV-19/USA/AZ-CDC-LC0357642/2021	EPI_ISL_6389478
LC0361027	hCoV-19/USA/WV-CDC-LC0361027/2021	EPI_ISL_6389422
LC0355389	hCoV-19/USA/MI-CDC-LC0355389/2021	EPI_ISL_6389408
LC0355400	hCoV-19/USA/KY-CDC-LC0355400/2021	EPI_ISL_6389387
LC0355331	hCoV-19/USA/AK-CDC-LC0355331/2021	EPI_ISL_6389371
LC0356431	hCoV-19/USA/NM-CDC-LC0356431/2021	EPI_ISL_6389291
LC0356499	hCoV-19/USA/NM-CDC-LC0356499/2021	EPI_ISL_6389294
LC0356437	hCoV-19/USA/NM-CDC-LC0356437/2021	EPI_ISL_6389288
LC0357285	hCoV-19/USA/WV-CDC-LC0357285/2021	EPI_ISL_6389246
LC0357270	hCoV-19/USA/WV-CDC-LC0357270/2021	EPI_ISL_6389243
LC0356989	hCoV-19/USA/PA-CDC-LC0356989/2021	EPI_ISL_6389190
LC0356654	hCoV-19/USA/NM-CDC-LC0356654/2021	EPI_ISL_6389171
LC0356552	hCoV-19/USA/NM-CDC-LC0356552/2021	EPI_ISL_6389168
LC0356457	hCoV-19/USA/NM-CDC-LC0356457/2021	EPI_ISL_6389164
LC0357399	hCoV-19/USA/AZ-CDC-LC0357399/2021	EPI_ISL_6389153
LC0171845	hCoV-19/USA/NC-CDC-LC0171845/2021	EPI_ISL_3683759
LC0357518	hCoV-19/USA/AZ-CDC-LC0357518/2021	EPI_ISL_6389148
LC0163294	hCoV-19/USA/FL-CDC-LC0163294/2021	EPI_ISL_3677070
LC0357235	hCoV-19/USA/PA-CDC-LC0357235/2021	EPI_ISL_6389138
LC0356551	hCoV-19/USA/NM-CDC-LC0356551/2021	EPI_ISL_6389101
LC0354619	hCoV-19/USA/NE-CDC-LC0354619/2021	EPI_ISL_6389063
LC0354783	hCoV-19/Puerto Rico/PR-CDC-LC0354783/2021	EPI_ISL_6389061
LC0353958	hCoV-19/USA/NV-CDC-LC0353958/2021	EPI_ISL_6389024
LC0353905	hCoV-19/USA/IL-CDC-LC0353905/2021	EPI_ISL_6389012
LC0354433	hCoV-19/USA/TX-CDC-LC0354433/2021	EPI_ISL_6389010
LC0162760	hCoV-19/USA/FL-CDC-LC0162760/2021	EPI_ISL_3677085
LC0353822	hCoV-19/USA/IL-CDC-LC0353822/2021	EPI_ISL_6388973
LC0354581	hCoV-19/USA/IL-CDC-LC0354581/2021	EPI_ISL_6388944
LC0358981	hCoV-19/USA/WI-CDC-LC0358981/2021	EPI_ISL_6388742
LC0356470	hCoV-19/USA/NV-CDC-LC0356470/2021	EPI_ISL_6388737
LC0354937	hCoV-19/USA/AK-CDC-LC0354937/2021	EPI_ISL_6388717
LC0355141	hCoV-19/USA/PA-CDC-LC0355141/2021	EPI_ISL_6388714
LC0354996	hCoV-19/USA/OR-CDC-LC0354996/2021	EPI_ISL_6388710
LC0354378	hCoV-19/USA/KY-CDC-LC0354378/2021	EPI_ISL_6388565
LC0354360	hCoV-19/USA/WV-CDC-LC0354360/2021	EPI_ISL_6388423
LC0353768	hCoV-19/USA/UT-CDC-LC0353768/2021	EPI_ISL_6388410
LC0165536	hCoV-19/USA/AZ-CDC-LC0165536/2021	EPI_ISL_3685476
LC0358783	hCoV-19/USA/NV-CDC-LC0358783/2021	EPI_ISL_6388169
LC0358879	hCoV-19/USA/OK-CDC-LC0358879/2021	EPI_ISL_6388152
LC0355182	hCoV-19/USA/WV-CDC-LC0355182/2021	EPI_ISL_6388143
LC0356575	hCoV-19/USA/NM-CDC-LC0356575/2021	EPI_ISL_6388125
LC0354739	hCoV-19/USA/ID-CDC-LC0354739/2021	EPI_ISL_6388121
LC0353834	hCoV-19/USA/NV-CDC-LC0353834/2021	EPI_ISL_6388086
LC0165539	hCoV-19/USA/OR-CDC-LC0165539/2021	EPI_ISL_3685472
LC0354390	hCoV-19/USA/PA-CDC-LC0354390/2021	EPI_ISL_6388082
LC0165888	hCoV-19/USA/CA-CDC-LC0165888/2021	EPI_ISL_3685473
LC0171465	hCoV-19/USA/NC-CDC-LC0171465/2021	EPI_ISL_3684143
LC0359090	hCoV-19/USA/MO-CDC-LC0359090/2021	EPI_ISL_6388036
LC0358494	hCoV-19/USA/MO-CDC-LC0358494/2021	EPI_ISL_6388038
LC0358497	hCoV-19/USA/MO-CDC-LC0358497/2021	EPI_ISL_6387998
LC0355986	hCoV-19/USA/CO-CDC-LC0355986/2021	EPI_ISL_6387884
LC0355878	hCoV-19/USA/CO-CDC-LC0355878/2021	EPI_ISL_6387868
LC0355880	hCoV-19/USA/MN-CDC-LC0355880/2021	EPI_ISL_6387866
LC0168950	hCoV-19/USA/MD-CDC-LC0168950/2021	EPI_ISL_3677856
LC0354294	hCoV-19/USA/OH-CDC-LC0354294/2021	EPI_ISL_6387834
LC0354262	hCoV-19/USA/OH-CDC-LC0354262/2021	EPI_ISL_6387820
LC0355865	hCoV-19/USA/NM-CDC-LC0355865/2021	EPI_ISL_6387815
LC0359050	hCoV-19/USA/MO-CDC-LC0359050/2021	EPI_ISL_6387649
LC0359055	hCoV-19/USA/MO-CDC-LC0359055/2021	EPI_ISL_6387632
LC0355160	hCoV-19/USA/MI-CDC-LC0355160/2021	EPI_ISL_6387425
LC0358492	hCoV-19/USA/IL-CDC-LC0358492/2021	EPI_ISL_6387332
LC0358476	hCoV-19/USA/IA-CDC-LC0358476/2021	EPI_ISL_6387323
LC0358635	hCoV-19/USA/IA-CDC-LC0358635/2021	EPI_ISL_6387316
LC0354694	hCoV-19/USA/IL-CDC-LC0354694/2021	EPI_ISL_6387284
LC0355058	hCoV-19/USA/IN-CDC-LC0355058/2021	EPI_ISL_6387270
LC0358569	hCoV-19/USA/IA-CDC-LC0358569/2021	EPI_ISL_6387210
LC0354287	hCoV-19/USA/OH-CDC-LC0354287/2021	EPI_ISL_6387199
LC0353864	hCoV-19/USA/TX-CDC-LC0353864/2021	EPI_ISL_6387193
LC0354206	hCoV-19/USA/UT-CDC-LC0354206/2021	EPI_ISL_6387192
LC0353951	hCoV-19/USA/IA-CDC-LC0353951/2021	EPI_ISL_6387185
LC0358538	hCoV-19/USA/KS-CDC-LC0358538/2021	EPI_ISL_6387155
LC0358354	hCoV-19/USA/IL-CDC-LC0358354/2021	EPI_ISL_6387123
LC0171776	hCoV-19/USA/SC-CDC-LC0171776/2021	EPI_ISL_3684122
LC0165581	hCoV-19/USA/KY-CDC-LC0165581/2021	EPI_ISL_3685453
LC0165573	hCoV-19/USA/KY-CDC-LC0165573/2021	EPI_ISL_3685454
LC0167254	hCoV-19/USA/NJ-CDC-LC0167254/2021	EPI_ISL_3681098
LC0166136	hCoV-19/USA/KY-CDC-LC0166136/2021	EPI_ISL_3685465
LC0171466	hCoV-19/USA/NC-CDC-LC0171466/2021	EPI_ISL_3684135
LC0166241	hCoV-19/USA/TX-CDC-LC0166241/2021	EPI_ISL_3685467
LC0165582	hCoV-19/USA/WV-CDC-LC0165582/2021	EPI_ISL_3685460
LC0168764	hCoV-19/USA/MD-CDC-LC0168764/2021	EPI_ISL_3677847
LC0172586	hCoV-19/USA/NJ-CDC-LC0172586/2021	EPI_ISL_3685433
LC0168824	hCoV-19/USA/NC-CDC-LC0168824/2021	EPI_ISL_3677809
LC0171769	hCoV-19/USA/NC-CDC-LC0171769/2021	EPI_ISL_3684105
LC0165557	hCoV-19/USA/IL-CDC-LC0165557/2021	EPI_ISL_3685438
LC0165559	hCoV-19/USA/IL-CDC-LC0165559/2021	EPI_ISL_3685440
LC0169199	hCoV-19/USA/SC-CDC-LC0169199/2021	EPI_ISL_3677822
LC0167136	hCoV-19/USA/NJ-CDC-LC0167136/2021	EPI_ISL_3681081
LC0170926	hCoV-19/USA/VA-CDC-LC0170926/2021	EPI_ISL_3682388
LC0167266	hCoV-19/USA/NJ-CDC-LC0167266/2021	EPI_ISL_3681058
LC0172052	hCoV-19/USA/NY-CDC-LC0172052/2021	EPI_ISL_3685422
LC0456662	hCoV-19/USA/PA-CDC-LC0456662/2021	EPI_ISL_8718653
LC0459895	hCoV-19/USA/WA-CDC-LC0459895/2021	EPI_ISL_9037353
LC0471682	hCoV-19/USA/NM-CDC-LC0471682/2021	EPI_ISL_9049453
LC0172341	hCoV-19/USA/PA-CDC-LC0172341/2021	EPI_ISL_3685428
LC0172453	hCoV-19/USA/NY-CDC-LC0172453/2021	EPI_ISL_3685429
LC0170927	hCoV-19/USA/NC-CDC-LC0170927/2021	EPI_ISL_3682399
LC0452268	hCoV-19/USA/NV-CDC-LC0452268/2021	EPI_ISL_8599253
LC0451137	hCoV-19/USA/OR-CDC-LC0451137/2021	EPI_ISL_8601753
LC0459584	hCoV-19/USA/ID-CDC-LC0459584/2022	EPI_ISL_9037553
LC0456368	hCoV-19/USA/OR-CDC-LC0456368/2021	EPI_ISL_8718853
LC0473029	hCoV-19/USA/IL-CDC-LC0473029/2022	EPI_ISL_9052553
LC0439367	hCoV-19/USA/NY-CDC-LC0439367/2021	EPI_ISL_8366653
LC0450200	hCoV-19/USA/NY-CDC-LC0450200/2021	EPI_ISL_8603653
LC0444920	hCoV-19/USA/PA-CDC-LC0444920/2021	EPI_ISL_8469253
LC0168829	hCoV-19/USA/NC-CDC-LC0168829/2021	EPI_ISL_3677803
LC0444542	hCoV-19/USA/CA-CDC-LC0444542/2021	EPI_ISL_8469953
LC0167171	hCoV-19/USA/IL-CDC-LC0167171/2021	EPI_ISL_3681951
LC0170936	hCoV-19/USA/NC-CDC-LC0170936/2021	EPI_ISL_3681954
LC0448246	hCoV-19/USA/MN-CDC-LC0448246/2021	EPI_ISL_8601353
LC0458965	hCoV-19/USA/CT-CDC-LC0458965/2022	EPI_ISL_9041653
LC0470643	hCoV-19/USA/CA-CDC-LC0470643/2022	EPI_ISL_9052853
LC0456040	hCoV-19/USA/WI-CDC-LC0456040/2021	EPI_ISL_8718153
LC0456500	hCoV-19/USA/NJ-CDC-LC0456500/2021	EPI_ISL_8718453
LC0171552	hCoV-19/USA/VA-CDC-LC0171552/2021	EPI_ISL_3684184
LC0167183	hCoV-19/USA/NJ-CDC-LC0167183/2021	EPI_ISL_3681902
LC0169223	hCoV-19/USA/NC-CDC-LC0169223/2021	EPI_ISL_3677896
LC0167327	hCoV-19/USA/NJ-CDC-LC0167327/2021	EPI_ISL_3681907
LC0169163	hCoV-19/USA/SC-CDC-LC0169163/2021	EPI_ISL_3677894
LC0171930	hCoV-19/USA/VA-CDC-LC0171930/2021	EPI_ISL_3684182
LC0171578	hCoV-19/USA/NC-CDC-LC0171578/2021	EPI_ISL_3684195
LC0171629	hCoV-19/USA/NC-CDC-LC0171629/2021	EPI_ISL_3684197
LC0167328	hCoV-19/USA/NJ-CDC-LC0167328/2021	EPI_ISL_3681913
LC0167239	hCoV-19/USA/NJ-CDC-LC0167239/2021	EPI_ISL_3681916
LC0171888	hCoV-19/USA/NC-CDC-LC0171888/2021	EPI_ISL_3684192
LC0170691	hCoV-19/USA/SC-CDC-LC0170691/2021	EPI_ISL_3679601
LC0170692	hCoV-19/USA/SC-CDC-LC0170692/2021	EPI_ISL_3679604
LC0165901	hCoV-19/USA/CA-CDC-LC0165901/2021	EPI_ISL_3685493
LC0168772	hCoV-19/USA/MD-CDC-LC0168772/2021	EPI_ISL_3677875
LC0454363	hCoV-19/USA/NY-CDC-LC0454363/2021	EPI_ISL_8603153
LC0454437	hCoV-19/USA/MA-CDC-LC0454437/2021	EPI_ISL_8603553
LC0165899	hCoV-19/USA/CA-CDC-LC0165899/2021	EPI_ISL_3685491
LC0171820	hCoV-19/USA/MD-CDC-LC0171820/2021	EPI_ISL_3684160
LC0165850	hCoV-19/USA/CA-CDC-LC0165850/2021	EPI_ISL_3685492
LC0171951	hCoV-19/USA/VA-CDC-LC0171951/2021	EPI_ISL_3684176
LC0168949	hCoV-19/USA/VA-CDC-LC0168949/2021	EPI_ISL_3677880
LC0168840	hCoV-19/USA/MD-CDC-LC0168840/2021	EPI_ISL_3677888
LC0168984	hCoV-19/USA/MD-CDC-LC0168984/2021	EPI_ISL_3677883
LC0170500	hCoV-19/USA/WI-CDC-LC0170500/2021	EPI_ISL_3679590
LC0170425	hCoV-19/USA/WI-CDC-LC0170425/2021	EPI_ISL_3679593
LC0165021	hCoV-19/USA/CA-CDC-LC0165021/2021	EPI_ISL_3684946
LC0171592	hCoV-19/USA/DC-CDC-LC0171592/2021	EPI_ISL_3683613
LC0470258	hCoV-19/USA/OR-CDC-LC0470258/2022	EPI_ISL_9052353
LC0438364	hCoV-19/USA/FL-CDC-LC0438364/2021	EPI_ISL_8364553
LC0167604	hCoV-19/USA/IN-CDC-LC0167604/2021	EPI_ISL_3680599
LC0165049	hCoV-19/USA/GA-CDC-LC0165049/2021	EPI_ISL_3684954
LC0171787	hCoV-19/USA/NC-CDC-LC0171787/2021	EPI_ISL_3683624
LC0165495	hCoV-19/USA/FL-CDC-LC0165495/2021	EPI_ISL_3684948
LC0165378	hCoV-19/USA/NJ-CDC-LC0165378/2021	EPI_ISL_3684922
LC0167240	hCoV-19/USA/NY-CDC-LC0167240/2021	EPI_ISL_3681893
LC0165383	hCoV-19/USA/NY-CDC-LC0165383/2021	EPI_ISL_3684925
LC0168760	hCoV-19/USA/GA-CDC-LC0168760/2021	EPI_ISL_3678244
LC0167430	hCoV-19/USA/IN-CDC-LC0167430/2021	EPI_ISL_3680571
LC0170490	hCoV-19/USA/IL-CDC-LC0170490/2021	EPI_ISL_3679584
LC0165301	hCoV-19/USA/NY-CDC-LC0165301/2021	EPI_ISL_3684930
LC0165277	hCoV-19/USA/NJ-CDC-LC0165277/2021	EPI_ISL_3684932
LC0165278	hCoV-19/USA/NY-CDC-LC0165278/2021	EPI_ISL_3684929
LC0165291	hCoV-19/USA/DE-CDC-LC0165291/2021	EPI_ISL_3684903
LC0496867	hCoV-19/USA/WV-CDC-LC0496867/2022	EPI_ISL_9467153
LC0170527	hCoV-19/USA/IL-CDC-LC0170527/2021	EPI_ISL_3679556
LC0170404	hCoV-19/USA/WI-CDC-LC0170404/2021	EPI_ISL_3679559
LC0165043	hCoV-19/USA/VA-CDC-LC0165043/2021	EPI_ISL_3684912
LC0167076	hCoV-19/USA/WI-CDC-LC0167076/2021	EPI_ISL_3680519
LC0168995	hCoV-19/USA/NC-CDC-LC0168995/2021	EPI_ISL_3678201
LC0171667	hCoV-19/USA/NC-CDC-LC0171667/2021	EPI_ISL_3683694
LC0171746	hCoV-19/USA/GA-CDC-LC0171746/2021	EPI_ISL_3683699
LC0167712	hCoV-19/USA/NJ-CDC-LC0167712/2021	EPI_ISL_3681039
LC0171678	hCoV-19/USA/MD-CDC-LC0171678/2021	EPI_ISL_3683675
LC0171790	hCoV-19/USA/VA-CDC-LC0171790/2021	EPI_ISL_3683680
LC0171755	hCoV-19/USA/MD-CDC-LC0171755/2021	EPI_ISL_3683652
LC0172364	hCoV-19/USA/NY-CDC-LC0172364/2021	EPI_ISL_3684986
LC0172114	hCoV-19/USA/CA-CDC-LC0172114/2021	EPI_ISL_3684987
LC0919790	hCoV-19/USA/WI-CDC-LC0919790/2022	EPI_ISL_15638337
LC0171904	hCoV-19/USA/NC-CDC-LC0171904/2021	EPI_ISL_3683669
LC0165114	hCoV-19/USA/NC-CDC-LC0165114/2021	EPI_ISL_3684961
LC0919835	hCoV-19/USA/IN-CDC-LC0919835/2022	EPI_ISL_15638319
LC0919749	hCoV-19/USA/WV-CDC-LC0919749/2022	EPI_ISL_15638325
LC0919747	hCoV-19/USA/IL-CDC-LC0919747/2022	EPI_ISL_15638326
LC0919805	hCoV-19/USA/WV-CDC-LC0919805/2022	EPI_ISL_15638334
LC0919789	hCoV-19/USA/WI-CDC-LC0919789/2022	EPI_ISL_15638335
LC0919850	hCoV-19/USA/WA-CDC-LC0919850/2022	EPI_ISL_15638338
LC0919806	hCoV-19/USA/WV-CDC-LC0919806/2022	EPI_ISL_15638340
LC0919779	hCoV-19/USA/WI-CDC-LC0919779/2022	EPI_ISL_15638341
LC0919782	hCoV-19/USA/WI-CDC-LC0919782/2022	EPI_ISL_15638342
LC0919817	hCoV-19/USA/MO-CDC-LC0919817/2022	EPI_ISL_15638343
LC0919815	hCoV-19/USA/IN-CDC-LC0919815/2022	EPI_ISL_15638344
LC0919834	hCoV-19/USA/WV-CDC-LC0919834/2022	EPI_ISL_15638345
LC0920170	hCoV-19/USA/IL-CDC-LC0920170/2022	EPI_ISL_15638349
LC0919852	hCoV-19/USA/WA-CDC-LC0919852/2022	EPI_ISL_15638350
LC0920168	hCoV-19/USA/WI-CDC-LC0920168/2022	EPI_ISL_15638351
LC0919828	hCoV-19/USA/WV-CDC-LC0919828/2022	EPI_ISL_15638352
LC0919826	hCoV-19/USA/PA-CDC-LC0919826/2022	EPI_ISL_15638353
LC0920181	hCoV-19/USA/IN-CDC-LC0920181/2022	EPI_ISL_15638354
LC0919954	hCoV-19/USA/MI-CDC-LC0919954/2022	EPI_ISL_15638356
LC0919964	hCoV-19/USA/IL-CDC-LC0919964/2022	EPI_ISL_15638357
LC0920058	hCoV-19/USA/WV-CDC-LC0920058/2022	EPI_ISL_15638358
LC0920339	hCoV-19/USA/AK-CDC-LC0920339/2022	EPI_ISL_15638359
LC0919845	hCoV-19/USA/OR-CDC-LC0919845/2022	EPI_ISL_15638360
LC0919864	hCoV-19/USA/WA-CDC-LC0919864/2022	EPI_ISL_15638362
LC0919738	hCoV-19/USA/IN-CDC-LC0919738/2022	EPI_ISL_15638363
LC0920134	hCoV-19/USA/IL-CDC-LC0920134/2022	EPI_ISL_15638384
LC0919757	hCoV-19/USA/IL-CDC-LC0919757/2022	EPI_ISL_15638365
LC0919861	hCoV-19/USA/WA-CDC-LC0919861/2022	EPI_ISL_15638367
LC0919753	hCoV-19/USA/IL-CDC-LC0919753/2022	EPI_ISL_15638368
LC0171059	hCoV-19/USA/NC-CDC-LC0171059/2021	EPI_ISL_3682308
LC0919755	hCoV-19/USA/KY-CDC-LC0919755/2022	EPI_ISL_15638369
LC0920056	hCoV-19/USA/PA-CDC-LC0920056/2022	EPI_ISL_15638370
LC0919829	hCoV-19/USA/OH-CDC-LC0919829/2022	EPI_ISL_15638371
LC0919830	hCoV-19/USA/OH-CDC-LC0919830/2022	EPI_ISL_15638372
LC0919760	hCoV-19/USA/WI-CDC-LC0919760/2022	EPI_ISL_15638374
LC0919758	hCoV-19/USA/WI-CDC-LC0919758/2022	EPI_ISL_15638375
LC0920127	hCoV-19/USA/IN-CDC-LC0920127/2022	EPI_ISL_15638379
LC0919984	hCoV-19/USA/KY-CDC-LC0919984/2022	EPI_ISL_15638380
LC0919854	hCoV-19/USA/WA-CDC-LC0919854/2022	EPI_ISL_15638381
LC0919978	hCoV-19/USA/IN-CDC-LC0919978/2022	EPI_ISL_15638382
LC0919952	hCoV-19/USA/WI-CDC-LC0919952/2022	EPI_ISL_15638383
LC0919956	hCoV-19/USA/WI-CDC-LC0919956/2022	EPI_ISL_15638385
LC0919953	hCoV-19/USA/WI-CDC-LC0919953/2022	EPI_ISL_15638386
LC0920124	hCoV-19/USA/PA-CDC-LC0920124/2022	EPI_ISL_15638387
LC0920184	hCoV-19/USA/OH-CDC-LC0920184/2022	EPI_ISL_15638388
LC0163919	hCoV-19/USA/FL-CDC-LC0163919/2021	EPI_ISL_3677745
LC0163676	hCoV-19/USA/GA-CDC-LC0163676/2021	EPI_ISL_3677741
LC0163864	hCoV-19/USA/FL-CDC-LC0163864/2021	EPI_ISL_3677749
LC0920042	hCoV-19/USA/KY-CDC-LC0920042/2022	EPI_ISL_15638390
LC0919950	hCoV-19/USA/MI-CDC-LC0919950/2022	EPI_ISL_15638393
LC0919914	hCoV-19/USA/OH-CDC-LC0919914/2022	EPI_ISL_15638394
LC0172514	hCoV-19/USA/PA-CDC-LC0172514/2021	EPI_ISL_3685333
LC0920039	hCoV-19/USA/PA-CDC-LC0920039/2022	EPI_ISL_15638395
LC0919777	hCoV-19/USA/KY-CDC-LC0919777/2022	EPI_ISL_15638396
LC0919846	hCoV-19/USA/WA-CDC-LC0919846/2022	EPI_ISL_15638397
LC0919853	hCoV-19/USA/WA-CDC-LC0919853/2022	EPI_ISL_15638398
LC0919856	hCoV-19/USA/OR-CDC-LC0919856/2022	EPI_ISL_15638399
LC0171817	hCoV-19/USA/VA-CDC-LC0171817/2021	EPI_ISL_3684018
LC0172191	hCoV-19/USA/NJ-CDC-LC0172191/2021	EPI_ISL_3685323
LC0919848	hCoV-19/USA/WA-CDC-LC0919848/2022	EPI_ISL_15638400
LC0172357	hCoV-19/USA/NY-CDC-LC0172357/2021	EPI_ISL_3685326
LC0919844	hCoV-19/USA/WA-CDC-LC0919844/2022	EPI_ISL_15638401
LC0919868	hCoV-19/USA/OR-CDC-LC0919868/2022	EPI_ISL_15638402
LC0919866	hCoV-19/USA/WA-CDC-LC0919866/2022	EPI_ISL_15638403
LC0919862	hCoV-19/USA/OR-CDC-LC0919862/2022	EPI_ISL_15638404
LC0919922	hCoV-19/USA/WV-CDC-LC0919922/2022	EPI_ISL_15638405
LC0920088	hCoV-19/USA/PA-CDC-LC0920088/2022	EPI_ISL_15638406
LC0171087	hCoV-19/USA/SC-CDC-LC0171087/2021	EPI_ISL_3682279
LC0920188	hCoV-19/USA/PA-CDC-LC0920188/2022	EPI_ISL_15638407
LC0920085	hCoV-19/USA/PA-CDC-LC0920085/2022	EPI_ISL_15638408
LC0920398	hCoV-19/USA/WA-CDC-LC0920398/2022	EPI_ISL_15638409
LC0920403	hCoV-19/USA/WA-CDC-LC0920403/2022	EPI_ISL_15638410
LC0920404	hCoV-19/USA/WA-CDC-LC0920404/2022	EPI_ISL_15638411
LC0167337	hCoV-19/USA/NJ-CDC-LC0167337/2021	EPI_ISL_3681832
LC0920401	hCoV-19/USA/WA-CDC-LC0920401/2022	EPI_ISL_15638416
LC0920133	hCoV-19/USA/WV-CDC-LC0920133/2022	EPI_ISL_15638417
LC0920150	hCoV-19/USA/PA-CDC-LC0920150/2022	EPI_ISL_15638418
LC0920147	hCoV-19/USA/PA-CDC-LC0920147/2022	EPI_ISL_15638419
LC0919935	hCoV-19/USA/PA-CDC-LC0919935/2022	EPI_ISL_15638420
LC0920071	hCoV-19/USA/IL-CDC-LC0920071/2022	EPI_ISL_15638424
LC0919764	hCoV-19/USA/IL-CDC-LC0919764/2022	EPI_ISL_15638425
LC0919931	hCoV-19/USA/IN-CDC-LC0919931/2022	EPI_ISL_15638427
LC0920067	hCoV-19/USA/IL-CDC-LC0920067/2022	EPI_ISL_15638429
LC0919977	hCoV-19/USA/IL-CDC-LC0919977/2022	EPI_ISL_15638430
LC0920143	hCoV-19/USA/IL-CDC-LC0920143/2022	EPI_ISL_15638432
LC0920274	hCoV-19/USA/WA-CDC-LC0920274/2022	EPI_ISL_15638434
LC0919962	hCoV-19/USA/IL-CDC-LC0919962/2022	EPI_ISL_15638435
LC0920072	hCoV-19/USA/IL-CDC-LC0920072/2022	EPI_ISL_15638437
LC0170533	hCoV-19/USA/IN-CDC-LC0170533/2021	EPI_ISL_3679520
LC0919772	hCoV-19/USA/IN-CDC-LC0919772/2022	EPI_ISL_15638438
LC0919768	hCoV-19/USA/IN-CDC-LC0919768/2022	EPI_ISL_15638439
LC0919926	hCoV-19/USA/IN-CDC-LC0919926/2022	EPI_ISL_15638440
LC0919767	hCoV-19/USA/IN-CDC-LC0919767/2022	EPI_ISL_15638441
LC0919776	hCoV-19/USA/IN-CDC-LC0919776/2022	EPI_ISL_15638442
LC0920077	hCoV-19/USA/IN-CDC-LC0920077/2022	EPI_ISL_15638443
LC0919980	hCoV-19/USA/IL-CDC-LC0919980/2022	EPI_ISL_15638444
LC0920080	hCoV-19/USA/IN-CDC-LC0920080/2022	EPI_ISL_15638446
LC0920310	hCoV-19/USA/WA-CDC-LC0920310/2022	EPI_ISL_15638448
LC0920183	hCoV-19/USA/MO-CDC-LC0920183/2022	EPI_ISL_15638449
LC0920156	hCoV-19/USA/IL-CDC-LC0920156/2022	EPI_ISL_15638450
LC0920066	hCoV-19/USA/IL-CDC-LC0920066/2022	EPI_ISL_15638451
LC0920081	hCoV-19/USA/WI-CDC-LC0920081/2022	EPI_ISL_15638452
LC0920138	hCoV-19/USA/WI-CDC-LC0920138/2022	EPI_ISL_15638454
LC0169267	hCoV-19/USA/CT-CDC-LC0169267/2021	EPI_ISL_3677779
LC0919973	hCoV-19/USA/IL-CDC-LC0919973/2022	EPI_ISL_15638455
LC0919965	hCoV-19/USA/WI-CDC-LC0919965/2022	EPI_ISL_15638457
LC0920069	hCoV-19/USA/IL-CDC-LC0920069/2022	EPI_ISL_15638459
LC0172236	hCoV-19/USA/NJ-CDC-LC0172236/2021	EPI_ISL_3685377
LC0920074	hCoV-19/USA/IL-CDC-LC0920074/2022	EPI_ISL_15638460
LC0163619	hCoV-19/USA/FL-CDC-LC0163619/2021	EPI_ISL_3677753
LC0920078	hCoV-19/USA/WI-CDC-LC0920078/2022	EPI_ISL_15638461
LC0920144	hCoV-19/USA/WI-CDC-LC0920144/2022	EPI_ISL_15638462
LC0171818	hCoV-19/USA/NC-CDC-LC0171818/2021	EPI_ISL_3684056
LC0172252	hCoV-19/USA/CA-CDC-LC0172252/2021	EPI_ISL_3685385
LC0920141	hCoV-19/USA/IL-CDC-LC0920141/2022	EPI_ISL_15638465
LC0538575	hCoV-19/USA/CO-CDC-LC0538575/2022	EPI_ISL_10271653
LC0920075	hCoV-19/USA/IL-CDC-LC0920075/2022	EPI_ISL_15638466
LC0919948	hCoV-19/USA/MI-CDC-LC0919948/2022	EPI_ISL_15638468
LC0919913	hCoV-19/USA/OH-CDC-LC0919913/2022	EPI_ISL_15638470
LC0920161	hCoV-19/USA/IN-CDC-LC0920161/2022	EPI_ISL_15638471
LC0920115	hCoV-19/USA/WV-CDC-LC0920115/2022	EPI_ISL_15638473
LC0919944	hCoV-19/USA/OH-CDC-LC0919944/2022	EPI_ISL_15638474
LC0920160	hCoV-19/USA/MI-CDC-LC0920160/2022	EPI_ISL_15638475
LC0920162	hCoV-19/USA/WI-CDC-LC0920162/2022	EPI_ISL_15638477
LC0920100	hCoV-19/USA/WI-CDC-LC0920100/2022	EPI_ISL_15638478
LC0920089	hCoV-19/USA/WI-CDC-LC0920089/2022	EPI_ISL_15638479
LC0165306	hCoV-19/USA/NC-CDC-LC0165306/2021	EPI_ISL_3684822
LC0920087	hCoV-19/USA/WI-CDC-LC0920087/2022	EPI_ISL_15638480
LC0920164	hCoV-19/USA/KY-CDC-LC0920164/2022	EPI_ISL_15638481
LC0165223	hCoV-19/USA/SC-CDC-LC0165223/2021	EPI_ISL_3684818
LC0919940	hCoV-19/USA/OH-CDC-LC0919940/2022	EPI_ISL_15638482
LC0920107	hCoV-19/USA/KY-CDC-LC0920107/2022	EPI_ISL_15638484
LC0919858	hCoV-19/USA/WA-CDC-LC0919858/2022	EPI_ISL_15638486
LC0920024	hCoV-19/USA/MO-CDC-LC0920024/2022	EPI_ISL_15638487
LC0920012	hCoV-19/USA/PA-CDC-LC0920012/2022	EPI_ISL_15638489
LC0920004	hCoV-19/USA/IA-CDC-LC0920004/2022	EPI_ISL_15638490
LC0920342	hCoV-19/USA/WA-CDC-LC0920342/2022	EPI_ISL_15638491
LC0167562	hCoV-19/USA/IN-CDC-LC0167562/2021	EPI_ISL_3680470
LC0920383	hCoV-19/USA/CO-CDC-LC0920383/2022	EPI_ISL_15638492
LC0920412	hCoV-19/USA/CO-CDC-LC0920412/2022	EPI_ISL_15638493
LC0920382	hCoV-19/USA/CO-CDC-LC0920382/2022	EPI_ISL_15638494
LC0919937	hCoV-19/USA/OH-CDC-LC0919937/2022	EPI_ISL_15638496
LC0920373	hCoV-19/USA/NE-CDC-LC0920373/2022	EPI_ISL_15638497
LC0920001	hCoV-19/USA/KY-CDC-LC0920001/2022	EPI_ISL_15638499
LC0920189	hCoV-19/USA/KY-CDC-LC0920189/2022	EPI_ISL_15638500
LC0920022	hCoV-19/USA/KY-CDC-LC0920022/2022	EPI_ISL_15638502
LC0919857	hCoV-19/USA/WA-CDC-LC0919857/2022	EPI_ISL_15638503
LC0920345	hCoV-19/USA/UT-CDC-LC0920345/2022	EPI_ISL_15638504
LC0920153	hCoV-19/USA/MO-CDC-LC0920153/2022	EPI_ISL_15638505
LC0920109	hCoV-19/USA/IL-CDC-LC0920109/2022	EPI_ISL_15638515
LC0168942	hCoV-19/USA/NC-CDC-LC0168942/2021	EPI_ISL_3678154
LC0920187	hCoV-19/USA/IN-CDC-LC0920187/2022	EPI_ISL_15638506
LC0920034	hCoV-19/USA/IL-CDC-LC0920034/2022	EPI_ISL_15638508
LC0920110	hCoV-19/USA/IL-CDC-LC0920110/2022	EPI_ISL_15638509
LC0165095	hCoV-19/USA/NC-CDC-LC0165095/2021	EPI_ISL_3684835
LC0920114	hCoV-19/USA/IL-CDC-LC0920114/2022	EPI_ISL_15638511
LC0920043	hCoV-19/USA/IL-CDC-LC0920043/2022	EPI_ISL_15638512
LC0920053	hCoV-19/USA/IL-CDC-LC0920053/2022	EPI_ISL_15638513
LC0920054	hCoV-19/USA/IL-CDC-LC0920054/2022	EPI_ISL_15638514
LC0920051	hCoV-19/USA/IL-CDC-LC0920051/2022	EPI_ISL_15638517
LC0920116	hCoV-19/USA/IL-CDC-LC0920116/2022	EPI_ISL_15638519
LC0920106	hCoV-19/USA/IL-CDC-LC0920106/2022	EPI_ISL_15638520
LC0920350	hCoV-19/USA/NM-CDC-LC0920350/2022	EPI_ISL_15638566
LC0920099	hCoV-19/USA/IL-CDC-LC0920099/2022	EPI_ISL_15638522
LC0920050	hCoV-19/USA/IL-CDC-LC0920050/2022	EPI_ISL_15638523
LC0920105	hCoV-19/USA/IL-CDC-LC0920105/2022	EPI_ISL_15638524
LC0920046	hCoV-19/USA/IL-CDC-LC0920046/2022	EPI_ISL_15638525
LC0165091	hCoV-19/USA/NC-CDC-LC0165091/2021	EPI_ISL_3684831
LC0920044	hCoV-19/USA/IL-CDC-LC0920044/2022	EPI_ISL_15638526
LC0920062	hCoV-19/USA/IL-CDC-LC0920062/2022	EPI_ISL_15638527
LC0920326	hCoV-19/USA/NM-CDC-LC0920326/2022	EPI_ISL_15638531
LC0168985	hCoV-19/USA/NC-CDC-LC0168985/2021	EPI_ISL_3678158
LC0165113	hCoV-19/USA/NC-CDC-LC0165113/2021	EPI_ISL_3684828
LC0165098	hCoV-19/USA/NC-CDC-LC0165098/2021	EPI_ISL_3684829
LC0170453	hCoV-19/USA/IL-CDC-LC0170453/2021	EPI_ISL_3679487
LC0920095	hCoV-19/USA/MO-CDC-LC0920095/2022	EPI_ISL_15638562
LC0919999	hCoV-19/USA/IL-CDC-LC0919999/2022	EPI_ISL_15638563
LC0920308	hCoV-19/USA/MO-CDC-LC0920308/2022	EPI_ISL_15638564
LC0920018	hCoV-19/USA/MO-CDC-LC0920018/2022	EPI_ISL_15638567
LC0167218	hCoV-19/USA/NY-CDC-LC0167218/2021	EPI_ISL_3681770
LC0920328	hCoV-19/USA/AZ-CDC-LC0920328/2022	EPI_ISL_15638569
LC0920178	hCoV-19/USA/OH-CDC-LC0920178/2022	EPI_ISL_15638571
LC0165090	hCoV-19/USA/NC-CDC-LC0165090/2021	EPI_ISL_3684804
LC0167383	hCoV-19/USA/WI-CDC-LC0167383/2021	EPI_ISL_3680442
LC0920276	hCoV-19/USA/AR-CDC-LC0920276/2022	EPI_ISL_15638573
LC0920152	hCoV-19/USA/IL-CDC-LC0920152/2022	EPI_ISL_15638574
LC0920283	hCoV-19/USA/KS-CDC-LC0920283/2022	EPI_ISL_15638575
LC0167382	hCoV-19/USA/WI-CDC-LC0167382/2021	EPI_ISL_3680447
LC0920065	hCoV-19/USA/WV-CDC-LC0920065/2022	EPI_ISL_15638576
LC0920165	hCoV-19/USA/WV-CDC-LC0920165/2022	EPI_ISL_15638577
LC0301449	hCoV-19/USA/CA-CDC-LC0301449/2021	EPI_ISL_5080433
LC0920166	hCoV-19/USA/MI-CDC-LC0920166/2022	EPI_ISL_15638578
LC0920334	hCoV-19/USA/AZ-CDC-LC0920334/2022	EPI_ISL_15638580
LC0920340	hCoV-19/USA/WA-CDC-LC0920340/2022	EPI_ISL_15638581
LC0920332	hCoV-19/USA/AZ-CDC-LC0920332/2022	EPI_ISL_15638583
LC0920337	hCoV-19/USA/WA-CDC-LC0920337/2022	EPI_ISL_15638585
LC0920301	hCoV-19/USA/OR-CDC-LC0920301/2022	EPI_ISL_15638587
LC0170760	hCoV-19/USA/NY-CDC-LC0170760/2021	EPI_ISL_3679455
LC0920300	hCoV-19/USA/OR-CDC-LC0920300/2022	EPI_ISL_15638589
LC0920033	hCoV-19/USA/IN-CDC-LC0920033/2022	EPI_ISL_15638591
LC0920009	hCoV-19/USA/WV-CDC-LC0920009/2022	EPI_ISL_15638593
LC0167321	hCoV-19/USA/NY-CDC-LC0167321/2021	EPI_ISL_3681781
LC0920091	hCoV-19/USA/OH-CDC-LC0920091/2022	EPI_ISL_15638595
LC0920059	hCoV-19/USA/OH-CDC-LC0920059/2022	EPI_ISL_15638597
LC0919881	hCoV-19/USA/CA-CDC-LC0919881/2022	EPI_ISL_15638598
LC0164971	hCoV-19/USA/NC-CDC-LC0164971/2021	EPI_ISL_3684815
LC0167565	hCoV-19/USA/IN-CDC-LC0167565/2021	EPI_ISL_3680459
LC0919897	hCoV-19/USA/CA-CDC-LC0919897/2022	EPI_ISL_15638599
LC0919898	hCoV-19/USA/CA-CDC-LC0919898/2022	EPI_ISL_15638600
LC0920269	hCoV-19/USA/CA-CDC-LC0920269/2022	EPI_ISL_15638601
LC0920029	hCoV-19/USA/IN-CDC-LC0920029/2022	EPI_ISL_15638602
LC0920061	hCoV-19/USA/OH-CDC-LC0920061/2022	EPI_ISL_15638603
LC0920010	hCoV-19/USA/OH-CDC-LC0920010/2022	EPI_ISL_15638604
LC0919993	hCoV-19/USA/IL-CDC-LC0919993/2022	EPI_ISL_15638605
LC0920292	hCoV-19/USA/NE-CDC-LC0920292/2022	EPI_ISL_15638606
LC0919916	hCoV-19/USA/IN-CDC-LC0919916/2022	EPI_ISL_15638608
LC0920005	hCoV-19/USA/IL-CDC-LC0920005/2022	EPI_ISL_15638609
LC0919994	hCoV-19/USA/IL-CDC-LC0919994/2022	EPI_ISL_15638610
LC0920008	hCoV-19/USA/MO-CDC-LC0920008/2022	EPI_ISL_15638611
LC0919998	hCoV-19/USA/IL-CDC-LC0919998/2022	EPI_ISL_15638612
LC0919917	hCoV-19/USA/IL-CDC-LC0919917/2022	EPI_ISL_15638613
LC0919991	hCoV-19/USA/IL-CDC-LC0919991/2022	EPI_ISL_15638615
LC0919992	hCoV-19/USA/IL-CDC-LC0919992/2022	EPI_ISL_15638616
LC0920027	hCoV-19/USA/WI-CDC-LC0920027/2022	EPI_ISL_15638618
LC0920402	hCoV-19/USA/OR-CDC-LC0920402/2022	EPI_ISL_15638619
LC0920290	hCoV-19/USA/KS-CDC-LC0920290/2022	EPI_ISL_15638620
LC0920291	hCoV-19/USA/MO-CDC-LC0920291/2022	EPI_ISL_15638621
LC0920241	hCoV-19/USA/CA-CDC-LC0920241/2022	EPI_ISL_15638622
LC0919885	hCoV-19/USA/CA-CDC-LC0919885/2022	EPI_ISL_15638624
LC0920270	hCoV-19/USA/CA-CDC-LC0920270/2022	EPI_ISL_15638625
LC0920267	hCoV-19/USA/CA-CDC-LC0920267/2022	EPI_ISL_15638627
LC0919872	hCoV-19/USA/CA-CDC-LC0919872/2022	EPI_ISL_15638628
LC0919875	hCoV-19/USA/CA-CDC-LC0919875/2022	EPI_ISL_15638629
LC0919895	hCoV-19/USA/CA-CDC-LC0919895/2022	EPI_ISL_15638630
LC0919893	hCoV-19/USA/CA-CDC-LC0919893/2022	EPI_ISL_15638631
LC0919899	hCoV-19/USA/CA-CDC-LC0919899/2022	EPI_ISL_15638632
LC0919890	hCoV-19/USA/CA-CDC-LC0919890/2022	EPI_ISL_15638633
LC0919876	hCoV-19/USA/CA-CDC-LC0919876/2022	EPI_ISL_15638634
LC0919874	hCoV-19/USA/CA-CDC-LC0919874/2022	EPI_ISL_15638635
LC0919894	hCoV-19/USA/CA-CDC-LC0919894/2022	EPI_ISL_15638636
LC0920208	hCoV-19/USA/CA-CDC-LC0920208/2022	EPI_ISL_15638638
LC0920261	hCoV-19/USA/CA-CDC-LC0920261/2022	EPI_ISL_15638639
LC0920210	hCoV-19/USA/CA-CDC-LC0920210/2022	EPI_ISL_15638641
LC0920232	hCoV-19/USA/CA-CDC-LC0920232/2022	EPI_ISL_15638642
LC0920237	hCoV-19/USA/CA-CDC-LC0920237/2022	EPI_ISL_15638644
LC0920234	hCoV-19/USA/CA-CDC-LC0920234/2022	EPI_ISL_15638648
LC0920251	hCoV-19/USA/CA-CDC-LC0920251/2022	EPI_ISL_15638649
LC0920209	hCoV-19/USA/CA-CDC-LC0920209/2022	EPI_ISL_15638650
LC0920239	hCoV-19/USA/CA-CDC-LC0920239/2022	EPI_ISL_15638651
LC0920197	hCoV-19/USA/CA-CDC-LC0920197/2022	EPI_ISL_15638652
LC0920223	hCoV-19/USA/CA-CDC-LC0920223/2022	EPI_ISL_15638654
LC0920222	hCoV-19/USA/CA-CDC-LC0920222/2022	EPI_ISL_15638655
LC0920221	hCoV-19/USA/CA-CDC-LC0920221/2022	EPI_ISL_15638657
LC0920219	hCoV-19/USA/CA-CDC-LC0920219/2022	EPI_ISL_15638658
LC0920265	hCoV-19/USA/CA-CDC-LC0920265/2022	EPI_ISL_15638660
LC0920255	hCoV-19/USA/CA-CDC-LC0920255/2022	EPI_ISL_15638662
LC0920248	hCoV-19/USA/CA-CDC-LC0920248/2022	EPI_ISL_15638664
LC0920243	hCoV-19/USA/CA-CDC-LC0920243/2022	EPI_ISL_15638665
LC0920203	hCoV-19/USA/CA-CDC-LC0920203/2022	EPI_ISL_15638667
LC0920202	hCoV-19/USA/CA-CDC-LC0920202/2022	EPI_ISL_15638668
LC0920194	hCoV-19/USA/CA-CDC-LC0920194/2022	EPI_ISL_15638669
LC0920244	hCoV-19/USA/CA-CDC-LC0920244/2022	EPI_ISL_15638670
LC0920201	hCoV-19/USA/CA-CDC-LC0920201/2022	EPI_ISL_15638671
LC0920229	hCoV-19/USA/CA-CDC-LC0920229/2022	EPI_ISL_15638673
LC0920259	hCoV-19/USA/CA-CDC-LC0920259/2022	EPI_ISL_15638675
LC0920193	hCoV-19/USA/CA-CDC-LC0920193/2022	EPI_ISL_15638676
LC0920214	hCoV-19/USA/CA-CDC-LC0920214/2022	EPI_ISL_15638677
LC0920192	hCoV-19/USA/CA-CDC-LC0920192/2022	EPI_ISL_15638678
LC0920211	hCoV-19/USA/CA-CDC-LC0920211/2022	EPI_ISL_15638679
LC0920216	hCoV-19/USA/CA-CDC-LC0920216/2022	EPI_ISL_15638680
LC0920462	hCoV-19/USA/CA-CDC-LC0920462/2022	EPI_ISL_15638682
LC0920433	hCoV-19/USA/CA-CDC-LC0920433/2022	EPI_ISL_15638684
LC0920450	hCoV-19/USA/CA-CDC-LC0920450/2022	EPI_ISL_15638686
LC0920457	hCoV-19/USA/CA-CDC-LC0920457/2022	EPI_ISL_15638687
LC0167434	hCoV-19/USA/PA-CDC-LC0167434/2021	EPI_ISL_3681737
LC0170921	hCoV-19/USA/NC-CDC-LC0170921/2021	EPI_ISL_3682243
LC0171522	hCoV-19/USA/NC-CDC-LC0171522/2021	EPI_ISL_3683588
LC0165016	hCoV-19/USA/VA-CDC-LC0165016/2021	EPI_ISL_3684883
LC0164966	hCoV-19/USA/NC-CDC-LC0164966/2021	EPI_ISL_3684870
LC0165017	hCoV-19/USA/NC-CDC-LC0165017/2021	EPI_ISL_3684872
LC0167567	hCoV-19/USA/IN-CDC-LC0167567/2021	EPI_ISL_3680481
LC0165061	hCoV-19/USA/DC-CDC-LC0165061/2021	EPI_ISL_3684842
LC0165428	hCoV-19/USA/IL-CDC-LC0165428/2021	EPI_ISL_3684838
LC0164993	hCoV-19/USA/NC-CDC-LC0164993/2021	EPI_ISL_3684856
LC0164985	hCoV-19/USA/NC-CDC-LC0164985/2021	EPI_ISL_3684853
LC0169272	hCoV-19/USA/NJ-CDC-LC0169272/2021	EPI_ISL_3678171
LC0169642	hCoV-19/USA/CA-CDC-LC0169642/2021	EPI_ISL_3686565
LC0172106	hCoV-19/USA/MA-CDC-LC0172106/2021	EPI_ISL_3685230
LC0170058	hCoV-19/USA/CA-CDC-LC0170058/2021	EPI_ISL_3686576
LC0172381	hCoV-19/USA/NJ-CDC-LC0172381/2021	EPI_ISL_3685241
LC0169807	hCoV-19/USA/CA-CDC-LC0169807/2021	EPI_ISL_3686574
LC0172148	hCoV-19/USA/NY-CDC-LC0172148/2021	EPI_ISL_3685213
LC0169785	hCoV-19/USA/CA-CDC-LC0169785/2021	EPI_ISL_3686545
LC0169784	hCoV-19/USA/CA-CDC-LC0169784/2021	EPI_ISL_3686544
LC0169451	hCoV-19/USA/UT-CDC-LC0169451/2021	EPI_ISL_3686532
LC0169452	hCoV-19/USA/UT-CDC-LC0169452/2021	EPI_ISL_3686531
LC0172058	hCoV-19/USA/NY-CDC-LC0172058/2021	EPI_ISL_3685203
LC0169542	hCoV-19/USA/UT-CDC-LC0169542/2021	EPI_ISL_3686533
LC0172150	hCoV-19/USA/NY-CDC-LC0172150/2021	EPI_ISL_3685204
LC0169476	hCoV-19/USA/OK-CDC-LC0169476/2021	EPI_ISL_3686536
LC0164161	hCoV-19/USA/NC-CDC-LC0164161/2021	EPI_ISL_3683471
LC0169607	hCoV-19/USA/CA-CDC-LC0169607/2021	EPI_ISL_3686501
LC0169550	hCoV-19/USA/AR-CDC-LC0169550/2021	EPI_ISL_3686507
LC0171031	hCoV-19/USA/SC-CDC-LC0171031/2021	EPI_ISL_3682148
LC0169564	hCoV-19/USA/AR-CDC-LC0169564/2021	EPI_ISL_3686509
LC0169750	hCoV-19/USA/CA-CDC-LC0169750/2021	EPI_ISL_3686502
LC0169890	hCoV-19/USA/CA-CDC-LC0169890/2021	EPI_ISL_3686505
LC0170033	hCoV-19/USA/CA-CDC-LC0170033/2021	EPI_ISL_3686518
LC0170036	hCoV-19/USA/CA-CDC-LC0170036/2021	EPI_ISL_3686519
LC0170031	hCoV-19/USA/CA-CDC-LC0170031/2021	EPI_ISL_3686514
LC0169909	hCoV-19/USA/CA-CDC-LC0169909/2021	EPI_ISL_3686513
LC0170037	hCoV-19/USA/CA-CDC-LC0170037/2021	EPI_ISL_3686516
LC0170032	hCoV-19/USA/CA-CDC-LC0170032/2021	EPI_ISL_3686515
LC0167219	hCoV-19/USA/DE-CDC-LC0167219/2021	EPI_ISL_3681712
LC0167234	hCoV-19/USA/NJ-CDC-LC0167234/2021	EPI_ISL_3681709
LC0167187	hCoV-19/USA/NJ-CDC-LC0167187/2021	EPI_ISL_3681720
LC0167331	hCoV-19/USA/DE-CDC-LC0167331/2021	EPI_ISL_3681718
LC0172553	hCoV-19/USA/NJ-CDC-LC0172553/2021	EPI_ISL_3685296
LC0172552	hCoV-19/USA/NJ-CDC-LC0172552/2021	EPI_ISL_3685297
LC0163850	hCoV-19/USA/FL-CDC-LC0163850/2021	EPI_ISL_3677681
LC0167314	hCoV-19/USA/NJ-CDC-LC0167314/2021	EPI_ISL_3681701
LC0163867	hCoV-19/USA/FL-CDC-LC0163867/2021	EPI_ISL_3677686
LC0163669	hCoV-19/USA/MS-CDC-LC0163669/2021	EPI_ISL_3677656
LC0172479	hCoV-19/USA/NJ-CDC-LC0172479/2021	EPI_ISL_3685284
LC0172457	hCoV-19/USA/NY-CDC-LC0172457/2021	EPI_ISL_3685287
LC0163413	hCoV-19/USA/FL-CDC-LC0163413/2021	EPI_ISL_3677668
LC0168636	hCoV-19/USA/GA-CDC-LC0168636/2021	EPI_ISL_3678998
LC0172356	hCoV-19/USA/PA-CDC-LC0172356/2021	EPI_ISL_3685280
LC0172027	hCoV-19/USA/PA-CDC-LC0172027/2021	EPI_ISL_3685255
LC0172285	hCoV-19/USA/NJ-CDC-LC0172285/2021	EPI_ISL_3685253
LC0172028	hCoV-19/USA/PA-CDC-LC0172028/2021	EPI_ISL_3685250
LC0163761	hCoV-19/USA/IN-CDC-LC0163761/2021	EPI_ISL_3677637
LC0172462	hCoV-19/USA/NY-CDC-LC0172462/2021	EPI_ISL_3685269
LC0172577	hCoV-19/USA/NY-CDC-LC0172577/2021	EPI_ISL_3685264
LC0170090	hCoV-19/USA/CA-CDC-LC0170090/2021	EPI_ISL_3686592
LC0172598	hCoV-19/USA/PA-CDC-LC0172598/2021	EPI_ISL_3685260
LC0170171	hCoV-19/USA/GA-CDC-LC0170171/2021	EPI_ISL_3680344
LC0164791	hCoV-19/USA/NC-CDC-LC0164791/2021	EPI_ISL_3684703
LC0040376	hCoV-19/USA/FL-CDC-LC0040376/2021	EPI_ISL_1680888
LC0165373	hCoV-19/USA/NJ-CDC-LC0165373/2021	EPI_ISL_3684739
LC0164946	hCoV-19/USA/GA-CDC-LC0164946/2021	EPI_ISL_3684750
LC0447756	hCoV-19/USA/NJ-CDC-LC0447756/2021	EPI_ISL_8599754
LC0460322	hCoV-19/USA/MO-CDC-LC0460322/2021	EPI_ISL_9030154
LC0469459	hCoV-19/USA/UT-CDC-LC0469459/2021	EPI_ISL_9036254
LC0464537	hCoV-19/USA/NC-CDC-LC0464537/2022	EPI_ISL_9040054
LC0449665	hCoV-19/USA/NY-CDC-LC0449665/2021	EPI_ISL_8602354
LC0449423	hCoV-19/USA/NY-CDC-LC0449423/2021	EPI_ISL_8600754
LC0441539	hCoV-19/USA/NV-CDC-LC0441539/2021	EPI_ISL_8364354
LC0498347	hCoV-19/USA/MO-CDC-LC0498347/2022	EPI_ISL_9470154
LC0445869	hCoV-19/USA/OR-CDC-LC0445869/2021	EPI_ISL_8469554
LC0167358	hCoV-19/USA/IL-CDC-LC0167358/2021	EPI_ISL_3680373
LC0167417	hCoV-19/USA/TX-CDC-LC0167417/2021	EPI_ISL_3680371
LC0170412	hCoV-19/USA/WI-CDC-LC0170412/2021	EPI_ISL_3679386
LC0169639	hCoV-19/USA/NV-CDC-LC0169639/2021	EPI_ISL_3686444
LC0172574	hCoV-19/USA/PA-CDC-LC0172574/2021	EPI_ISL_3685112
LC0169652	hCoV-19/USA/NM-CDC-LC0169652/2021	EPI_ISL_3686450
LC0169008	hCoV-19/USA/VA-CDC-LC0169008/2021	EPI_ISL_3678831
LC0164070	hCoV-19/USA/NC-CDC-LC0164070/2021	EPI_ISL_3682913
LC0164278	hCoV-19/USA/NC-CDC-LC0164278/2021	EPI_ISL_3682910
LC0453827	hCoV-19/USA/VA-CDC-LC0453827/2021	EPI_ISL_8603055
LC0513954	hCoV-19/USA/UT-CDC-LC0513954/2022	EPI_ISL_9911655
LC0169285	hCoV-19/USA/VA-CDC-LC0169285/2021	EPI_ISL_3678850
LC0025176	hCoV-19/USA/VA-CDC-LC0025176/2021	EPI_ISL_1338622
LC0473720	hCoV-19/USA/TX-CDC-LC0473720/2022	EPI_ISL_8980956
LC0473473	hCoV-19/USA/NV-CDC-LC0473473/2022	EPI_ISL_8981056
LC0475536	hCoV-19/USA/NJ-CDC-LC0475536/2022	EPI_ISL_8981256
LC0459887	hCoV-19/USA/WA-CDC-LC0459887/2021	EPI_ISL_9037356
LC0481579	hCoV-19/USA/OK-CDC-LC0481579/2022	EPI_ISL_9194156
LC0164114	hCoV-19/USA/NC-CDC-LC0164114/2021	EPI_ISL_3682832
LC0167083	hCoV-19/USA/NY-CDC-LC0167083/2021	EPI_ISL_3681502
LC0163890	hCoV-19/USA/FL-CDC-LC0163890/2021	EPI_ISL_3677488
LC0477945	hCoV-19/USA/NH-CDC-LC0477945/2022	EPI_ISL_9182139
LC0478031	hCoV-19/USA/RI-CDC-LC0478031/2022	EPI_ISL_9182134
LC0482420	hCoV-19/USA/MA-CDC-LC0482420/2021	EPI_ISL_9178067
LC0482184	hCoV-19/USA/MA-CDC-LC0482184/2021	EPI_ISL_9178114
LC0481915	hCoV-19/USA/CO-CDC-LC0481915/2022	EPI_ISL_9178134
LC0482352	hCoV-19/USA/UT-CDC-LC0482352/2021	EPI_ISL_9178117
LC0482403	hCoV-19/USA/MA-CDC-LC0482403/2021	EPI_ISL_9178121
LC0482017	hCoV-19/USA/MA-CDC-LC0482017/2021	EPI_ISL_9178124
LC0482052	hCoV-19/USA/OK-CDC-LC0482052/2022	EPI_ISL_9178141
LC0484984	hCoV-19/USA/CO-CDC-LC0484984/2022	EPI_ISL_9178144
LC0485088	hCoV-19/USA/CO-CDC-LC0485088/2022	EPI_ISL_9178148
LC0482094	hCoV-19/USA/MN-CDC-LC0482094/2022	EPI_ISL_9178169
LC0482176	hCoV-19/USA/SD-CDC-LC0482176/2022	EPI_ISL_9178173
LC0481976	hCoV-19/USA/SD-CDC-LC0481976/2022	EPI_ISL_9178180
LC0482185	hCoV-19/USA/CT-CDC-LC0482185/2022	EPI_ISL_9178190
LC0484929	hCoV-19/USA/CO-CDC-LC0484929/2022	EPI_ISL_9178200
LC0482046	hCoV-19/USA/MN-CDC-LC0482046/2022	EPI_ISL_9178193
LC0485101	hCoV-19/USA/CO-CDC-LC0485101/2022	EPI_ISL_9178197
LC0482191	hCoV-19/USA/NV-CDC-LC0482191/2022	EPI_ISL_9178218
LC0482249	hCoV-19/USA/SD-CDC-LC0482249/2022	EPI_ISL_9178204
LC0482161	hCoV-19/USA/AR-CDC-LC0482161/2022	EPI_ISL_9178207
LC0484762	hCoV-19/USA/CO-CDC-LC0484762/2022	EPI_ISL_9178243
LC0482181	hCoV-19/USA/NV-CDC-LC0482181/2022	EPI_ISL_9178211
LC0483211	hCoV-19/USA/NV-CDC-LC0483211/2022	EPI_ISL_9178214
LC0482331	hCoV-19/USA/NV-CDC-LC0482331/2022	EPI_ISL_9178221
LC0484761	hCoV-19/USA/CO-CDC-LC0484761/2022	EPI_ISL_9178257
LC0481938	hCoV-19/USA/CO-CDC-LC0481938/2022	EPI_ISL_9178225
LC0482048	hCoV-19/USA/CO-CDC-LC0482048/2022	EPI_ISL_9178229
LC0484866	hCoV-19/USA/CO-CDC-LC0484866/2022	EPI_ISL_9178275
LC0482103	hCoV-19/USA/CO-CDC-LC0482103/2022	EPI_ISL_9178232
LC0485028	hCoV-19/USA/MN-CDC-LC0485028/2022	EPI_ISL_9178303
LC0482123	hCoV-19/USA/CO-CDC-LC0482123/2022	EPI_ISL_9178236
LC0482256	hCoV-19/USA/MN-CDC-LC0482256/2022	EPI_ISL_9178240
LC0485005	hCoV-19/USA/NV-CDC-LC0485005/2022	EPI_ISL_9178289
LC0484863	hCoV-19/USA/CO-CDC-LC0484863/2022	EPI_ISL_9178246
LC0483214	hCoV-19/USA/CO-CDC-LC0483214/2022	EPI_ISL_9178249
LC0482255	hCoV-19/USA/MN-CDC-LC0482255/2022	EPI_ISL_9178301
LC0481943	hCoV-19/USA/CO-CDC-LC0481943/2022	EPI_ISL_9178279
LC0482336	hCoV-19/USA/AZ-CDC-LC0482336/2022	EPI_ISL_9178282
LC0483158	hCoV-19/USA/NV-CDC-LC0483158/2022	EPI_ISL_9178290
LC0484894	hCoV-19/USA/CO-CDC-LC0484894/2022	EPI_ISL_9178296
LC0482248	hCoV-19/USA/SD-CDC-LC0482248/2022	EPI_ISL_9178291
LC0481906	hCoV-19/USA/MA-CDC-LC0481906/2022	EPI_ISL_9178295
LC0481945	hCoV-19/USA/ME-CDC-LC0481945/2022	EPI_ISL_9178292
LC0481908	hCoV-19/USA/MI-CDC-LC0481908/2022	EPI_ISL_9178293
LC0482102	hCoV-19/USA/CO-CDC-LC0482102/2022	EPI_ISL_9178294
LC0482100	hCoV-19/USA/NM-CDC-LC0482100/2022	EPI_ISL_9178298
LC0482034	hCoV-19/USA/CO-CDC-LC0482034/2022	EPI_ISL_9178304
LC0482363	hCoV-19/USA/IA-CDC-LC0482363/2022	EPI_ISL_9178327
LC0484920	hCoV-19/USA/CO-CDC-LC0484920/2022	EPI_ISL_9178305
LC0482422	hCoV-19/USA/KS-CDC-LC0482422/2022	EPI_ISL_9178317
LC0482360	hCoV-19/USA/IA-CDC-LC0482360/2022	EPI_ISL_9178323
LC0485104	hCoV-19/USA/WY-CDC-LC0485104/2022	EPI_ISL_9178326
LC0484758	hCoV-19/USA/CO-CDC-LC0484758/2022	EPI_ISL_9178354
LC0485001	hCoV-19/USA/CO-CDC-LC0485001/2022	EPI_ISL_9178502
LC0482362	hCoV-19/USA/IA-CDC-LC0482362/2022	EPI_ISL_9178330
LC0483032	hCoV-19/USA/CO-CDC-LC0483032/2022	EPI_ISL_9178343
LC0482358	hCoV-19/USA/IA-CDC-LC0482358/2022	EPI_ISL_9178332
LC0485228	hCoV-19/USA/CO-CDC-LC0485228/2022	EPI_ISL_9178338
LC0484896	hCoV-19/USA/MS-CDC-LC0484896/2022	EPI_ISL_9178335
LC0482036	hCoV-19/USA/CO-CDC-LC0482036/2022	EPI_ISL_9178336
LC0485061	hCoV-19/USA/CO-CDC-LC0485061/2022	EPI_ISL_9178351
LC0485750	hCoV-19/USA/CO-CDC-LC0485750/2022	EPI_ISL_9178339
LC0484768	hCoV-19/USA/CO-CDC-LC0484768/2022	EPI_ISL_9178348
LC0481741	hCoV-19/USA/CO-CDC-LC0481741/2022	EPI_ISL_9178583
LC0481643	hCoV-19/USA/IL-CDC-LC0481643/2022	EPI_ISL_9178604
LC0484763	hCoV-19/USA/CO-CDC-LC0484763/2022	EPI_ISL_9178353
LC0484902	hCoV-19/USA/WI-CDC-LC0484902/2022	EPI_ISL_9178587
LC0484769	hCoV-19/USA/CO-CDC-LC0484769/2022	EPI_ISL_9178356
LC0483326	hCoV-19/USA/CO-CDC-LC0483326/2022	EPI_ISL_9178506
LC0481936	hCoV-19/USA/CO-CDC-LC0481936/2022	EPI_ISL_9178519
LC0483199	hCoV-19/USA/MN-CDC-LC0483199/2022	EPI_ISL_9178509
LC0482359	hCoV-19/USA/IA-CDC-LC0482359/2022	EPI_ISL_9178516
LC0482428	hCoV-19/USA/CO-CDC-LC0482428/2022	EPI_ISL_9178523
LC0482258	hCoV-19/USA/CO-CDC-LC0482258/2022	EPI_ISL_9178591
LC0481911	hCoV-19/USA/NV-CDC-LC0481911/2022	EPI_ISL_9178527
LC0485132	hCoV-19/USA/CT-CDC-LC0485132/2022	EPI_ISL_9178545
LC0482035	hCoV-19/USA/CO-CDC-LC0482035/2022	EPI_ISL_9178597
LC0486023	hCoV-19/USA/CO-CDC-LC0486023/2022	EPI_ISL_9178530
LC0481691	hCoV-19/USA/AZ-CDC-LC0481691/2022	EPI_ISL_9178533
LC0481904	hCoV-19/USA/WI-CDC-LC0481904/2022	EPI_ISL_9178594
LC0481783	hCoV-19/USA/MA-CDC-LC0481783/2022	EPI_ISL_9178595
LC0485124	hCoV-19/USA/CT-CDC-LC0485124/2022	EPI_ISL_9178541
LC0481644	hCoV-19/USA/IA-CDC-LC0481644/2022	EPI_ISL_9178602
LC0485123	hCoV-19/USA/CT-CDC-LC0485123/2022	EPI_ISL_9178549
LC0481591	hCoV-19/USA/NM-CDC-LC0481591/2022	EPI_ISL_9178580
LC0482426	hCoV-19/USA/MA-CDC-LC0482426/2022	EPI_ISL_9178581
LC0482489	hCoV-19/USA/ME-CDC-LC0482489/2022	EPI_ISL_9178582
LC0482212	hCoV-19/USA/NV-CDC-LC0482212/2022	EPI_ISL_9178586
LC0484869	hCoV-19/USA/WI-CDC-LC0484869/2022	EPI_ISL_9178588
LC0481616	hCoV-19/USA/CO-CDC-LC0481616/2022	EPI_ISL_9178590
LC0481640	hCoV-19/USA/IA-CDC-LC0481640/2022	EPI_ISL_9178608
LC0483313	hCoV-19/USA/IN-CDC-LC0483313/2022	EPI_ISL_9178629
LC0482230	hCoV-19/USA/AR-CDC-LC0482230/2022	EPI_ISL_9178600
LC0481639	hCoV-19/USA/IA-CDC-LC0481639/2022	EPI_ISL_9178603
LC0481978	hCoV-19/USA/CT-CDC-LC0481978/2022	EPI_ISL_9178601
LC0481758	hCoV-19/USA/AZ-CDC-LC0481758/2022	EPI_ISL_9178639
LC0482163	hCoV-19/USA/ND-CDC-LC0482163/2022	EPI_ISL_9178642
LC0482350	hCoV-19/USA/IA-CDC-LC0482350/2022	EPI_ISL_9178605
LC0482037	hCoV-19/USA/CO-CDC-LC0482037/2022	EPI_ISL_9178607
LC0482089	hCoV-19/USA/TX-CDC-LC0482089/2022	EPI_ISL_9178609
LC0484908	hCoV-19/USA/WI-CDC-LC0484908/2022	EPI_ISL_9178613
LC0481744	hCoV-19/USA/AZ-CDC-LC0481744/2022	EPI_ISL_9178626
LC0482093	hCoV-19/USA/IA-CDC-LC0482093/2022	EPI_ISL_9178616
LC0484773	hCoV-19/USA/WI-CDC-LC0484773/2022	EPI_ISL_9178619
LC0481995	hCoV-19/USA/MO-CDC-LC0481995/2022	EPI_ISL_9178655
LC0484986	hCoV-19/USA/WI-CDC-LC0484986/2022	EPI_ISL_9178623
LC0481989	hCoV-19/USA/KS-CDC-LC0481989/2022	EPI_ISL_9178662
LC0482223	hCoV-19/USA/UT-CDC-LC0482223/2022	EPI_ISL_9178631
LC0482171	hCoV-19/USA/UT-CDC-LC0482171/2022	EPI_ISL_9178636
LC0481759	hCoV-19/USA/AZ-CDC-LC0481759/2022	EPI_ISL_9178633
LC0484906	hCoV-19/USA/WI-CDC-LC0484906/2022	EPI_ISL_9178635
LC0481998	hCoV-19/USA/KS-CDC-LC0481998/2022	EPI_ISL_9178712
LC0481630	hCoV-19/USA/NV-CDC-LC0481630/2022	EPI_ISL_9178719
LC0482339	hCoV-19/USA/AZ-CDC-LC0482339/2022	EPI_ISL_9178637
LC0483167	hCoV-19/USA/NE-CDC-LC0483167/2022	EPI_ISL_9178691
LC0484991	hCoV-19/USA/WI-CDC-LC0484991/2022	EPI_ISL_9178638
LC0484985	hCoV-19/USA/WI-CDC-LC0484985/2022	EPI_ISL_9178645
LC0481996	hCoV-19/USA/MO-CDC-LC0481996/2022	EPI_ISL_9178705
LC0482344	hCoV-19/USA/KS-CDC-LC0482344/2022	EPI_ISL_9178648
LC0485724	hCoV-19/USA/CO-CDC-LC0485724/2022	EPI_ISL_9178651
LC0481992	hCoV-19/USA/KS-CDC-LC0481992/2022	EPI_ISL_9178684
LC0481988	hCoV-19/USA/KS-CDC-LC0481988/2022	EPI_ISL_9178659
LC0482229	hCoV-19/USA/MO-CDC-LC0482229/2022	EPI_ISL_9178687
LC0481999	hCoV-19/USA/KS-CDC-LC0481999/2022	EPI_ISL_9178667
LC0482225	hCoV-19/USA/KS-CDC-LC0482225/2022	EPI_ISL_9178689
LC0482214	hCoV-19/USA/MO-CDC-LC0482214/2022	EPI_ISL_9178749
LC0482157	hCoV-19/USA/KS-CDC-LC0482157/2022	EPI_ISL_9178887
LC0483308	hCoV-19/USA/CO-CDC-LC0483308/2022	EPI_ISL_9178698
LC0482200	hCoV-19/USA/WI-CDC-LC0482200/2022	EPI_ISL_9178701
LC0482190	hCoV-19/USA/AZ-CDC-LC0482190/2022	EPI_ISL_9178708
LC0481662	hCoV-19/USA/WI-CDC-LC0481662/2022	EPI_ISL_9178813
LC0481632	hCoV-19/USA/NV-CDC-LC0481632/2022	EPI_ISL_9178723
LC0482115	hCoV-19/USA/IL-CDC-LC0482115/2022	EPI_ISL_9178810
LC0482079	hCoV-19/USA/TX-CDC-LC0482079/2022	EPI_ISL_9178841
LC0481592	hCoV-19/USA/AZ-CDC-LC0481592/2022	EPI_ISL_9178737
LC0482246	hCoV-19/USA/NV-CDC-LC0482246/2022	EPI_ISL_9178753
LC0482078	hCoV-19/USA/TX-CDC-LC0482078/2022	EPI_ISL_9178740
LC0481753	hCoV-19/USA/MO-CDC-LC0481753/2022	EPI_ISL_9178747
LC0482233	hCoV-19/USA/KS-CDC-LC0482233/2022	EPI_ISL_9178880
LC0482220	hCoV-19/USA/NV-CDC-LC0482220/2022	EPI_ISL_9178756
LC0482114	hCoV-19/USA/IL-CDC-LC0482114/2022	EPI_ISL_9178806
LC0482183	hCoV-19/USA/NM-CDC-LC0482183/2022	EPI_ISL_9178905
LC0482219	hCoV-19/USA/NV-CDC-LC0482219/2022	EPI_ISL_9178817
LC0481994	hCoV-19/USA/AR-CDC-LC0481994/2022	EPI_ISL_9178898
LC0482353	hCoV-19/USA/CO-CDC-LC0482353/2022	EPI_ISL_9178845
LC0482095	hCoV-19/USA/CO-CDC-LC0482095/2022	EPI_ISL_9178849
LC0482348	hCoV-19/USA/CO-CDC-LC0482348/2022	EPI_ISL_9178853
LC0482088	hCoV-19/USA/TX-CDC-LC0482088/2022	EPI_ISL_9178857
LC0482080	hCoV-19/USA/TX-CDC-LC0482080/2022	EPI_ISL_9178860
LC0482237	hCoV-19/USA/KS-CDC-LC0482237/2022	EPI_ISL_9178874
LC0481952	hCoV-19/USA/IL-CDC-LC0481952/2022	EPI_ISL_9178922
LC0481695	hCoV-19/USA/IA-CDC-LC0481695/2022	EPI_ISL_9178977
LC0482194	hCoV-19/USA/TX-CDC-LC0482194/2022	EPI_ISL_9178894
LC0482231	hCoV-19/USA/AR-CDC-LC0482231/2022	EPI_ISL_9178900
LC0482159	hCoV-19/USA/AR-CDC-LC0482159/2022	EPI_ISL_9178901
LC0482109	hCoV-19/USA/IN-CDC-LC0482109/2022	EPI_ISL_9178902
LC0483202	hCoV-19/USA/WI-CDC-LC0483202/2022	EPI_ISL_9178961
LC0482128	hCoV-19/USA/WI-CDC-LC0482128/2022	EPI_ISL_9178908
LC0481707	hCoV-19/USA/IA-CDC-LC0481707/2022	EPI_ISL_9178915
LC0481944	hCoV-19/USA/NM-CDC-LC0481944/2022	EPI_ISL_9178943
LC0481925	hCoV-19/USA/IL-CDC-LC0481925/2022	EPI_ISL_9178911
LC0481712	hCoV-19/USA/TX-CDC-LC0481712/2022	EPI_ISL_9178918
LC0485721	hCoV-19/USA/SD-CDC-LC0485721/2022	EPI_ISL_9178959
LC0481955	hCoV-19/USA/IA-CDC-LC0481955/2022	EPI_ISL_9178925
LC0481718	hCoV-19/USA/IA-CDC-LC0481718/2022	EPI_ISL_9178929
LC0485500	hCoV-19/USA/CO-CDC-LC0485500/2022	EPI_ISL_9178945
LC0481708	hCoV-19/USA/IL-CDC-LC0481708/2022	EPI_ISL_9178941
LC0485718	hCoV-19/USA/SD-CDC-LC0485718/2022	EPI_ISL_9178960
LC0483407	hCoV-19/USA/NM-CDC-LC0483407/2022	EPI_ISL_9178964
LC0481900	hCoV-19/USA/WI-CDC-LC0481900/2022	EPI_ISL_9179107
LC0483210	hCoV-19/USA/IA-CDC-LC0483210/2022	EPI_ISL_9178967
LC0481910	hCoV-19/USA/NV-CDC-LC0481910/2022	EPI_ISL_9178973
LC0481702	hCoV-19/USA/IA-CDC-LC0481702/2022	EPI_ISL_9178984
LC0481895	hCoV-19/USA/IL-CDC-LC0481895/2022	EPI_ISL_9178988
LC0482134	hCoV-19/USA/IL-CDC-LC0482134/2022	EPI_ISL_9178998
LC0482113	hCoV-19/USA/IL-CDC-LC0482113/2022	EPI_ISL_9179012
LC0482135	hCoV-19/USA/IL-CDC-LC0482135/2022	EPI_ISL_9178991
LC0481760	hCoV-19/USA/WI-CDC-LC0481760/2022	EPI_ISL_9179001
LC0482111	hCoV-19/USA/WI-CDC-LC0482111/2022	EPI_ISL_9179016
LC0482139	hCoV-19/USA/WI-CDC-LC0482139/2022	EPI_ISL_9179005
LC0481896	hCoV-19/USA/IL-CDC-LC0481896/2022	EPI_ISL_9179008
LC0482155	hCoV-19/USA/OK-CDC-LC0482155/2022	EPI_ISL_9179117
LC0482026	hCoV-19/USA/IL-CDC-LC0482026/2022	EPI_ISL_9179018
LC0485065	hCoV-19/USA/MD-CDC-LC0485065/2022	EPI_ISL_9179136
LC0482062	hCoV-19/USA/WI-CDC-LC0482062/2022	EPI_ISL_9179019
LC0481625	hCoV-19/USA/NM-CDC-LC0481625/2022	EPI_ISL_9179118
LC0481897	hCoV-19/USA/IL-CDC-LC0481897/2022	EPI_ISL_9179110
LC0484971	hCoV-19/USA/WI-CDC-LC0484971/2022	EPI_ISL_9179133
LC0485069	hCoV-19/USA/KS-CDC-LC0485069/2022	EPI_ISL_9179208
LC0481622	hCoV-19/USA/NM-CDC-LC0481622/2022	EPI_ISL_9179119
LC0485110	hCoV-19/USA/KS-CDC-LC0485110/2022	EPI_ISL_9179227
LC0481717	hCoV-19/USA/IA-CDC-LC0481717/2022	EPI_ISL_9179120
LC0485243	hCoV-19/USA/MA-CDC-LC0485243/2022	EPI_ISL_9179156
LC0482132	hCoV-19/USA/IL-CDC-LC0482132/2022	EPI_ISL_9179124
LC0484909	hCoV-19/USA/WI-CDC-LC0484909/2022	EPI_ISL_9179127
LC0483034	hCoV-19/USA/MN-CDC-LC0483034/2022	EPI_ISL_9179159
LC0482098	hCoV-19/USA/NV-CDC-LC0482098/2022	EPI_ISL_9179130
LC0485012	hCoV-19/USA/CT-CDC-LC0485012/2022	EPI_ISL_9179140
LC0483033	hCoV-19/USA/CO-CDC-LC0483033/2022	EPI_ISL_9179152
LC0481657	hCoV-19/USA/CO-CDC-LC0481657/2022	EPI_ISL_9179148
LC0482581	hCoV-19/USA/CO-CDC-LC0482581/2022	EPI_ISL_9179184
LC0483038	hCoV-19/USA/CO-CDC-LC0483038/2022	EPI_ISL_9179149
LC0483037	hCoV-19/USA/CO-CDC-LC0483037/2022	EPI_ISL_9179163
LC0484890	hCoV-19/USA/MO-CDC-LC0484890/2022	EPI_ISL_9179194
LC0482369	hCoV-19/USA/IL-CDC-LC0482369/2022	EPI_ISL_9179173
LC0484873	hCoV-19/USA/MO-CDC-LC0484873/2022	EPI_ISL_9179242
LC0485158	hCoV-19/USA/CO-CDC-LC0485158/2022	EPI_ISL_9179256
LC0482371	hCoV-19/USA/NV-CDC-LC0482371/2022	EPI_ISL_9179177
LC0482387	hCoV-19/USA/NV-CDC-LC0482387/2022	EPI_ISL_9179181
LC0484998	hCoV-19/USA/NM-CDC-LC0484998/2022	EPI_ISL_9179187
LC0484913	hCoV-19/USA/WI-CDC-LC0484913/2022	EPI_ISL_9179191
LC0485161	hCoV-19/USA/SD-CDC-LC0485161/2022	EPI_ISL_9179251
LC0485070	hCoV-19/USA/KS-CDC-LC0485070/2022	EPI_ISL_9179201
LC0485066	hCoV-19/USA/KS-CDC-LC0485066/2022	EPI_ISL_9179211
LC0482584	hCoV-19/USA/CO-CDC-LC0482584/2022	EPI_ISL_9179215
LC0485160	hCoV-19/USA/CO-CDC-LC0485160/2022	EPI_ISL_9179265
LC0484919	hCoV-19/USA/KS-CDC-LC0484919/2022	EPI_ISL_9179218
LC0485024	hCoV-19/USA/MO-CDC-LC0485024/2022	EPI_ISL_9179225
LC0485068	hCoV-19/USA/KS-CDC-LC0485068/2022	EPI_ISL_9179222
LC0481736	hCoV-19/USA/UT-CDC-LC0481736/2022	EPI_ISL_9179246
LC0485242	hCoV-19/USA/MO-CDC-LC0485242/2022	EPI_ISL_9179231
LC0482614	hCoV-19/USA/IL-CDC-LC0482614/2022	EPI_ISL_9179273
LC0484988	hCoV-19/USA/MO-CDC-LC0484988/2022	EPI_ISL_9179235
LC0482527	hCoV-19/USA/NV-CDC-LC0482527/2022	EPI_ISL_9179283
LC0482909	hCoV-19/USA/MT-CDC-LC0482909/2022	EPI_ISL_9179308
LC0485006	hCoV-19/USA/UT-CDC-LC0485006/2022	EPI_ISL_9179247
LC0485014	hCoV-19/USA/AZ-CDC-LC0485014/2022	EPI_ISL_9179318
LC0482384	hCoV-19/USA/NV-CDC-LC0482384/2022	EPI_ISL_9179254
LC0482385	hCoV-19/USA/NV-CDC-LC0482385/2022	EPI_ISL_9179260
LC0482383	hCoV-19/USA/NV-CDC-LC0482383/2022	EPI_ISL_9179267
LC0482528	hCoV-19/USA/UT-CDC-LC0482528/2022	EPI_ISL_9179276
LC0482529	hCoV-19/USA/NV-CDC-LC0482529/2022	EPI_ISL_9179279
LC0482911	hCoV-19/USA/MT-CDC-LC0482911/2022	EPI_ISL_9179326
LC0482858	hCoV-19/USA/OR-CDC-LC0482858/2022	EPI_ISL_9179342
LC0482553	hCoV-19/USA/IN-CDC-LC0482553/2022	EPI_ISL_9179286
LC0482616	hCoV-19/USA/IL-CDC-LC0482616/2022	EPI_ISL_9179292
LC0482388	hCoV-19/USA/NV-CDC-LC0482388/2022	EPI_ISL_9179345
LC0482382	hCoV-19/USA/NV-CDC-LC0482382/2022	EPI_ISL_9179294
LC0482915	hCoV-19/USA/MT-CDC-LC0482915/2022	EPI_ISL_9179301
LC0484881	hCoV-19/USA/MO-CDC-LC0484881/2022	EPI_ISL_9179351
LC0482941	hCoV-19/USA/AZ-CDC-LC0482941/2022	EPI_ISL_9179311
LC0485022	hCoV-19/USA/NM-CDC-LC0485022/2022	EPI_ISL_9179315
LC0482391	hCoV-19/USA/NV-CDC-LC0482391/2022	EPI_ISL_9179348
LC0482907	hCoV-19/USA/OR-CDC-LC0482907/2022	EPI_ISL_9179343
LC0482918	hCoV-19/USA/OR-CDC-LC0482918/2022	EPI_ISL_9179347
LC0484895	hCoV-19/USA/AR-CDC-LC0484895/2022	EPI_ISL_9179350
LC0482860	hCoV-19/USA/OR-CDC-LC0482860/2022	EPI_ISL_9179344
LC0482930	hCoV-19/USA/OR-CDC-LC0482930/2022	EPI_ISL_9179346
LC0484868	hCoV-19/USA/WI-CDC-LC0484868/2022	EPI_ISL_9179357
LC0485205	hCoV-19/USA/NM-CDC-LC0485205/2022	EPI_ISL_9179366
LC0482859	hCoV-19/USA/OR-CDC-LC0482859/2022	EPI_ISL_9179349
LC0482092	hCoV-19/USA/IL-CDC-LC0482092/2022	EPI_ISL_9179352
LC0484872	hCoV-19/USA/WI-CDC-LC0484872/2022	EPI_ISL_9179360
LC0484870	hCoV-19/USA/WI-CDC-LC0484870/2022	EPI_ISL_9179372
LC0485236	hCoV-19/USA/WI-CDC-LC0485236/2022	EPI_ISL_9179353
LC0484963	hCoV-19/USA/WI-CDC-LC0484963/2022	EPI_ISL_9179354
LC0484987	hCoV-19/USA/WI-CDC-LC0484987/2022	EPI_ISL_9179381
LC0485038	hCoV-19/USA/AZ-CDC-LC0485038/2022	EPI_ISL_9179356
LC0485127	hCoV-19/USA/AZ-CDC-LC0485127/2022	EPI_ISL_9179364
LC0484992	hCoV-19/USA/WI-CDC-LC0484992/2022	EPI_ISL_9179361
LC0484858	hCoV-19/USA/WI-CDC-LC0484858/2022	EPI_ISL_9179362
LC0485217	hCoV-19/USA/NM-CDC-LC0485217/2022	EPI_ISL_9179367
LC0484994	hCoV-19/USA/IN-CDC-LC0484994/2022	EPI_ISL_9179387
LC0482845	hCoV-19/USA/OR-CDC-LC0482845/2022	EPI_ISL_9179394
LC0485212	hCoV-19/USA/NM-CDC-LC0485212/2022	EPI_ISL_9179368
LC0484958	hCoV-19/USA/IN-CDC-LC0484958/2022	EPI_ISL_9179370
LC0484774	hCoV-19/USA/WI-CDC-LC0484774/2022	EPI_ISL_9179371
LC0484972	hCoV-19/USA/NM-CDC-LC0484972/2022	EPI_ISL_9179377
LC0484993	hCoV-19/USA/WI-CDC-LC0484993/2022	EPI_ISL_9179379
LC0482189	hCoV-19/USA/AZ-CDC-LC0482189/2022	EPI_ISL_9179383
LC0484905	hCoV-19/USA/IN-CDC-LC0484905/2022	EPI_ISL_9179385
LC0481734	hCoV-19/USA/UT-CDC-LC0481734/2022	EPI_ISL_9179389
LC0481733	hCoV-19/USA/UT-CDC-LC0481733/2022	EPI_ISL_9179392
LC0481600	hCoV-19/USA/UT-CDC-LC0481600/2022	EPI_ISL_9179391
LC0481594	hCoV-19/USA/NM-CDC-LC0481594/2022	EPI_ISL_9179409
LC0482746	hCoV-19/USA/OR-CDC-LC0482746/2022	EPI_ISL_9179395
LC0482846	hCoV-19/USA/OR-CDC-LC0482846/2022	EPI_ISL_9179396
LC0481715	hCoV-19/USA/AZ-CDC-LC0481715/2022	EPI_ISL_9179397
LC0482838	hCoV-19/USA/OR-CDC-LC0482838/2022	EPI_ISL_9179398
LC0481970	hCoV-19/USA/NM-CDC-LC0481970/2022	EPI_ISL_9179399
LC0481972	hCoV-19/USA/NM-CDC-LC0481972/2022	EPI_ISL_9179400
LC0481774	hCoV-19/USA/NM-CDC-LC0481774/2022	EPI_ISL_9179401
LC0481963	hCoV-19/USA/NM-CDC-LC0481963/2022	EPI_ISL_9179402
LC0482849	hCoV-19/USA/OR-CDC-LC0482849/2022	EPI_ISL_9179405
LC0482940	hCoV-19/USA/AZ-CDC-LC0482940/2022	EPI_ISL_9179408
LC0482850	hCoV-19/USA/OR-CDC-LC0482850/2022	EPI_ISL_9179406
LC0481962	hCoV-19/USA/NM-CDC-LC0481962/2022	EPI_ISL_9179407
LC0482848	hCoV-19/USA/OR-CDC-LC0482848/2022	EPI_ISL_9179410
LC0482844	hCoV-19/USA/OR-CDC-LC0482844/2022	EPI_ISL_9179411
LC0482843	hCoV-19/USA/OR-CDC-LC0482843/2022	EPI_ISL_9179412
LC0482847	hCoV-19/USA/OR-CDC-LC0482847/2022	EPI_ISL_9179413
LC0482595	hCoV-19/USA/UT-CDC-LC0482595/2022	EPI_ISL_9179497
LC0482743	hCoV-19/USA/OR-CDC-LC0482743/2022	EPI_ISL_9179496
LC0482779	hCoV-19/USA/ID-CDC-LC0482779/2022	EPI_ISL_9179501
LC0482784	hCoV-19/USA/ID-CDC-LC0482784/2022	EPI_ISL_9179500
LC0482857	hCoV-19/USA/OR-CDC-LC0482857/2022	EPI_ISL_9179495
LC0482917	hCoV-19/USA/MT-CDC-LC0482917/2022	EPI_ISL_9179498
LC0482786	hCoV-19/USA/ID-CDC-LC0482786/2022	EPI_ISL_9179506
LC0482781	hCoV-19/USA/ID-CDC-LC0482781/2022	EPI_ISL_9179502
LC0482778	hCoV-19/USA/ID-CDC-LC0482778/2022	EPI_ISL_9179508
LC0482783	hCoV-19/USA/ID-CDC-LC0482783/2022	EPI_ISL_9179503
LC0482782	hCoV-19/USA/ID-CDC-LC0482782/2022	EPI_ISL_9179504
LC0482776	hCoV-19/USA/ID-CDC-LC0482776/2022	EPI_ISL_9179507
LC0482836	hCoV-19/USA/CA-CDC-LC0482836/2022	EPI_ISL_9179532
LC0482775	hCoV-19/USA/ID-CDC-LC0482775/2022	EPI_ISL_9179505
LC0482780	hCoV-19/USA/ID-CDC-LC0482780/2022	EPI_ISL_9179509
LC0482856	hCoV-19/USA/NH-CDC-LC0482856/2022	EPI_ISL_9179512
LC0481757	hCoV-19/USA/AZ-CDC-LC0481757/2022	EPI_ISL_9179536
LC0482785	hCoV-19/USA/ID-CDC-LC0482785/2022	EPI_ISL_9179510
LC0482742	hCoV-19/USA/LA-CDC-LC0482742/2022	EPI_ISL_9179511
LC0482769	hCoV-19/USA/OR-CDC-LC0482769/2022	EPI_ISL_9179513
LC0482768	hCoV-19/USA/OR-CDC-LC0482768/2022	EPI_ISL_9179515
LC0482766	hCoV-19/USA/OR-CDC-LC0482766/2022	EPI_ISL_9179514
LC0482498	hCoV-19/USA/CO-CDC-LC0482498/2022	EPI_ISL_9179538
LC0482906	hCoV-19/USA/OR-CDC-LC0482906/2022	EPI_ISL_9179516
LC0482755	hCoV-19/USA/HI-CDC-LC0482755/2022	EPI_ISL_9179517
LC0482944	hCoV-19/USA/TX-CDC-LC0482944/2022	EPI_ISL_9179523
LC0482482	hCoV-19/USA/IA-CDC-LC0482482/2022	EPI_ISL_9179518
LC0482546	hCoV-19/USA/IA-CDC-LC0482546/2022	EPI_ISL_9179519
LC0482573	hCoV-19/USA/NM-CDC-LC0482573/2022	EPI_ISL_9179527
LC0482480	hCoV-19/USA/CO-CDC-LC0482480/2022	EPI_ISL_9179528
LC0482545	hCoV-19/USA/IA-CDC-LC0482545/2022	EPI_ISL_9179520
LC0483035	hCoV-19/USA/CO-CDC-LC0483035/2022	EPI_ISL_9179521
LC0482333	hCoV-19/USA/UT-CDC-LC0482333/2022	EPI_ISL_9179522
LC0482594	hCoV-19/USA/UT-CDC-LC0482594/2022	EPI_ISL_9179525
LC0482597	hCoV-19/USA/UT-CDC-LC0482597/2022	EPI_ISL_9179524
LC0482572	hCoV-19/USA/NM-CDC-LC0482572/2022	EPI_ISL_9179526
LC0481666	hCoV-19/USA/AZ-CDC-LC0481666/2022	EPI_ISL_9179542
LC0482767	hCoV-19/USA/OR-CDC-LC0482767/2022	EPI_ISL_9179529
LC0482334	hCoV-19/USA/NV-CDC-LC0482334/2022	EPI_ISL_9179545
LC0481769	hCoV-19/USA/NM-CDC-LC0481769/2022	EPI_ISL_9179530
LC0482855	hCoV-19/USA/AK-CDC-LC0482855/2022	EPI_ISL_9179533
LC0481669	hCoV-19/USA/AZ-CDC-LC0481669/2022	EPI_ISL_9179534
LC0481606	hCoV-19/USA/AZ-CDC-LC0481606/2022	EPI_ISL_9179539
LC0481747	hCoV-19/USA/AZ-CDC-LC0481747/2022	EPI_ISL_9179535
LC0482632	hCoV-19/USA/AR-CDC-LC0482632/2022	EPI_ISL_9179546
LC0481690	hCoV-19/USA/AZ-CDC-LC0481690/2022	EPI_ISL_9179540
LC0482328	hCoV-19/USA/AZ-CDC-LC0482328/2022	EPI_ISL_9179548
LC0482008	hCoV-19/USA/AZ-CDC-LC0482008/2022	EPI_ISL_9179541
LC0481746	hCoV-19/USA/KS-CDC-LC0481746/2022	EPI_ISL_9179552
LC0481779	hCoV-19/USA/KS-CDC-LC0481779/2022	EPI_ISL_9179562
LC0481627	hCoV-19/USA/UT-CDC-LC0481627/2022	EPI_ISL_9179568
LC0482327	hCoV-19/USA/NV-CDC-LC0482327/2022	EPI_ISL_9179544
LC0481646	hCoV-19/USA/MO-CDC-LC0481646/2022	EPI_ISL_9179572
LC0481775	hCoV-19/USA/TX-CDC-LC0481775/2022	EPI_ISL_9179547
LC0481727	hCoV-19/USA/IA-CDC-LC0481727/2022	EPI_ISL_9179550
LC0481711	hCoV-19/USA/KY-CDC-LC0481711/2022	EPI_ISL_9179551
LC0481679	hCoV-19/USA/CO-CDC-LC0481679/2022	EPI_ISL_9179578
LC0482835	hCoV-19/USA/CA-CDC-LC0482835/2022	EPI_ISL_9179556
LC0481762	hCoV-19/USA/CA-CDC-LC0481762/2022	EPI_ISL_9179557
LC0482174	hCoV-19/USA/UT-CDC-LC0482174/2022	EPI_ISL_9179563
LC0481968	hCoV-19/USA/KS-CDC-LC0481968/2022	EPI_ISL_9179560
LC0481617	hCoV-19/USA/UT-CDC-LC0481617/2022	EPI_ISL_9179564
LC0482049	hCoV-19/USA/UT-CDC-LC0482049/2022	EPI_ISL_9179567
LC0481647	hCoV-19/USA/KS-CDC-LC0481647/2022	EPI_ISL_9179561
LC0483030	hCoV-19/USA/CO-CDC-LC0483030/2022	EPI_ISL_9179579
LC0486063	hCoV-19/USA/AZ-CDC-LC0486063/2022	EPI_ISL_9179580
LC0481624	hCoV-19/USA/UT-CDC-LC0481624/2022	EPI_ISL_9179569
LC0481767	hCoV-19/USA/LA-CDC-LC0481767/2022	EPI_ISL_9179570
LC0482567	hCoV-19/USA/CO-CDC-LC0482567/2022	EPI_ISL_9179583
LC0481673	hCoV-19/USA/SD-CDC-LC0481673/2022	EPI_ISL_9179656
LC0481668	hCoV-19/USA/NV-CDC-LC0481668/2022	EPI_ISL_9179574
LC0482564	hCoV-19/USA/CO-CDC-LC0482564/2022	EPI_ISL_9179588
LC0481682	hCoV-19/USA/AZ-CDC-LC0481682/2022	EPI_ISL_9179575
LC0477341	hCoV-19/USA/FL-CDC-LC0477341/2022	EPI_ISL_9179651
LC0481729	hCoV-19/USA/NM-CDC-LC0481729/2022	EPI_ISL_9179576
LC0482540	hCoV-19/USA/NM-CDC-LC0482540/2022	EPI_ISL_9179584
LC0486062	hCoV-19/USA/AZ-CDC-LC0486062/2022	EPI_ISL_9179581
LC0481949	hCoV-19/USA/IL-CDC-LC0481949/2022	EPI_ISL_9179652
LC0485073	hCoV-19/USA/KS-CDC-LC0485073/2022	EPI_ISL_9179687
LC0481975	hCoV-19/USA/UT-CDC-LC0481975/2022	EPI_ISL_9179586
LC0481661	hCoV-19/USA/OK-CDC-LC0481661/2022	EPI_ISL_9179596
LC0481665	hCoV-19/USA/AZ-CDC-LC0481665/2022	EPI_ISL_9179647
LC0481667	hCoV-19/USA/AZ-CDC-LC0481667/2022	EPI_ISL_9179648
LC0481704	hCoV-19/USA/IL-CDC-LC0481704/2022	EPI_ISL_9179650
LC0481675	hCoV-19/USA/SD-CDC-LC0481675/2022	EPI_ISL_9179655
LC0481720	hCoV-19/USA/IA-CDC-LC0481720/2022	EPI_ISL_9179663
LC0481709	hCoV-19/USA/CO-CDC-LC0481709/2022	EPI_ISL_9179657
LC0482179	hCoV-19/USA/NM-CDC-LC0482179/2022	EPI_ISL_9179658
LC0482259	hCoV-19/USA/NV-CDC-LC0482259/2022	EPI_ISL_9179659
LC0481653	hCoV-19/USA/CO-CDC-LC0481653/2022	EPI_ISL_9179661
LC0484827	hCoV-19/USA/NV-CDC-LC0484827/2022	EPI_ISL_9179674
LC0485099	hCoV-19/USA/AR-CDC-LC0485099/2022	EPI_ISL_9179677
LC0481697	hCoV-19/USA/IA-CDC-LC0481697/2022	EPI_ISL_9179662
LC0482217	hCoV-19/USA/NV-CDC-LC0482217/2022	EPI_ISL_9179664
LC0481950	hCoV-19/USA/IL-CDC-LC0481950/2022	EPI_ISL_9179665
LC0481951	hCoV-19/USA/IL-CDC-LC0481951/2022	EPI_ISL_9179666
LC0481700	hCoV-19/USA/IL-CDC-LC0481700/2022	EPI_ISL_9179667
LC0481703	hCoV-19/USA/IL-CDC-LC0481703/2022	EPI_ISL_9179668
LC0482722	hCoV-19/USA/MT-CDC-LC0482722/2022	EPI_ISL_9179670
LC0481678	hCoV-19/USA/CO-CDC-LC0481678/2022	EPI_ISL_9179669
LC0485072	hCoV-19/USA/KS-CDC-LC0485072/2022	EPI_ISL_9179685
LC0484883	hCoV-19/USA/KS-CDC-LC0484883/2022	EPI_ISL_9179711
LC0482774	hCoV-19/USA/ID-CDC-LC0482774/2022	EPI_ISL_9179672
LC0485196	hCoV-19/USA/UT-CDC-LC0485196/2022	EPI_ISL_9179678
LC0484833	hCoV-19/USA/NV-CDC-LC0484833/2022	EPI_ISL_9179675
LC0485035	hCoV-19/USA/KS-CDC-LC0485035/2022	EPI_ISL_9179694
LC0484892	hCoV-19/USA/MO-CDC-LC0484892/2022	EPI_ISL_9179695
LC0485077	hCoV-19/USA/UT-CDC-LC0485077/2022	EPI_ISL_9179679
LC0484973	hCoV-19/USA/UT-CDC-LC0484973/2022	EPI_ISL_9179689
LC0485089	hCoV-19/USA/UT-CDC-LC0485089/2022	EPI_ISL_9179680
LC0485198	hCoV-19/USA/UT-CDC-LC0485198/2022	EPI_ISL_9179682
LC0485197	hCoV-19/USA/UT-CDC-LC0485197/2022	EPI_ISL_9179683
LC0485241	hCoV-19/USA/KS-CDC-LC0485241/2022	EPI_ISL_9179686
LC0484951	hCoV-19/USA/KS-CDC-LC0484951/2022	EPI_ISL_9179684
LC0485209	hCoV-19/USA/NM-CDC-LC0485209/2022	EPI_ISL_9179699
LC0483395	hCoV-19/USA/CO-CDC-LC0483395/2022	EPI_ISL_9179702
LC0484887	hCoV-19/USA/KS-CDC-LC0484887/2022	EPI_ISL_9179690
LC0484997	hCoV-19/USA/KS-CDC-LC0484997/2022	EPI_ISL_9179691
LC0484834	hCoV-19/USA/NV-CDC-LC0484834/2022	EPI_ISL_9179697
LC0485078	hCoV-19/USA/KS-CDC-LC0485078/2022	EPI_ISL_9179692
LC0483155	hCoV-19/USA/MN-CDC-LC0483155/2022	EPI_ISL_9179703
LC0483171	hCoV-19/USA/SD-CDC-LC0483171/2022	EPI_ISL_9179704
LC0483402	hCoV-19/USA/SD-CDC-LC0483402/2022	EPI_ISL_9179705
LC0485215	hCoV-19/USA/NM-CDC-LC0485215/2022	EPI_ISL_9179721
LC0483392	hCoV-19/USA/SD-CDC-LC0483392/2022	EPI_ISL_9179706
LC0483404	hCoV-19/USA/CO-CDC-LC0483404/2022	EPI_ISL_9179707
LC0483325	hCoV-19/USA/CO-CDC-LC0483325/2022	EPI_ISL_9179724
LC0483397	hCoV-19/USA/CO-CDC-LC0483397/2022	EPI_ISL_9179710
LC0485026	hCoV-19/USA/LA-CDC-LC0485026/2022	EPI_ISL_9179727
LC0483603	hCoV-19/USA/CO-CDC-LC0483603/2022	EPI_ISL_9179712
LC0485182	hCoV-19/USA/NM-CDC-LC0485182/2022	EPI_ISL_9179716
LC0481110	hCoV-19/USA/RI-CDC-LC0481110/2022	EPI_ISL_9179713
LC0484917	hCoV-19/USA/UT-CDC-LC0484917/2022	EPI_ISL_9179733
LC0486024	hCoV-19/USA/MN-CDC-LC0486024/2022	EPI_ISL_9179714
LC0485496	hCoV-19/USA/CO-CDC-LC0485496/2022	EPI_ISL_9179715
LC0485208	hCoV-19/USA/NM-CDC-LC0485208/2022	EPI_ISL_9179719
LC0485185	hCoV-19/USA/NM-CDC-LC0485185/2022	EPI_ISL_9179717
LC0485210	hCoV-19/USA/NM-CDC-LC0485210/2022	EPI_ISL_9179723
LC0485033	hCoV-19/USA/WI-CDC-LC0485033/2022	EPI_ISL_9179718
LC0483398	hCoV-19/USA/CO-CDC-LC0483398/2022	EPI_ISL_9179725
LC0484739	hCoV-19/USA/CO-CDC-LC0484739/2022	EPI_ISL_9179748
LC0485214	hCoV-19/USA/NM-CDC-LC0485214/2022	EPI_ISL_9179720
LC0485002	hCoV-19/USA/UT-CDC-LC0485002/2022	EPI_ISL_9179737
LC0484878	hCoV-19/USA/KS-CDC-LC0484878/2022	EPI_ISL_9179726
LC0485098	hCoV-19/USA/AZ-CDC-LC0485098/2022	EPI_ISL_9179729
LC0484914	hCoV-19/USA/UT-CDC-LC0484914/2022	EPI_ISL_9179728
LC0484954	hCoV-19/USA/UT-CDC-LC0484954/2022	EPI_ISL_9179730
LC0485200	hCoV-19/USA/UT-CDC-LC0485200/2022	EPI_ISL_9179735
LC0485004	hCoV-19/USA/UT-CDC-LC0485004/2022	EPI_ISL_9179731
LC0484891	hCoV-19/USA/UT-CDC-LC0484891/2022	EPI_ISL_9179732
LC0484766	hCoV-19/USA/NM-CDC-LC0484766/2022	EPI_ISL_9179754
LC0484996	hCoV-19/USA/UT-CDC-LC0484996/2022	EPI_ISL_9179734
LC0484995	hCoV-19/USA/UT-CDC-LC0484995/2022	EPI_ISL_9179736
LC0485025	hCoV-19/USA/NM-CDC-LC0485025/2022	EPI_ISL_9179739
LC0485021	hCoV-19/USA/NM-CDC-LC0485021/2022	EPI_ISL_9179740
LC0485010	hCoV-19/USA/AZ-CDC-LC0485010/2022	EPI_ISL_9179742
LC0485013	hCoV-19/USA/AZ-CDC-LC0485013/2022	EPI_ISL_9179741
LC0485199	hCoV-19/USA/IA-CDC-LC0485199/2022	EPI_ISL_9179743
LC0485156	hCoV-19/USA/CO-CDC-LC0485156/2022	EPI_ISL_9179745
LC0484889	hCoV-19/USA/MO-CDC-LC0484889/2022	EPI_ISL_9179768
LC0485151	hCoV-19/USA/CO-CDC-LC0485151/2022	EPI_ISL_9179744
LC0485106	hCoV-19/USA/OK-CDC-LC0485106/2022	EPI_ISL_9179757
LC0484876	hCoV-19/USA/MO-CDC-LC0484876/2022	EPI_ISL_9179767
LC0485152	hCoV-19/USA/SD-CDC-LC0485152/2022	EPI_ISL_9179747
LC0485096	hCoV-19/USA/NV-CDC-LC0485096/2022	EPI_ISL_9179756
LC0485181	hCoV-19/USA/NM-CDC-LC0485181/2022	EPI_ISL_9179759
LC0484740	hCoV-19/USA/MN-CDC-LC0484740/2022	EPI_ISL_9179749
LC0485177	hCoV-19/USA/NM-CDC-LC0485177/2022	EPI_ISL_9179761
LC0484856	hCoV-19/USA/NM-CDC-LC0484856/2022	EPI_ISL_9179765
LC0485356	hCoV-19/USA/MN-CDC-LC0485356/2022	EPI_ISL_9179750
LC0485095	hCoV-19/USA/NM-CDC-LC0485095/2022	EPI_ISL_9179752
LC0485180	hCoV-19/USA/NM-CDC-LC0485180/2022	EPI_ISL_9179764
LC0484882	hCoV-19/USA/NV-CDC-LC0484882/2022	EPI_ISL_9179751
LC0485091	hCoV-19/USA/NM-CDC-LC0485091/2022	EPI_ISL_9179753
LC0485193	hCoV-19/USA/MN-CDC-LC0485193/2022	EPI_ISL_9179774
LC0483136	hCoV-19/USA/CO-CDC-LC0483136/2022	EPI_ISL_9179784
LC0485122	hCoV-19/USA/AZ-CDC-LC0485122/2022	EPI_ISL_9179755
LC0484855	hCoV-19/USA/NM-CDC-LC0484855/2022	EPI_ISL_9179760
LC0484897	hCoV-19/USA/UT-CDC-LC0484897/2022	EPI_ISL_9179771
LC0485194	hCoV-19/USA/CO-CDC-LC0485194/2022	EPI_ISL_9179775
LC0485178	hCoV-19/USA/NM-CDC-LC0485178/2022	EPI_ISL_9179763
LC0485003	hCoV-19/USA/MO-CDC-LC0485003/2022	EPI_ISL_9179766
LC0484916	hCoV-19/USA/CO-CDC-LC0484916/2022	EPI_ISL_9179770
LC0482928	hCoV-19/USA/ID-CDC-LC0482928/2022	EPI_ISL_9179781
LC0486010	hCoV-19/USA/AZ-CDC-LC0486010/2022	EPI_ISL_9179794
LC0484990	hCoV-19/USA/WI-CDC-LC0484990/2022	EPI_ISL_9179772
LC0485109	hCoV-19/USA/CO-CDC-LC0485109/2022	EPI_ISL_9179776
LC0484961	hCoV-19/USA/MN-CDC-LC0484961/2022	EPI_ISL_9179777
LC0484760	hCoV-19/USA/NM-CDC-LC0484760/2022	EPI_ISL_9179778
LC0484888	hCoV-19/USA/MO-CDC-LC0484888/2022	EPI_ISL_9179779
LC0483170	hCoV-19/USA/MN-CDC-LC0483170/2022	EPI_ISL_9179796
LC0483312	hCoV-19/USA/IN-CDC-LC0483312/2022	EPI_ISL_9179782
LC0486103	hCoV-19/USA/NM-CDC-LC0486103/2022	EPI_ISL_9179786
LC0483412	hCoV-19/USA/NM-CDC-LC0483412/2022	EPI_ISL_9179783
LC0483314	hCoV-19/USA/MO-CDC-LC0483314/2022	EPI_ISL_9179788
LC0483405	hCoV-19/USA/NM-CDC-LC0483405/2022	EPI_ISL_9179785
LC0483196	hCoV-19/USA/UT-CDC-LC0483196/2022	EPI_ISL_9179792
LC0483410	hCoV-19/USA/NM-CDC-LC0483410/2022	EPI_ISL_9179787
LC0483135	hCoV-19/USA/WI-CDC-LC0483135/2022	EPI_ISL_9179804
LC0483031	hCoV-19/USA/NV-CDC-LC0483031/2022	EPI_ISL_9179811
LC0483403	hCoV-19/USA/UT-CDC-LC0483403/2022	EPI_ISL_9179789
LC0483506	hCoV-19/USA/NM-CDC-LC0483506/2022	EPI_ISL_9179790
LC0482923	hCoV-19/USA/OR-CDC-LC0482923/2022	EPI_ISL_9179807
LC0482582	hCoV-19/USA/NV-CDC-LC0482582/2022	EPI_ISL_9179812
LC0485495	hCoV-19/USA/MN-CDC-LC0485495/2022	EPI_ISL_9179795
LC0482750	hCoV-19/USA/OR-CDC-LC0482750/2022	EPI_ISL_9179819
LC0483315	hCoV-19/USA/MO-CDC-LC0483315/2022	EPI_ISL_9179798
LC0483311	hCoV-19/USA/MO-CDC-LC0483311/2022	EPI_ISL_9179799
LC0483159	hCoV-19/USA/NV-CDC-LC0483159/2022	EPI_ISL_9179800
LC0485491	hCoV-19/USA/MN-CDC-LC0485491/2022	EPI_ISL_9179808
LC0484463	hCoV-19/USA/MO-CDC-LC0484463/2022	EPI_ISL_9179806
LC0485566	hCoV-19/USA/AZ-CDC-LC0485566/2022	EPI_ISL_9179809
LC0482854	hCoV-19/USA/OR-CDC-LC0482854/2022	EPI_ISL_9179810
LC0482307	hCoV-19/USA/OR-CDC-LC0482307/2022	EPI_ISL_9179813
LC0482749	hCoV-19/USA/OR-CDC-LC0482749/2022	EPI_ISL_9179820
LC0482754	hCoV-19/USA/OR-CDC-LC0482754/2022	EPI_ISL_9179814
LC0482921	hCoV-19/USA/OR-CDC-LC0482921/2022	EPI_ISL_9179815
LC0482296	hCoV-19/USA/AK-CDC-LC0482296/2022	EPI_ISL_9179834
LC0482751	hCoV-19/USA/OR-CDC-LC0482751/2022	EPI_ISL_9179816
LC0482747	hCoV-19/USA/OR-CDC-LC0482747/2022	EPI_ISL_9179817
LC0482924	hCoV-19/USA/TX-CDC-LC0482924/2022	EPI_ISL_9179818
LC0482920	hCoV-19/USA/OR-CDC-LC0482920/2022	EPI_ISL_9179822
LC0482919	hCoV-19/USA/OR-CDC-LC0482919/2022	EPI_ISL_9179823
LC0482318	hCoV-19/USA/OR-CDC-LC0482318/2022	EPI_ISL_9179824
LC0484666	hCoV-19/USA/WI-CDC-LC0484666/2022	EPI_ISL_9179828
LC0482293	hCoV-19/USA/OR-CDC-LC0482293/2022	EPI_ISL_9179825
LC0477329	hCoV-19/USA/FL-CDC-LC0477329/2022	EPI_ISL_9179826
LC0482895	hCoV-19/USA/ID-CDC-LC0482895/2022	EPI_ISL_9179831
LC0477343	hCoV-19/USA/AL-CDC-LC0477343/2022	EPI_ISL_9179855
LC0482558	hCoV-19/USA/MO-CDC-LC0482558/2022	EPI_ISL_9179827
LC0482877	hCoV-19/USA/ID-CDC-LC0482877/2022	EPI_ISL_9179832
LC0485498	hCoV-19/USA/MN-CDC-LC0485498/2022	EPI_ISL_9179837
LC0482879	hCoV-19/USA/ID-CDC-LC0482879/2022	EPI_ISL_9179833
LC0482874	hCoV-19/USA/ID-CDC-LC0482874/2022	EPI_ISL_9179846
LC0482324	hCoV-19/USA/OR-CDC-LC0482324/2022	EPI_ISL_9179835
LC0482319	hCoV-19/USA/OR-CDC-LC0482319/2022	EPI_ISL_9179852
LC0477334	hCoV-19/USA/FL-CDC-LC0477334/2022	EPI_ISL_9179854
LC0482873	hCoV-19/USA/ID-CDC-LC0482873/2022	EPI_ISL_9179836
LC0482880	hCoV-19/USA/ID-CDC-LC0482880/2022	EPI_ISL_9179845
LC0482294	hCoV-19/USA/AK-CDC-LC0482294/2022	EPI_ISL_9179851
LC0482882	hCoV-19/USA/ID-CDC-LC0482882/2022	EPI_ISL_9179847
LC0482878	hCoV-19/USA/ID-CDC-LC0482878/2022	EPI_ISL_9179848
LC0482840	hCoV-19/USA/AK-CDC-LC0482840/2022	EPI_ISL_9179863
LC0482876	hCoV-19/USA/ID-CDC-LC0482876/2022	EPI_ISL_9179850
LC0485179	hCoV-19/USA/NM-CDC-LC0485179/2022	EPI_ISL_9179853
LC0482875	hCoV-19/USA/ID-CDC-LC0482875/2022	EPI_ISL_9179856
LC0482500	hCoV-19/USA/NM-CDC-LC0482500/2022	EPI_ISL_9179857
LC0477284	hCoV-19/USA/CO-CDC-LC0477284/2022	EPI_ISL_9179858
LC0482599	hCoV-19/USA/OK-CDC-LC0482599/2022	EPI_ISL_9179861
LC0484662	hCoV-19/USA/AZ-CDC-LC0484662/2022	EPI_ISL_9179889
LC0482479	hCoV-19/USA/MO-CDC-LC0482479/2022	EPI_ISL_9179862
LC0485114	hCoV-19/USA/MO-CDC-LC0485114/2022	EPI_ISL_9179864
LC0485155	hCoV-19/USA/IA-CDC-LC0485155/2022	EPI_ISL_9179868
LC0485007	hCoV-19/USA/UT-CDC-LC0485007/2022	EPI_ISL_9179866
LC0476835	hCoV-19/USA/MA-CDC-LC0476835/2022	EPI_ISL_9179877
LC0485146	hCoV-19/USA/WI-CDC-LC0485146/2022	EPI_ISL_9179869
LC0485142	hCoV-19/USA/WI-CDC-LC0485142/2022	EPI_ISL_9179870
LC0477979	hCoV-19/USA/MA-CDC-LC0477979/2022	EPI_ISL_9179871
LC0476751	hCoV-19/USA/NC-CDC-LC0476751/2022	EPI_ISL_9179880
LC0477969	hCoV-19/USA/NH-CDC-LC0477969/2022	EPI_ISL_9179872
LC0476753	hCoV-19/USA/SC-CDC-LC0476753/2022	EPI_ISL_9179878
LC0484577	hCoV-19/USA/AZ-CDC-LC0484577/2022	EPI_ISL_9179873
LC0484542	hCoV-19/USA/AZ-CDC-LC0484542/2022	EPI_ISL_9179874
LC0476804	hCoV-19/USA/NC-CDC-LC0476804/2022	EPI_ISL_9179879
LC0484682	hCoV-19/USA/AZ-CDC-LC0484682/2022	EPI_ISL_9179882
LC0484663	hCoV-19/USA/AZ-CDC-LC0484663/2022	EPI_ISL_9179883
LC0485955	hCoV-19/USA/AZ-CDC-LC0485955/2022	EPI_ISL_9179959
LC0484665	hCoV-19/USA/AZ-CDC-LC0484665/2022	EPI_ISL_9179892
LC0482863	hCoV-19/USA/OR-CDC-LC0482863/2022	EPI_ISL_9179946
LC0476768	hCoV-19/USA/MD-CDC-LC0476768/2022	EPI_ISL_9179919
LC0476785	hCoV-19/USA/DC-CDC-LC0476785/2022	EPI_ISL_9179922
LC0476783	hCoV-19/USA/DC-CDC-LC0476783/2022	EPI_ISL_9179924
LC0482490	hCoV-19/USA/NM-CDC-LC0482490/2022	EPI_ISL_9179939
LC0485079	hCoV-19/USA/MO-CDC-LC0485079/2022	EPI_ISL_9179926
LC0485118	hCoV-19/USA/MO-CDC-LC0485118/2022	EPI_ISL_9179928
LC0477337	hCoV-19/USA/AL-CDC-LC0477337/2022	EPI_ISL_9179956
LC0485116	hCoV-19/USA/MO-CDC-LC0485116/2022	EPI_ISL_9179933
LC0484574	hCoV-19/USA/TX-CDC-LC0484574/2022	EPI_ISL_9179967
LC0485354	hCoV-19/USA/AR-CDC-LC0485354/2022	EPI_ISL_9179935
LC0485111	hCoV-19/USA/MO-CDC-LC0485111/2022	EPI_ISL_9179937
LC0477342	hCoV-19/USA/OH-CDC-LC0477342/2022	EPI_ISL_9179950
LC0482841	hCoV-19/USA/OR-CDC-LC0482841/2022	EPI_ISL_9179948
LC0482934	hCoV-19/USA/UT-CDC-LC0482934/2022	EPI_ISL_9179952
LC0478841	hCoV-19/USA/PA-CDC-LC0478841/2022	EPI_ISL_9179965
LC0485113	hCoV-19/USA/MO-CDC-LC0485113/2022	EPI_ISL_9179986
LC0482745	hCoV-19/USA/OR-CDC-LC0482745/2022	EPI_ISL_9179961
LC0485115	hCoV-19/USA/MO-CDC-LC0485115/2022	EPI_ISL_9179987
LC0478844	hCoV-19/USA/NY-CDC-LC0478844/2022	EPI_ISL_9179963
LC0482937	hCoV-19/USA/NM-CDC-LC0482937/2022	EPI_ISL_9179980
LC0484852	hCoV-19/USA/NV-CDC-LC0484852/2022	EPI_ISL_9179972
LC0484536	hCoV-19/USA/NM-CDC-LC0484536/2022	EPI_ISL_9179974
LC0485112	hCoV-19/USA/MO-CDC-LC0485112/2022	EPI_ISL_9179983
LC0485119	hCoV-19/USA/MO-CDC-LC0485119/2022	EPI_ISL_9179985
LC0485085	hCoV-19/USA/MO-CDC-LC0485085/2022	EPI_ISL_9179999
LC0485080	hCoV-19/USA/MO-CDC-LC0485080/2022	EPI_ISL_9180001
LC0481713	hCoV-19/USA/AZ-CDC-LC0481713/2022	EPI_ISL_9180017
LC0485087	hCoV-19/USA/MO-CDC-LC0485087/2022	EPI_ISL_9180005
LC0485120	hCoV-19/USA/MO-CDC-LC0485120/2022	EPI_ISL_9180007
LC0484571	hCoV-19/USA/NM-CDC-LC0484571/2022	EPI_ISL_9180010
LC0482496	hCoV-19/USA/NM-CDC-LC0482496/2022	EPI_ISL_9180012
LC0482809	hCoV-19/USA/CA-CDC-LC0482809/2022	EPI_ISL_9180015
LC0481601	hCoV-19/USA/NM-CDC-LC0481601/2022	EPI_ISL_9180016
LC0481719	hCoV-19/USA/AZ-CDC-LC0481719/2022	EPI_ISL_9180018
LC0481721	hCoV-19/USA/AZ-CDC-LC0481721/2022	EPI_ISL_9180179
LC0482730	hCoV-19/USA/OR-CDC-LC0482730/2022	EPI_ISL_9180197
LC0481773	hCoV-19/USA/NM-CDC-LC0481773/2022	EPI_ISL_9180181
LC0481730	hCoV-19/USA/NM-CDC-LC0481730/2022	EPI_ISL_9180182
LC0482807	hCoV-19/USA/CA-CDC-LC0482807/2022	EPI_ISL_9180200
LC0481966	hCoV-19/USA/AZ-CDC-LC0481966/2022	EPI_ISL_9180184
LC0483494	hCoV-19/USA/OR-CDC-LC0483494/2022	EPI_ISL_9180188
LC0481965	hCoV-19/USA/AZ-CDC-LC0481965/2022	EPI_ISL_9180185
LC0482444	hCoV-19/USA/ID-CDC-LC0482444/2022	EPI_ISL_9180191
LC0482696	hCoV-19/USA/ID-CDC-LC0482696/2022	EPI_ISL_9180193
LC0485494	hCoV-19/USA/MN-CDC-LC0485494/2022	EPI_ISL_9180518
LC0482442	hCoV-19/USA/ID-CDC-LC0482442/2022	EPI_ISL_9180192
LC0482709	hCoV-19/USA/ID-CDC-LC0482709/2022	EPI_ISL_9180195
LC0481595	hCoV-19/USA/NM-CDC-LC0481595/2022	EPI_ISL_9180201
LC0477372	hCoV-19/USA/RI-CDC-LC0477372/2022	EPI_ISL_9180202
LC0482827	hCoV-19/USA/CA-CDC-LC0482827/2022	EPI_ISL_9180511
LC0482435	hCoV-19/USA/OR-CDC-LC0482435/2022	EPI_ISL_9180528
LC0482806	hCoV-19/USA/CA-CDC-LC0482806/2022	EPI_ISL_9180506
LC0482820	hCoV-19/USA/CA-CDC-LC0482820/2022	EPI_ISL_9180507
LC0482830	hCoV-19/USA/CA-CDC-LC0482830/2022	EPI_ISL_9180508
LC0482826	hCoV-19/USA/CA-CDC-LC0482826/2022	EPI_ISL_9180509
LC0485561	hCoV-19/USA/NV-CDC-LC0485561/2022	EPI_ISL_9180513
LC0483374	hCoV-19/USA/IN-CDC-LC0483374/2022	EPI_ISL_9180514
LC0485738	hCoV-19/USA/KS-CDC-LC0485738/2022	EPI_ISL_9180515
LC0483148	hCoV-19/USA/NE-CDC-LC0483148/2022	EPI_ISL_9180545
LC0483184	hCoV-19/USA/NV-CDC-LC0483184/2022	EPI_ISL_9180516
LC0485493	hCoV-19/USA/MN-CDC-LC0485493/2022	EPI_ISL_9180517
LC0481961	hCoV-19/USA/NV-CDC-LC0481961/2022	EPI_ISL_9180524
LC0485490	hCoV-19/USA/MN-CDC-LC0485490/2022	EPI_ISL_9180519
LC0485489	hCoV-19/USA/WI-CDC-LC0485489/2022	EPI_ISL_9180520
LC0485492	hCoV-19/USA/MN-CDC-LC0485492/2022	EPI_ISL_9180521
LC0481737	hCoV-19/USA/NV-CDC-LC0481737/2022	EPI_ISL_9180535
LC0485503	hCoV-19/USA/MN-CDC-LC0485503/2022	EPI_ISL_9180522
LC0481960	hCoV-19/USA/NV-CDC-LC0481960/2022	EPI_ISL_9180523
LC0481598	hCoV-19/USA/NV-CDC-LC0481598/2022	EPI_ISL_9180525
LC0482810	hCoV-19/USA/CA-CDC-LC0482810/2022	EPI_ISL_9180526
LC0482808	hCoV-19/USA/CA-CDC-LC0482808/2022	EPI_ISL_9180527
LC0483147	hCoV-19/USA/AR-CDC-LC0483147/2022	EPI_ISL_9180532
LC0482576	hCoV-19/USA/KS-CDC-LC0482576/2022	EPI_ISL_9180538
LC0483508	hCoV-19/USA/WI-CDC-LC0483508/2022	EPI_ISL_9180533
LC0483146	hCoV-19/USA/OK-CDC-LC0483146/2022	EPI_ISL_9180550
LC0482501	hCoV-19/USA/NV-CDC-LC0482501/2022	EPI_ISL_9180536
LC0483166	hCoV-19/USA/NV-CDC-LC0483166/2022	EPI_ISL_9180537
LC0482575	hCoV-19/USA/KS-CDC-LC0482575/2022	EPI_ISL_9180539
LC0479449	hCoV-19/USA/GA-CDC-LC0479449/2022	EPI_ISL_9180564
LC0482574	hCoV-19/USA/KS-CDC-LC0482574/2022	EPI_ISL_9180540
LC0484457	hCoV-19/USA/WA-CDC-LC0484457/2022	EPI_ISL_9180561
LC0484123	hCoV-19/USA/WA-CDC-LC0484123/2022	EPI_ISL_9180584
LC0483191	hCoV-19/USA/WI-CDC-LC0483191/2022	EPI_ISL_9180541
LC0483338	hCoV-19/USA/WI-CDC-LC0483338/2022	EPI_ISL_9180542
LC0483195	hCoV-19/USA/UT-CDC-LC0483195/2022	EPI_ISL_9180547
LC0483337	hCoV-19/USA/WI-CDC-LC0483337/2022	EPI_ISL_9180543
LC0483341	hCoV-19/USA/AR-CDC-LC0483341/2022	EPI_ISL_9180546
LC0481735	hCoV-19/USA/NM-CDC-LC0481735/2022	EPI_ISL_9180548
LC0483197	hCoV-19/USA/UT-CDC-LC0483197/2022	EPI_ISL_9180549
LC0483149	hCoV-19/USA/OK-CDC-LC0483149/2022	EPI_ISL_9180551
LC0483190	hCoV-19/USA/WI-CDC-LC0483190/2022	EPI_ISL_9180555
LC0482332	hCoV-19/USA/AZ-CDC-LC0482332/2022	EPI_ISL_9180552
LC0483193	hCoV-19/USA/NV-CDC-LC0483193/2022	EPI_ISL_9180553
LC0482326	hCoV-19/USA/UT-CDC-LC0482326/2022	EPI_ISL_9180554
LC0481674	hCoV-19/USA/UT-CDC-LC0481674/2022	EPI_ISL_9180562
LC0485165	hCoV-19/USA/AR-CDC-LC0485165/2022	EPI_ISL_9180574
LC0483157	hCoV-19/USA/WI-CDC-LC0483157/2022	EPI_ISL_9180556
LC0482266	hCoV-19/USA/ID-CDC-LC0482266/2022	EPI_ISL_9180570
LC0482629	hCoV-19/USA/AR-CDC-LC0482629/2022	EPI_ISL_9180557
LC0485371	hCoV-19/USA/MO-CDC-LC0485371/2022	EPI_ISL_9180603
LC0481764	hCoV-19/USA/NV-CDC-LC0481764/2022	EPI_ISL_9180559
LC0482313	hCoV-19/USA/OR-CDC-LC0482313/2022	EPI_ISL_9180572
LC0485279	hCoV-19/USA/AR-CDC-LC0485279/2022	EPI_ISL_9180596
LC0484491	hCoV-19/USA/MN-CDC-LC0484491/2022	EPI_ISL_9180565
LC0484543	hCoV-19/USA/NV-CDC-LC0484543/2022	EPI_ISL_9180568
LC0482314	hCoV-19/USA/OR-CDC-LC0482314/2022	EPI_ISL_9180569
LC0482264	hCoV-19/USA/ID-CDC-LC0482264/2022	EPI_ISL_9180577
LC0485368	hCoV-19/USA/MO-CDC-LC0485368/2022	EPI_ISL_9180579
LC0485362	hCoV-19/USA/MO-CDC-LC0485362/2022	EPI_ISL_9180580
LC0481728	hCoV-19/USA/UT-CDC-LC0481728/2022	EPI_ISL_9180581
LC0485276	hCoV-19/USA/AZ-CDC-LC0485276/2022	EPI_ISL_9180583
LC0485135	hCoV-19/USA/NV-CDC-LC0485135/2022	EPI_ISL_9180588
LC0484674	hCoV-19/USA/NM-CDC-LC0484674/2022	EPI_ISL_9180591
LC0485719	hCoV-19/USA/NV-CDC-LC0485719/2022	EPI_ISL_9180585
LC0485363	hCoV-19/USA/MO-CDC-LC0485363/2022	EPI_ISL_9180610
LC0484117	hCoV-19/USA/OR-CDC-LC0484117/2022	EPI_ISL_9180615
LC0478111	hCoV-19/USA/NH-CDC-LC0478111/2022	EPI_ISL_9180586
LC0485720	hCoV-19/USA/NV-CDC-LC0485720/2022	EPI_ISL_9180587
LC0479446	hCoV-19/USA/GA-CDC-LC0479446/2022	EPI_ISL_9180590
LC0480214	hCoV-19/USA/GA-CDC-LC0480214/2022	EPI_ISL_9180612
LC0482305	hCoV-19/USA/ID-CDC-LC0482305/2022	EPI_ISL_9180592
LC0485923	hCoV-19/USA/CO-CDC-LC0485923/2022	EPI_ISL_9180595
LC0485283	hCoV-19/USA/AR-CDC-LC0485283/2022	EPI_ISL_9180597
LC0485162	hCoV-19/USA/KS-CDC-LC0485162/2022	EPI_ISL_9180598
LC0485148	hCoV-19/USA/KS-CDC-LC0485148/2022	EPI_ISL_9180600
LC0485367	hCoV-19/USA/MO-CDC-LC0485367/2022	EPI_ISL_9180607
LC0485143	hCoV-19/USA/AR-CDC-LC0485143/2022	EPI_ISL_9180602
LC0484371	hCoV-19/USA/WA-CDC-LC0484371/2022	EPI_ISL_9180618
LC0485924	hCoV-19/USA/CO-CDC-LC0485924/2022	EPI_ISL_9180604
LC0485365	hCoV-19/USA/MO-CDC-LC0485365/2022	EPI_ISL_9180605
LC0479448	hCoV-19/USA/GA-CDC-LC0479448/2022	EPI_ISL_9180606
LC0485366	hCoV-19/USA/MO-CDC-LC0485366/2022	EPI_ISL_9180609
LC0486102	hCoV-19/USA/OK-CDC-LC0486102/2022	EPI_ISL_9180611
LC0484366	hCoV-19/USA/WA-CDC-LC0484366/2022	EPI_ISL_9180613
LC0484372	hCoV-19/USA/WA-CDC-LC0484372/2022	EPI_ISL_9180617
LC0486177	hCoV-19/USA/TX-CDC-LC0486177/2022	EPI_ISL_9180614
LC0484601	hCoV-19/USA/TX-CDC-LC0484601/2022	EPI_ISL_9180616
LC0484370	hCoV-19/USA/WA-CDC-LC0484370/2022	EPI_ISL_9180619
LC0484076	hCoV-19/USA/HI-CDC-LC0484076/2022	EPI_ISL_9180621
LC0484075	hCoV-19/USA/HI-CDC-LC0484075/2022	EPI_ISL_9180620
LC0485538	hCoV-19/USA/WI-CDC-LC0485538/2022	EPI_ISL_9180622
LC0486077	hCoV-19/USA/WI-CDC-LC0486077/2022	EPI_ISL_9180623
LC0484455	hCoV-19/USA/OR-CDC-LC0484455/2022	EPI_ISL_9180624
LC0484082	hCoV-19/USA/CA-CDC-LC0484082/2022	EPI_ISL_9180640
LC0485514	hCoV-19/USA/CO-CDC-LC0485514/2022	EPI_ISL_9180625
LC0485925	hCoV-19/USA/CO-CDC-LC0485925/2022	EPI_ISL_9180626
LC0485725	hCoV-19/USA/NV-CDC-LC0485725/2022	EPI_ISL_9180627
LC0485946	hCoV-19/USA/AZ-CDC-LC0485946/2022	EPI_ISL_9180628
LC0486014	hCoV-19/USA/AZ-CDC-LC0486014/2022	EPI_ISL_9180630
LC0478286	hCoV-19/USA/GA-CDC-LC0478286/2022	EPI_ISL_9180631
LC0481834	hCoV-19/USA/WV-CDC-LC0481834/2022	EPI_ISL_9180637
LC0478299	hCoV-19/USA/VA-CDC-LC0478299/2022	EPI_ISL_9180632
LC0480212	hCoV-19/USA/GA-CDC-LC0480212/2022	EPI_ISL_9180650
LC0478294	hCoV-19/USA/VA-CDC-LC0478294/2022	EPI_ISL_9180633
LC0481788	hCoV-19/USA/AK-CDC-LC0481788/2022	EPI_ISL_9180636
LC0485502	hCoV-19/USA/CO-CDC-LC0485502/2022	EPI_ISL_9180635
LC0484651	hCoV-19/USA/TX-CDC-LC0484651/2022	EPI_ISL_9180639
LC0485871	hCoV-19/USA/WI-CDC-LC0485871/2022	EPI_ISL_9180641
LC0486105	hCoV-19/USA/WI-CDC-LC0486105/2022	EPI_ISL_9180642
LC0483901	hCoV-19/USA/OR-CDC-LC0483901/2022	EPI_ISL_9180643
LC0482321	hCoV-19/USA/OR-CDC-LC0482321/2022	EPI_ISL_9180644
LC0485646	hCoV-19/USA/AR-CDC-LC0485646/2022	EPI_ISL_9180654
LC0484317	hCoV-19/USA/OR-CDC-LC0484317/2022	EPI_ISL_9180647
LC0479280	hCoV-19/USA/MD-CDC-LC0479280/2022	EPI_ISL_9180657
LC0482302	hCoV-19/USA/OR-CDC-LC0482302/2022	EPI_ISL_9180648
LC0484593	hCoV-19/USA/NV-CDC-LC0484593/2022	EPI_ISL_9180659
LC0482892	hCoV-19/USA/ID-CDC-LC0482892/2022	EPI_ISL_9180673
LC0483903	hCoV-19/USA/OR-CDC-LC0483903/2022	EPI_ISL_9180649
LC0483904	hCoV-19/USA/OR-CDC-LC0483904/2022	EPI_ISL_9180651
LC0485534	hCoV-19/USA/MO-CDC-LC0485534/2022	EPI_ISL_9180660
LC0485870	hCoV-19/USA/AR-CDC-LC0485870/2022	EPI_ISL_9180652
LC0484364	hCoV-19/USA/OR-CDC-LC0484364/2022	EPI_ISL_9180656
LC0482288	hCoV-19/USA/OR-CDC-LC0482288/2022	EPI_ISL_9180653
LC0484081	hCoV-19/USA/CA-CDC-LC0484081/2022	EPI_ISL_9180664
LC0482900	hCoV-19/USA/ID-CDC-LC0482900/2022	EPI_ISL_9180674
LC0485872	hCoV-19/USA/OK-CDC-LC0485872/2022	EPI_ISL_9180655
LC0484573	hCoV-19/USA/NV-CDC-LC0484573/2022	EPI_ISL_9180669
LC0481652	hCoV-19/USA/WI-CDC-LC0481652/2022	EPI_ISL_9180665
LC0485488	hCoV-19/USA/KS-CDC-LC0485488/2022	EPI_ISL_9180666
LC0484083	hCoV-19/USA/CA-CDC-LC0484083/2022	EPI_ISL_9180667
LC0484084	hCoV-19/USA/CA-CDC-LC0484084/2022	EPI_ISL_9180668
LC0482891	hCoV-19/USA/ID-CDC-LC0482891/2022	EPI_ISL_9180690
LC0484078	hCoV-19/USA/CA-CDC-LC0484078/2022	EPI_ISL_9180670
LC0482325	hCoV-19/USA/OR-CDC-LC0482325/2022	EPI_ISL_9180671
LC0482893	hCoV-19/USA/ID-CDC-LC0482893/2022	EPI_ISL_9180672
LC0482883	hCoV-19/USA/ID-CDC-LC0482883/2022	EPI_ISL_9180675
LC0482519	hCoV-19/USA/MO-CDC-LC0482519/2022	EPI_ISL_9180693
LC0482885	hCoV-19/USA/ID-CDC-LC0482885/2022	EPI_ISL_9180676
LC0482506	hCoV-19/USA/MO-CDC-LC0482506/2022	EPI_ISL_9180695
LC0482886	hCoV-19/USA/ID-CDC-LC0482886/2022	EPI_ISL_9180677
LC0482887	hCoV-19/USA/ID-CDC-LC0482887/2022	EPI_ISL_9180678
LC0482868	hCoV-19/USA/ID-CDC-LC0482868/2022	EPI_ISL_9180679
LC0483357	hCoV-19/USA/MO-CDC-LC0483357/2022	EPI_ISL_9180680
LC0482586	hCoV-19/USA/WI-CDC-LC0482586/2022	EPI_ISL_9180681
LC0483358	hCoV-19/USA/MO-CDC-LC0483358/2022	EPI_ISL_9180683
LC0483400	hCoV-19/USA/UT-CDC-LC0483400/2022	EPI_ISL_9180686
LC0483394	hCoV-19/USA/UT-CDC-LC0483394/2022	EPI_ISL_9180706
LC0483039	hCoV-19/USA/CO-CDC-LC0483039/2022	EPI_ISL_9180687
LC0482867	hCoV-19/USA/ID-CDC-LC0482867/2022	EPI_ISL_9180688
LC0482560	hCoV-19/USA/MO-CDC-LC0482560/2022	EPI_ISL_9180691
LC0482588	hCoV-19/USA/MO-CDC-LC0482588/2022	EPI_ISL_9180702
LC0482591	hCoV-19/USA/MO-CDC-LC0482591/2022	EPI_ISL_9180697
LC0482795	hCoV-19/USA/CA-CDC-LC0482795/2022	EPI_ISL_9180724
LC0483381	hCoV-19/USA/MO-CDC-LC0483381/2022	EPI_ISL_9180698
LC0482515	hCoV-19/USA/MO-CDC-LC0482515/2022	EPI_ISL_9180699
LC0482890	hCoV-19/USA/ID-CDC-LC0482890/2022	EPI_ISL_9180705
LC0482518	hCoV-19/USA/MO-CDC-LC0482518/2022	EPI_ISL_9180701
LC0482797	hCoV-19/USA/CA-CDC-LC0482797/2022	EPI_ISL_9180720
LC0482571	hCoV-19/USA/MO-CDC-LC0482571/2022	EPI_ISL_9180703
LC0485441	hCoV-19/USA/NM-CDC-LC0485441/2022	EPI_ISL_9180718
LC0483361	hCoV-19/USA/MO-CDC-LC0483361/2022	EPI_ISL_9180704
LC0483623	hCoV-19/USA/MT-CDC-LC0483623/2022	EPI_ISL_9180711
LC0483396	hCoV-19/USA/NV-CDC-LC0483396/2022	EPI_ISL_9180728
LC0483470	hCoV-19/USA/MT-CDC-LC0483470/2022	EPI_ISL_9180710
LC0483348	hCoV-19/USA/NV-CDC-LC0483348/2022	EPI_ISL_9180713
LC0483505	hCoV-19/USA/OR-CDC-LC0483505/2022	EPI_ISL_9180733
LC0483723	hCoV-19/USA/MT-CDC-LC0483723/2022	EPI_ISL_9180716
LC0483333	hCoV-19/USA/NV-CDC-LC0483333/2022	EPI_ISL_9180717
LC0485442	hCoV-19/USA/NM-CDC-LC0485442/2022	EPI_ISL_9180719
LC0482796	hCoV-19/USA/CA-CDC-LC0482796/2022	EPI_ISL_9180721
LC0483447	hCoV-19/USA/OR-CDC-LC0483447/2022	EPI_ISL_9180722
LC0483457	hCoV-19/USA/OR-CDC-LC0483457/2022	EPI_ISL_9180723
LC0483468	hCoV-19/USA/MT-CDC-LC0483468/2022	EPI_ISL_9180725
LC0482579	hCoV-19/USA/OH-CDC-LC0482579/2022	EPI_ISL_9180742
LC0483453	hCoV-19/USA/OR-CDC-LC0483453/2022	EPI_ISL_9180726
LC0483443	hCoV-19/USA/OR-CDC-LC0483443/2022	EPI_ISL_9180727
LC0482634	hCoV-19/USA/WI-CDC-LC0482634/2022	EPI_ISL_9180729
LC0483160	hCoV-19/USA/OK-CDC-LC0483160/2022	EPI_ISL_9180730
LC0483161	hCoV-19/USA/OK-CDC-LC0483161/2022	EPI_ISL_9180731
LC0483503	hCoV-19/USA/OR-CDC-LC0483503/2022	EPI_ISL_9180732
LC0483502	hCoV-19/USA/OR-CDC-LC0483502/2022	EPI_ISL_9180734
LC0482642	hCoV-19/USA/OK-CDC-LC0482642/2022	EPI_ISL_9180741
LC0483495	hCoV-19/USA/OR-CDC-LC0483495/2022	EPI_ISL_9180735
LC0483464	hCoV-19/USA/OR-CDC-LC0483464/2022	EPI_ISL_9180736
LC0482570	hCoV-19/USA/WI-CDC-LC0482570/2022	EPI_ISL_9180737
LC0483425	hCoV-19/USA/OR-CDC-LC0483425/2022	EPI_ISL_9180738
LC0483329	hCoV-19/USA/MO-CDC-LC0483329/2022	EPI_ISL_9180746
LC0483496	hCoV-19/USA/OR-CDC-LC0483496/2022	EPI_ISL_9180739
LC0482793	hCoV-19/USA/CA-CDC-LC0482793/2022	EPI_ISL_9180744
LC0483472	hCoV-19/USA/ID-CDC-LC0483472/2022	EPI_ISL_9180750
LC0483463	hCoV-19/USA/OR-CDC-LC0483463/2022	EPI_ISL_9180740
LC0483185	hCoV-19/USA/NM-CDC-LC0483185/2022	EPI_ISL_9180743
LC0482517	hCoV-19/USA/MO-CDC-LC0482517/2022	EPI_ISL_9180745
LC0483376	hCoV-19/USA/WI-CDC-LC0483376/2022	EPI_ISL_9180763
LC0482817	hCoV-19/USA/CA-CDC-LC0482817/2022	EPI_ISL_9180767
LC0483379	hCoV-19/USA/WI-CDC-LC0483379/2022	EPI_ISL_9180774
LC0477635	hCoV-19/USA/FL-CDC-LC0477635/2022	EPI_ISL_9180747
LC0477677	hCoV-19/USA/NY-CDC-LC0477677/2022	EPI_ISL_9180753
LC0477659	hCoV-19/USA/KY-CDC-LC0477659/2022	EPI_ISL_9180749
LC0482440	hCoV-19/USA/OR-CDC-LC0482440/2022	EPI_ISL_9180756
LC0482702	hCoV-19/USA/WA-CDC-LC0482702/2022	EPI_ISL_9180782
LC0483473	hCoV-19/USA/ID-CDC-LC0483473/2022	EPI_ISL_9180751
LC0482682	hCoV-19/USA/MT-CDC-LC0482682/2022	EPI_ISL_9180761
LC0482794	hCoV-19/USA/CA-CDC-LC0482794/2022	EPI_ISL_9180766
LC0482447	hCoV-19/USA/ID-CDC-LC0482447/2022	EPI_ISL_9180754
LC0477746	hCoV-19/USA/MA-CDC-LC0477746/2022	EPI_ISL_9180769
LC0482792	hCoV-19/USA/CA-CDC-LC0482792/2022	EPI_ISL_9180771
LC0483179	hCoV-19/USA/NM-CDC-LC0483179/2022	EPI_ISL_9180777
LC0482683	hCoV-19/USA/OR-CDC-LC0482683/2022	EPI_ISL_9180755
LC0482729	hCoV-19/USA/OR-CDC-LC0482729/2022	EPI_ISL_9180757
LC0483385	hCoV-19/USA/WI-CDC-LC0483385/2022	EPI_ISL_9180762
LC0483366	hCoV-19/USA/WI-CDC-LC0483366/2022	EPI_ISL_9180764
LC0482557	hCoV-19/USA/AR-CDC-LC0482557/2022	EPI_ISL_9180787
LC0477747	hCoV-19/USA/MA-CDC-LC0477747/2022	EPI_ISL_9180768
LC0477743	hCoV-19/USA/MA-CDC-LC0477743/2022	EPI_ISL_9180770
LC0485922	hCoV-19/USA/CO-CDC-LC0485922/2022	EPI_ISL_9180772
LC0483178	hCoV-19/USA/NM-CDC-LC0483178/2022	EPI_ISL_9180775
LC0483386	hCoV-19/USA/WI-CDC-LC0483386/2022	EPI_ISL_9180773
LC0483382	hCoV-19/USA/MO-CDC-LC0483382/2022	EPI_ISL_9180797
LC0482765	hCoV-19/USA/OR-CDC-LC0482765/2022	EPI_ISL_9180802
LC0482724	hCoV-19/USA/OR-CDC-LC0482724/2022	EPI_ISL_9180805
LC0483439	hCoV-19/USA/WA-CDC-LC0483439/2022	EPI_ISL_9180778
LC0482640	hCoV-19/USA/AR-CDC-LC0482640/2022	EPI_ISL_9180799
LC0482514	hCoV-19/USA/MO-CDC-LC0482514/2022	EPI_ISL_9180781
LC0482935	hCoV-19/USA/AR-CDC-LC0482935/2022	EPI_ISL_9180800
LC0482723	hCoV-19/USA/OR-CDC-LC0482723/2022	EPI_ISL_9180808
LC0482578	hCoV-19/USA/AR-CDC-LC0482578/2022	EPI_ISL_9180785
LC0482525	hCoV-19/USA/MO-CDC-LC0482525/2022	EPI_ISL_9180791
LC0482556	hCoV-19/USA/AR-CDC-LC0482556/2022	EPI_ISL_9180786
LC0482633	hCoV-19/USA/AR-CDC-LC0482633/2022	EPI_ISL_9180788
LC0482520	hCoV-19/USA/MO-CDC-LC0482520/2022	EPI_ISL_9180789
LC0482522	hCoV-19/USA/MO-CDC-LC0482522/2022	EPI_ISL_9180796
LC0482721	hCoV-19/USA/OR-CDC-LC0482721/2022	EPI_ISL_9180814
LC0482550	hCoV-19/USA/AR-CDC-LC0482550/2022	EPI_ISL_9180790
LC0482726	hCoV-19/USA/OR-CDC-LC0482726/2022	EPI_ISL_9180803
LC0482727	hCoV-19/USA/OR-CDC-LC0482727/2022	EPI_ISL_9180812
LC0477197	hCoV-19/USA/HI-CDC-LC0477197/2022	EPI_ISL_9180792
LC0482523	hCoV-19/USA/MO-CDC-LC0482523/2022	EPI_ISL_9180793
LC0477198	hCoV-19/USA/HI-CDC-LC0477198/2022	EPI_ISL_9180798
LC0482636	hCoV-19/USA/OK-CDC-LC0482636/2022	EPI_ISL_9180801
LC0483384	hCoV-19/USA/MO-CDC-LC0483384/2022	EPI_ISL_9180810
LC0482798	hCoV-19/USA/CA-CDC-LC0482798/2022	EPI_ISL_9180820
LC0483602	hCoV-19/USA/MO-CDC-LC0483602/2022	EPI_ISL_9180804
LC0482725	hCoV-19/USA/OR-CDC-LC0482725/2022	EPI_ISL_9180806
LC0482678	hCoV-19/USA/OR-CDC-LC0482678/2022	EPI_ISL_9180817
LC0477962	hCoV-19/USA/MA-CDC-LC0477962/2022	EPI_ISL_9180826
LC0482728	hCoV-19/USA/OR-CDC-LC0482728/2022	EPI_ISL_9180807
LC0483387	hCoV-19/USA/MO-CDC-LC0483387/2022	EPI_ISL_9180813
LC0477959	hCoV-19/USA/MA-CDC-LC0477959/2022	EPI_ISL_9180829
LC0477328	hCoV-19/USA/WV-CDC-LC0477328/2022	EPI_ISL_9180842
LC0482497	hCoV-19/USA/NV-CDC-LC0482497/2022	EPI_ISL_9180815
LC0477966	hCoV-19/USA/MA-CDC-LC0477966/2022	EPI_ISL_9180824
LC0477949	hCoV-19/USA/MA-CDC-LC0477949/2022	EPI_ISL_9180836
LC0483092	hCoV-19/USA/CA-CDC-LC0483092/2022	EPI_ISL_9180845
LC0482799	hCoV-19/USA/CA-CDC-LC0482799/2022	EPI_ISL_9180818
LC0477965	hCoV-19/USA/MA-CDC-LC0477965/2022	EPI_ISL_9180827
LC0482802	hCoV-19/USA/CA-CDC-LC0482802/2022	EPI_ISL_9180819
LC0477963	hCoV-19/USA/MA-CDC-LC0477963/2022	EPI_ISL_9180825
LC0477972	hCoV-19/USA/RI-CDC-LC0477972/2022	EPI_ISL_9180839
LC0483878	hCoV-19/USA/WA-CDC-LC0483878/2022	EPI_ISL_9180851
LC0476793	hCoV-19/USA/AL-CDC-LC0476793/2022	EPI_ISL_9180821
LC0477953	hCoV-19/USA/MA-CDC-LC0477953/2022	EPI_ISL_9180831
LC0477961	hCoV-19/USA/MA-CDC-LC0477961/2022	EPI_ISL_9180833
LC0482680	hCoV-19/USA/AK-CDC-LC0482680/2022	EPI_ISL_9180857
LC0482716	hCoV-19/USA/OR-CDC-LC0482716/2022	EPI_ISL_9180822
LC0477957	hCoV-19/USA/RI-CDC-LC0477957/2022	EPI_ISL_9180830
LC0483837	hCoV-19/USA/OR-CDC-LC0483837/2022	EPI_ISL_9180854
LC0476801	hCoV-19/USA/VA-CDC-LC0476801/2022	EPI_ISL_9181071
LC0476824	hCoV-19/USA/MA-CDC-LC0476824/2022	EPI_ISL_9180832
LC0485854	hCoV-19/USA/KS-CDC-LC0485854/2022	EPI_ISL_9180843
LC0476832	hCoV-19/USA/MA-CDC-LC0476832/2022	EPI_ISL_9180872
LC0477976	hCoV-19/USA/RI-CDC-LC0477976/2022	EPI_ISL_9180837
LC0477973	hCoV-19/USA/RI-CDC-LC0477973/2022	EPI_ISL_9180840
LC0476818	hCoV-19/USA/MN-CDC-LC0476818/2022	EPI_ISL_9180848
LC0477978	hCoV-19/USA/MA-CDC-LC0477978/2022	EPI_ISL_9180838
LC0483877	hCoV-19/USA/WA-CDC-LC0483877/2022	EPI_ISL_9180850
LC0483845	hCoV-19/USA/OR-CDC-LC0483845/2022	EPI_ISL_9180852
LC0476817	hCoV-19/USA/ME-CDC-LC0476817/2022	EPI_ISL_9180867
LC0476830	hCoV-19/USA/IN-CDC-LC0476830/2022	EPI_ISL_9180853
LC0482688	hCoV-19/USA/WA-CDC-LC0482688/2022	EPI_ISL_9180864
LC0476766	hCoV-19/USA/VA-CDC-LC0476766/2022	EPI_ISL_9181062
LC0483798	hCoV-19/USA/OR-CDC-LC0483798/2022	EPI_ISL_9180855
LC0476819	hCoV-19/USA/NH-CDC-LC0476819/2022	EPI_ISL_9180865
LC0482509	hCoV-19/USA/WI-CDC-LC0482509/2022	EPI_ISL_9180875
LC0477325	hCoV-19/USA/MA-CDC-LC0477325/2022	EPI_ISL_9181064
LC0482717	hCoV-19/USA/OR-CDC-LC0482717/2022	EPI_ISL_9180856
LC0482818	hCoV-19/USA/FL-CDC-LC0482818/2022	EPI_ISL_9180866
LC0478132	hCoV-19/USA/NH-CDC-LC0478132/2022	EPI_ISL_9180860
LC0477999	hCoV-19/USA/MA-CDC-LC0477999/2022	EPI_ISL_9180863
LC0476815	hCoV-19/USA/MA-CDC-LC0476815/2022	EPI_ISL_9180874
LC0482493	hCoV-19/USA/NM-CDC-LC0482493/2022	EPI_ISL_9181060
LC0476834	hCoV-19/USA/MA-CDC-LC0476834/2022	EPI_ISL_9180870
LC0485549	hCoV-19/USA/NV-CDC-LC0485549/2022	EPI_ISL_9181061
LC0477324	hCoV-19/USA/MA-CDC-LC0477324/2022	EPI_ISL_9181065
LC0476273	hCoV-19/USA/CT-CDC-LC0476273/2022	EPI_ISL_9181066
LC0482504	hCoV-19/USA/NM-CDC-LC0482504/2022	EPI_ISL_9181063
LC0476813	hCoV-19/USA/VA-CDC-LC0476813/2022	EPI_ISL_9181074
LC0482491	hCoV-19/USA/NM-CDC-LC0482491/2022	EPI_ISL_9181088
LC0486056	hCoV-19/USA/AZ-CDC-LC0486056/2022	EPI_ISL_9181091
LC0477370	hCoV-19/USA/CT-CDC-LC0477370/2022	EPI_ISL_9181067
LC0476748	hCoV-19/USA/SC-CDC-LC0476748/2022	EPI_ISL_9181079
LC0483430	hCoV-19/USA/WA-CDC-LC0483430/2022	EPI_ISL_9181080
LC0476800	hCoV-19/USA/MI-CDC-LC0476800/2022	EPI_ISL_9181095
LC0476806	hCoV-19/USA/NC-CDC-LC0476806/2022	EPI_ISL_9181068
LC0477369	hCoV-19/USA/CT-CDC-LC0477369/2022	EPI_ISL_9181069
LC0476802	hCoV-19/USA/VA-CDC-LC0476802/2022	EPI_ISL_9181072
LC0476812	hCoV-19/USA/VA-CDC-LC0476812/2022	EPI_ISL_9181073
LC0477344	hCoV-19/USA/FL-CDC-LC0477344/2022	EPI_ISL_9181082
LC0476795	hCoV-19/USA/MD-CDC-LC0476795/2022	EPI_ISL_9181097
LC0483089	hCoV-19/USA/CA-CDC-LC0483089/2022	EPI_ISL_9181099
LC0477367	hCoV-19/USA/CT-CDC-LC0477367/2022	EPI_ISL_9181075
LC0483118	hCoV-19/USA/HI-CDC-LC0483118/2022	EPI_ISL_9181100
LC0477347	hCoV-19/USA/CT-CDC-LC0477347/2022	EPI_ISL_9181077
LC0483080	hCoV-19/USA/HI-CDC-LC0483080/2022	EPI_ISL_9181101
LC0482800	hCoV-19/USA/CA-CDC-LC0482800/2022	EPI_ISL_9181081
LC0477345	hCoV-19/USA/FL-CDC-LC0477345/2022	EPI_ISL_9181084
LC0477330	hCoV-19/USA/MO-CDC-LC0477330/2022	EPI_ISL_9181083
LC0484067	hCoV-19/USA/CA-CDC-LC0484067/2022	EPI_ISL_9181103
LC0483111	hCoV-19/USA/HI-CDC-LC0483111/2022	EPI_ISL_9181085
LC0482494	hCoV-19/USA/NM-CDC-LC0482494/2022	EPI_ISL_9181090
LC0476841	hCoV-19/USA/MA-CDC-LC0476841/2022	EPI_ISL_9181102
LC0482673	hCoV-19/USA/OR-CDC-LC0482673/2022	EPI_ISL_9181115
LC0485505	hCoV-19/USA/NM-CDC-LC0485505/2022	EPI_ISL_9181216
LC0484422	hCoV-19/USA/OR-CDC-LC0484422/2022	EPI_ISL_9181315
LC0167678	hCoV-19/USA/NY-CDC-LC0167678/2021	EPI_ISL_3681595
LC0484071	hCoV-19/USA/CA-CDC-LC0484071/2022	EPI_ISL_9181409
LC0165413	hCoV-19/USA/CT-CDC-LC0165413/2021	EPI_ISL_3684625
LC0167301	hCoV-19/USA/NY-CDC-LC0167301/2021	EPI_ISL_3681598
LC0478133	hCoV-19/USA/ME-CDC-LC0478133/2022	EPI_ISL_9182141
LC0430191	hCoV-19/USA/DC-CDC-LC0430191/2021	EPI_ISL_8156257
LC0485506	hCoV-19/USA/NE-CDC-LC0485506/2022	EPI_ISL_9181510
LC0170307	hCoV-19/USA/GA-CDC-LC0170307/2021	EPI_ISL_3680247
LC0170873	hCoV-19/USA/IN-CDC-LC0170873/2021	EPI_ISL_3679264
LC0167256	hCoV-19/USA/NY-CDC-LC0167256/2021	EPI_ISL_3681581
LC0166990	hCoV-19/USA/AZ-CDC-LC0166990/2021	EPI_ISL_3685945
LC0166964	hCoV-19/USA/NV-CDC-LC0166964/2021	EPI_ISL_3685946
LC0166829	hCoV-19/USA/NV-CDC-LC0166829/2021	EPI_ISL_3685947
LC0166862	hCoV-19/USA/NV-CDC-LC0166862/2021	EPI_ISL_3685948
LC0166307	hCoV-19/USA/OR-CDC-LC0166307/2021	EPI_ISL_3685941
LC0482278	hCoV-19/USA/MT-CDC-LC0482278/2022	EPI_ISL_9182146
LC0166295	hCoV-19/USA/OR-CDC-LC0166295/2021	EPI_ISL_3685944
LC0169866	hCoV-19/USA/IL-CDC-LC0169866/2021	EPI_ISL_3686321
LC0164429	hCoV-19/USA/GA-CDC-LC0164429/2021	EPI_ISL_3683298
LC0169088	hCoV-19/USA/VA-CDC-LC0169088/2021	EPI_ISL_3678706
LC0169723	hCoV-19/USA/KY-CDC-LC0169723/2021	EPI_ISL_3686335
LC0169703	hCoV-19/USA/MI-CDC-LC0169703/2021	EPI_ISL_3686332
LC0172138	hCoV-19/USA/PA-CDC-LC0172138/2021	EPI_ISL_3685007
LC0169725	hCoV-19/USA/OH-CDC-LC0169725/2021	EPI_ISL_3686339
LC0448404	hCoV-19/USA/SC-CDC-LC0448404/2021	EPI_ISL_8601357
LC0291257	hCoV-19/USA/FL-CDC-LC0291257/2021	EPI_ISL_5080460
LC0169850	hCoV-19/USA/KY-CDC-LC0169850/2021	EPI_ISL_3686307
LC0164501	hCoV-19/USA/NC-CDC-LC0164501/2021	EPI_ISL_3683285
LC0169662	hCoV-19/USA/NV-CDC-LC0169662/2021	EPI_ISL_3686314
LC0486033	hCoV-19/USA/AZ-CDC-LC0486033/2022	EPI_ISL_9181763
LC0169665	hCoV-19/USA/NV-CDC-LC0169665/2021	EPI_ISL_3686313
LC0485841	hCoV-19/USA/IL-CDC-LC0485841/2022	EPI_ISL_9181760
LC0164207	hCoV-19/USA/NC-CDC-LC0164207/2021	EPI_ISL_3683282
LC0477428	hCoV-19/USA/NH-CDC-LC0477428/2022	EPI_ISL_9181761
LC0477426	hCoV-19/USA/NH-CDC-LC0477426/2022	EPI_ISL_9181762
LC0456809	hCoV-19/USA/PA-CDC-LC0456809/2021	EPI_ISL_8718657
LC0484221	hCoV-19/USA/WA-CDC-LC0484221/2022	EPI_ISL_9181764
LC0485504	hCoV-19/USA/CO-CDC-LC0485504/2022	EPI_ISL_9181765
LC0484147	hCoV-19/USA/MD-CDC-LC0484147/2022	EPI_ISL_9181822
LC0164210	hCoV-19/USA/NC-CDC-LC0164210/2021	EPI_ISL_3683287
LC0483082	hCoV-19/USA/CA-CDC-LC0483082/2022	EPI_ISL_9181766
LC0485588	hCoV-19/USA/NV-CDC-LC0485588/2022	EPI_ISL_9181767
LC0484490	hCoV-19/USA/NM-CDC-LC0484490/2022	EPI_ISL_9181774
LC0486042	hCoV-19/USA/NV-CDC-LC0486042/2022	EPI_ISL_9181768
LC0483834	hCoV-19/USA/ID-CDC-LC0483834/2022	EPI_ISL_9181769
LC0486043	hCoV-19/USA/NV-CDC-LC0486043/2022	EPI_ISL_9181770
LC0169872	hCoV-19/USA/MO-CDC-LC0169872/2021	EPI_ISL_3686310
LC0169864	hCoV-19/USA/IL-CDC-LC0169864/2021	EPI_ISL_3686319
LC0165412	hCoV-19/USA/DE-CDC-LC0165412/2021	EPI_ISL_3684584
LC0164084	hCoV-19/USA/MD-CDC-LC0164084/2021	EPI_ISL_3683255
LC0484489	hCoV-19/USA/NM-CDC-LC0484489/2022	EPI_ISL_9181820
LC0484579	hCoV-19/USA/UT-CDC-LC0484579/2022	EPI_ISL_9181821
LC0484211	hCoV-19/USA/MD-CDC-LC0484211/2022	EPI_ISL_9181823
LC0484541	hCoV-19/USA/NV-CDC-LC0484541/2022	EPI_ISL_9181824
LC0484179	hCoV-19/USA/VA-CDC-LC0484179/2022	EPI_ISL_9181837
LC0486085	hCoV-19/USA/NV-CDC-LC0486085/2022	EPI_ISL_9181838
LC0484594	hCoV-19/USA/NV-CDC-LC0484594/2022	EPI_ISL_9181825
LC0485867	hCoV-19/USA/NV-CDC-LC0485867/2022	EPI_ISL_9181843
LC0482737	hCoV-19/USA/MT-CDC-LC0482737/2022	EPI_ISL_9181850
LC0484157	hCoV-19/USA/VA-CDC-LC0484157/2022	EPI_ISL_9181826
LC0483960	hCoV-19/USA/VA-CDC-LC0483960/2022	EPI_ISL_9181827
LC0483028	hCoV-19/USA/CA-CDC-LC0483028/2022	EPI_ISL_9181841
LC0166422	hCoV-19/USA/IL-CDC-LC0166422/2021	EPI_ISL_3685899
LC0484535	hCoV-19/USA/AZ-CDC-LC0484535/2022	EPI_ISL_9181828
LC0164524	hCoV-19/USA/VA-CDC-LC0164524/2021	EPI_ISL_3683241
LC0484271	hCoV-19/USA/WA-CDC-LC0484271/2022	EPI_ISL_9181829
LC0484375	hCoV-19/USA/OR-CDC-LC0484375/2022	EPI_ISL_9181830
LC0484376	hCoV-19/USA/OR-CDC-LC0484376/2022	EPI_ISL_9181831
LC0484105	hCoV-19/USA/NC-CDC-LC0484105/2022	EPI_ISL_9181835
LC0165298	hCoV-19/USA/NY-CDC-LC0165298/2021	EPI_ISL_3684571
LC0484101	hCoV-19/USA/NC-CDC-LC0484101/2022	EPI_ISL_9181836
LC0164368	hCoV-19/USA/MD-CDC-LC0164368/2021	EPI_ISL_3683246
LC0485770	hCoV-19/USA/CO-CDC-LC0485770/2022	EPI_ISL_9181840
LC0485957	hCoV-19/USA/AZ-CDC-LC0485957/2022	EPI_ISL_9181842
LC0482740	hCoV-19/USA/WA-CDC-LC0482740/2022	EPI_ISL_9181844
LC0482733	hCoV-19/USA/MT-CDC-LC0482733/2022	EPI_ISL_9181846
LC0172397	hCoV-19/USA/PA-CDC-LC0172397/2021	EPI_ISL_3685077
LC0482646	hCoV-19/USA/MT-CDC-LC0482646/2022	EPI_ISL_9181847
LC0163749	hCoV-19/USA/FL-CDC-LC0163749/2021	EPI_ISL_3677451
LC0482647	hCoV-19/USA/MT-CDC-LC0482647/2022	EPI_ISL_9181848
LC0482450	hCoV-19/USA/MT-CDC-LC0482450/2022	EPI_ISL_9181849
LC0482451	hCoV-19/USA/MT-CDC-LC0482451/2022	EPI_ISL_9181851
LC0483086	hCoV-19/USA/CA-CDC-LC0483086/2022	EPI_ISL_9181853
LC0483114	hCoV-19/USA/FL-CDC-LC0483114/2022	EPI_ISL_9181860
LC0483575	hCoV-19/USA/VA-CDC-LC0483575/2022	EPI_ISL_9181885
LC0483091	hCoV-19/USA/CA-CDC-LC0483091/2022	EPI_ISL_9181852
LC0484070	hCoV-19/USA/CA-CDC-LC0484070/2022	EPI_ISL_9181856
LC0485459	hCoV-19/USA/SD-CDC-LC0485459/2022	EPI_ISL_9181855
LC0484065	hCoV-19/USA/CA-CDC-LC0484065/2022	EPI_ISL_9181857
LC0483123	hCoV-19/USA/CA-CDC-LC0483123/2022	EPI_ISL_9181866
LC0483124	hCoV-19/USA/CA-CDC-LC0483124/2022	EPI_ISL_9181861
LC0480765	hCoV-19/USA/DC-CDC-LC0480765/2022	EPI_ISL_9181872
LC0483088	hCoV-19/USA/CA-CDC-LC0483088/2022	EPI_ISL_9181862
LC0483577	hCoV-19/USA/VA-CDC-LC0483577/2022	EPI_ISL_9181892
LC0483087	hCoV-19/USA/CA-CDC-LC0483087/2022	EPI_ISL_9181863
LC0483081	hCoV-19/USA/CA-CDC-LC0483081/2022	EPI_ISL_9181864
LC0483094	hCoV-19/USA/OR-CDC-LC0483094/2022	EPI_ISL_9181868
LC0483257	hCoV-19/USA/VA-CDC-LC0483257/2022	EPI_ISL_9181874
LC0485749	hCoV-19/USA/CO-CDC-LC0485749/2022	EPI_ISL_9181869
LC0483519	hCoV-19/USA/VA-CDC-LC0483519/2022	EPI_ISL_9181873
LC0483571	hCoV-19/USA/VA-CDC-LC0483571/2022	EPI_ISL_9181878
LC0483515	hCoV-19/USA/VA-CDC-LC0483515/2022	EPI_ISL_9181881
LC0483769	hCoV-19/USA/VA-CDC-LC0483769/2022	EPI_ISL_9181880
LC0485314	hCoV-19/USA/IA-CDC-LC0485314/2022	EPI_ISL_9181901
LC0483516	hCoV-19/USA/VA-CDC-LC0483516/2022	EPI_ISL_9181882
LC0483890	hCoV-19/USA/OR-CDC-LC0483890/2022	EPI_ISL_9181883
LC0484848	hCoV-19/USA/AZ-CDC-LC0484848/2022	EPI_ISL_9181904
LC0484685	hCoV-19/USA/NM-CDC-LC0484685/2022	EPI_ISL_9181912
LC0483517	hCoV-19/USA/VA-CDC-LC0483517/2022	EPI_ISL_9181884
LC0483771	hCoV-19/USA/VA-CDC-LC0483771/2022	EPI_ISL_9181887
LC0483569	hCoV-19/USA/VA-CDC-LC0483569/2022	EPI_ISL_9181889
LC0483514	hCoV-19/USA/VA-CDC-LC0483514/2022	EPI_ISL_9181890
LC0485390	hCoV-19/USA/NV-CDC-LC0485390/2022	EPI_ISL_9181903
LC0483770	hCoV-19/USA/VA-CDC-LC0483770/2022	EPI_ISL_9181896
LC0484673	hCoV-19/USA/CA-CDC-LC0484673/2022	EPI_ISL_9181910
LC0483722	hCoV-19/USA/ID-CDC-LC0483722/2022	EPI_ISL_9181898
LC0163896	hCoV-19/USA/FL-CDC-LC0163896/2021	EPI_ISL_3677450
LC0483709	hCoV-19/USA/ID-CDC-LC0483709/2022	EPI_ISL_9181899
LC0484689	hCoV-19/USA/AZ-CDC-LC0484689/2022	EPI_ISL_9181906
LC0485329	hCoV-19/USA/IA-CDC-LC0485329/2022	EPI_ISL_9181900
LC0485278	hCoV-19/USA/NM-CDC-LC0485278/2022	EPI_ISL_9181905
LC0485246	hCoV-19/USA/UT-CDC-LC0485246/2022	EPI_ISL_9181902
LC0484680	hCoV-19/USA/AZ-CDC-LC0484680/2022	EPI_ISL_9181908
LC0483876	hCoV-19/USA/WA-CDC-LC0483876/2022	EPI_ISL_9181919
LC0484690	hCoV-19/USA/NM-CDC-LC0484690/2022	EPI_ISL_9181909
LC0476831	hCoV-19/USA/MA-CDC-LC0476831/2022	EPI_ISL_9181917
LC0484061	hCoV-19/USA/CA-CDC-LC0484061/2022	EPI_ISL_9181931
LC0483706	hCoV-19/USA/ID-CDC-LC0483706/2022	EPI_ISL_9181911
LC0476792	hCoV-19/USA/VA-CDC-LC0476792/2022	EPI_ISL_9181914
LC0479829	hCoV-19/USA/TX-CDC-LC0479829/2022	EPI_ISL_9181921
LC0476754	hCoV-19/USA/VA-CDC-LC0476754/2022	EPI_ISL_9181916
LC0483883	hCoV-19/USA/WA-CDC-LC0483883/2022	EPI_ISL_9181918
LC0477420	hCoV-19/USA/NH-CDC-LC0477420/2022	EPI_ISL_9181940
LC0483799	hCoV-19/USA/OR-CDC-LC0483799/2022	EPI_ISL_9181920
LC0483279	hCoV-19/USA/VA-CDC-LC0483279/2022	EPI_ISL_9181927
LC0484415	hCoV-19/USA/OR-CDC-LC0484415/2022	EPI_ISL_9181945
LC0479776	hCoV-19/USA/NY-CDC-LC0479776/2022	EPI_ISL_9181922
LC0483716	hCoV-19/USA/ID-CDC-LC0483716/2022	EPI_ISL_9181923
LC0483223	hCoV-19/USA/VA-CDC-LC0483223/2022	EPI_ISL_9181925
LC0479932	hCoV-19/USA/SC-CDC-LC0479932/2022	EPI_ISL_9181928
LC0484368	hCoV-19/USA/WA-CDC-LC0484368/2022	EPI_ISL_9181935
LC0484056	hCoV-19/USA/CA-CDC-LC0484056/2022	EPI_ISL_9181930
LC0484315	hCoV-19/USA/OR-CDC-LC0484315/2022	EPI_ISL_9181946
LC0483424	hCoV-19/USA/OR-CDC-LC0483424/2022	EPI_ISL_9181933
LC0483283	hCoV-19/USA/VA-CDC-LC0483283/2022	EPI_ISL_9181959
LC0483962	hCoV-19/USA/WA-CDC-LC0483962/2022	EPI_ISL_9181934
LC0479867	hCoV-19/USA/SC-CDC-LC0479867/2022	EPI_ISL_9181939
LC0484458	hCoV-19/USA/WA-CDC-LC0484458/2022	EPI_ISL_9181943
LC0483559	hCoV-19/USA/VA-CDC-LC0483559/2022	EPI_ISL_9181960
LC0484121	hCoV-19/USA/WA-CDC-LC0484121/2022	EPI_ISL_9181944
LC0483501	hCoV-19/USA/OR-CDC-LC0483501/2022	EPI_ISL_9181954
LC0483260	hCoV-19/USA/MD-CDC-LC0483260/2022	EPI_ISL_9181963
LC0485696	hCoV-19/USA/MD-CDC-LC0485696/2022	EPI_ISL_9181948
LC0485499	hCoV-19/USA/CO-CDC-LC0485499/2022	EPI_ISL_9181951
LC0484119	hCoV-19/USA/WA-CDC-LC0484119/2022	EPI_ISL_9181952
LC0483417	hCoV-19/USA/OR-CDC-LC0483417/2022	EPI_ISL_9181970
LC0483500	hCoV-19/USA/OR-CDC-LC0483500/2022	EPI_ISL_9181953
LC0483497	hCoV-19/USA/OR-CDC-LC0483497/2022	EPI_ISL_9181955
LC0483434	hCoV-19/USA/WA-CDC-LC0483434/2022	EPI_ISL_9181965
LC0483775	hCoV-19/USA/VA-CDC-LC0483775/2022	EPI_ISL_9181956
LC0483281	hCoV-19/USA/VA-CDC-LC0483281/2022	EPI_ISL_9181957
LC0483432	hCoV-19/USA/WA-CDC-LC0483432/2022	EPI_ISL_9181967
LC0482304	hCoV-19/USA/OR-CDC-LC0482304/2022	EPI_ISL_9181992
LC0483144	hCoV-19/USA/NM-CDC-LC0483144/2022	EPI_ISL_9181964
LC0483459	hCoV-19/USA/OR-CDC-LC0483459/2022	EPI_ISL_9181976
LC0483431	hCoV-19/USA/WA-CDC-LC0483431/2022	EPI_ISL_9181968
LC0483429	hCoV-19/USA/WA-CDC-LC0483429/2022	EPI_ISL_9181969
LC0482272	hCoV-19/USA/MT-CDC-LC0482272/2022	EPI_ISL_9182067
LC0483440	hCoV-19/USA/OR-CDC-LC0483440/2022	EPI_ISL_9181971
LC0483416	hCoV-19/USA/OR-CDC-LC0483416/2022	EPI_ISL_9181972
LC0483445	hCoV-19/USA/OR-CDC-LC0483445/2022	EPI_ISL_9181975
LC0482074	hCoV-19/USA/ID-CDC-LC0482074/2022	EPI_ISL_9182000
LC0483498	hCoV-19/USA/OR-CDC-LC0483498/2022	EPI_ISL_9181979
LC0477660	hCoV-19/USA/MS-CDC-LC0477660/2022	EPI_ISL_9182069
LC0482434	hCoV-19/USA/ID-CDC-LC0482434/2022	EPI_ISL_9181989
LC0482298	hCoV-19/USA/ID-CDC-LC0482298/2022	EPI_ISL_9181998
LC0482075	hCoV-19/USA/ID-CDC-LC0482075/2022	EPI_ISL_9182001
LC0482441	hCoV-19/USA/ID-CDC-LC0482441/2022	EPI_ISL_9182080
LC0482295	hCoV-19/USA/OR-CDC-LC0482295/2022	EPI_ISL_9182002
LC0481863	hCoV-19/USA/AK-CDC-LC0481863/2022	EPI_ISL_9182003
LC0475515	hCoV-19/USA/NJ-CDC-LC0475515/2022	EPI_ISL_8981357
LC0481864	hCoV-19/USA/AK-CDC-LC0481864/2022	EPI_ISL_9182004
LC0477399	hCoV-19/USA/CT-CDC-LC0477399/2022	EPI_ISL_9182090
LC0478036	hCoV-19/USA/RI-CDC-LC0478036/2022	EPI_ISL_9182116
LC0481787	hCoV-19/USA/AK-CDC-LC0481787/2022	EPI_ISL_9182062
LC0482315	hCoV-19/USA/OR-CDC-LC0482315/2022	EPI_ISL_9182064
LC0477655	hCoV-19/USA/NJ-CDC-LC0477655/2022	EPI_ISL_9182079
LC0482710	hCoV-19/USA/ID-CDC-LC0482710/2022	EPI_ISL_9182099
LC0482698	hCoV-19/USA/ID-CDC-LC0482698/2022	EPI_ISL_9182105
LC0485520	hCoV-19/USA/UT-CDC-LC0485520/2022	EPI_ISL_9182082
LC0485712	hCoV-19/USA/UT-CDC-LC0485712/2022	EPI_ISL_9182083
LC0485714	hCoV-19/USA/VA-CDC-LC0485714/2022	EPI_ISL_9182084
LC0485552	hCoV-19/USA/UT-CDC-LC0485552/2022	EPI_ISL_9182088
LC0477739	hCoV-19/USA/MA-CDC-LC0477739/2022	EPI_ISL_9182092
LC0477407	hCoV-19/USA/CT-CDC-LC0477407/2022	EPI_ISL_9182093
LC0477238	hCoV-19/USA/CT-CDC-LC0477238/2022	EPI_ISL_9182096
LC0482699	hCoV-19/USA/ID-CDC-LC0482699/2022	EPI_ISL_9182100
LC0477679	hCoV-19/USA/GA-CDC-LC0477679/2022	EPI_ISL_9182102
LC0478013	hCoV-19/USA/RI-CDC-LC0478013/2022	EPI_ISL_9182126
LC0482712	hCoV-19/USA/ID-CDC-LC0482712/2022	EPI_ISL_9182103
LC0482275	hCoV-19/USA/MT-CDC-LC0482275/2022	EPI_ISL_9182108
LC0482704	hCoV-19/USA/ID-CDC-LC0482704/2022	EPI_ISL_9182106
LC0482287	hCoV-19/USA/MT-CDC-LC0482287/2022	EPI_ISL_9182110
LC0478011	hCoV-19/USA/MA-CDC-LC0478011/2022	EPI_ISL_9182112
LC0478009	hCoV-19/USA/MA-CDC-LC0478009/2022	EPI_ISL_9182113
LC0478098	hCoV-19/USA/NH-CDC-LC0478098/2022	EPI_ISL_9182115
LC0478030	hCoV-19/USA/RI-CDC-LC0478030/2022	EPI_ISL_9182117
LC0478020	hCoV-19/USA/NH-CDC-LC0478020/2022	EPI_ISL_9182120
LC0477996	hCoV-19/USA/RI-CDC-LC0477996/2022	EPI_ISL_9182137
LC0478018	hCoV-19/USA/RI-CDC-LC0478018/2022	EPI_ISL_9182138
LC0478016	hCoV-19/USA/NH-CDC-LC0478016/2022	EPI_ISL_9182121
LC0478129	hCoV-19/USA/NH-CDC-LC0478129/2022	EPI_ISL_9182123
LC0477981	hCoV-19/USA/NY-CDC-LC0477981/2022	EPI_ISL_9182124
LC0469425	hCoV-19/USA/VA-CDC-LC0469425/2022	EPI_ISL_9038657
LC0478123	hCoV-19/USA/NH-CDC-LC0478123/2022	EPI_ISL_9182125
LC0478035	hCoV-19/USA/RI-CDC-LC0478035/2022	EPI_ISL_9182127
LC0478029	hCoV-19/USA/NH-CDC-LC0478029/2022	EPI_ISL_9182129
LC0478125	hCoV-19/USA/NH-CDC-LC0478125/2022	EPI_ISL_9182130
LC0478124	hCoV-19/USA/NH-CDC-LC0478124/2022	EPI_ISL_9182131
LC0478126	hCoV-19/USA/NH-CDC-LC0478126/2022	EPI_ISL_9182132
LC0478032	hCoV-19/USA/RI-CDC-LC0478032/2022	EPI_ISL_9182133
LC0478134	hCoV-19/USA/NH-CDC-LC0478134/2022	EPI_ISL_9182140
LC0482282	hCoV-19/USA/MT-CDC-LC0482282/2022	EPI_ISL_9182143
LC0482281	hCoV-19/USA/MT-CDC-LC0482281/2022	EPI_ISL_9182144
LC0482277	hCoV-19/USA/MT-CDC-LC0482277/2022	EPI_ISL_9182145
LC0481804	hCoV-19/USA/ID-CDC-LC0481804/2022	EPI_ISL_9182147
LC0481810	hCoV-19/USA/ID-CDC-LC0481810/2022	EPI_ISL_9182148
LC0478287	hCoV-19/USA/GA-CDC-LC0478287/2022	EPI_ISL_9182150
LC0477458	hCoV-19/USA/TX-CDC-LC0477458/2022	EPI_ISL_9182151
LC0478006	hCoV-19/USA/RI-CDC-LC0478006/2022	EPI_ISL_9182153
LC0478008	hCoV-19/USA/RI-CDC-LC0478008/2022	EPI_ISL_9182154
LC0478226	hCoV-19/USA/VA-CDC-LC0478226/2022	EPI_ISL_9182157
LC0477986	hCoV-19/USA/FL-CDC-LC0477986/2022	EPI_ISL_9182158
LC0477987	hCoV-19/USA/NH-CDC-LC0477987/2022	EPI_ISL_9182236
LC0477988	hCoV-19/USA/NH-CDC-LC0477988/2022	EPI_ISL_9182237
LC0478052	hCoV-19/USA/NH-CDC-LC0478052/2022	EPI_ISL_9182242
LC0477989	hCoV-19/USA/NH-CDC-LC0477989/2022	EPI_ISL_9182243
LC0478131	hCoV-19/USA/NH-CDC-LC0478131/2022	EPI_ISL_9182244
LC0482285	hCoV-19/USA/MT-CDC-LC0482285/2022	EPI_ISL_9182245
LC0482674	hCoV-19/USA/OR-CDC-LC0482674/2022	EPI_ISL_9182246
LC0482676	hCoV-19/USA/OR-CDC-LC0482676/2022	EPI_ISL_9182248
LC0477388	hCoV-19/USA/CT-CDC-LC0477388/2022	EPI_ISL_9182249
LC0482671	hCoV-19/USA/AK-CDC-LC0482671/2022	EPI_ISL_9182251
LC0477234	hCoV-19/USA/CT-CDC-LC0477234/2022	EPI_ISL_9182252
LC0482675	hCoV-19/USA/OR-CDC-LC0482675/2022	EPI_ISL_9182253
LC0477384	hCoV-19/USA/CT-CDC-LC0477384/2022	EPI_ISL_9182255
LC0477381	hCoV-19/USA/CT-CDC-LC0477381/2022	EPI_ISL_9182256
LC0485454	hCoV-19/USA/NV-CDC-LC0485454/2022	EPI_ISL_9182257
LC0477380	hCoV-19/USA/CT-CDC-LC0477380/2022	EPI_ISL_9182259
LC0477378	hCoV-19/USA/CT-CDC-LC0477378/2022	EPI_ISL_9182260
LC0477387	hCoV-19/USA/CT-CDC-LC0477387/2022	EPI_ISL_9182261
LC0477235	hCoV-19/USA/CT-CDC-LC0477235/2022	EPI_ISL_9182262
LC0485563	hCoV-19/USA/NV-CDC-LC0485563/2022	EPI_ISL_9182263
LC0477405	hCoV-19/USA/CT-CDC-LC0477405/2022	EPI_ISL_9182264
LC0477339	hCoV-19/USA/AL-CDC-LC0477339/2022	EPI_ISL_9182266
LC0477230	hCoV-19/USA/CT-CDC-LC0477230/2022	EPI_ISL_9182271
LC0477401	hCoV-19/USA/CT-CDC-LC0477401/2022	EPI_ISL_9182274
LC0477402	hCoV-19/USA/CT-CDC-LC0477402/2022	EPI_ISL_9182275
LC0477424	hCoV-19/USA/NH-CDC-LC0477424/2022	EPI_ISL_9182278
LC0485711	hCoV-19/USA/UT-CDC-LC0485711/2022	EPI_ISL_9182279
LC0477412	hCoV-19/USA/CT-CDC-LC0477412/2022	EPI_ISL_9182280
LC0477390	hCoV-19/USA/CT-CDC-LC0477390/2022	EPI_ISL_9182281
LC0477429	hCoV-19/USA/NH-CDC-LC0477429/2022	EPI_ISL_9182283
LC0483721	hCoV-19/USA/ID-CDC-LC0483721/2022	EPI_ISL_9182285
LC0477359	hCoV-19/USA/CT-CDC-LC0477359/2022	EPI_ISL_9182286
LC0477375	hCoV-19/USA/CT-CDC-LC0477375/2022	EPI_ISL_9182287
LC0477374	hCoV-19/USA/CT-CDC-LC0477374/2022	EPI_ISL_9182288
LC0477357	hCoV-19/USA/CT-CDC-LC0477357/2022	EPI_ISL_9182289
LC0477361	hCoV-19/USA/CT-CDC-LC0477361/2022	EPI_ISL_9182290
LC0483568	hCoV-19/USA/VA-CDC-LC0483568/2022	EPI_ISL_9182291
LC0477373	hCoV-19/USA/CT-CDC-LC0477373/2022	EPI_ISL_9182292
LC0485557	hCoV-19/USA/IA-CDC-LC0485557/2022	EPI_ISL_9182293
LC0477396	hCoV-19/USA/CT-CDC-LC0477396/2022	EPI_ISL_9182295
LC0483782	hCoV-19/USA/VA-CDC-LC0483782/2022	EPI_ISL_9182297
LC0477355	hCoV-19/USA/CT-CDC-LC0477355/2022	EPI_ISL_9182298
LC0483988	hCoV-19/USA/WA-CDC-LC0483988/2022	EPI_ISL_9182300
LC0483725	hCoV-19/USA/ID-CDC-LC0483725/2022	EPI_ISL_9182302
LC0484278	hCoV-19/USA/WA-CDC-LC0484278/2022	EPI_ISL_9182303
LC0477395	hCoV-19/USA/CT-CDC-LC0477395/2022	EPI_ISL_9182304
LC0483733	hCoV-19/USA/ID-CDC-LC0483733/2022	EPI_ISL_9182306
LC0485667	hCoV-19/USA/IL-CDC-LC0485667/2022	EPI_ISL_9182307
LC0478103	hCoV-19/USA/MA-CDC-LC0478103/2022	EPI_ISL_9182309
LC0482630	hCoV-19/USA/NE-CDC-LC0482630/2022	EPI_ISL_9182310
LC0483692	hCoV-19/USA/OR-CDC-LC0483692/2022	EPI_ISL_9182311
LC0477734	hCoV-19/USA/MA-CDC-LC0477734/2022	EPI_ISL_9182312
LC0484453	hCoV-19/USA/WA-CDC-LC0484453/2022	EPI_ISL_9182314
LC0483545	hCoV-19/USA/NC-CDC-LC0483545/2022	EPI_ISL_9182315
LC0482631	hCoV-19/USA/NE-CDC-LC0482631/2022	EPI_ISL_9182316
LC0486150	hCoV-19/USA/IL-CDC-LC0486150/2022	EPI_ISL_9182317
LC0485452	hCoV-19/USA/IL-CDC-LC0485452/2022	EPI_ISL_9182318
LC0486147	hCoV-19/USA/IL-CDC-LC0486147/2022	EPI_ISL_9182319
LC0477385	hCoV-19/USA/CT-CDC-LC0477385/2022	EPI_ISL_9182320
LC0483888	hCoV-19/USA/WA-CDC-LC0483888/2022	EPI_ISL_9182344
LC0482734	hCoV-19/USA/MT-CDC-LC0482734/2022	EPI_ISL_9182321
LC0482452	hCoV-19/USA/MT-CDC-LC0482452/2022	EPI_ISL_9182323
LC0483712	hCoV-19/USA/ID-CDC-LC0483712/2022	EPI_ISL_9182324
LC0485507	hCoV-19/USA/NM-CDC-LC0485507/2022	EPI_ISL_9182327
LC0484280	hCoV-19/USA/WA-CDC-LC0484280/2022	EPI_ISL_9182328
LC0483983	hCoV-19/USA/WA-CDC-LC0483983/2022	EPI_ISL_9182329
LC0483481	hCoV-19/USA/WA-CDC-LC0483481/2022	EPI_ISL_9182330
LC0485904	hCoV-19/USA/KS-CDC-LC0485904/2022	EPI_ISL_9182331
LC0483237	hCoV-19/USA/CA-CDC-LC0483237/2022	EPI_ISL_9182332
LC0477729	hCoV-19/USA/MA-CDC-LC0477729/2022	EPI_ISL_9182333
LC0483778	hCoV-19/USA/VA-CDC-LC0483778/2022	EPI_ISL_9182335
LC0477745	hCoV-19/USA/MA-CDC-LC0477745/2022	EPI_ISL_9182336
LC0477408	hCoV-19/USA/NH-CDC-LC0477408/2022	EPI_ISL_9182340
LC0485938	hCoV-19/USA/NV-CDC-LC0485938/2022	EPI_ISL_9182341
LC0476637	hCoV-19/USA/DE-CDC-LC0476637/2022	EPI_ISL_9182345
LC0476538	hCoV-19/USA/DE-CDC-LC0476538/2022	EPI_ISL_9182346
LC0477350	hCoV-19/USA/CT-CDC-LC0477350/2022	EPI_ISL_9182348
LC0483779	hCoV-19/USA/VA-CDC-LC0483779/2022	EPI_ISL_9182349
LC0483520	hCoV-19/USA/VA-CDC-LC0483520/2022	EPI_ISL_9182350
LC0482468	hCoV-19/USA/IL-CDC-LC0482468/2022	EPI_ISL_9182351
LC0482455	hCoV-19/USA/WA-CDC-LC0482455/2022	EPI_ISL_9182352
LC0483965	hCoV-19/USA/OK-CDC-LC0483965/2022	EPI_ISL_9182353
LC0485516	hCoV-19/USA/AZ-CDC-LC0485516/2022	EPI_ISL_9182354
LC0483643	hCoV-19/USA/ID-CDC-LC0483643/2022	EPI_ISL_9182355
LC0477078	hCoV-19/USA/MD-CDC-LC0477078/2022	EPI_ISL_9182356
LC0477725	hCoV-19/USA/MA-CDC-LC0477725/2022	EPI_ISL_9182357
LC0477440	hCoV-19/USA/GA-CDC-LC0477440/2022	EPI_ISL_9182358
LC0477356	hCoV-19/USA/CT-CDC-LC0477356/2022	EPI_ISL_9182361
LC0484281	hCoV-19/USA/OK-CDC-LC0484281/2022	EPI_ISL_9182362
LC0483475	hCoV-19/USA/WA-CDC-LC0483475/2022	EPI_ISL_9182366
LC0485705	hCoV-19/USA/TX-CDC-LC0485705/2022	EPI_ISL_9182367
LC0484460	hCoV-19/USA/WA-CDC-LC0484460/2022	EPI_ISL_9182369
LC0485649	hCoV-19/USA/AR-CDC-LC0485649/2022	EPI_ISL_9182373
LC0485575	hCoV-19/USA/AZ-CDC-LC0485575/2022	EPI_ISL_9182374
LC0484089	hCoV-19/USA/WA-CDC-LC0484089/2022	EPI_ISL_9182375
LC0478070	hCoV-19/USA/NH-CDC-LC0478070/2022	EPI_ISL_9182376
LC0481845	hCoV-19/USA/ID-CDC-LC0481845/2022	EPI_ISL_9182379
LC0483262	hCoV-19/USA/MD-CDC-LC0483262/2022	EPI_ISL_9182380
LC0483286	hCoV-19/USA/MD-CDC-LC0483286/2022	EPI_ISL_9182381
LC0481847	hCoV-19/USA/ID-CDC-LC0481847/2022	EPI_ISL_9182384
LC0481814	hCoV-19/USA/ID-CDC-LC0481814/2022	EPI_ISL_9182385
LC0481858	hCoV-19/USA/ID-CDC-LC0481858/2022	EPI_ISL_9182386
LC0481819	hCoV-19/USA/ID-CDC-LC0481819/2022	EPI_ISL_9182387
LC0483544	hCoV-19/USA/NC-CDC-LC0483544/2022	EPI_ISL_9182388
LC0483236	hCoV-19/USA/NC-CDC-LC0483236/2022	EPI_ISL_9182389
LC0483414	hCoV-19/USA/OR-CDC-LC0483414/2022	EPI_ISL_9182391
LC0483667	hCoV-19/USA/WA-CDC-LC0483667/2022	EPI_ISL_9182392
LC0479937	hCoV-19/USA/MD-CDC-LC0479937/2022	EPI_ISL_9182395
LC0481789	hCoV-19/USA/ID-CDC-LC0481789/2022	EPI_ISL_9182396
LC0481811	hCoV-19/USA/ID-CDC-LC0481811/2022	EPI_ISL_9182398
LC0481794	hCoV-19/USA/ID-CDC-LC0481794/2022	EPI_ISL_9182400
LC0483639	hCoV-19/USA/WA-CDC-LC0483639/2022	EPI_ISL_9182401
LC0481837	hCoV-19/USA/ID-CDC-LC0481837/2022	EPI_ISL_9182402
LC0483244	hCoV-19/USA/NC-CDC-LC0483244/2022	EPI_ISL_9182406
LC0483598	hCoV-19/USA/NC-CDC-LC0483598/2022	EPI_ISL_9182409
LC0168696	hCoV-19/USA/NC-CDC-LC0168696/2021	EPI_ISL_3678683
LC0483599	hCoV-19/USA/NC-CDC-LC0483599/2022	EPI_ISL_9182412
LC0168697	hCoV-19/USA/NC-CDC-LC0168697/2021	EPI_ISL_3678680
LC0483594	hCoV-19/USA/NC-CDC-LC0483594/2022	EPI_ISL_9182413
LC0164127	hCoV-19/USA/NC-CDC-LC0164127/2021	EPI_ISL_3682701
LC0483240	hCoV-19/USA/NC-CDC-LC0483240/2022	EPI_ISL_9182415
LC0483541	hCoV-19/USA/VA-CDC-LC0483541/2022	EPI_ISL_9182416
LC0483529	hCoV-19/USA/VA-CDC-LC0483529/2022	EPI_ISL_9182417
LC0483558	hCoV-19/USA/VA-CDC-LC0483558/2022	EPI_ISL_9182419
LC0481844	hCoV-19/USA/ID-CDC-LC0481844/2022	EPI_ISL_9182420
LC0483565	hCoV-19/USA/VA-CDC-LC0483565/2022	EPI_ISL_9182422
LC0483584	hCoV-19/USA/VA-CDC-LC0483584/2022	EPI_ISL_9182424
LC0483585	hCoV-19/USA/VA-CDC-LC0483585/2022	EPI_ISL_9182425
LC0483587	hCoV-19/USA/VA-CDC-LC0483587/2022	EPI_ISL_9182427
LC0483543	hCoV-19/USA/VA-CDC-LC0483543/2022	EPI_ISL_9182431
LC0166584	hCoV-19/USA/WV-CDC-LC0166584/2021	EPI_ISL_3685871
LC0481802	hCoV-19/USA/ID-CDC-LC0481802/2022	EPI_ISL_9182433
LC0485969	hCoV-19/USA/TX-CDC-LC0485969/2022	EPI_ISL_9182435
LC0478073	hCoV-19/USA/NH-CDC-LC0478073/2022	EPI_ISL_9182445
LC0484324	hCoV-19/USA/AK-CDC-LC0484324/2022	EPI_ISL_9182436
LC0165500	hCoV-19/USA/NC-CDC-LC0165500/2021	EPI_ISL_3684543
LC0484347	hCoV-19/USA/AK-CDC-LC0484347/2022	EPI_ISL_9182437
LC0484326	hCoV-19/USA/OR-CDC-LC0484326/2022	EPI_ISL_9182446
LC0483567	hCoV-19/USA/VA-CDC-LC0483567/2022	EPI_ISL_9182439
LC0485911	hCoV-19/USA/TX-CDC-LC0485911/2022	EPI_ISL_9182440
LC0485968	hCoV-19/USA/TX-CDC-LC0485968/2022	EPI_ISL_9182441
LC0484558	hCoV-19/USA/NV-CDC-LC0484558/2022	EPI_ISL_9182442
LC0484485	hCoV-19/USA/AZ-CDC-LC0484485/2022	EPI_ISL_9182443
LC0166456	hCoV-19/USA/OH-CDC-LC0166456/2021	EPI_ISL_3685875
LC0482279	hCoV-19/USA/MT-CDC-LC0482279/2022	EPI_ISL_9182444
LC0483828	hCoV-19/USA/VA-CDC-LC0483828/2022	EPI_ISL_9182447
LC0482283	hCoV-19/USA/MT-CDC-LC0482283/2022	EPI_ISL_9182448
LC0484129	hCoV-19/USA/WA-CDC-LC0484129/2022	EPI_ISL_9182449
LC0482280	hCoV-19/USA/MT-CDC-LC0482280/2022	EPI_ISL_9182450
LC0481874	hCoV-19/USA/MT-CDC-LC0481874/2022	EPI_ISL_9182451
LC0478068	hCoV-19/USA/NH-CDC-LC0478068/2022	EPI_ISL_9182452
LC0482286	hCoV-19/USA/OR-CDC-LC0482286/2022	EPI_ISL_9182453
LC0482310	hCoV-19/USA/OR-CDC-LC0482310/2022	EPI_ISL_9182454
LC0485918	hCoV-19/USA/TX-CDC-LC0485918/2022	EPI_ISL_9182455
LC0484087	hCoV-19/USA/WA-CDC-LC0484087/2022	EPI_ISL_9182458
LC0484088	hCoV-19/USA/WA-CDC-LC0484088/2022	EPI_ISL_9182459
LC0478097	hCoV-19/USA/MA-CDC-LC0478097/2022	EPI_ISL_9182460
LC0482270	hCoV-19/USA/MT-CDC-LC0482270/2022	EPI_ISL_9182461
LC0483995	hCoV-19/USA/CA-CDC-LC0483995/2022	EPI_ISL_9182464
LC0481849	hCoV-19/USA/ID-CDC-LC0481849/2022	EPI_ISL_9182465
LC0481790	hCoV-19/USA/ID-CDC-LC0481790/2022	EPI_ISL_9182466
LC0483226	hCoV-19/USA/NC-CDC-LC0483226/2022	EPI_ISL_9182467
LC0483537	hCoV-19/USA/NC-CDC-LC0483537/2022	EPI_ISL_9182470
LC0483284	hCoV-19/USA/VA-CDC-LC0483284/2022	EPI_ISL_9182473
LC0481807	hCoV-19/USA/ID-CDC-LC0481807/2022	EPI_ISL_9182474
LC0481796	hCoV-19/USA/ID-CDC-LC0481796/2022	EPI_ISL_9182475
LC0483678	hCoV-19/USA/NC-CDC-LC0483678/2022	EPI_ISL_9182476
LC0166276	hCoV-19/USA/CA-CDC-LC0166276/2021	EPI_ISL_3685852
LC0483776	hCoV-19/USA/VA-CDC-LC0483776/2022	EPI_ISL_9182477
LC0483239	hCoV-19/USA/TX-CDC-LC0483239/2022	EPI_ISL_9182478
LC0483540	hCoV-19/USA/NC-CDC-LC0483540/2022	EPI_ISL_9182479
LC0481836	hCoV-19/USA/ID-CDC-LC0481836/2022	EPI_ISL_9182480
LC0483534	hCoV-19/USA/VA-CDC-LC0483534/2022	EPI_ISL_9182481
LC0485255	hCoV-19/USA/AZ-CDC-LC0485255/2022	EPI_ISL_9182482
LC0483280	hCoV-19/USA/VA-CDC-LC0483280/2022	EPI_ISL_9182484
LC0483532	hCoV-19/USA/VA-CDC-LC0483532/2022	EPI_ISL_9182485
LC0483224	hCoV-19/USA/VA-CDC-LC0483224/2022	EPI_ISL_9182486
LC0483278	hCoV-19/USA/VA-CDC-LC0483278/2022	EPI_ISL_9182487
LC0483228	hCoV-19/USA/VA-CDC-LC0483228/2022	EPI_ISL_9182488
LC0483270	hCoV-19/USA/VA-CDC-LC0483270/2022	EPI_ISL_9182490
LC0166114	hCoV-19/USA/MD-CDC-LC0166114/2021	EPI_ISL_3685855
LC0483241	hCoV-19/USA/NC-CDC-LC0483241/2022	EPI_ISL_9182493
LC0477352	hCoV-19/USA/CT-CDC-LC0477352/2022	EPI_ISL_9182494
LC0478042	hCoV-19/USA/NH-CDC-LC0478042/2022	EPI_ISL_9182495
LC0478048	hCoV-19/USA/MA-CDC-LC0478048/2022	EPI_ISL_9182496
LC0478050	hCoV-19/USA/NH-CDC-LC0478050/2022	EPI_ISL_9182497
LC0477366	hCoV-19/USA/CT-CDC-LC0477366/2022	EPI_ISL_9182499
LC0478063	hCoV-19/USA/NH-CDC-LC0478063/2022	EPI_ISL_9182501
LC0478060	hCoV-19/USA/NH-CDC-LC0478060/2022	EPI_ISL_9182502
LC0486117	hCoV-19/USA/AZ-CDC-LC0486117/2022	EPI_ISL_9182503
LC0477351	hCoV-19/USA/CT-CDC-LC0477351/2022	EPI_ISL_9182505
LC0482691	hCoV-19/USA/WA-CDC-LC0482691/2022	EPI_ISL_9182506
LC0477400	hCoV-19/USA/CT-CDC-LC0477400/2022	EPI_ISL_9182509
LC0484397	hCoV-19/USA/ID-CDC-LC0484397/2022	EPI_ISL_9182510
LC0479225	hCoV-19/USA/NC-CDC-LC0479225/2022	EPI_ISL_9182512
LC0484533	hCoV-19/USA/NV-CDC-LC0484533/2022	EPI_ISL_9182513
LC0478059	hCoV-19/USA/NH-CDC-LC0478059/2022	EPI_ISL_9182514
LC0484532	hCoV-19/USA/UT-CDC-LC0484532/2022	EPI_ISL_9182515
LC0483043	hCoV-19/USA/CA-CDC-LC0483043/2022	EPI_ISL_9182516
LC0483951	hCoV-19/USA/NC-CDC-LC0483951/2022	EPI_ISL_9182518
LC0477406	hCoV-19/USA/CT-CDC-LC0477406/2022	EPI_ISL_9182519
LC0477417	hCoV-19/USA/CT-CDC-LC0477417/2022	EPI_ISL_9182520
LC0478058	hCoV-19/USA/RI-CDC-LC0478058/2022	EPI_ISL_9182522
LC0478040	hCoV-19/USA/MA-CDC-LC0478040/2022	EPI_ISL_9182524
LC0478062	hCoV-19/USA/ME-CDC-LC0478062/2022	EPI_ISL_9182529
LC0166252	hCoV-19/USA/CA-CDC-LC0166252/2021	EPI_ISL_3685833
LC0483949	hCoV-19/USA/VA-CDC-LC0483949/2022	EPI_ISL_9182531
LC0477640	hCoV-19/USA/NC-CDC-LC0477640/2022	EPI_ISL_9182532
LC0484202	hCoV-19/USA/VA-CDC-LC0484202/2022	EPI_ISL_9182533
LC0484204	hCoV-19/USA/VA-CDC-LC0484204/2022	EPI_ISL_9182534
LC0478045	hCoV-19/USA/NH-CDC-LC0478045/2022	EPI_ISL_9182536
LC0483954	hCoV-19/USA/NC-CDC-LC0483954/2022	EPI_ISL_9182537
LC0484570	hCoV-19/USA/NV-CDC-LC0484570/2022	EPI_ISL_9182539
LC0485360	hCoV-19/USA/AZ-CDC-LC0485360/2022	EPI_ISL_9182540
LC0485953	hCoV-19/USA/NV-CDC-LC0485953/2022	EPI_ISL_9182541
LC0485425	hCoV-19/USA/AZ-CDC-LC0485425/2022	EPI_ISL_9182542
LC0477398	hCoV-19/USA/CT-CDC-LC0477398/2022	EPI_ISL_9182543
LC0477362	hCoV-19/USA/CT-CDC-LC0477362/2022	EPI_ISL_9182544
LC0484289	hCoV-19/USA/WA-CDC-LC0484289/2022	EPI_ISL_9182546
LC0483900	hCoV-19/USA/WA-CDC-LC0483900/2022	EPI_ISL_9182548
LC0164876	hCoV-19/USA/NC-CDC-LC0164876/2021	EPI_ISL_3684508
LC0484291	hCoV-19/USA/WA-CDC-LC0484291/2022	EPI_ISL_9182549
LC0484295	hCoV-19/USA/WA-CDC-LC0484295/2022	EPI_ISL_9182551
LC0485798	hCoV-19/USA/AZ-CDC-LC0485798/2022	EPI_ISL_9182572
LC0484297	hCoV-19/USA/WA-CDC-LC0484297/2022	EPI_ISL_9182552
LC0484298	hCoV-19/USA/WA-CDC-LC0484298/2022	EPI_ISL_9182553
LC0483985	hCoV-19/USA/WA-CDC-LC0483985/2022	EPI_ISL_9182560
LC0167755	hCoV-19/USA/NJ-CDC-LC0167755/2021	EPI_ISL_3681455
LC0484735	hCoV-19/USA/IL-CDC-LC0484735/2022	EPI_ISL_9182561
LC0477377	hCoV-19/USA/CT-CDC-LC0477377/2022	EPI_ISL_9182563
LC0167693	hCoV-19/USA/NJ-CDC-LC0167693/2021	EPI_ISL_3681453
LC0482735	hCoV-19/USA/WA-CDC-LC0482735/2022	EPI_ISL_9182564
LC0477397	hCoV-19/USA/RI-CDC-LC0477397/2022	EPI_ISL_9182571
LC0484500	hCoV-19/USA/NV-CDC-LC0484500/2022	EPI_ISL_9182567
LC0164092	hCoV-19/USA/GA-CDC-LC0164092/2021	EPI_ISL_3682784
LC0484567	hCoV-19/USA/UT-CDC-LC0484567/2022	EPI_ISL_9182568
LC0484566	hCoV-19/USA/UT-CDC-LC0484566/2022	EPI_ISL_9182569
LC0485769	hCoV-19/USA/AZ-CDC-LC0485769/2022	EPI_ISL_9182574
LC0483957	hCoV-19/USA/NC-CDC-LC0483957/2022	EPI_ISL_9182583
LC0478151	hCoV-19/USA/VA-CDC-LC0478151/2022	EPI_ISL_9182575
LC0484588	hCoV-19/USA/IL-CDC-LC0484588/2022	EPI_ISL_9182576
LC0485352	hCoV-19/USA/WI-CDC-LC0485352/2022	EPI_ISL_9182577
LC0483743	hCoV-19/USA/ID-CDC-LC0483743/2022	EPI_ISL_9182606
LC0167691	hCoV-19/USA/NY-CDC-LC0167691/2021	EPI_ISL_3681463
LC0485145	hCoV-19/USA/WI-CDC-LC0485145/2022	EPI_ISL_9182578
LC0477727	hCoV-19/USA/MA-CDC-LC0477727/2022	EPI_ISL_9182588
LC0485138	hCoV-19/USA/NM-CDC-LC0485138/2022	EPI_ISL_9182579
LC0170292	hCoV-19/USA/VA-CDC-LC0170292/2021	EPI_ISL_3680130
LC0165995	hCoV-19/USA/CA-CDC-LC0165995/2021	EPI_ISL_3685825
LC0483671	hCoV-19/USA/WA-CDC-LC0483671/2022	EPI_ISL_9182584
LC0484116	hCoV-19/USA/WA-CDC-LC0484116/2022	EPI_ISL_9182597
LC0483879	hCoV-19/USA/WA-CDC-LC0483879/2022	EPI_ISL_9182586
LC0484607	hCoV-19/USA/TX-CDC-LC0484607/2022	EPI_ISL_9182587
LC0170867	hCoV-19/USA/VA-CDC-LC0170867/2021	EPI_ISL_3680133
LC0483062	hCoV-19/USA/HI-CDC-LC0483062/2022	EPI_ISL_9182589
LC0478049	hCoV-19/USA/RI-CDC-LC0478049/2022	EPI_ISL_9182593
LC0170866	hCoV-19/USA/VA-CDC-LC0170866/2021	EPI_ISL_3680139
LC0483869	hCoV-19/USA/OR-CDC-LC0483869/2022	EPI_ISL_9182595
LC0478095	hCoV-19/USA/MA-CDC-LC0478095/2022	EPI_ISL_9182598
LC0484115	hCoV-19/USA/WA-CDC-LC0484115/2022	EPI_ISL_9182599
LC0483800	hCoV-19/USA/OR-CDC-LC0483800/2022	EPI_ISL_9182600
LC0477895	hCoV-19/USA/FL-CDC-LC0477895/2022	EPI_ISL_9182602
LC0485406	hCoV-19/USA/AR-CDC-LC0485406/2022	EPI_ISL_9182603
LC0485405	hCoV-19/USA/AR-CDC-LC0485405/2022	EPI_ISL_9182604
LC0483734	hCoV-19/USA/ID-CDC-LC0483734/2022	EPI_ISL_9182605
LC0483740	hCoV-19/USA/ID-CDC-LC0483740/2022	EPI_ISL_9182607
LC0484726	hCoV-19/USA/TX-CDC-LC0484726/2022	EPI_ISL_9182608
LC0483730	hCoV-19/USA/ID-CDC-LC0483730/2022	EPI_ISL_9182609
LC0483718	hCoV-19/USA/ID-CDC-LC0483718/2022	EPI_ISL_9182610
LC0167671	hCoV-19/USA/NJ-CDC-LC0167671/2021	EPI_ISL_3681468
LC0483724	hCoV-19/USA/ID-CDC-LC0483724/2022	EPI_ISL_9182611
LC0166097	hCoV-19/USA/AZ-CDC-LC0166097/2021	EPI_ISL_3685819
LC0164544	hCoV-19/USA/SC-CDC-LC0164544/2021	EPI_ISL_3683177
LC0166784	hCoV-19/USA/CA-CDC-LC0166784/2021	EPI_ISL_3686206
LC0481582	hCoV-19/USA/FL-CDC-LC0481582/2022	EPI_ISL_9191361
LC0166349	hCoV-19/USA/CA-CDC-LC0166349/2021	EPI_ISL_3686214
LC0164859	hCoV-19/USA/MD-CDC-LC0164859/2021	EPI_ISL_3684482
LC0164854	hCoV-19/USA/CA-CDC-LC0164854/2021	EPI_ISL_3684480
LC0483553	hCoV-19/USA/CA-CDC-LC0483553/2022	EPI_ISL_9191403
LC0166818	hCoV-19/USA/CA-CDC-LC0166818/2021	EPI_ISL_3686286
LC0167143	hCoV-19/USA/PA-CDC-LC0167143/2021	EPI_ISL_3680980
LC0485298	hCoV-19/USA/AR-CDC-LC0485298/2022	EPI_ISL_9186027
LC0477661	hCoV-19/USA/NC-CDC-LC0477661/2022	EPI_ISL_9186039
LC0484155	hCoV-19/USA/VA-CDC-LC0484155/2022	EPI_ISL_9186044
LC0483952	hCoV-19/USA/NC-CDC-LC0483952/2022	EPI_ISL_9186042
LC0484148	hCoV-19/USA/MD-CDC-LC0484148/2022	EPI_ISL_9186032
LC0478088	hCoV-19/USA/MA-CDC-LC0478088/2022	EPI_ISL_9186033
LC0483953	hCoV-19/USA/NC-CDC-LC0483953/2022	EPI_ISL_9186037
LC0484214	hCoV-19/USA/VA-CDC-LC0484214/2022	EPI_ISL_9186038
LC0484215	hCoV-19/USA/VA-CDC-LC0484215/2022	EPI_ISL_9186041
LC0484107	hCoV-19/USA/NC-CDC-LC0484107/2022	EPI_ISL_9186047
LC0484209	hCoV-19/USA/MD-CDC-LC0484209/2022	EPI_ISL_9186048
LC0483958	hCoV-19/USA/MD-CDC-LC0483958/2022	EPI_ISL_9186050
LC0476765	hCoV-19/USA/SC-CDC-LC0476765/2022	EPI_ISL_9186051
LC0477657	hCoV-19/USA/NC-CDC-LC0477657/2022	EPI_ISL_9186052
LC0485449	hCoV-19/USA/WI-CDC-LC0485449/2022	EPI_ISL_9186053
LC0484106	hCoV-19/USA/NC-CDC-LC0484106/2022	EPI_ISL_9186054
LC0484156	hCoV-19/USA/VA-CDC-LC0484156/2022	EPI_ISL_9186055
LC0481838	hCoV-19/USA/ID-CDC-LC0481838/2022	EPI_ISL_9186056
LC0481850	hCoV-19/USA/ID-CDC-LC0481850/2022	EPI_ISL_9186057
LC0484718	hCoV-19/USA/NV-CDC-LC0484718/2022	EPI_ISL_9186058
LC0485326	hCoV-19/USA/NM-CDC-LC0485326/2022	EPI_ISL_9186060
LC0481843	hCoV-19/USA/ID-CDC-LC0481843/2022	EPI_ISL_9186104
LC0483614	hCoV-19/USA/MT-CDC-LC0483614/2022	EPI_ISL_9186165
LC0485327	hCoV-19/USA/NM-CDC-LC0485327/2022	EPI_ISL_9186061
LC0481817	hCoV-19/USA/ID-CDC-LC0481817/2022	EPI_ISL_9186077
LC0484752	hCoV-19/USA/UT-CDC-LC0484752/2022	EPI_ISL_9186082
LC0480720	hCoV-19/USA/GA-CDC-LC0480720/2022	EPI_ISL_9186149
LC0485372	hCoV-19/USA/CO-CDC-LC0485372/2022	EPI_ISL_9186064
LC0480210	hCoV-19/USA/GA-CDC-LC0480210/2022	EPI_ISL_9186152
LC0483702	hCoV-19/USA/ID-CDC-LC0483702/2022	EPI_ISL_9186160
LC0483483	hCoV-19/USA/WA-CDC-LC0483483/2022	EPI_ISL_9186168
LC0485287	hCoV-19/USA/AR-CDC-LC0485287/2022	EPI_ISL_9186065
LC0484842	hCoV-19/USA/AR-CDC-LC0484842/2022	EPI_ISL_9186075
LC0480721	hCoV-19/USA/GA-CDC-LC0480721/2022	EPI_ISL_9186147
LC0480539	hCoV-19/USA/GA-CDC-LC0480539/2022	EPI_ISL_9186148
LC0481839	hCoV-19/USA/ID-CDC-LC0481839/2022	EPI_ISL_9186066
LC0481855	hCoV-19/USA/ID-CDC-LC0481855/2022	EPI_ISL_9186067
LC0480388	hCoV-19/USA/MA-CDC-LC0480388/2022	EPI_ISL_9186086
LC0484725	hCoV-19/USA/TX-CDC-LC0484725/2022	EPI_ISL_9186100
LC0485404	hCoV-19/USA/AR-CDC-LC0485404/2022	EPI_ISL_9186072
LC0481816	hCoV-19/USA/ID-CDC-LC0481816/2022	EPI_ISL_9186081
LC0484722	hCoV-19/USA/AR-CDC-LC0484722/2022	EPI_ISL_9186091
LC0485338	hCoV-19/USA/AZ-CDC-LC0485338/2022	EPI_ISL_9186073
LC0484755	hCoV-19/USA/UT-CDC-LC0484755/2022	EPI_ISL_9186080
LC0485339	hCoV-19/USA/NV-CDC-LC0485339/2022	EPI_ISL_9186074
LC0485378	hCoV-19/USA/CO-CDC-LC0485378/2022	EPI_ISL_9186090
LC0485388	hCoV-19/USA/NV-CDC-LC0485388/2022	EPI_ISL_9186103
LC0481859	hCoV-19/USA/ID-CDC-LC0481859/2022	EPI_ISL_9186124
LC0485382	hCoV-19/USA/CO-CDC-LC0485382/2022	EPI_ISL_9186087
LC0483645	hCoV-19/USA/WA-CDC-LC0483645/2022	EPI_ISL_9186161
LC0480540	hCoV-19/USA/GA-CDC-LC0480540/2022	EPI_ISL_9186171
LC0483616	hCoV-19/USA/ID-CDC-LC0483616/2022	EPI_ISL_9186186
LC0483607	hCoV-19/USA/ID-CDC-LC0483607/2022	EPI_ISL_9186150
LC0480550	hCoV-19/USA/MD-CDC-LC0480550/2022	EPI_ISL_9186156
LC0483631	hCoV-19/USA/ID-CDC-LC0483631/2022	EPI_ISL_9186158
LC0483606	hCoV-19/USA/ID-CDC-LC0483606/2022	EPI_ISL_9186151
LC0480206	hCoV-19/USA/GA-CDC-LC0480206/2022	EPI_ISL_9186180
LC0483699	hCoV-19/USA/OR-CDC-LC0483699/2022	EPI_ISL_9186184
LC0480731	hCoV-19/USA/IL-CDC-LC0480731/2022	EPI_ISL_9186155
LC0483658	hCoV-19/USA/WA-CDC-LC0483658/2022	EPI_ISL_9186162
LC0483732	hCoV-19/USA/ID-CDC-LC0483732/2022	EPI_ISL_9186169
LC0483454	hCoV-19/USA/ID-CDC-LC0483454/2022	EPI_ISL_9186166
LC0483488	hCoV-19/USA/WA-CDC-LC0483488/2022	EPI_ISL_9186170
LC0480207	hCoV-19/USA/GA-CDC-LC0480207/2022	EPI_ISL_9186178
LC0480209	hCoV-19/USA/FL-CDC-LC0480209/2022	EPI_ISL_9186172
LC0480717	hCoV-19/USA/GA-CDC-LC0480717/2022	EPI_ISL_9186190
LC0480201	hCoV-19/USA/GA-CDC-LC0480201/2022	EPI_ISL_9186177
LC0480202	hCoV-19/USA/GA-CDC-LC0480202/2022	EPI_ISL_9186179
LC0483624	hCoV-19/USA/MO-CDC-LC0483624/2022	EPI_ISL_9186181
LC0483870	hCoV-19/USA/ID-CDC-LC0483870/2022	EPI_ISL_9186185
LC0480205	hCoV-19/USA/GA-CDC-LC0480205/2022	EPI_ISL_9186182
LC0480544	hCoV-19/USA/GA-CDC-LC0480544/2022	EPI_ISL_9186183
LC0479405	hCoV-19/USA/VA-CDC-LC0479405/2022	EPI_ISL_9186201
LC0483620	hCoV-19/USA/ID-CDC-LC0483620/2022	EPI_ISL_9186187
LC0480545	hCoV-19/USA/NE-CDC-LC0480545/2022	EPI_ISL_9186192
LC0485426	hCoV-19/USA/AZ-CDC-LC0485426/2022	EPI_ISL_9186218
LC0483930	hCoV-19/USA/ID-CDC-LC0483930/2022	EPI_ISL_9186252
LC0484306	hCoV-19/USA/ID-CDC-LC0484306/2022	EPI_ISL_9186256
LC0483489	hCoV-19/USA/WA-CDC-LC0483489/2022	EPI_ISL_9186196
LC0485385	hCoV-19/USA/IL-CDC-LC0485385/2022	EPI_ISL_9186211
LC0482669	hCoV-19/USA/ID-CDC-LC0482669/2022	EPI_ISL_9186220
LC0479423	hCoV-19/USA/VA-CDC-LC0479423/2022	EPI_ISL_9186247
LC0483482	hCoV-19/USA/WA-CDC-LC0483482/2022	EPI_ISL_9186197
LC0479406	hCoV-19/USA/VA-CDC-LC0479406/2022	EPI_ISL_9186199
LC0483491	hCoV-19/USA/WA-CDC-LC0483491/2022	EPI_ISL_9186198
LC0485386	hCoV-19/USA/IL-CDC-LC0485386/2022	EPI_ISL_9186212
LC0479413	hCoV-19/USA/VA-CDC-LC0479413/2022	EPI_ISL_9186202
LC0485262	hCoV-19/USA/IL-CDC-LC0485262/2022	EPI_ISL_9186221
LC0483609	hCoV-19/USA/MT-CDC-LC0483609/2022	EPI_ISL_9186233
LC0480756	hCoV-19/USA/OH-CDC-LC0480756/2022	EPI_ISL_9186245
LC0479415	hCoV-19/USA/NC-CDC-LC0479415/2022	EPI_ISL_9186203
LC0479418	hCoV-19/USA/VA-CDC-LC0479418/2022	EPI_ISL_9186222
LC0483479	hCoV-19/USA/WA-CDC-LC0483479/2022	EPI_ISL_9186228
LC0483691	hCoV-19/USA/WA-CDC-LC0483691/2022	EPI_ISL_9186236
LC0485428	hCoV-19/USA/TX-CDC-LC0485428/2022	EPI_ISL_9186205
LC0484736	hCoV-19/USA/WI-CDC-LC0484736/2022	EPI_ISL_9186210
LC0485266	hCoV-19/USA/TX-CDC-LC0485266/2022	EPI_ISL_9186217
LC0484737	hCoV-19/USA/TX-CDC-LC0484737/2022	EPI_ISL_9186206
LC0484734	hCoV-19/USA/IL-CDC-LC0484734/2022	EPI_ISL_9186208
LC0479419	hCoV-19/USA/VA-CDC-LC0479419/2022	EPI_ISL_9186224
LC0484731	hCoV-19/USA/IL-CDC-LC0484731/2022	EPI_ISL_9186213
LC0484732	hCoV-19/USA/IL-CDC-LC0484732/2022	EPI_ISL_9186215
LC0485264	hCoV-19/USA/IL-CDC-LC0485264/2022	EPI_ISL_9186214
LC0483689	hCoV-19/USA/WA-CDC-LC0483689/2022	EPI_ISL_9186242
LC0483071	hCoV-19/USA/CA-CDC-LC0483071/2022	EPI_ISL_9186274
LC0482654	hCoV-19/USA/ID-CDC-LC0482654/2022	EPI_ISL_9186219
LC0483608	hCoV-19/USA/MT-CDC-LC0483608/2022	EPI_ISL_9186230
LC0480780	hCoV-19/USA/FL-CDC-LC0480780/2022	EPI_ISL_9186246
LC0483047	hCoV-19/USA/CA-CDC-LC0483047/2022	EPI_ISL_9186260
LC0483613	hCoV-19/USA/MT-CDC-LC0483613/2022	EPI_ISL_9186229
LC0483683	hCoV-19/USA/WA-CDC-LC0483683/2022	EPI_ISL_9186237
LC0480271	hCoV-19/USA/FL-CDC-LC0480271/2022	EPI_ISL_9186243
LC0484649	hCoV-19/USA/TX-CDC-LC0484649/2022	EPI_ISL_9186259
LC0482658	hCoV-19/USA/ID-CDC-LC0482658/2022	EPI_ISL_9186248
LC0483046	hCoV-19/USA/CA-CDC-LC0483046/2022	EPI_ISL_9186265
LC0484381	hCoV-19/USA/ID-CDC-LC0484381/2022	EPI_ISL_9186267
LC0483016	hCoV-19/USA/CA-CDC-LC0483016/2022	EPI_ISL_9186250
LC0483938	hCoV-19/USA/ID-CDC-LC0483938/2022	EPI_ISL_9186255
LC0483055	hCoV-19/USA/CA-CDC-LC0483055/2022	EPI_ISL_9186261
LC0482666	hCoV-19/USA/ID-CDC-LC0482666/2022	EPI_ISL_9186251
LC0484592	hCoV-19/USA/NV-CDC-LC0484592/2022	EPI_ISL_9186257
LC0484568	hCoV-19/USA/AZ-CDC-LC0484568/2022	EPI_ISL_9186278
LC0484380	hCoV-19/USA/ID-CDC-LC0484380/2022	EPI_ISL_9186253
LC0484648	hCoV-19/USA/AR-CDC-LC0484648/2022	EPI_ISL_9186263
LC0483942	hCoV-19/USA/ID-CDC-LC0483942/2022	EPI_ISL_9186269
LC0484585	hCoV-19/USA/AR-CDC-LC0484585/2022	EPI_ISL_9186262
LC0484476	hCoV-19/USA/UT-CDC-LC0484476/2022	EPI_ISL_9186285
LC0484604	hCoV-19/USA/KS-CDC-LC0484604/2022	EPI_ISL_9186287
LC0484526	hCoV-19/USA/IL-CDC-LC0484526/2022	EPI_ISL_9186305
LC0483025	hCoV-19/USA/CA-CDC-LC0483025/2022	EPI_ISL_9186264
LC0484382	hCoV-19/USA/ID-CDC-LC0484382/2022	EPI_ISL_9186268
LC0484520	hCoV-19/USA/NV-CDC-LC0484520/2022	EPI_ISL_9186294
LC0483048	hCoV-19/USA/CA-CDC-LC0483048/2022	EPI_ISL_9186313
LC0484498	hCoV-19/USA/TX-CDC-LC0484498/2022	EPI_ISL_9186272
LC0484450	hCoV-19/USA/WA-CDC-LC0484450/2022	EPI_ISL_9186282
LC0484647	hCoV-19/USA/LA-CDC-LC0484647/2022	EPI_ISL_9186320
LC0482472	hCoV-19/USA/WA-CDC-LC0482472/2022	EPI_ISL_9186276
LC0484634	hCoV-19/USA/NM-CDC-LC0484634/2022	EPI_ISL_9186298
LC0484655	hCoV-19/USA/TX-CDC-LC0484655/2022	EPI_ISL_9186306
LC0483018	hCoV-19/USA/CA-CDC-LC0483018/2022	EPI_ISL_9186316
LC0482995	hCoV-19/USA/CA-CDC-LC0482995/2022	EPI_ISL_9186277
LC0484608	hCoV-19/USA/AZ-CDC-LC0484608/2022	EPI_ISL_9186280
LC0484447	hCoV-19/USA/WA-CDC-LC0484447/2022	EPI_ISL_9186283
LC0484309	hCoV-19/USA/ID-CDC-LC0484309/2022	EPI_ISL_9186284
LC0483980	hCoV-19/USA/WA-CDC-LC0483980/2022	EPI_ISL_9186288
LC0484606	hCoV-19/USA/TX-CDC-LC0484606/2022	EPI_ISL_9186289
LC0484470	hCoV-19/USA/TX-CDC-LC0484470/2022	EPI_ISL_9186290
LC0484512	hCoV-19/USA/NM-CDC-LC0484512/2022	EPI_ISL_9186303
LC0483979	hCoV-19/USA/WA-CDC-LC0483979/2022	EPI_ISL_9186308
LC0484514	hCoV-19/USA/NM-CDC-LC0484514/2022	EPI_ISL_9186299
LC0484069	hCoV-19/USA/CA-CDC-LC0484069/2022	EPI_ISL_9186314
LC0483978	hCoV-19/USA/WA-CDC-LC0483978/2022	EPI_ISL_9186309
LC0484612	hCoV-19/USA/IL-CDC-LC0484612/2022	EPI_ISL_9186326
LC0483755	hCoV-19/USA/CA-CDC-LC0483755/2022	EPI_ISL_9186332
LC0483932	hCoV-19/USA/WA-CDC-LC0483932/2022	EPI_ISL_9186401
LC0483024	hCoV-19/USA/CA-CDC-LC0483024/2022	EPI_ISL_9186317
LC0484646	hCoV-19/USA/LA-CDC-LC0484646/2022	EPI_ISL_9186321
LC0484587	hCoV-19/USA/KS-CDC-LC0484587/2022	EPI_ISL_9186318
LC0483106	hCoV-19/USA/HI-CDC-LC0483106/2022	EPI_ISL_9186353
LC0482461	hCoV-19/USA/HI-CDC-LC0482461/2022	EPI_ISL_9186354
LC0483933	hCoV-19/USA/WA-CDC-LC0483933/2022	EPI_ISL_9186398
LC0484656	hCoV-19/USA/TX-CDC-LC0484656/2022	EPI_ISL_9186322
LC0483289	hCoV-19/USA/CA-CDC-LC0483289/2022	EPI_ISL_9186327
LC0483661	hCoV-19/USA/WA-CDC-LC0483661/2022	EPI_ISL_9186370
LC0483663	hCoV-19/USA/WA-CDC-LC0483663/2022	EPI_ISL_9186378
LC0484659	hCoV-19/USA/TX-CDC-LC0484659/2022	EPI_ISL_9186323
LC0483292	hCoV-19/USA/CA-CDC-LC0483292/2022	EPI_ISL_9186330
LC0483303	hCoV-19/USA/CA-CDC-LC0483303/2022	EPI_ISL_9186343
LC0484591	hCoV-19/USA/WI-CDC-LC0484591/2022	EPI_ISL_9186324
LC0483305	hCoV-19/USA/CA-CDC-LC0483305/2022	EPI_ISL_9186329
LC0483000	hCoV-19/USA/CA-CDC-LC0483000/2022	EPI_ISL_9186337
LC0483302	hCoV-19/USA/CA-CDC-LC0483302/2022	EPI_ISL_9186331
LC0483063	hCoV-19/USA/CA-CDC-LC0483063/2022	EPI_ISL_9186335
LC0483013	hCoV-19/USA/CA-CDC-LC0483013/2022	EPI_ISL_9186345
LC0483819	hCoV-19/USA/WA-CDC-LC0483819/2022	EPI_ISL_9186363
LC0483076	hCoV-19/USA/CA-CDC-LC0483076/2022	EPI_ISL_9186339
LC0483003	hCoV-19/USA/CA-CDC-LC0483003/2022	EPI_ISL_9186340
LC0483103	hCoV-19/USA/HI-CDC-LC0483103/2022	EPI_ISL_9186352
LC0483824	hCoV-19/USA/OR-CDC-LC0483824/2022	EPI_ISL_9186376
LC0483512	hCoV-19/USA/WA-CDC-LC0483512/2022	EPI_ISL_9186381
LC0484595	hCoV-19/USA/IL-CDC-LC0484595/2022	EPI_ISL_9186423
LC0483972	hCoV-19/USA/OR-CDC-LC0483972/2022	EPI_ISL_9186404
LC0484508	hCoV-19/USA/TX-CDC-LC0484508/2022	EPI_ISL_9186430
LC0484446	hCoV-19/USA/WA-CDC-LC0484446/2022	EPI_ISL_9186459
LC0483967	hCoV-19/USA/ID-CDC-LC0483967/2022	EPI_ISL_9186797
LC0483895	hCoV-19/USA/WA-CDC-LC0483895/2022	EPI_ISL_9186411
LC0483074	hCoV-19/USA/CA-CDC-LC0483074/2022	EPI_ISL_9186448
LC0484319	hCoV-19/USA/WA-CDC-LC0484319/2022	EPI_ISL_9186415
LC0484379	hCoV-19/USA/OR-CDC-LC0484379/2022	EPI_ISL_9186418
LC0484619	hCoV-19/USA/WI-CDC-LC0484619/2022	EPI_ISL_9186426
LC0484421	hCoV-19/USA/WA-CDC-LC0484421/2022	EPI_ISL_9186450
LC0483925	hCoV-19/USA/WA-CDC-LC0483925/2022	EPI_ISL_9186428
LC0483975	hCoV-19/USA/WA-CDC-LC0483975/2022	EPI_ISL_9186435
LC0484475	hCoV-19/USA/TX-CDC-LC0484475/2022	EPI_ISL_9186437
LC0483105	hCoV-19/USA/NY-CDC-LC0483105/2022	EPI_ISL_9186439
LC0483968	hCoV-19/USA/WA-CDC-LC0483968/2022	EPI_ISL_9186458
LC0483015	hCoV-19/USA/CA-CDC-LC0483015/2022	EPI_ISL_9186449
LC0484515	hCoV-19/USA/IA-CDC-LC0484515/2022	EPI_ISL_9186465
LC0484216	hCoV-19/USA/WA-CDC-LC0484216/2022	EPI_ISL_9186452
LC0481299	hCoV-19/USA/FL-CDC-LC0481299/2022	EPI_ISL_9186798
LC0483927	hCoV-19/USA/WA-CDC-LC0483927/2022	EPI_ISL_9186461
LC0483966	hCoV-19/USA/OR-CDC-LC0483966/2022	EPI_ISL_9186801
LC0483935	hCoV-19/USA/WA-CDC-LC0483935/2022	EPI_ISL_9186462
LC0484519	hCoV-19/USA/IA-CDC-LC0484519/2022	EPI_ISL_9186464
LC0484719	hCoV-19/USA/NM-CDC-LC0484719/2022	EPI_ISL_9186799
LC0484522	hCoV-19/USA/IA-CDC-LC0484522/2022	EPI_ISL_9186463
LC0484126	hCoV-19/USA/WA-CDC-LC0484126/2022	EPI_ISL_9186810
LC0482656	hCoV-19/USA/ID-CDC-LC0482656/2022	EPI_ISL_9186823
LC0484015	hCoV-19/USA/CA-CDC-LC0484015/2022	EPI_ISL_9186846
LC0484122	hCoV-19/USA/WA-CDC-LC0484122/2022	EPI_ISL_9186737
LC0483963	hCoV-19/USA/ID-CDC-LC0483963/2022	EPI_ISL_9186796
LC0483911	hCoV-19/USA/WA-CDC-LC0483911/2022	EPI_ISL_9186794
LC0482964	hCoV-19/USA/CA-CDC-LC0482964/2022	EPI_ISL_9186802
LC0483728	hCoV-19/USA/ID-CDC-LC0483728/2022	EPI_ISL_9186804
LC0482955	hCoV-19/USA/CA-CDC-LC0482955/2022	EPI_ISL_9186806
LC0483744	hCoV-19/USA/ID-CDC-LC0483744/2022	EPI_ISL_9186803
LC0482663	hCoV-19/USA/ID-CDC-LC0482663/2022	EPI_ISL_9186825
LC0483726	hCoV-19/USA/ID-CDC-LC0483726/2022	EPI_ISL_9186805
LC0482947	hCoV-19/USA/CA-CDC-LC0482947/2022	EPI_ISL_9186807
LC0481797	hCoV-19/USA/ID-CDC-LC0481797/2022	EPI_ISL_9186832
LC0482657	hCoV-19/USA/ID-CDC-LC0482657/2022	EPI_ISL_9186840
LC0482963	hCoV-19/USA/CA-CDC-LC0482963/2022	EPI_ISL_9186811
LC0482665	hCoV-19/USA/CA-CDC-LC0482665/2022	EPI_ISL_9186839
LC0484235	hCoV-19/USA/CA-CDC-LC0484235/2022	EPI_ISL_9186850
LC0484311	hCoV-19/USA/WA-CDC-LC0484311/2022	EPI_ISL_9186869
LC0482953	hCoV-19/USA/CA-CDC-LC0482953/2022	EPI_ISL_9186815
LC0482946	hCoV-19/USA/CA-CDC-LC0482946/2022	EPI_ISL_9186816
LC0481798	hCoV-19/USA/ID-CDC-LC0481798/2022	EPI_ISL_9186834
LC0484042	hCoV-19/USA/CA-CDC-LC0484042/2022	EPI_ISL_9186820
LC0482267	hCoV-19/USA/MT-CDC-LC0482267/2022	EPI_ISL_9186826
LC0482659	hCoV-19/USA/ID-CDC-LC0482659/2022	EPI_ISL_9186822
LC0481875	hCoV-19/USA/ID-CDC-LC0481875/2022	EPI_ISL_9186827
LC0481803	hCoV-19/USA/ID-CDC-LC0481803/2022	EPI_ISL_9186835
LC0484003	hCoV-19/USA/CA-CDC-LC0484003/2022	EPI_ISL_9186841
LC0482655	hCoV-19/USA/ID-CDC-LC0482655/2022	EPI_ISL_9186824
LC0484001	hCoV-19/USA/CA-CDC-LC0484001/2022	EPI_ISL_9186838
LC0484005	hCoV-19/USA/CA-CDC-LC0484005/2022	EPI_ISL_9186842
LC0480102	hCoV-19/USA/MA-CDC-LC0480102/2022	EPI_ISL_9186851
LC0484019	hCoV-19/USA/CA-CDC-LC0484019/2022	EPI_ISL_9186843
LC0484014	hCoV-19/USA/CA-CDC-LC0484014/2022	EPI_ISL_9186845
LC0482667	hCoV-19/USA/ID-CDC-LC0482667/2022	EPI_ISL_9186856
LC0483998	hCoV-19/USA/CA-CDC-LC0483998/2022	EPI_ISL_9186847
LC0484451	hCoV-19/USA/WA-CDC-LC0484451/2022	EPI_ISL_9186868
LC0484273	hCoV-19/USA/WA-CDC-LC0484273/2022	EPI_ISL_9186877
LC0483994	hCoV-19/USA/CA-CDC-LC0483994/2022	EPI_ISL_9186849
LC0483738	hCoV-19/USA/ID-CDC-LC0483738/2022	EPI_ISL_9186858
LC0484229	hCoV-19/USA/CA-CDC-LC0484229/2022	EPI_ISL_9186852
LC0484440	hCoV-19/USA/OR-CDC-LC0484440/2022	EPI_ISL_9186864
LC0482653	hCoV-19/USA/ID-CDC-LC0482653/2022	EPI_ISL_9186855
LC0484189	hCoV-19/USA/OR-CDC-LC0484189/2022	EPI_ISL_9186873
LC0484253	hCoV-19/USA/WA-CDC-LC0484253/2022	EPI_ISL_9186874
LC0482664	hCoV-19/USA/ID-CDC-LC0482664/2022	EPI_ISL_9186857
LC0484441	hCoV-19/USA/IL-CDC-LC0484441/2022	EPI_ISL_9186862
LC0483051	hCoV-19/USA/CA-CDC-LC0483051/2022	EPI_ISL_9186859
LC0484258	hCoV-19/USA/WA-CDC-LC0484258/2022	EPI_ISL_9186863
LC0484225	hCoV-19/USA/OR-CDC-LC0484225/2022	EPI_ISL_9186875
LC0484254	hCoV-19/USA/WA-CDC-LC0484254/2022	EPI_ISL_9186876
LC0484275	hCoV-19/USA/WA-CDC-LC0484275/2022	EPI_ISL_9186865
LC0484426	hCoV-19/USA/OR-CDC-LC0484426/2022	EPI_ISL_9186886
LC0484134	hCoV-19/USA/WA-CDC-LC0484134/2022	EPI_ISL_9186897
LC0484384	hCoV-19/USA/WA-CDC-LC0484384/2022	EPI_ISL_9186871
LC0484521	hCoV-19/USA/IA-CDC-LC0484521/2022	EPI_ISL_9186878
LC0484251	hCoV-19/USA/OR-CDC-LC0484251/2022	EPI_ISL_9186887
LC0484516	hCoV-19/USA/IA-CDC-LC0484516/2022	EPI_ISL_9186879
LC0484184	hCoV-19/USA/WA-CDC-LC0484184/2022	EPI_ISL_9186890
LC0484435	hCoV-19/USA/WA-CDC-LC0484435/2022	EPI_ISL_9186880
LC0484434	hCoV-19/USA/OR-CDC-LC0484434/2022	EPI_ISL_9186884
LC0484427	hCoV-19/USA/OR-CDC-LC0484427/2022	EPI_ISL_9186885
LC0484220	hCoV-19/USA/WA-CDC-LC0484220/2022	EPI_ISL_9186893
LC0484433	hCoV-19/USA/OR-CDC-LC0484433/2022	EPI_ISL_9186888
LC0483982	hCoV-19/USA/OR-CDC-LC0483982/2022	EPI_ISL_9186895
LC0484133	hCoV-19/USA/WA-CDC-LC0484133/2022	EPI_ISL_9186898
LC0484438	hCoV-19/USA/OR-CDC-LC0484438/2022	EPI_ISL_9186889
LC0484386	hCoV-19/USA/WA-CDC-LC0484386/2022	EPI_ISL_9186896
LC0484183	hCoV-19/USA/WA-CDC-LC0484183/2022	EPI_ISL_9186892
LC0484144	hCoV-19/USA/WA-CDC-LC0484144/2022	EPI_ISL_9186900
LC0484143	hCoV-19/USA/WA-CDC-LC0484143/2022	EPI_ISL_9186913
LC0484261	hCoV-19/USA/WA-CDC-LC0484261/2022	EPI_ISL_9186930
LC0484132	hCoV-19/USA/WA-CDC-LC0484132/2022	EPI_ISL_9186899
LC0484259	hCoV-19/USA/OR-CDC-LC0484259/2022	EPI_ISL_9186927
LC0483021	hCoV-19/USA/CA-CDC-LC0483021/2022	EPI_ISL_9186901
LC0483027	hCoV-19/USA/CA-CDC-LC0483027/2022	EPI_ISL_9186903
LC0484391	hCoV-19/USA/WA-CDC-LC0484391/2022	EPI_ISL_9186914
LC0483019	hCoV-19/USA/CA-CDC-LC0483019/2022	EPI_ISL_9186911
LC0483041	hCoV-19/USA/CA-CDC-LC0483041/2022	EPI_ISL_9186918
LC0484135	hCoV-19/USA/WA-CDC-LC0484135/2022	EPI_ISL_9186922
LC0482948	hCoV-19/USA/CA-CDC-LC0482948/2022	EPI_ISL_9186917
LC0484139	hCoV-19/USA/WA-CDC-LC0484139/2022	EPI_ISL_9186946
LC0485856	hCoV-19/USA/UT-CDC-LC0485856/2022	EPI_ISL_9186986
LC0485591	hCoV-19/USA/TX-CDC-LC0485591/2022	EPI_ISL_9186993
LC0483045	hCoV-19/USA/CA-CDC-LC0483045/2022	EPI_ISL_9186919
LC0484217	hCoV-19/USA/WA-CDC-LC0484217/2022	EPI_ISL_9186925
LC0484257	hCoV-19/USA/OR-CDC-LC0484257/2022	EPI_ISL_9186937
LC0482951	hCoV-19/USA/CA-CDC-LC0482951/2022	EPI_ISL_9186921
LC0484138	hCoV-19/USA/WA-CDC-LC0484138/2022	EPI_ISL_9186948
LC0486168	hCoV-19/USA/IL-CDC-LC0486168/2022	EPI_ISL_9186961
LC0484218	hCoV-19/USA/WA-CDC-LC0484218/2022	EPI_ISL_9186926
LC0484425	hCoV-19/USA/OR-CDC-LC0484425/2022	EPI_ISL_9186942
LC0484263	hCoV-19/USA/WA-CDC-LC0484263/2022	EPI_ISL_9186931
LC0484256	hCoV-19/USA/WA-CDC-LC0484256/2022	EPI_ISL_9186938
LC0484424	hCoV-19/USA/OR-CDC-LC0484424/2022	EPI_ISL_9186944
LC0486167	hCoV-19/USA/IL-CDC-LC0486167/2022	EPI_ISL_9186958
LC0484249	hCoV-19/USA/WA-CDC-LC0484249/2022	EPI_ISL_9186945
LC0485860	hCoV-19/USA/IL-CDC-LC0485860/2022	EPI_ISL_9186959
LC0485961	hCoV-19/USA/IL-CDC-LC0485961/2022	EPI_ISL_9186992
LC0484136	hCoV-19/USA/OR-CDC-LC0484136/2022	EPI_ISL_9186951
LC0485920	hCoV-19/USA/IL-CDC-LC0485920/2022	EPI_ISL_9186968
LC0485451	hCoV-19/USA/IL-CDC-LC0485451/2022	EPI_ISL_9186973
LC0485949	hCoV-19/USA/IL-CDC-LC0485949/2022	EPI_ISL_9186976
LC0485746	hCoV-19/USA/OK-CDC-LC0485746/2022	EPI_ISL_9187018
LC0485448	hCoV-19/USA/IL-CDC-LC0485448/2022	EPI_ISL_9186984
LC0485707	hCoV-19/USA/AZ-CDC-LC0485707/2022	EPI_ISL_9186987
LC0485688	hCoV-19/USA/UT-CDC-LC0485688/2022	EPI_ISL_9186988
LC0486164	hCoV-19/USA/IL-CDC-LC0486164/2022	EPI_ISL_9187000
LC0485653	hCoV-19/USA/IN-CDC-LC0485653/2022	EPI_ISL_9186989
LC0485582	hCoV-19/USA/WI-CDC-LC0485582/2022	EPI_ISL_9186991
LC0486096	hCoV-19/USA/IL-CDC-LC0486096/2022	EPI_ISL_9187001
LC0485898	hCoV-19/USA/NM-CDC-LC0485898/2022	EPI_ISL_9187038
LC0486006	hCoV-19/USA/IL-CDC-LC0486006/2022	EPI_ISL_9186997
LC0486184	hCoV-19/USA/IL-CDC-LC0486184/2022	EPI_ISL_9187007
LC0486166	hCoV-19/USA/IL-CDC-LC0486166/2022	EPI_ISL_9187005
LC0486107	hCoV-19/USA/TX-CDC-LC0486107/2022	EPI_ISL_9187008
LC0486124	hCoV-19/USA/OK-CDC-LC0486124/2022	EPI_ISL_9187017
LC0485585	hCoV-19/USA/IL-CDC-LC0485585/2022	EPI_ISL_9187041
LC0485889	hCoV-19/USA/NM-CDC-LC0485889/2022	EPI_ISL_9187023
LC0485902	hCoV-19/USA/NM-CDC-LC0485902/2022	EPI_ISL_9187025
LC0485691	hCoV-19/USA/IL-CDC-LC0485691/2022	EPI_ISL_9187045
LC0485919	hCoV-19/USA/TX-CDC-LC0485919/2022	EPI_ISL_9187052
LC0485608	hCoV-19/USA/NM-CDC-LC0485608/2022	EPI_ISL_9187024
LC0485831	hCoV-19/USA/IL-CDC-LC0485831/2022	EPI_ISL_9187036
LC0485745	hCoV-19/USA/AR-CDC-LC0485745/2022	EPI_ISL_9187050
LC0478574	hCoV-19/USA/GA-CDC-LC0478574/2022	EPI_ISL_9187056
LC0486152	hCoV-19/USA/IL-CDC-LC0486152/2022	EPI_ISL_9187039
LC0485962	hCoV-19/USA/IL-CDC-LC0485962/2022	EPI_ISL_9187040
LC0486185	hCoV-19/USA/IL-CDC-LC0486185/2022	EPI_ISL_9187042
LC0486144	hCoV-19/USA/IL-CDC-LC0486144/2022	EPI_ISL_9187048
LC0477122	hCoV-19/USA/VA-CDC-LC0477122/2022	EPI_ISL_9187066
LC0485710	hCoV-19/USA/IL-CDC-LC0485710/2022	EPI_ISL_9187043
LC0478577	hCoV-19/USA/GA-CDC-LC0478577/2022	EPI_ISL_9187061
LC0486142	hCoV-19/USA/IL-CDC-LC0486142/2022	EPI_ISL_9187046
LC0486151	hCoV-19/USA/IL-CDC-LC0486151/2022	EPI_ISL_9187049
LC0485654	hCoV-19/USA/TX-CDC-LC0485654/2022	EPI_ISL_9187072
LC0485865	hCoV-19/USA/TX-CDC-LC0485865/2022	EPI_ISL_9187074
LC0486143	hCoV-19/USA/IL-CDC-LC0486143/2022	EPI_ISL_9187047
LC0477117	hCoV-19/USA/VA-CDC-LC0477117/2022	EPI_ISL_9187053
LC0485689	hCoV-19/USA/IL-CDC-LC0485689/2022	EPI_ISL_9187064
LC0485693	hCoV-19/USA/TX-CDC-LC0485693/2022	EPI_ISL_9187075
LC0485839	hCoV-19/USA/IL-CDC-LC0485839/2022	EPI_ISL_9187051
LC0478573	hCoV-19/USA/GA-CDC-LC0478573/2022	EPI_ISL_9187057
LC0478580	hCoV-19/USA/GA-CDC-LC0478580/2022	EPI_ISL_9187058
LC0485657	hCoV-19/USA/TX-CDC-LC0485657/2022	EPI_ISL_9187076
LC0477119	hCoV-19/USA/VA-CDC-LC0477119/2022	EPI_ISL_9187054
LC0478578	hCoV-19/USA/GA-CDC-LC0478578/2022	EPI_ISL_9187059
LC0486135	hCoV-19/USA/IL-CDC-LC0486135/2022	EPI_ISL_9187084
LC0486181	hCoV-19/USA/TX-CDC-LC0486181/2022	EPI_ISL_9187096
LC0485518	hCoV-19/USA/WI-CDC-LC0485518/2022	EPI_ISL_9187065
LC0485664	hCoV-19/USA/TX-CDC-LC0485664/2022	EPI_ISL_9187099
LC0477218	hCoV-19/USA/NC-CDC-LC0477218/2022	EPI_ISL_9187110
LC0485808	hCoV-19/USA/AR-CDC-LC0485808/2022	EPI_ISL_9187117
LC0477225	hCoV-19/USA/VA-CDC-LC0477225/2022	EPI_ISL_9187067
LC0486183	hCoV-19/USA/TX-CDC-LC0486183/2022	EPI_ISL_9187087
LC0477042	hCoV-19/USA/VA-CDC-LC0477042/2022	EPI_ISL_9187068
LC0477226	hCoV-19/USA/VA-CDC-LC0477226/2022	EPI_ISL_9187069
LC0485973	hCoV-19/USA/TX-CDC-LC0485973/2022	EPI_ISL_9187098
LC0485676	hCoV-19/USA/TX-CDC-LC0485676/2022	EPI_ISL_9187101
LC0477094	hCoV-19/USA/VA-CDC-LC0477094/2022	EPI_ISL_9187070
LC0485921	hCoV-19/USA/TX-CDC-LC0485921/2022	EPI_ISL_9187073
LC0485977	hCoV-19/USA/TX-CDC-LC0485977/2022	EPI_ISL_9187100
LC0485978	hCoV-19/USA/TX-CDC-LC0485978/2022	EPI_ISL_9187078
LC0486182	hCoV-19/USA/TX-CDC-LC0486182/2022	EPI_ISL_9187088
LC0477081	hCoV-19/USA/VA-CDC-LC0477081/2022	EPI_ISL_9187080
LC0485972	hCoV-19/USA/TX-CDC-LC0485972/2022	EPI_ISL_9187091
LC0485971	hCoV-19/USA/TX-CDC-LC0485971/2022	EPI_ISL_9187092
LC0485916	hCoV-19/USA/CO-CDC-LC0485916/2022	EPI_ISL_9187106
LC0485836	hCoV-19/USA/NM-CDC-LC0485836/2022	EPI_ISL_9187129
LC0485515	hCoV-19/USA/IA-CDC-LC0485515/2022	EPI_ISL_9187093
LC0485912	hCoV-19/USA/CO-CDC-LC0485912/2022	EPI_ISL_9187102
LC0485913	hCoV-19/USA/CO-CDC-LC0485913/2022	EPI_ISL_9187103
LC0485915	hCoV-19/USA/TX-CDC-LC0485915/2022	EPI_ISL_9187105
LC0485675	hCoV-19/USA/TX-CDC-LC0485675/2022	EPI_ISL_9187108
LC0486179	hCoV-19/USA/TX-CDC-LC0486179/2022	EPI_ISL_9187109
LC0477223	hCoV-19/USA/VA-CDC-LC0477223/2022	EPI_ISL_9187111
LC0477090	hCoV-19/USA/VA-CDC-LC0477090/2022	EPI_ISL_9187113
LC0477036	hCoV-19/USA/VA-CDC-LC0477036/2022	EPI_ISL_9187114
LC0477222	hCoV-19/USA/VA-CDC-LC0477222/2022	EPI_ISL_9187115
LC0486126	hCoV-19/USA/TX-CDC-LC0486126/2022	EPI_ISL_9187116
LC0477080	hCoV-19/USA/MD-CDC-LC0477080/2022	EPI_ISL_9187118
LC0479126	hCoV-19/USA/VA-CDC-LC0479126/2022	EPI_ISL_9187119
LC0485270	hCoV-19/USA/NV-CDC-LC0485270/2022	EPI_ISL_9187120
LC0485896	hCoV-19/USA/NM-CDC-LC0485896/2022	EPI_ISL_9187125
LC0485892	hCoV-19/USA/NM-CDC-LC0485892/2022	EPI_ISL_9187121
LC0477676	hCoV-19/USA/NC-CDC-LC0477676/2022	EPI_ISL_9187139
LC0485606	hCoV-19/USA/NM-CDC-LC0485606/2022	EPI_ISL_9187123
LC0477636	hCoV-19/USA/NC-CDC-LC0477636/2022	EPI_ISL_9187144
LC0485838	hCoV-19/USA/AZ-CDC-LC0485838/2022	EPI_ISL_9187126
LC0477189	hCoV-19/USA/SC-CDC-LC0477189/2022	EPI_ISL_9187142
LC0485837	hCoV-19/USA/AZ-CDC-LC0485837/2022	EPI_ISL_9187127
LC0486109	hCoV-19/USA/TX-CDC-LC0486109/2022	EPI_ISL_9187130
LC0477674	hCoV-19/USA/NC-CDC-LC0477674/2022	EPI_ISL_9187138
LC0477188	hCoV-19/USA/SC-CDC-LC0477188/2022	EPI_ISL_9187140
LC0485601	hCoV-19/USA/NM-CDC-LC0485601/2022	EPI_ISL_9187151
LC0477634	hCoV-19/USA/NC-CDC-LC0477634/2022	EPI_ISL_9187132
LC0477664	hCoV-19/USA/NC-CDC-LC0477664/2022	EPI_ISL_9187137
LC0477670	hCoV-19/USA/TN-CDC-LC0477670/2022	EPI_ISL_9187134
LC0485174	hCoV-19/USA/MA-CDC-LC0485174/2022	EPI_ISL_9187141
LC0477673	hCoV-19/USA/NC-CDC-LC0477673/2022	EPI_ISL_9187143
LC0477109	hCoV-19/USA/TN-CDC-LC0477109/2022	EPI_ISL_9187135
LC0477111	hCoV-19/USA/TN-CDC-LC0477111/2022	EPI_ISL_9187136
LC0477675	hCoV-19/USA/NC-CDC-LC0477675/2022	EPI_ISL_9187145
LC0477671	hCoV-19/USA/NC-CDC-LC0477671/2022	EPI_ISL_9187146
LC0477065	hCoV-19/USA/SC-CDC-LC0477065/2022	EPI_ISL_9187147
LC0477665	hCoV-19/USA/NC-CDC-LC0477665/2022	EPI_ISL_9187148
LC0485481	hCoV-19/USA/NM-CDC-LC0485481/2022	EPI_ISL_9187149
LC0485903	hCoV-19/USA/NM-CDC-LC0485903/2022	EPI_ISL_9187150
LC0479914	hCoV-19/USA/DC-CDC-LC0479914/2022	EPI_ISL_9187155
LC0485296	hCoV-19/USA/CO-CDC-LC0485296/2022	EPI_ISL_9187171
LC0477069	hCoV-19/USA/GA-CDC-LC0477069/2022	EPI_ISL_9187196
LC0484937	hCoV-19/USA/MD-CDC-LC0484937/2022	EPI_ISL_9187152
LC0479917	hCoV-19/USA/DC-CDC-LC0479917/2022	EPI_ISL_9187154
LC0479960	hCoV-19/USA/NC-CDC-LC0479960/2022	EPI_ISL_9187158
LC0167286	hCoV-19/USA/NY-CDC-LC0167286/2021	EPI_ISL_3680970
LC0479775	hCoV-19/USA/SC-CDC-LC0479775/2022	EPI_ISL_9187159
LC0167142	hCoV-19/USA/PA-CDC-LC0167142/2021	EPI_ISL_3680973
LC0479773	hCoV-19/USA/SC-CDC-LC0479773/2022	EPI_ISL_9187160
LC0485885	hCoV-19/USA/IA-CDC-LC0485885/2022	EPI_ISL_9187172
LC0485402	hCoV-19/USA/MD-CDC-LC0485402/2022	EPI_ISL_9187176
LC0479774	hCoV-19/USA/SC-CDC-LC0479774/2022	EPI_ISL_9187161
LC0479772	hCoV-19/USA/SC-CDC-LC0479772/2022	EPI_ISL_9187163
LC0484744	hCoV-19/USA/NV-CDC-LC0484744/2022	EPI_ISL_9187164
LC0485879	hCoV-19/USA/IA-CDC-LC0485879/2022	EPI_ISL_9187165
LC0477059	hCoV-19/USA/GA-CDC-LC0477059/2022	EPI_ISL_9187190
LC0477669	hCoV-19/USA/NC-CDC-LC0477669/2022	EPI_ISL_9187167
LC0485460	hCoV-19/USA/SD-CDC-LC0485460/2022	EPI_ISL_9187175
LC0485600	hCoV-19/USA/NM-CDC-LC0485600/2022	EPI_ISL_9187177
LC0485815	hCoV-19/USA/IA-CDC-LC0485815/2022	EPI_ISL_9187170
LC0485755	hCoV-19/USA/CO-CDC-LC0485755/2022	EPI_ISL_9187173
LC0477068	hCoV-19/USA/GA-CDC-LC0477068/2022	EPI_ISL_9187195
LC0478654	hCoV-19/USA/FL-CDC-LC0478654/2022	EPI_ISL_9187200
LC0485462	hCoV-19/USA/SD-CDC-LC0485462/2022	EPI_ISL_9187174
LC0485611	hCoV-19/USA/NM-CDC-LC0485611/2022	EPI_ISL_9187179
LC0485476	hCoV-19/USA/NM-CDC-LC0485476/2022	EPI_ISL_9187178
LC0477631	hCoV-19/USA/NC-CDC-LC0477631/2022	EPI_ISL_9187185
LC0485821	hCoV-19/USA/NM-CDC-LC0485821/2022	EPI_ISL_9187181
LC0477282	hCoV-19/USA/RI-CDC-LC0477282/2022	EPI_ISL_9187187
LC0477101	hCoV-19/USA/VA-CDC-LC0477101/2022	EPI_ISL_9187218
LC0485886	hCoV-19/USA/NM-CDC-LC0485886/2022	EPI_ISL_9187182
LC0479265	hCoV-19/USA/VA-CDC-LC0479265/2022	EPI_ISL_9187206
LC0479272	hCoV-19/USA/VA-CDC-LC0479272/2022	EPI_ISL_9187207
LC0485877	hCoV-19/USA/IA-CDC-LC0485877/2022	EPI_ISL_9187183
LC0479274	hCoV-19/USA/VA-CDC-LC0479274/2022	EPI_ISL_9187210
LC0477649	hCoV-19/USA/NC-CDC-LC0477649/2022	EPI_ISL_9187186
LC0479270	hCoV-19/USA/VA-CDC-LC0479270/2022	EPI_ISL_9187211
LC0163553	hCoV-19/USA/GA-CDC-LC0163553/2021	EPI_ISL_3677325
LC0477433	hCoV-19/USA/GA-CDC-LC0477433/2022	EPI_ISL_9187198
LC0478686	hCoV-19/USA/DC-CDC-LC0478686/2022	EPI_ISL_9187199
LC0477279	hCoV-19/USA/IN-CDC-LC0477279/2022	EPI_ISL_9187201
LC0479275	hCoV-19/USA/VA-CDC-LC0479275/2022	EPI_ISL_9187205
LC0477043	hCoV-19/USA/NY-CDC-LC0477043/2022	EPI_ISL_9187202
LC0477286	hCoV-19/USA/NH-CDC-LC0477286/2022	EPI_ISL_9187219
LC0477073	hCoV-19/USA/GA-CDC-LC0477073/2022	EPI_ISL_9187203
LC0479127	hCoV-19/USA/VA-CDC-LC0479127/2022	EPI_ISL_9187216
LC0479266	hCoV-19/USA/VA-CDC-LC0479266/2022	EPI_ISL_9187204
LC0477741	hCoV-19/USA/RI-CDC-LC0477741/2022	EPI_ISL_9187221
LC0477647	hCoV-19/USA/NC-CDC-LC0477647/2022	EPI_ISL_9187226
LC0477658	hCoV-19/USA/NC-CDC-LC0477658/2022	EPI_ISL_9187233
LC0477071	hCoV-19/USA/GA-CDC-LC0477071/2022	EPI_ISL_9187208
LC0479271	hCoV-19/USA/VA-CDC-LC0479271/2022	EPI_ISL_9187209
LC0477285	hCoV-19/USA/OH-CDC-LC0477285/2022	EPI_ISL_9187234
LC0477652	hCoV-19/USA/VA-CDC-LC0477652/2022	EPI_ISL_9187236
LC0479128	hCoV-19/USA/VA-CDC-LC0479128/2022	EPI_ISL_9187214
LC0477648	hCoV-19/USA/NC-CDC-LC0477648/2022	EPI_ISL_9187220
LC0477415	hCoV-19/USA/CT-CDC-LC0477415/2022	EPI_ISL_9187227
LC0477650	hCoV-19/USA/VA-CDC-LC0477650/2022	EPI_ISL_9187239
LC0477203	hCoV-19/USA/NC-CDC-LC0477203/2022	EPI_ISL_9187217
LC0477666	hCoV-19/USA/NC-CDC-LC0477666/2022	EPI_ISL_9187224
LC0477750	hCoV-19/USA/RI-CDC-LC0477750/2022	EPI_ISL_9187222
LC0477638	hCoV-19/USA/NC-CDC-LC0477638/2022	EPI_ISL_9187231
LC0477680	hCoV-19/USA/SC-CDC-LC0477680/2022	EPI_ISL_9187235
LC0477289	hCoV-19/USA/MN-CDC-LC0477289/2022	EPI_ISL_9187248
LC0477411	hCoV-19/USA/NH-CDC-LC0477411/2022	EPI_ISL_9187223
LC0477642	hCoV-19/USA/NC-CDC-LC0477642/2022	EPI_ISL_9187225
LC0477231	hCoV-19/USA/CT-CDC-LC0477231/2022	EPI_ISL_9187230
LC0477418	hCoV-19/USA/CT-CDC-LC0477418/2022	EPI_ISL_9187228
LC0477413	hCoV-19/USA/CT-CDC-LC0477413/2022	EPI_ISL_9187229
LC0477283	hCoV-19/USA/MI-CDC-LC0477283/2022	EPI_ISL_9187246
LC0477637	hCoV-19/USA/NC-CDC-LC0477637/2022	EPI_ISL_9187232
LC0478721	hCoV-19/USA/MA-CDC-LC0478721/2022	EPI_ISL_9187262
LC0486159	hCoV-19/USA/AR-CDC-LC0486159/2022	EPI_ISL_9187277
LC0478719	hCoV-19/USA/NY-CDC-LC0478719/2022	EPI_ISL_9187280
LC0477681	hCoV-19/USA/VA-CDC-LC0477681/2022	EPI_ISL_9187238
LC0477639	hCoV-19/USA/NC-CDC-LC0477639/2022	EPI_ISL_9187240
LC0477275	hCoV-19/USA/RI-CDC-LC0477275/2022	EPI_ISL_9187247
LC0477064	hCoV-19/USA/MD-CDC-LC0477064/2022	EPI_ISL_9187241
LC0477100	hCoV-19/USA/VA-CDC-LC0477100/2022	EPI_ISL_9187252
LC0486039	hCoV-19/USA/NV-CDC-LC0486039/2022	EPI_ISL_9187242
LC0478211	hCoV-19/USA/NY-CDC-LC0478211/2022	EPI_ISL_9187256
LC0479210	hCoV-19/USA/MD-CDC-LC0479210/2022	EPI_ISL_9187257
LC0486025	hCoV-19/USA/AR-CDC-LC0486025/2022	EPI_ISL_9187263
LC0477446	hCoV-19/USA/SC-CDC-LC0477446/2022	EPI_ISL_9187243
LC0477290	hCoV-19/USA/NH-CDC-LC0477290/2022	EPI_ISL_9187249
LC0479135	hCoV-19/USA/SC-CDC-LC0479135/2022	EPI_ISL_9187271
LC0478326	hCoV-19/USA/NC-CDC-LC0478326/2022	EPI_ISL_9187289
LC0477288	hCoV-19/USA/HI-CDC-LC0477288/2022	EPI_ISL_9187245
LC0477641	hCoV-19/USA/NC-CDC-LC0477641/2022	EPI_ISL_9187250
LC0479147	hCoV-19/USA/SC-CDC-LC0479147/2022	EPI_ISL_9187264
LC0479918	hCoV-19/USA/DC-CDC-LC0479918/2022	EPI_ISL_9187251
LC0477099	hCoV-19/USA/VA-CDC-LC0477099/2022	EPI_ISL_9187253
LC0478720	hCoV-19/USA/MA-CDC-LC0478720/2022	EPI_ISL_9187261
LC0479138	hCoV-19/USA/SC-CDC-LC0479138/2022	EPI_ISL_9187265
LC0479136	hCoV-19/USA/SC-CDC-LC0479136/2022	EPI_ISL_9187266
LC0479137	hCoV-19/USA/SC-CDC-LC0479137/2022	EPI_ISL_9187267
LC0478416	hCoV-19/USA/NC-CDC-LC0478416/2022	EPI_ISL_9187291
LC0479146	hCoV-19/USA/SC-CDC-LC0479146/2022	EPI_ISL_9187268
LC0485651	hCoV-19/USA/AR-CDC-LC0485651/2022	EPI_ISL_9187273
LC0478137	hCoV-19/USA/NC-CDC-LC0478137/2022	EPI_ISL_9187293
LC0477762	hCoV-19/USA/PA-CDC-LC0477762/2022	EPI_ISL_9187276
LC0478792	hCoV-19/USA/PA-CDC-LC0478792/2022	EPI_ISL_9187281
LC0478788	hCoV-19/USA/NJ-CDC-LC0478788/2022	EPI_ISL_9187282
LC0478222	hCoV-19/USA/NC-CDC-LC0478222/2022	EPI_ISL_9187283
LC0478219	hCoV-19/USA/NC-CDC-LC0478219/2022	EPI_ISL_9187284
LC0478412	hCoV-19/USA/NC-CDC-LC0478412/2022	EPI_ISL_9187288
LC0478323	hCoV-19/USA/NC-CDC-LC0478323/2022	EPI_ISL_9187290
LC0478864	hCoV-19/USA/NJ-CDC-LC0478864/2022	EPI_ISL_9187294
LC0478215	hCoV-19/USA/NC-CDC-LC0478215/2022	EPI_ISL_9187305
LC0478213	hCoV-19/USA/NC-CDC-LC0478213/2022	EPI_ISL_9187317
LC0478143	hCoV-19/USA/GA-CDC-LC0478143/2022	EPI_ISL_9187295
LC0478539	hCoV-19/USA/MD-CDC-LC0478539/2022	EPI_ISL_9187301
LC0478144	hCoV-19/USA/GA-CDC-LC0478144/2022	EPI_ISL_9187298
LC0478207	hCoV-19/USA/GA-CDC-LC0478207/2022	EPI_ISL_9187300
LC0478510	hCoV-19/USA/GA-CDC-LC0478510/2022	EPI_ISL_9187302
LC0478224	hCoV-19/USA/NC-CDC-LC0478224/2022	EPI_ISL_9187303
LC0478223	hCoV-19/USA/NC-CDC-LC0478223/2022	EPI_ISL_9187307
LC0478216	hCoV-19/USA/NC-CDC-LC0478216/2022	EPI_ISL_9187304
LC0478212	hCoV-19/USA/NC-CDC-LC0478212/2022	EPI_ISL_9187306
LC0478217	hCoV-19/USA/NC-CDC-LC0478217/2022	EPI_ISL_9187308
LC0478793	hCoV-19/USA/NJ-CDC-LC0478793/2022	EPI_ISL_9187319
LC0478162	hCoV-19/USA/VA-CDC-LC0478162/2022	EPI_ISL_9187324
LC0479081	hCoV-19/USA/NJ-CDC-LC0479081/2022	EPI_ISL_9187310
LC0478762	hCoV-19/USA/NJ-CDC-LC0478762/2022	EPI_ISL_9187312
LC0478728	hCoV-19/USA/NJ-CDC-LC0478728/2022	EPI_ISL_9187313
LC0478218	hCoV-19/USA/NC-CDC-LC0478218/2022	EPI_ISL_9187314
LC0479208	hCoV-19/USA/SC-CDC-LC0479208/2022	EPI_ISL_9187315
LC0479213	hCoV-19/USA/NC-CDC-LC0479213/2022	EPI_ISL_9187320
LC0479209	hCoV-19/USA/OH-CDC-LC0479209/2022	EPI_ISL_9187316
LC0478321	hCoV-19/USA/NC-CDC-LC0478321/2022	EPI_ISL_9187318
LC0478246	hCoV-19/USA/VA-CDC-LC0478246/2022	EPI_ISL_9187323
LC0478253	hCoV-19/USA/VA-CDC-LC0478253/2022	EPI_ISL_9187321
LC0478252	hCoV-19/USA/NC-CDC-LC0478252/2022	EPI_ISL_9187322
LC0478250	hCoV-19/USA/VA-CDC-LC0478250/2022	EPI_ISL_9187325
LC0478239	hCoV-19/USA/VA-CDC-LC0478239/2022	EPI_ISL_9187326
LC0478244	hCoV-19/USA/VA-CDC-LC0478244/2022	EPI_ISL_9187327
LC0485937	hCoV-19/USA/IL-CDC-LC0485937/2022	EPI_ISL_9187339
LC0478373	hCoV-19/USA/VA-CDC-LC0478373/2022	EPI_ISL_9187328
LC0166814	hCoV-19/USA/TX-CDC-LC0166814/2021	EPI_ISL_3686271
LC0478241	hCoV-19/USA/VA-CDC-LC0478241/2022	EPI_ISL_9187329
LC0485524	hCoV-19/USA/NV-CDC-LC0485524/2022	EPI_ISL_9187343
LC0478167	hCoV-19/USA/VA-CDC-LC0478167/2022	EPI_ISL_9187350
LC0485713	hCoV-19/USA/UT-CDC-LC0485713/2022	EPI_ISL_9187331
LC0486193	hCoV-19/USA/TX-CDC-LC0486193/2022	EPI_ISL_9187332
LC0485685	hCoV-19/USA/TX-CDC-LC0485685/2022	EPI_ISL_9187333
LC0486190	hCoV-19/USA/TX-CDC-LC0486190/2022	EPI_ISL_9187335
LC0486191	hCoV-19/USA/TX-CDC-LC0486191/2022	EPI_ISL_9187336
LC0486040	hCoV-19/USA/NV-CDC-LC0486040/2022	EPI_ISL_9187344
LC0478164	hCoV-19/USA/VA-CDC-LC0478164/2022	EPI_ISL_9187352
LC0486176	hCoV-19/USA/TX-CDC-LC0486176/2022	EPI_ISL_9187337
LC0486130	hCoV-19/USA/TX-CDC-LC0486130/2022	EPI_ISL_9187338
LC0485754	hCoV-19/USA/NV-CDC-LC0485754/2022	EPI_ISL_9187340
LC0485523	hCoV-19/USA/NV-CDC-LC0485523/2022	EPI_ISL_9187341
LC0486057	hCoV-19/USA/NV-CDC-LC0486057/2022	EPI_ISL_9187342
LC0486031	hCoV-19/USA/NV-CDC-LC0486031/2022	EPI_ISL_9187345
LC0485586	hCoV-19/USA/NV-CDC-LC0485586/2022	EPI_ISL_9187348
LC0485521	hCoV-19/USA/NV-CDC-LC0485521/2022	EPI_ISL_9187346
LC0486038	hCoV-19/USA/NV-CDC-LC0486038/2022	EPI_ISL_9187347
LC0485522	hCoV-19/USA/NV-CDC-LC0485522/2022	EPI_ISL_9187349
LC0478182	hCoV-19/USA/VA-CDC-LC0478182/2022	EPI_ISL_9187353
LC0479150	hCoV-19/USA/SC-CDC-LC0479150/2022	EPI_ISL_9187355
LC0479228	hCoV-19/USA/NC-CDC-LC0479228/2022	EPI_ISL_9187356
LC0478474	hCoV-19/USA/NC-CDC-LC0478474/2022	EPI_ISL_9187357
LC0485958	hCoV-19/USA/TX-CDC-LC0485958/2022	EPI_ISL_9187358
LC0486174	hCoV-19/USA/TX-CDC-LC0486174/2022	EPI_ISL_9187359
LC0485617	hCoV-19/USA/TX-CDC-LC0485617/2022	EPI_ISL_9187360
LC0478489	hCoV-19/USA/VA-CDC-LC0478489/2022	EPI_ISL_9187364
LC0478475	hCoV-19/USA/VA-CDC-LC0478475/2022	EPI_ISL_9187365
LC0478388	hCoV-19/USA/VA-CDC-LC0478388/2022	EPI_ISL_9187366
LC0478254	hCoV-19/USA/VA-CDC-LC0478254/2022	EPI_ISL_9187382
LC0478383	hCoV-19/USA/VA-CDC-LC0478383/2022	EPI_ISL_9187367
LC0479151	hCoV-19/USA/SC-CDC-LC0479151/2022	EPI_ISL_9187368
LC0478487	hCoV-19/USA/VA-CDC-LC0478487/2022	EPI_ISL_9187369
LC0478494	hCoV-19/USA/VA-CDC-LC0478494/2022	EPI_ISL_9187371
LC0478172	hCoV-19/USA/VA-CDC-LC0478172/2022	EPI_ISL_9187383
LC0478382	hCoV-19/USA/VA-CDC-LC0478382/2022	EPI_ISL_9187372
LC0478484	hCoV-19/USA/VA-CDC-LC0478484/2022	EPI_ISL_9187374
LC0478483	hCoV-19/USA/VA-CDC-LC0478483/2022	EPI_ISL_9187376
LC0478366	hCoV-19/USA/VA-CDC-LC0478366/2022	EPI_ISL_9187377
LC0478481	hCoV-19/USA/VA-CDC-LC0478481/2022	EPI_ISL_9187378
LC0478169	hCoV-19/USA/VA-CDC-LC0478169/2022	EPI_ISL_9187379
LC0478493	hCoV-19/USA/NC-CDC-LC0478493/2022	EPI_ISL_9187380
LC0478065	hCoV-19/USA/NH-CDC-LC0478065/2022	EPI_ISL_9187401
LC0486131	hCoV-19/USA/TX-CDC-LC0486131/2022	EPI_ISL_9187381
LC0478495	hCoV-19/USA/VA-CDC-LC0478495/2022	EPI_ISL_9187384
LC0478414	hCoV-19/USA/NC-CDC-LC0478414/2022	EPI_ISL_9187385
LC0478114	hCoV-19/USA/RI-CDC-LC0478114/2022	EPI_ISL_9187388
LC0478117	hCoV-19/USA/RI-CDC-LC0478117/2022	EPI_ISL_9187391
LC0478115	hCoV-19/USA/RI-CDC-LC0478115/2022	EPI_ISL_9187393
LC0478109	hCoV-19/USA/MA-CDC-LC0478109/2022	EPI_ISL_9187395
LC0478225	hCoV-19/USA/VA-CDC-LC0478225/2022	EPI_ISL_9187396
LC0485788	hCoV-19/USA/UT-CDC-LC0485788/2022	EPI_ISL_9191407
LC0478108	hCoV-19/USA/MA-CDC-LC0478108/2022	EPI_ISL_9187398
LC0478066	hCoV-19/USA/NH-CDC-LC0478066/2022	EPI_ISL_9187399
LC0478081	hCoV-19/USA/NH-CDC-LC0478081/2022	EPI_ISL_9187400
LC0478077	hCoV-19/USA/NH-CDC-LC0478077/2022	EPI_ISL_9187402
LC0478075	hCoV-19/USA/NH-CDC-LC0478075/2022	EPI_ISL_9187404
LC0478079	hCoV-19/USA/NH-CDC-LC0478079/2022	EPI_ISL_9187405
LC0478080	hCoV-19/USA/NH-CDC-LC0478080/2022	EPI_ISL_9187406
LC0478076	hCoV-19/USA/NH-CDC-LC0478076/2022	EPI_ISL_9187407
LC0479098	hCoV-19/USA/VA-CDC-LC0479098/2022	EPI_ISL_9191364
LC0478087	hCoV-19/USA/NH-CDC-LC0478087/2022	EPI_ISL_9187408
LC0478359	hCoV-19/USA/NC-CDC-LC0478359/2022	EPI_ISL_9187410
LC0478360	hCoV-19/USA/NC-CDC-LC0478360/2022	EPI_ISL_9187411
LC0479107	hCoV-19/USA/VA-CDC-LC0479107/2022	EPI_ISL_9187412
LC0479106	hCoV-19/USA/VA-CDC-LC0479106/2022	EPI_ISL_9187413
LC0479165	hCoV-19/USA/VA-CDC-LC0479165/2022	EPI_ISL_9187414
LC0479164	hCoV-19/USA/VA-CDC-LC0479164/2022	EPI_ISL_9187415
LC0479105	hCoV-19/USA/VA-CDC-LC0479105/2022	EPI_ISL_9187416
LC0478260	hCoV-19/USA/GA-CDC-LC0478260/2022	EPI_ISL_9187417
LC0478516	hCoV-19/USA/SC-CDC-LC0478516/2022	EPI_ISL_9187418
LC0478515	hCoV-19/USA/SC-CDC-LC0478515/2022	EPI_ISL_9187419
LC0478765	hCoV-19/USA/NY-CDC-LC0478765/2022	EPI_ISL_9187421
LC0478766	hCoV-19/USA/NY-CDC-LC0478766/2022	EPI_ISL_9187422
LC0478764	hCoV-19/USA/NY-CDC-LC0478764/2022	EPI_ISL_9187423
LC0486132	hCoV-19/USA/OK-CDC-LC0486132/2022	EPI_ISL_9187425
LC0486133	hCoV-19/USA/OK-CDC-LC0486133/2022	EPI_ISL_9187426
LC0477486	hCoV-19/USA/MS-CDC-LC0477486/2022	EPI_ISL_9187430
LC0485686	hCoV-19/USA/KS-CDC-LC0485686/2022	EPI_ISL_9187427
LC0485970	hCoV-19/USA/KS-CDC-LC0485970/2022	EPI_ISL_9187428
LC0485874	hCoV-19/USA/KS-CDC-LC0485874/2022	EPI_ISL_9187429
LC0479207	hCoV-19/USA/GA-CDC-LC0479207/2022	EPI_ISL_9187442
LC0479204	hCoV-19/USA/GA-CDC-LC0479204/2022	EPI_ISL_9187443
LC0477462	hCoV-19/USA/OH-CDC-LC0477462/2022	EPI_ISL_9187445
LC0479163	hCoV-19/USA/VA-CDC-LC0479163/2022	EPI_ISL_9187446
LC0486026	hCoV-19/USA/CA-CDC-LC0486026/2022	EPI_ISL_9187448
LC0479284	hCoV-19/USA/GA-CDC-LC0479284/2022	EPI_ISL_9187449
LC0479203	hCoV-19/USA/GA-CDC-LC0479203/2022	EPI_ISL_9187451
LC0479215	hCoV-19/USA/NC-CDC-LC0479215/2022	EPI_ISL_9187452
LC0486163	hCoV-19/USA/AR-CDC-LC0486163/2022	EPI_ISL_9187454
LC0485853	hCoV-19/USA/AR-CDC-LC0485853/2022	EPI_ISL_9187455
LC0478361	hCoV-19/USA/NC-CDC-LC0478361/2022	EPI_ISL_9187456
LC0478362	hCoV-19/USA/NC-CDC-LC0478362/2022	EPI_ISL_9187457
LC0478160	hCoV-19/USA/SC-CDC-LC0478160/2022	EPI_ISL_9187458
LC0478258	hCoV-19/USA/SC-CDC-LC0478258/2022	EPI_ISL_9187459
LC0478406	hCoV-19/USA/SC-CDC-LC0478406/2022	EPI_ISL_9187460
LC0478358	hCoV-19/USA/NC-CDC-LC0478358/2022	EPI_ISL_9187462
LC0478355	hCoV-19/USA/NC-CDC-LC0478355/2022	EPI_ISL_9187463
LC0479102	hCoV-19/USA/VA-CDC-LC0479102/2022	EPI_ISL_9187464
LC0478198	hCoV-19/USA/NC-CDC-LC0478198/2022	EPI_ISL_9187465
LC0478203	hCoV-19/USA/VA-CDC-LC0478203/2022	EPI_ISL_9187470
LC0478204	hCoV-19/USA/NC-CDC-LC0478204/2022	EPI_ISL_9187466
LC0478196	hCoV-19/USA/NC-CDC-LC0478196/2022	EPI_ISL_9187467
LC0478141	hCoV-19/USA/NC-CDC-LC0478141/2022	EPI_ISL_9187489
LC0478199	hCoV-19/USA/NC-CDC-LC0478199/2022	EPI_ISL_9187468
LC0478197	hCoV-19/USA/NC-CDC-LC0478197/2022	EPI_ISL_9187469
LC0478194	hCoV-19/USA/NC-CDC-LC0478194/2022	EPI_ISL_9187471
LC0478205	hCoV-19/USA/VA-CDC-LC0478205/2022	EPI_ISL_9187472
LC0478328	hCoV-19/USA/NC-CDC-LC0478328/2022	EPI_ISL_9187473
LC0478314	hCoV-19/USA/NC-CDC-LC0478314/2022	EPI_ISL_9187491
LC0478186	hCoV-19/USA/VA-CDC-LC0478186/2022	EPI_ISL_9187474
LC0478293	hCoV-19/USA/VA-CDC-LC0478293/2022	EPI_ISL_9187476
LC0478149	hCoV-19/USA/VA-CDC-LC0478149/2022	EPI_ISL_9187480
LC0478184	hCoV-19/USA/VA-CDC-LC0478184/2022	EPI_ISL_9187477
LC0478146	hCoV-19/USA/VA-CDC-LC0478146/2022	EPI_ISL_9187478
LC0478329	hCoV-19/USA/NC-CDC-LC0478329/2022	EPI_ISL_9187479
LC0478185	hCoV-19/USA/VA-CDC-LC0478185/2022	EPI_ISL_9187481
LC0478331	hCoV-19/USA/VA-CDC-LC0478331/2022	EPI_ISL_9187482
LC0478336	hCoV-19/USA/VA-CDC-LC0478336/2022	EPI_ISL_9187483
LC0478330	hCoV-19/USA/VA-CDC-LC0478330/2022	EPI_ISL_9187484
LC0478138	hCoV-19/USA/VA-CDC-LC0478138/2022	EPI_ISL_9187485
LC0478140	hCoV-19/USA/VA-CDC-LC0478140/2022	EPI_ISL_9187486
LC0478421	hCoV-19/USA/VA-CDC-LC0478421/2022	EPI_ISL_9187487
LC0479162	hCoV-19/USA/VA-CDC-LC0479162/2022	EPI_ISL_9187498
LC0478333	hCoV-19/USA/VA-CDC-LC0478333/2022	EPI_ISL_9187488
LC0478725	hCoV-19/USA/PA-CDC-LC0478725/2022	EPI_ISL_9187490
LC0478306	hCoV-19/USA/NC-CDC-LC0478306/2022	EPI_ISL_9187492
LC0478307	hCoV-19/USA/NC-CDC-LC0478307/2022	EPI_ISL_9187493
LC0479167	hCoV-19/USA/VA-CDC-LC0479167/2022	EPI_ISL_9187504
LC0478148	hCoV-19/USA/VA-CDC-LC0478148/2022	EPI_ISL_9187494
LC0479161	hCoV-19/USA/VA-CDC-LC0479161/2022	EPI_ISL_9187499
LC0479159	hCoV-19/USA/VA-CDC-LC0479159/2022	EPI_ISL_9187500
LC0478357	hCoV-19/USA/NC-CDC-LC0478357/2022	EPI_ISL_9187501
LC0479125	hCoV-19/USA/NC-CDC-LC0479125/2022	EPI_ISL_9187502
LC0479124	hCoV-19/USA/NC-CDC-LC0479124/2022	EPI_ISL_9187503
LC0479123	hCoV-19/USA/VA-CDC-LC0479123/2022	EPI_ISL_9187505
LC0478153	hCoV-19/USA/GA-CDC-LC0478153/2022	EPI_ISL_9187522
LC0479872	hCoV-19/USA/GA-CDC-LC0479872/2022	EPI_ISL_9187530
LC0479156	hCoV-19/USA/TX-CDC-LC0479156/2022	EPI_ISL_9187506
LC0479155	hCoV-19/USA/IL-CDC-LC0479155/2022	EPI_ISL_9187507
LC0479286	hCoV-19/USA/VA-CDC-LC0479286/2022	EPI_ISL_9187509
LC0479195	hCoV-19/USA/VA-CDC-LC0479195/2022	EPI_ISL_9187510
LC0479285	hCoV-19/USA/VA-CDC-LC0479285/2022	EPI_ISL_9187511
LC0478195	hCoV-19/USA/NC-CDC-LC0478195/2022	EPI_ISL_9187512
LC0477916	hCoV-19/USA/SC-CDC-LC0477916/2022	EPI_ISL_9187513
LC0478407	hCoV-19/USA/GA-CDC-LC0478407/2022	EPI_ISL_9187514
LC0479073	hCoV-19/USA/NY-CDC-LC0479073/2022	EPI_ISL_9187515
LC0478790	hCoV-19/USA/NJ-CDC-LC0478790/2022	EPI_ISL_9187516
LC0478289	hCoV-19/USA/GA-CDC-LC0478289/2022	EPI_ISL_9187517
LC0478288	hCoV-19/USA/GA-CDC-LC0478288/2022	EPI_ISL_9187518
LC0478507	hCoV-19/USA/UT-CDC-LC0478507/2022	EPI_ISL_9187526
LC0478290	hCoV-19/USA/GA-CDC-LC0478290/2022	EPI_ISL_9187519
LC0478155	hCoV-19/USA/GA-CDC-LC0478155/2022	EPI_ISL_9187520
LC0478264	hCoV-19/USA/TX-CDC-LC0478264/2022	EPI_ISL_9187523
LC0478261	hCoV-19/USA/OH-CDC-LC0478261/2022	EPI_ISL_9187524
LC0478262	hCoV-19/USA/OH-CDC-LC0478262/2022	EPI_ISL_9187525
LC0479921	hCoV-19/USA/DC-CDC-LC0479921/2022	EPI_ISL_9187528
LC0485715	hCoV-19/USA/NV-CDC-LC0485715/2022	EPI_ISL_9187529
LC0479847	hCoV-19/USA/NC-CDC-LC0479847/2022	EPI_ISL_9187531
LC0479851	hCoV-19/USA/NC-CDC-LC0479851/2022	EPI_ISL_9187532
LC0479833	hCoV-19/USA/WA-CDC-LC0479833/2022	EPI_ISL_9187533
LC0479848	hCoV-19/USA/NC-CDC-LC0479848/2022	EPI_ISL_9187535
LC0479853	hCoV-19/USA/NC-CDC-LC0479853/2022	EPI_ISL_9187536
LC0479465	hCoV-19/USA/OK-CDC-LC0479465/2022	EPI_ISL_9187537
LC0479839	hCoV-19/USA/LA-CDC-LC0479839/2022	EPI_ISL_9187538
LC0479850	hCoV-19/USA/NC-CDC-LC0479850/2022	EPI_ISL_9187539
LC0479840	hCoV-19/USA/NC-CDC-LC0479840/2022	EPI_ISL_9187540
LC0485695	hCoV-19/USA/TX-CDC-LC0485695/2022	EPI_ISL_9187541
LC0485572	hCoV-19/USA/AZ-CDC-LC0485572/2022	EPI_ISL_9187542
LC0479953	hCoV-19/USA/FL-CDC-LC0479953/2022	EPI_ISL_9187543
LC0485766	hCoV-19/USA/AZ-CDC-LC0485766/2022	EPI_ISL_9187544
LC0485767	hCoV-19/USA/UT-CDC-LC0485767/2022	EPI_ISL_9187545
LC0485574	hCoV-19/USA/UT-CDC-LC0485574/2022	EPI_ISL_9187546
LC0485768	hCoV-19/USA/AZ-CDC-LC0485768/2022	EPI_ISL_9187651
LC0476696	hCoV-19/USA/MA-CDC-LC0476696/2022	EPI_ISL_9187652
LC0476576	hCoV-19/USA/MD-CDC-LC0476576/2022	EPI_ISL_9187653
LC0485541	hCoV-19/USA/AZ-CDC-LC0485541/2022	EPI_ISL_9187654
LC0479803	hCoV-19/USA/SC-CDC-LC0479803/2022	EPI_ISL_9187655
LC0479430	hCoV-19/USA/SC-CDC-LC0479430/2022	EPI_ISL_9187657
LC0476373	hCoV-19/USA/PA-CDC-LC0476373/2022	EPI_ISL_9187659
LC0479503	hCoV-19/USA/MA-CDC-LC0479503/2022	EPI_ISL_9187660
LC0479988	hCoV-19/USA/MA-CDC-LC0479988/2022	EPI_ISL_9187662
LC0479987	hCoV-19/USA/MA-CDC-LC0479987/2022	EPI_ISL_9187664
LC0479981	hCoV-19/USA/MA-CDC-LC0479981/2022	EPI_ISL_9187665
LC0479983	hCoV-19/USA/NJ-CDC-LC0479983/2022	EPI_ISL_9187666
LC0479444	hCoV-19/USA/GA-CDC-LC0479444/2022	EPI_ISL_9187668
LC0479447	hCoV-19/USA/GA-CDC-LC0479447/2022	EPI_ISL_9187669
LC0477024	hCoV-19/USA/PA-CDC-LC0477024/2022	EPI_ISL_9187670
LC0479797	hCoV-19/USA/SC-CDC-LC0479797/2022	EPI_ISL_9187694
LC0479859	hCoV-19/USA/NC-CDC-LC0479859/2022	EPI_ISL_9188026
LC0479861	hCoV-19/USA/NC-CDC-LC0479861/2022	EPI_ISL_9188027
LC0479860	hCoV-19/USA/NC-CDC-LC0479860/2022	EPI_ISL_9188028
LC0479857	hCoV-19/USA/NC-CDC-LC0479857/2022	EPI_ISL_9188029
LC0479858	hCoV-19/USA/NC-CDC-LC0479858/2022	EPI_ISL_9188030
LC0479834	hCoV-19/USA/NC-CDC-LC0479834/2022	EPI_ISL_9188031
LC0476289	hCoV-19/USA/MA-CDC-LC0476289/2022	EPI_ISL_9188032
LC0476372	hCoV-19/USA/PA-CDC-LC0476372/2022	EPI_ISL_9188033
LC0479802	hCoV-19/USA/SC-CDC-LC0479802/2022	EPI_ISL_9188034
LC0479453	hCoV-19/USA/SC-CDC-LC0479453/2022	EPI_ISL_9188035
LC0479431	hCoV-19/USA/SC-CDC-LC0479431/2022	EPI_ISL_9188036
LC0485797	hCoV-19/USA/AZ-CDC-LC0485797/2022	EPI_ISL_9188037
LC0479456	hCoV-19/USA/NC-CDC-LC0479456/2022	EPI_ISL_9188038
LC0479438	hCoV-19/USA/SC-CDC-LC0479438/2022	EPI_ISL_9188039
LC0479437	hCoV-19/USA/SC-CDC-LC0479437/2022	EPI_ISL_9188040
LC0479424	hCoV-19/USA/SC-CDC-LC0479424/2022	EPI_ISL_9188041
LC0479478	hCoV-19/USA/SC-CDC-LC0479478/2022	EPI_ISL_9188042
LC0479467	hCoV-19/USA/SC-CDC-LC0479467/2022	EPI_ISL_9188043
LC0479296	hCoV-19/USA/SC-CDC-LC0479296/2022	EPI_ISL_9188044
LC0479288	hCoV-19/USA/SC-CDC-LC0479288/2022	EPI_ISL_9188045
LC0479486	hCoV-19/USA/PA-CDC-LC0479486/2022	EPI_ISL_9188057
LC0486019	hCoV-19/USA/MD-CDC-LC0486019/2022	EPI_ISL_9188046
LC0485763	hCoV-19/USA/AZ-CDC-LC0485763/2022	EPI_ISL_9188072
LC0479455	hCoV-19/USA/SC-CDC-LC0479455/2022	EPI_ISL_9188048
LC0479384	hCoV-19/USA/VA-CDC-LC0479384/2022	EPI_ISL_9188049
LC0479385	hCoV-19/USA/VA-CDC-LC0479385/2022	EPI_ISL_9188050
LC0479786	hCoV-19/USA/NC-CDC-LC0479786/2022	EPI_ISL_9188051
LC0485526	hCoV-19/USA/NM-CDC-LC0485526/2022	EPI_ISL_9188052
LC0479783	hCoV-19/USA/NC-CDC-LC0479783/2022	EPI_ISL_9188053
LC0479782	hCoV-19/USA/NC-CDC-LC0479782/2022	EPI_ISL_9188054
LC0476524	hCoV-19/USA/DE-CDC-LC0476524/2022	EPI_ISL_9188061
LC0479781	hCoV-19/USA/NC-CDC-LC0479781/2022	EPI_ISL_9188055
LC0485694	hCoV-19/USA/NV-CDC-LC0485694/2022	EPI_ISL_9188056
LC0476355	hCoV-19/USA/DE-CDC-LC0476355/2022	EPI_ISL_9188060
LC0484748	hCoV-19/USA/IL-CDC-LC0484748/2022	EPI_ISL_9188063
LC0479450	hCoV-19/USA/SC-CDC-LC0479450/2022	EPI_ISL_9188064
LC0479433	hCoV-19/USA/SC-CDC-LC0479433/2022	EPI_ISL_9188065
LC0485795	hCoV-19/USA/AZ-CDC-LC0485795/2022	EPI_ISL_9188066
LC0163406	hCoV-19/USA/GA-CDC-LC0163406/2021	EPI_ISL_3677328
LC0479439	hCoV-19/USA/VA-CDC-LC0479439/2022	EPI_ISL_9188071
LC0485290	hCoV-19/USA/IL-CDC-LC0485290/2022	EPI_ISL_9188084
LC0485980	hCoV-19/USA/NV-CDC-LC0485980/2022	EPI_ISL_9188073
LC0485319	hCoV-19/USA/IA-CDC-LC0485319/2022	EPI_ISL_9188076
LC0485320	hCoV-19/USA/IA-CDC-LC0485320/2022	EPI_ISL_9188077
LC0479454	hCoV-19/USA/SC-CDC-LC0479454/2022	EPI_ISL_9188078
LC0485322	hCoV-19/USA/IA-CDC-LC0485322/2022	EPI_ISL_9188079
LC0484749	hCoV-19/USA/AZ-CDC-LC0484749/2022	EPI_ISL_9188080
LC0476414	hCoV-19/USA/DE-CDC-LC0476414/2022	EPI_ISL_9188081
LC0479435	hCoV-19/USA/SC-CDC-LC0479435/2022	EPI_ISL_9188083
LC0485328	hCoV-19/USA/IA-CDC-LC0485328/2022	EPI_ISL_9188104
LC0479933	hCoV-19/USA/TN-CDC-LC0479933/2022	EPI_ISL_9188085
LC0479434	hCoV-19/USA/SC-CDC-LC0479434/2022	EPI_ISL_9188086
LC0485511	hCoV-19/USA/WI-CDC-LC0485511/2022	EPI_ISL_9188087
LC0476381	hCoV-19/USA/PA-CDC-LC0476381/2022	EPI_ISL_9188090
LC0479928	hCoV-19/USA/VA-CDC-LC0479928/2022	EPI_ISL_9188091
LC0479924	hCoV-19/USA/VA-CDC-LC0479924/2022	EPI_ISL_9188092
LC0476883	hCoV-19/USA/PA-CDC-LC0476883/2022	EPI_ISL_9188095
LC0485752	hCoV-19/USA/AZ-CDC-LC0485752/2022	EPI_ISL_9188097
LC0479967	hCoV-19/USA/VA-CDC-LC0479967/2022	EPI_ISL_9188098
LC0479964	hCoV-19/USA/MD-CDC-LC0479964/2022	EPI_ISL_9188099
LC0479929	hCoV-19/USA/VA-CDC-LC0479929/2022	EPI_ISL_9188123
LC0479923	hCoV-19/USA/MD-CDC-LC0479923/2022	EPI_ISL_9188100
LC0479722	hCoV-19/USA/PA-CDC-LC0479722/2022	EPI_ISL_9188102
LC0476673	hCoV-19/USA/NY-CDC-LC0476673/2022	EPI_ISL_9188101
LC0479298	hCoV-19/USA/SC-CDC-LC0479298/2022	EPI_ISL_9188108
LC0476640	hCoV-19/USA/DE-CDC-LC0476640/2022	EPI_ISL_9188114
LC0479871	hCoV-19/USA/GA-CDC-LC0479871/2022	EPI_ISL_9188134
LC0479950	hCoV-19/USA/MD-CDC-LC0479950/2022	EPI_ISL_9188105
LC0479398	hCoV-19/USA/SC-CDC-LC0479398/2022	EPI_ISL_9188106
LC0476710	hCoV-19/USA/NY-CDC-LC0476710/2022	EPI_ISL_9188129
LC0476603	hCoV-19/USA/PA-CDC-LC0476603/2022	EPI_ISL_9188136
LC0479922	hCoV-19/USA/MD-CDC-LC0479922/2022	EPI_ISL_9188109
LC0476709	hCoV-19/USA/NY-CDC-LC0476709/2022	EPI_ISL_9188128
LC0479970	hCoV-19/USA/VA-CDC-LC0479970/2022	EPI_ISL_9188110
LC0479639	hCoV-19/USA/PA-CDC-LC0479639/2022	EPI_ISL_9188112
LC0476469	hCoV-19/USA/NY-CDC-LC0476469/2022	EPI_ISL_9188113
LC0480025	hCoV-19/USA/PA-CDC-LC0480025/2022	EPI_ISL_9188115
LC0476497	hCoV-19/USA/MA-CDC-LC0476497/2022	EPI_ISL_9188141
LC0476371	hCoV-19/USA/MN-CDC-LC0476371/2022	EPI_ISL_9188143
LC0476959	hCoV-19/USA/MA-CDC-LC0476959/2022	EPI_ISL_9188146
LC0479930	hCoV-19/USA/MD-CDC-LC0479930/2022	EPI_ISL_9188117
LC0485891	hCoV-19/USA/IA-CDC-LC0485891/2022	EPI_ISL_9188118
LC0476502	hCoV-19/USA/NY-CDC-LC0476502/2022	EPI_ISL_9188119
LC0479989	hCoV-19/USA/PA-CDC-LC0479989/2022	EPI_ISL_9188120
LC0485880	hCoV-19/USA/IA-CDC-LC0485880/2022	EPI_ISL_9188121
LC0479990	hCoV-19/USA/NY-CDC-LC0479990/2022	EPI_ISL_9188126
LC0485888	hCoV-19/USA/IA-CDC-LC0485888/2022	EPI_ISL_9188122
LC0479428	hCoV-19/USA/NC-CDC-LC0479428/2022	EPI_ISL_9188144
LC0479870	hCoV-19/USA/SC-CDC-LC0479870/2022	EPI_ISL_9188148
LC0486054	hCoV-19/USA/IL-CDC-LC0486054/2022	EPI_ISL_9188124
LC0479936	hCoV-19/USA/VA-CDC-LC0479936/2022	EPI_ISL_9188127
LC0485311	hCoV-19/USA/IA-CDC-LC0485311/2022	EPI_ISL_9188132
LC0479991	hCoV-19/USA/NY-CDC-LC0479991/2022	EPI_ISL_9188125
LC0485313	hCoV-19/USA/IA-CDC-LC0485313/2022	EPI_ISL_9188130
LC0479640	hCoV-19/USA/NY-CDC-LC0479640/2022	EPI_ISL_9188133
LC0485331	hCoV-19/USA/IA-CDC-LC0485331/2022	EPI_ISL_9188131
LC0479300	hCoV-19/USA/NC-CDC-LC0479300/2022	EPI_ISL_9188138
LC0485330	hCoV-19/USA/IA-CDC-LC0485330/2022	EPI_ISL_9188135
LC0479874	hCoV-19/USA/GA-CDC-LC0479874/2022	EPI_ISL_9188151
LC0479440	hCoV-19/USA/SC-CDC-LC0479440/2022	EPI_ISL_9188137
LC0476496	hCoV-19/USA/MA-CDC-LC0476496/2022	EPI_ISL_9188142
LC0476370	hCoV-19/USA/CT-CDC-LC0476370/2022	EPI_ISL_9188139
LC0479461	hCoV-19/USA/SC-CDC-LC0479461/2022	EPI_ISL_9188160
LC0479459	hCoV-19/USA/SC-CDC-LC0479459/2022	EPI_ISL_9188165
LC0478150	hCoV-19/USA/VA-CDC-LC0478150/2022	EPI_ISL_9188197
LC0476498	hCoV-19/USA/MA-CDC-LC0476498/2022	EPI_ISL_9188140
LC0479869	hCoV-19/USA/GA-CDC-LC0479869/2022	EPI_ISL_9188159
LC0479457	hCoV-19/USA/NC-CDC-LC0479457/2022	EPI_ISL_9188164
LC0478413	hCoV-19/USA/NC-CDC-LC0478413/2022	EPI_ISL_9188191
LC0476457	hCoV-19/USA/NY-CDC-LC0476457/2022	EPI_ISL_9188145
LC0479873	hCoV-19/USA/GA-CDC-LC0479873/2022	EPI_ISL_9188153
LC0479458	hCoV-19/USA/NC-CDC-LC0479458/2022	EPI_ISL_9188149
LC0476500	hCoV-19/USA/MA-CDC-LC0476500/2022	EPI_ISL_9188156
LC0479875	hCoV-19/USA/GA-CDC-LC0479875/2022	EPI_ISL_9188157
LC0484745	hCoV-19/USA/AZ-CDC-LC0484745/2022	EPI_ISL_9188150
LC0476395	hCoV-19/USA/PA-CDC-LC0476395/2022	EPI_ISL_9188168
LC0476680	hCoV-19/USA/PA-CDC-LC0476680/2022	EPI_ISL_9188174
LC0478337	hCoV-19/USA/NC-CDC-LC0478337/2022	EPI_ISL_9188176
LC0476501	hCoV-19/USA/MA-CDC-LC0476501/2022	EPI_ISL_9188161
LC0478316	hCoV-19/USA/NC-CDC-LC0478316/2022	EPI_ISL_9188192
LC0485764	hCoV-19/USA/AZ-CDC-LC0485764/2022	EPI_ISL_9188162
LC0479426	hCoV-19/USA/NC-CDC-LC0479426/2022	EPI_ISL_9188166
LC0477009	hCoV-19/USA/NJ-CDC-LC0477009/2022	EPI_ISL_9188175
LC0476677	hCoV-19/USA/PA-CDC-LC0476677/2022	EPI_ISL_9188194
LC0476453	hCoV-19/USA/PA-CDC-LC0476453/2022	EPI_ISL_9188171
LC0478426	hCoV-19/USA/SC-CDC-LC0478426/2022	EPI_ISL_9188178
LC0478322	hCoV-19/USA/NC-CDC-LC0478322/2022	EPI_ISL_9188184
LC0476463	hCoV-19/USA/PA-CDC-LC0476463/2022	EPI_ISL_9188200
LC0478335	hCoV-19/USA/VA-CDC-LC0478335/2022	EPI_ISL_9188172
LC0478341	hCoV-19/USA/VA-CDC-LC0478341/2022	EPI_ISL_9188183
LC0477909	hCoV-19/USA/SC-CDC-LC0477909/2022	EPI_ISL_9188179
LC0478320	hCoV-19/USA/NC-CDC-LC0478320/2022	EPI_ISL_9188198
LC0476514	hCoV-19/USA/PA-CDC-LC0476514/2022	EPI_ISL_9188199
LC0477838	hCoV-19/USA/NJ-CDC-LC0477838/2022	EPI_ISL_9188185
LC0478511	hCoV-19/USA/SC-CDC-LC0478511/2022	EPI_ISL_9188206
LC0478408	hCoV-19/USA/NC-CDC-LC0478408/2022	EPI_ISL_9188187
LC0481861	hCoV-19/USA/ID-CDC-LC0481861/2022	EPI_ISL_9188234
LC0476516	hCoV-19/USA/PA-CDC-LC0476516/2022	EPI_ISL_9188195
LC0476411	hCoV-19/USA/PA-CDC-LC0476411/2022	EPI_ISL_9188201
LC0476434	hCoV-19/USA/CT-CDC-LC0476434/2022	EPI_ISL_9188261
LC0476713	hCoV-19/USA/NY-CDC-LC0476713/2022	EPI_ISL_9188204
LC0481822	hCoV-19/USA/ID-CDC-LC0481822/2022	EPI_ISL_9188231
LC0477032	hCoV-19/USA/MD-CDC-LC0477032/2022	EPI_ISL_9188276
LC0478471	hCoV-19/USA/SC-CDC-LC0478471/2022	EPI_ISL_9188284
LC0481815	hCoV-19/USA/ID-CDC-LC0481815/2022	EPI_ISL_9188232
LC0476528	hCoV-19/USA/DE-CDC-LC0476528/2022	EPI_ISL_9188262
LC0481825	hCoV-19/USA/ID-CDC-LC0481825/2022	EPI_ISL_9188274
LC0481831	hCoV-19/USA/ID-CDC-LC0481831/2022	EPI_ISL_9188233
LC0478403	hCoV-19/USA/GA-CDC-LC0478403/2022	EPI_ISL_9188264
LC0481871	hCoV-19/USA/ID-CDC-LC0481871/2022	EPI_ISL_9188235
LC0478477	hCoV-19/USA/NC-CDC-LC0478477/2022	EPI_ISL_9188283
LC0477840	hCoV-19/USA/NJ-CDC-LC0477840/2022	EPI_ISL_9188342
LC0476552	hCoV-19/USA/NY-CDC-LC0476552/2022	EPI_ISL_9188255
LC0476600	hCoV-19/USA/PA-CDC-LC0476600/2022	EPI_ISL_9188273
LC0481830	hCoV-19/USA/ID-CDC-LC0481830/2022	EPI_ISL_9188258
LC0476383	hCoV-19/USA/CT-CDC-LC0476383/2022	EPI_ISL_9188265
LC0481848	hCoV-19/USA/ID-CDC-LC0481848/2022	EPI_ISL_9188275
LC0476285	hCoV-19/USA/PA-CDC-LC0476285/2022	EPI_ISL_9188331
LC0477759	hCoV-19/USA/NY-CDC-LC0477759/2022	EPI_ISL_9188334
LC0476530	hCoV-19/USA/NY-CDC-LC0476530/2022	EPI_ISL_9188270
LC0476511	hCoV-19/USA/DE-CDC-LC0476511/2022	EPI_ISL_9188278
LC0477842	hCoV-19/USA/NJ-CDC-LC0477842/2022	EPI_ISL_9188336
LC0476433	hCoV-19/USA/NY-CDC-LC0476433/2022	EPI_ISL_9188271
LC0476382	hCoV-19/USA/PA-CDC-LC0476382/2022	EPI_ISL_9188272
LC0478499	hCoV-19/USA/NC-CDC-LC0478499/2022	EPI_ISL_9188280
LC0478502	hCoV-19/USA/NC-CDC-LC0478502/2022	EPI_ISL_9188285
LC0477030	hCoV-19/USA/PA-CDC-LC0477030/2022	EPI_ISL_9188332
LC0476881	hCoV-19/USA/NY-CDC-LC0476881/2022	EPI_ISL_9188358
LC0476482	hCoV-19/USA/MD-CDC-LC0476482/2022	EPI_ISL_9188376
LC0478397	hCoV-19/USA/SC-CDC-LC0478397/2022	EPI_ISL_9188326
LC0477817	hCoV-19/USA/IN-CDC-LC0477817/2022	EPI_ISL_9188327
LC0476510	hCoV-19/USA/DE-CDC-LC0476510/2022	EPI_ISL_9188329
LC0476378	hCoV-19/USA/NY-CDC-LC0476378/2022	EPI_ISL_9188354
LC0477841	hCoV-19/USA/NJ-CDC-LC0477841/2022	EPI_ISL_9188335
LC0476389	hCoV-19/USA/NY-CDC-LC0476389/2022	EPI_ISL_9188361
LC0478232	hCoV-19/USA/NC-CDC-LC0478232/2022	EPI_ISL_9188362
LC0478398	hCoV-19/USA/OH-CDC-LC0478398/2022	EPI_ISL_9188365
LC0477836	hCoV-19/USA/NJ-CDC-LC0477836/2022	EPI_ISL_9188337
LC0477837	hCoV-19/USA/NJ-CDC-LC0477837/2022	EPI_ISL_9188338
LC0477863	hCoV-19/USA/MD-CDC-LC0477863/2022	EPI_ISL_9188339
LC0476670	hCoV-19/USA/NY-CDC-LC0476670/2022	EPI_ISL_9188372
LC0477830	hCoV-19/USA/PA-CDC-LC0477830/2022	EPI_ISL_9188340
LC0477768	hCoV-19/USA/PA-CDC-LC0477768/2022	EPI_ISL_9188341
LC0476671	hCoV-19/USA/NY-CDC-LC0476671/2022	EPI_ISL_9188382
LC0478312	hCoV-19/USA/NC-CDC-LC0478312/2022	EPI_ISL_9188351
LC0478235	hCoV-19/USA/NC-CDC-LC0478235/2022	EPI_ISL_9188356
LC0478234	hCoV-19/USA/NC-CDC-LC0478234/2022	EPI_ISL_9188355
LC0476845	hCoV-19/USA/NY-CDC-LC0476845/2022	EPI_ISL_9188369
LC0478268	hCoV-19/USA/GA-CDC-LC0478268/2022	EPI_ISL_9188388
LC0483805	hCoV-19/USA/ID-CDC-LC0483805/2022	EPI_ISL_9188403
LC0478352	hCoV-19/USA/FL-CDC-LC0478352/2022	EPI_ISL_9188363
LC0478402	hCoV-19/USA/GA-CDC-LC0478402/2022	EPI_ISL_9188367
LC0476503	hCoV-19/USA/DE-CDC-LC0476503/2022	EPI_ISL_9188374
LC0477021	hCoV-19/USA/NY-CDC-LC0477021/2022	EPI_ISL_9188421
LC0478399	hCoV-19/USA/NY-CDC-LC0478399/2022	EPI_ISL_9188422
LC0477010	hCoV-19/USA/DE-CDC-LC0477010/2022	EPI_ISL_9188375
LC0478269	hCoV-19/USA/GA-CDC-LC0478269/2022	EPI_ISL_9188390
LC0476672	hCoV-19/USA/PA-CDC-LC0476672/2022	EPI_ISL_9188396
LC0483636	hCoV-19/USA/ID-CDC-LC0483636/2022	EPI_ISL_9188409
LC0476545	hCoV-19/USA/DE-CDC-LC0476545/2022	EPI_ISL_9188379
LC0477006	hCoV-19/USA/NJ-CDC-LC0477006/2022	EPI_ISL_9188381
LC0477005	hCoV-19/USA/NJ-CDC-LC0477005/2022	EPI_ISL_9188380
LC0476625	hCoV-19/USA/NY-CDC-LC0476625/2022	EPI_ISL_9188386
LC0483804	hCoV-19/USA/ID-CDC-LC0483804/2022	EPI_ISL_9188401
LC0477813	hCoV-19/USA/NY-CDC-LC0477813/2022	EPI_ISL_9188425
LC0476320	hCoV-19/USA/NY-CDC-LC0476320/2022	EPI_ISL_9188383
LC0483802	hCoV-19/USA/WA-CDC-LC0483802/2022	EPI_ISL_9188394
LC0483854	hCoV-19/USA/WA-CDC-LC0483854/2022	EPI_ISL_9188400
LC0478283	hCoV-19/USA/GA-CDC-LC0478283/2022	EPI_ISL_9188384
LC0476490	hCoV-19/USA/DE-CDC-LC0476490/2022	EPI_ISL_9188392
LC0483807	hCoV-19/USA/ID-CDC-LC0483807/2022	EPI_ISL_9188405
LC0483850	hCoV-19/USA/WA-CDC-LC0483850/2022	EPI_ISL_9188407
LC0478272	hCoV-19/USA/GA-CDC-LC0478272/2022	EPI_ISL_9188387
LC0476275	hCoV-19/USA/NY-CDC-LC0476275/2022	EPI_ISL_9188391
LC0476364	hCoV-19/USA/NY-CDC-LC0476364/2022	EPI_ISL_9188393
LC0476446	hCoV-19/USA/NY-CDC-LC0476446/2022	EPI_ISL_9188418
LC0476605	hCoV-19/USA/NY-CDC-LC0476605/2022	EPI_ISL_9188419
LC0476609	hCoV-19/USA/MD-CDC-LC0476609/2022	EPI_ISL_9188501
LC0477810	hCoV-19/USA/PA-CDC-LC0477810/2022	EPI_ISL_9188398
LC0477800	hCoV-19/USA/PA-CDC-LC0477800/2022	EPI_ISL_9188402
LC0476534	hCoV-19/USA/CT-CDC-LC0476534/2022	EPI_ISL_9188426
LC0476319	hCoV-19/USA/CT-CDC-LC0476319/2022	EPI_ISL_9188431
LC0483833	hCoV-19/USA/WA-CDC-LC0483833/2022	EPI_ISL_9188404
LC0166656	hCoV-19/USA/CA-CDC-LC0166656/2021	EPI_ISL_3686241
LC0483851	hCoV-19/USA/WA-CDC-LC0483851/2022	EPI_ISL_9188406
LC0483632	hCoV-19/USA/ID-CDC-LC0483632/2022	EPI_ISL_9188410
LC0476377	hCoV-19/USA/PA-CDC-LC0476377/2022	EPI_ISL_9188432
LC0477902	hCoV-19/USA/MD-CDC-LC0477902/2022	EPI_ISL_9188497
LC0477809	hCoV-19/USA/PA-CDC-LC0477809/2022	EPI_ISL_9188412
LC0476274	hCoV-19/USA/NY-CDC-LC0476274/2022	EPI_ISL_9188420
LC0476535	hCoV-19/USA/NY-CDC-LC0476535/2022	EPI_ISL_9188434
LC0476844	hCoV-19/USA/NY-CDC-LC0476844/2022	EPI_ISL_9188417
LC0477797	hCoV-19/USA/PA-CDC-LC0477797/2022	EPI_ISL_9188427
LC0477807	hCoV-19/USA/PA-CDC-LC0477807/2022	EPI_ISL_9188430
LC0476384	hCoV-19/USA/MD-CDC-LC0476384/2022	EPI_ISL_9188500
LC0477814	hCoV-19/USA/PA-CDC-LC0477814/2022	EPI_ISL_9188423
LC0477811	hCoV-19/USA/NY-CDC-LC0477811/2022	EPI_ISL_9188424
LC0476604	hCoV-19/USA/CT-CDC-LC0476604/2022	EPI_ISL_9188433
LC0477804	hCoV-19/USA/PA-CDC-LC0477804/2022	EPI_ISL_9188428
LC0476366	hCoV-19/USA/PA-CDC-LC0476366/2022	EPI_ISL_9188438
LC0476954	hCoV-19/USA/PA-CDC-LC0476954/2022	EPI_ISL_9188439
LC0476321	hCoV-19/USA/DE-CDC-LC0476321/2022	EPI_ISL_9188503
LC0476480	hCoV-19/USA/DE-CDC-LC0476480/2022	EPI_ISL_9188460
LC0477848	hCoV-19/USA/GA-CDC-LC0477848/2022	EPI_ISL_9188485
LC0476470	hCoV-19/USA/DE-CDC-LC0476470/2022	EPI_ISL_9188506
LC0478420	hCoV-19/USA/NC-CDC-LC0478420/2022	EPI_ISL_9188473
LC0476471	hCoV-19/USA/DE-CDC-LC0476471/2022	EPI_ISL_9188505
LC0476388	hCoV-19/USA/MD-CDC-LC0476388/2022	EPI_ISL_9188515
LC0478353	hCoV-19/USA/NC-CDC-LC0478353/2022	EPI_ISL_9188498
LC0476638	hCoV-19/USA/DE-CDC-LC0476638/2022	EPI_ISL_9188502
LC0476492	hCoV-19/USA/MD-CDC-LC0476492/2022	EPI_ISL_9188504
LC0477766	hCoV-19/USA/MA-CDC-LC0477766/2022	EPI_ISL_9188507
LC0476493	hCoV-19/USA/DE-CDC-LC0476493/2022	EPI_ISL_9188518
LC0476926	hCoV-19/USA/NY-CDC-LC0476926/2022	EPI_ISL_9188530
LC0477763	hCoV-19/USA/MA-CDC-LC0477763/2022	EPI_ISL_9188513
LC0476365	hCoV-19/USA/DE-CDC-LC0476365/2022	EPI_ISL_9188520
LC0477760	hCoV-19/USA/MA-CDC-LC0477760/2022	EPI_ISL_9188514
LC0478439	hCoV-19/USA/SC-CDC-LC0478439/2022	EPI_ISL_9188516
LC0476951	hCoV-19/USA/DE-CDC-LC0476951/2022	EPI_ISL_9188538
LC0476475	hCoV-19/USA/DE-CDC-LC0476475/2022	EPI_ISL_9188540
LC0477027	hCoV-19/USA/MD-CDC-LC0477027/2022	EPI_ISL_9188519
LC0478443	hCoV-19/USA/SC-CDC-LC0478443/2022	EPI_ISL_9188531
LC0477439	hCoV-19/USA/GA-CDC-LC0477439/2022	EPI_ISL_9188552
LC0477568	hCoV-19/USA/NC-CDC-LC0477568/2022	EPI_ISL_9188590
LC0476507	hCoV-19/USA/DE-CDC-LC0476507/2022	EPI_ISL_9188521
LC0476522	hCoV-19/USA/MD-CDC-LC0476522/2022	EPI_ISL_9188539
LC0476518	hCoV-19/USA/MD-CDC-LC0476518/2022	EPI_ISL_9188528
LC0476927	hCoV-19/USA/NY-CDC-LC0476927/2022	EPI_ISL_9188546
LC0478247	hCoV-19/USA/NC-CDC-LC0478247/2022	EPI_ISL_9188532
LC0478473	hCoV-19/USA/SC-CDC-LC0478473/2022	EPI_ISL_9188533
LC0477432	hCoV-19/USA/FL-CDC-LC0477432/2022	EPI_ISL_9188547
LC0482991	hCoV-19/USA/CA-CDC-LC0482991/2022	EPI_ISL_9188561
LC0478498	hCoV-19/USA/SC-CDC-LC0478498/2022	EPI_ISL_9188534
LC0477008	hCoV-19/USA/DE-CDC-LC0477008/2022	EPI_ISL_9188537
LC0482982	hCoV-19/USA/CA-CDC-LC0482982/2022	EPI_ISL_9188553
LC0478497	hCoV-19/USA/SC-CDC-LC0478497/2022	EPI_ISL_9188535
LC0476950	hCoV-19/USA/MD-CDC-LC0476950/2022	EPI_ISL_9188545
LC0476472	hCoV-19/USA/DE-CDC-LC0476472/2022	EPI_ISL_9188542
LC0477142	hCoV-19/USA/NC-CDC-LC0477142/2022	EPI_ISL_9188586
LC0476520	hCoV-19/USA/DE-CDC-LC0476520/2022	EPI_ISL_9188543
LC0477136	hCoV-19/USA/NC-CDC-LC0477136/2022	EPI_ISL_9188549
LC0477302	hCoV-19/USA/SC-CDC-LC0477302/2022	EPI_ISL_9188550
LC0477314	hCoV-19/USA/SC-CDC-LC0477314/2022	EPI_ISL_9188556
LC0477048	hCoV-19/USA/NC-CDC-LC0477048/2022	EPI_ISL_9188551
LC0477074	hCoV-19/USA/GA-CDC-LC0477074/2022	EPI_ISL_9188567
LC0482989	hCoV-19/USA/CA-CDC-LC0482989/2022	EPI_ISL_9188558
LC0477553	hCoV-19/USA/NC-CDC-LC0477553/2022	EPI_ISL_9188585
LC0477177	hCoV-19/USA/NC-CDC-LC0477177/2022	EPI_ISL_9188568
LC0482992	hCoV-19/USA/CA-CDC-LC0482992/2022	EPI_ISL_9188580
LC0477113	hCoV-19/USA/GA-CDC-LC0477113/2022	EPI_ISL_9188591
LC0485471	hCoV-19/USA/CO-CDC-LC0485471/2022	EPI_ISL_9188602
LC0477322	hCoV-19/USA/SC-CDC-LC0477322/2022	EPI_ISL_9188575
LC0477176	hCoV-19/USA/NC-CDC-LC0477176/2022	EPI_ISL_9188588
LC0486050	hCoV-19/USA/MD-CDC-LC0486050/2022	EPI_ISL_9188609
LC0477156	hCoV-19/USA/NC-CDC-LC0477156/2022	EPI_ISL_9188576
LC0477467	hCoV-19/USA/MD-CDC-LC0477467/2022	EPI_ISL_9188581
LC0477478	hCoV-19/USA/MD-CDC-LC0477478/2022	EPI_ISL_9188582
LC0477523	hCoV-19/USA/NC-CDC-LC0477523/2022	EPI_ISL_9188577
LC0477608	hCoV-19/USA/NC-CDC-LC0477608/2022	EPI_ISL_9188587
LC0477175	hCoV-19/USA/NC-CDC-LC0477175/2022	EPI_ISL_9188589
LC0486046	hCoV-19/USA/MD-CDC-LC0486046/2022	EPI_ISL_9188605
LC0477132	hCoV-19/USA/MD-CDC-LC0477132/2022	EPI_ISL_9188583
LC0477047	hCoV-19/USA/VA-CDC-LC0477047/2022	EPI_ISL_9188584
LC0482977	hCoV-19/USA/CA-CDC-LC0482977/2022	EPI_ISL_9188600
LC0477112	hCoV-19/USA/GA-CDC-LC0477112/2022	EPI_ISL_9188592
LC0485439	hCoV-19/USA/KS-CDC-LC0485439/2022	EPI_ISL_9188601
LC0476358	hCoV-19/USA/DE-CDC-LC0476358/2022	EPI_ISL_9188607
LC0482467	hCoV-19/USA/ME-CDC-LC0482467/2022	EPI_ISL_9188612
LC0482463	hCoV-19/USA/HI-CDC-LC0482463/2022	EPI_ISL_9188596
LC0483098	hCoV-19/USA/CA-CDC-LC0483098/2022	EPI_ISL_9188598
LC0485579	hCoV-19/USA/UT-CDC-LC0485579/2022	EPI_ISL_9188613
LC0477079	hCoV-19/USA/MD-CDC-LC0477079/2022	EPI_ISL_9188617
LC0476984	hCoV-19/USA/DE-CDC-LC0476984/2022	EPI_ISL_9188603
LC0477114	hCoV-19/USA/GA-CDC-LC0477114/2022	EPI_ISL_9188611
LC0485466	hCoV-19/USA/NV-CDC-LC0485466/2022	EPI_ISL_9188623
LC0477300	hCoV-19/USA/SC-CDC-LC0477300/2022	EPI_ISL_9188632
LC0486018	hCoV-19/USA/MD-CDC-LC0486018/2022	EPI_ISL_9188604
LC0477045	hCoV-19/USA/MD-CDC-LC0477045/2022	EPI_ISL_9188618
LC0485761	hCoV-19/USA/AZ-CDC-LC0485761/2022	EPI_ISL_9188620
LC0476360	hCoV-19/USA/DE-CDC-LC0476360/2022	EPI_ISL_9188606
LC0476345	hCoV-19/USA/DE-CDC-LC0476345/2022	EPI_ISL_9188608
LC0482465	hCoV-19/USA/MT-CDC-LC0482465/2022	EPI_ISL_9188610
LC0477143	hCoV-19/USA/NC-CDC-LC0477143/2022	EPI_ISL_9188614
LC0485759	hCoV-19/USA/AZ-CDC-LC0485759/2022	EPI_ISL_9188615
LC0477067	hCoV-19/USA/MD-CDC-LC0477067/2022	EPI_ISL_9188616
LC0485760	hCoV-19/USA/AZ-CDC-LC0485760/2022	EPI_ISL_9188619
LC0485762	hCoV-19/USA/AZ-CDC-LC0485762/2022	EPI_ISL_9188621
LC0485794	hCoV-19/USA/NV-CDC-LC0485794/2022	EPI_ISL_9188624
LC0485470	hCoV-19/USA/NV-CDC-LC0485470/2022	EPI_ISL_9188625
LC0485576	hCoV-19/USA/UT-CDC-LC0485576/2022	EPI_ISL_9188626
LC0482971	hCoV-19/USA/CA-CDC-LC0482971/2022	EPI_ISL_9188628
LC0482974	hCoV-19/USA/CA-CDC-LC0482974/2022	EPI_ISL_9188629
LC0482968	hCoV-19/USA/CA-CDC-LC0482968/2022	EPI_ISL_9188630
LC0482972	hCoV-19/USA/CA-CDC-LC0482972/2022	EPI_ISL_9188631
LC0485607	hCoV-19/USA/NM-CDC-LC0485607/2022	EPI_ISL_9188673
LC0477437	hCoV-19/USA/DC-CDC-LC0477437/2022	EPI_ISL_9188633
LC0477174	hCoV-19/USA/NC-CDC-LC0477174/2022	EPI_ISL_9188634
LC0476725	hCoV-19/USA/NY-CDC-LC0476725/2022	EPI_ISL_9188670
LC0485598	hCoV-19/USA/NM-CDC-LC0485598/2022	EPI_ISL_9188635
LC0476929	hCoV-19/USA/NY-CDC-LC0476929/2022	EPI_ISL_9188667
LC0485878	hCoV-19/USA/NM-CDC-LC0485878/2022	EPI_ISL_9188675
LC0485486	hCoV-19/USA/NM-CDC-LC0485486/2022	EPI_ISL_9188680
LC0485605	hCoV-19/USA/NM-CDC-LC0485605/2022	EPI_ISL_9188636
LC0476994	hCoV-19/USA/NY-CDC-LC0476994/2022	EPI_ISL_9188638
LC0485487	hCoV-19/USA/NM-CDC-LC0485487/2022	EPI_ISL_9188655
LC0477155	hCoV-19/USA/NC-CDC-LC0477155/2022	EPI_ISL_9188690
LC0476995	hCoV-19/USA/NY-CDC-LC0476995/2022	EPI_ISL_9188639
LC0485818	hCoV-19/USA/IA-CDC-LC0485818/2022	EPI_ISL_9188640
LC0476931	hCoV-19/USA/NY-CDC-LC0476931/2022	EPI_ISL_9188669
LC0485876	hCoV-19/USA/NM-CDC-LC0485876/2022	EPI_ISL_9188676
LC0485482	hCoV-19/USA/NM-CDC-LC0485482/2022	EPI_ISL_9188642
LC0485596	hCoV-19/USA/NM-CDC-LC0485596/2022	EPI_ISL_9188643
LC0485475	hCoV-19/USA/NM-CDC-LC0485475/2022	EPI_ISL_9188656
LC0482474	hCoV-19/USA/NV-CDC-LC0482474/2022	EPI_ISL_9188661
LC0485899	hCoV-19/USA/NM-CDC-LC0485899/2022	EPI_ISL_9188654
LC0476351	hCoV-19/USA/PA-CDC-LC0476351/2022	EPI_ISL_9188662
LC0476905	hCoV-19/USA/NY-CDC-LC0476905/2022	EPI_ISL_9188668
LC0477594	hCoV-19/USA/NC-CDC-LC0477594/2022	EPI_ISL_9188678
LC0485800	hCoV-19/USA/IL-CDC-LC0485800/2022	EPI_ISL_9188716
LC0486051	hCoV-19/USA/DC-CDC-LC0486051/2022	EPI_ISL_9188725
LC0476865	hCoV-19/USA/NY-CDC-LC0476865/2022	EPI_ISL_9188671
LC0477055	hCoV-19/USA/SC-CDC-LC0477055/2022	EPI_ISL_9188697
LC0485881	hCoV-19/USA/NM-CDC-LC0485881/2022	EPI_ISL_9188674
LC0476912	hCoV-19/USA/PA-CDC-LC0476912/2022	EPI_ISL_9188686
LC0477560	hCoV-19/USA/NC-CDC-LC0477560/2022	EPI_ISL_9188691
LC0477470	hCoV-19/USA/SC-CDC-LC0477470/2022	EPI_ISL_9188695
LC0485484	hCoV-19/USA/NM-CDC-LC0485484/2022	EPI_ISL_9188677
LC0485810	hCoV-19/USA/IL-CDC-LC0485810/2022	EPI_ISL_9188681
LC0485742	hCoV-19/USA/IL-CDC-LC0485742/2022	EPI_ISL_9188682
LC0477484	hCoV-19/USA/SC-CDC-LC0477484/2022	EPI_ISL_9188688
LC0485741	hCoV-19/USA/WI-CDC-LC0485741/2022	EPI_ISL_9188683
LC0485513	hCoV-19/USA/IL-CDC-LC0485513/2022	EPI_ISL_9188712
LC0485806	hCoV-19/USA/IL-CDC-LC0485806/2022	EPI_ISL_9188715
LC0477104	hCoV-19/USA/GA-CDC-LC0477104/2022	EPI_ISL_9188732
LC0477049	hCoV-19/USA/NC-CDC-LC0477049/2022	EPI_ISL_9188692
LC0476963	hCoV-19/USA/MA-CDC-LC0476963/2022	EPI_ISL_9188700
LC0485512	hCoV-19/USA/WI-CDC-LC0485512/2022	EPI_ISL_9188714
LC0477593	hCoV-19/USA/NC-CDC-LC0477593/2022	EPI_ISL_9188694
LC0485834	hCoV-19/USA/AZ-CDC-LC0485834/2022	EPI_ISL_9188706
LC0485733	hCoV-19/USA/WI-CDC-LC0485733/2022	EPI_ISL_9188703
LC0485833	hCoV-19/USA/AZ-CDC-LC0485833/2022	EPI_ISL_9188707
LC0485757	hCoV-19/USA/AZ-CDC-LC0485757/2022	EPI_ISL_9188710
LC0486052	hCoV-19/USA/AZ-CDC-LC0486052/2022	EPI_ISL_9188711
LC0486048	hCoV-19/USA/MD-CDC-LC0486048/2022	EPI_ISL_9188724
LC0476653	hCoV-19/USA/NJ-CDC-LC0476653/2022	EPI_ISL_9188734
LC0486015	hCoV-19/USA/IL-CDC-LC0486015/2022	EPI_ISL_9188713
LC0485465	hCoV-19/USA/IL-CDC-LC0485465/2022	EPI_ISL_9188718
LC0485809	hCoV-19/USA/IL-CDC-LC0485809/2022	EPI_ISL_9188717
LC0477450	hCoV-19/USA/NY-CDC-LC0477450/2022	EPI_ISL_9188728
LC0477108	hCoV-19/USA/GA-CDC-LC0477108/2022	EPI_ISL_9188729
LC0477431	hCoV-19/USA/FL-CDC-LC0477431/2022	EPI_ISL_9188771
LC0485570	hCoV-19/USA/WI-CDC-LC0485570/2022	EPI_ISL_9188720
LC0476623	hCoV-19/USA/CT-CDC-LC0476623/2022	EPI_ISL_9188738
LC0477040	hCoV-19/USA/VA-CDC-LC0477040/2022	EPI_ISL_9188755
LC0476956	hCoV-19/USA/MA-CDC-LC0476956/2022	EPI_ISL_9188760
LC0485510	hCoV-19/USA/WI-CDC-LC0485510/2022	EPI_ISL_9188721
LC0485580	hCoV-19/USA/MD-CDC-LC0485580/2022	EPI_ISL_9188726
LC0485732	hCoV-19/USA/IL-CDC-LC0485732/2022	EPI_ISL_9188723
LC0476287	hCoV-19/USA/MA-CDC-LC0476287/2022	EPI_ISL_9188754
LC0476654	hCoV-19/USA/PA-CDC-LC0476654/2022	EPI_ISL_9188767
LC0476279	hCoV-19/USA/NY-CDC-LC0476279/2022	EPI_ISL_9188777
LC0476288	hCoV-19/USA/MA-CDC-LC0476288/2022	EPI_ISL_9188727
LC0476689	hCoV-19/USA/MD-CDC-LC0476689/2022	EPI_ISL_9188761
LC0476957	hCoV-19/USA/MN-CDC-LC0476957/2022	EPI_ISL_9188765
LC0478356	hCoV-19/USA/NC-CDC-LC0478356/2022	EPI_ISL_9188791
LC0476581	hCoV-19/USA/MA-CDC-LC0476581/2022	EPI_ISL_9188733
LC0476440	hCoV-19/USA/PA-CDC-LC0476440/2022	EPI_ISL_9188739
LC0477124	hCoV-19/USA/VA-CDC-LC0477124/2022	EPI_ISL_9188758
LC0477125	hCoV-19/USA/VA-CDC-LC0477125/2022	EPI_ISL_9188759
LC0476989	hCoV-19/USA/CT-CDC-LC0476989/2022	EPI_ISL_9188735
LC0476577	hCoV-19/USA/NJ-CDC-LC0476577/2022	EPI_ISL_9188756
LC0476953	hCoV-19/USA/NY-CDC-LC0476953/2022	EPI_ISL_9188776
LC0476441	hCoV-19/USA/MA-CDC-LC0476441/2022	EPI_ISL_9188737
LC0476693	hCoV-19/USA/MA-CDC-LC0476693/2022	EPI_ISL_9188740
LC0476585	hCoV-19/USA/PA-CDC-LC0476585/2022	EPI_ISL_9188766
LC0476584	hCoV-19/USA/IL-CDC-LC0476584/2022	EPI_ISL_9188768
LC0476586	hCoV-19/USA/MA-CDC-LC0476586/2022	EPI_ISL_9188753
LC0476394	hCoV-19/USA/NY-CDC-LC0476394/2022	EPI_ISL_9188779
LC0476575	hCoV-19/USA/NJ-CDC-LC0476575/2022	EPI_ISL_9188762
LC0476850	hCoV-19/USA/NY-CDC-LC0476850/2022	EPI_ISL_9188781
LC0476622	hCoV-19/USA/PA-CDC-LC0476622/2022	EPI_ISL_9188773
LC0476694	hCoV-19/USA/MA-CDC-LC0476694/2022	EPI_ISL_9188793
LC0476505	hCoV-19/USA/PA-CDC-LC0476505/2022	EPI_ISL_9188799
LC0476568	hCoV-19/USA/CT-CDC-LC0476568/2022	EPI_ISL_9188817
LC0476996	hCoV-19/USA/CT-CDC-LC0476996/2022	EPI_ISL_9188778
LC0476947	hCoV-19/USA/NY-CDC-LC0476947/2022	EPI_ISL_9188787
LC0476602	hCoV-19/USA/NY-CDC-LC0476602/2022	EPI_ISL_9188782
LC0476435	hCoV-19/USA/NY-CDC-LC0476435/2022	EPI_ISL_9188788
LC0476436	hCoV-19/USA/NY-CDC-LC0476436/2022	EPI_ISL_9188798
LC0476429	hCoV-19/USA/NY-CDC-LC0476429/2022	EPI_ISL_9188811
LC0476392	hCoV-19/USA/NY-CDC-LC0476392/2022	EPI_ISL_9188784
LC0476462	hCoV-19/USA/PA-CDC-LC0476462/2022	EPI_ISL_9188801
LC0477004	hCoV-19/USA/NJ-CDC-LC0477004/2022	EPI_ISL_9188785
LC0476676	hCoV-19/USA/PA-CDC-LC0476676/2022	EPI_ISL_9188803
LC0476611	hCoV-19/USA/NY-CDC-LC0476611/2022	EPI_ISL_9188789
LC0477922	hCoV-19/USA/SC-CDC-LC0477922/2022	EPI_ISL_9188794
LC0476278	hCoV-19/USA/PA-CDC-LC0476278/2022	EPI_ISL_9188808
LC0478394	hCoV-19/USA/NC-CDC-LC0478394/2022	EPI_ISL_9188795
LC0476675	hCoV-19/USA/PA-CDC-LC0476675/2022	EPI_ISL_9188804
LC0476627	hCoV-19/USA/MA-CDC-LC0476627/2022	EPI_ISL_9188796
LC0476998	hCoV-19/USA/PA-CDC-LC0476998/2022	EPI_ISL_9188800
LC0476997	hCoV-19/USA/NY-CDC-LC0476997/2022	EPI_ISL_9188812
LC0476567	hCoV-19/USA/CT-CDC-LC0476567/2022	EPI_ISL_9188821
LC0485780	hCoV-19/USA/AR-CDC-LC0485780/2022	EPI_ISL_9188797
LC0476281	hCoV-19/USA/PA-CDC-LC0476281/2022	EPI_ISL_9188807
LC0476291	hCoV-19/USA/CT-CDC-LC0476291/2022	EPI_ISL_9188815
LC0476283	hCoV-19/USA/PA-CDC-LC0476283/2022	EPI_ISL_9188802
LC0476282	hCoV-19/USA/PA-CDC-LC0476282/2022	EPI_ISL_9188806
LC0476340	hCoV-19/USA/CT-CDC-LC0476340/2022	EPI_ISL_9188818
LC0477130	hCoV-19/USA/TN-CDC-LC0477130/2022	EPI_ISL_9188835
LC0476716	hCoV-19/USA/PA-CDC-LC0476716/2022	EPI_ISL_9188805
LC0476715	hCoV-19/USA/PA-CDC-LC0476715/2022	EPI_ISL_9188810
LC0478432	hCoV-19/USA/TN-CDC-LC0478432/2022	EPI_ISL_9188813
LC0477087	hCoV-19/USA/VA-CDC-LC0477087/2022	EPI_ISL_9188814
LC0476579	hCoV-19/USA/CT-CDC-LC0476579/2022	EPI_ISL_9188816
LC0476570	hCoV-19/USA/CT-CDC-LC0476570/2022	EPI_ISL_9188820
LC0485472	hCoV-19/USA/NV-CDC-LC0485472/2022	EPI_ISL_9188844
LC0485546	hCoV-19/USA/NM-CDC-LC0485546/2022	EPI_ISL_9188845
LC0485640	hCoV-19/USA/ME-CDC-LC0485640/2022	EPI_ISL_9188824
LC0485792	hCoV-19/USA/NM-CDC-LC0485792/2022	EPI_ISL_9188847
LC0477050	hCoV-19/USA/MD-CDC-LC0477050/2022	EPI_ISL_9188836
LC0485627	hCoV-19/USA/IA-CDC-LC0485627/2022	EPI_ISL_9188853
LC0476484	hCoV-19/USA/MA-CDC-LC0476484/2022	EPI_ISL_9188877
LC0476310	hCoV-19/USA/DE-CDC-LC0476310/2022	EPI_ISL_9188890
LC0477052	hCoV-19/USA/MD-CDC-LC0477052/2022	EPI_ISL_9188837
LC0485622	hCoV-19/USA/IL-CDC-LC0485622/2022	EPI_ISL_9188843
LC0485529	hCoV-19/USA/IA-CDC-LC0485529/2022	EPI_ISL_9188849
LC0485626	hCoV-19/USA/IL-CDC-LC0485626/2022	EPI_ISL_9188854
LC0486092	hCoV-19/USA/WA-CDC-LC0486092/2022	EPI_ISL_9188838
LC0476314	hCoV-19/USA/PA-CDC-LC0476314/2022	EPI_ISL_9188841
LC0477082	hCoV-19/USA/VA-CDC-LC0477082/2022	EPI_ISL_9188874
LC0476313	hCoV-19/USA/PA-CDC-LC0476313/2022	EPI_ISL_9188839
LC0485790	hCoV-19/USA/NM-CDC-LC0485790/2022	EPI_ISL_9188848
LC0476569	hCoV-19/USA/FL-CDC-LC0476569/2022	EPI_ISL_9188840
LC0477211	hCoV-19/USA/SC-CDC-LC0477211/2022	EPI_ISL_9188842
LC0485632	hCoV-19/USA/IL-CDC-LC0485632/2022	EPI_ISL_9188850
LC0485630	hCoV-19/USA/IL-CDC-LC0485630/2022	EPI_ISL_9188851
LC0485624	hCoV-19/USA/IA-CDC-LC0485624/2022	EPI_ISL_9188856
LC0485629	hCoV-19/USA/IA-CDC-LC0485629/2022	EPI_ISL_9188852
LC0485623	hCoV-19/USA/IL-CDC-LC0485623/2022	EPI_ISL_9188857
LC0477220	hCoV-19/USA/VA-CDC-LC0477220/2022	EPI_ISL_9188866
LC0485625	hCoV-19/USA/IL-CDC-LC0485625/2022	EPI_ISL_9188855
LC0476486	hCoV-19/USA/WI-CDC-LC0476486/2022	EPI_ISL_9188882
LC0476311	hCoV-19/USA/DE-CDC-LC0476311/2022	EPI_ISL_9188864
LC0476683	hCoV-19/USA/NY-CDC-LC0476683/2022	EPI_ISL_9188867
LC0477084	hCoV-19/USA/VA-CDC-LC0477084/2022	EPI_ISL_9188872
LC0476580	hCoV-19/USA/NJ-CDC-LC0476580/2022	EPI_ISL_9188878
LC0477216	hCoV-19/USA/VA-CDC-LC0477216/2022	EPI_ISL_9188865
LC0476731	hCoV-19/USA/PA-CDC-LC0476731/2022	EPI_ISL_9188885
LC0476682	hCoV-19/USA/NY-CDC-LC0476682/2022	EPI_ISL_9188868
LC0480741	hCoV-19/USA/FL-CDC-LC0480741/2022	EPI_ISL_9189101
LC0480165	hCoV-19/USA/SC-CDC-LC0480165/2022	EPI_ISL_9189905
LC0477085	hCoV-19/USA/VA-CDC-LC0477085/2022	EPI_ISL_9188871
LC0477097	hCoV-19/USA/VA-CDC-LC0477097/2022	EPI_ISL_9188875
LC0476290	hCoV-19/USA/MA-CDC-LC0476290/2022	EPI_ISL_9188883
LC0476732	hCoV-19/USA/PA-CDC-LC0476732/2022	EPI_ISL_9188884
LC0476597	hCoV-19/USA/NJ-CDC-LC0476597/2022	EPI_ISL_9188911
LC0476655	hCoV-19/USA/MA-CDC-LC0476655/2022	EPI_ISL_9188876
LC0476652	hCoV-19/USA/MA-CDC-LC0476652/2022	EPI_ISL_9188880
LC0476738	hCoV-19/USA/PA-CDC-LC0476738/2022	EPI_ISL_9188906
LC0480662	hCoV-19/USA/RI-CDC-LC0480662/2022	EPI_ISL_9189395
LC0476485	hCoV-19/USA/MD-CDC-LC0476485/2022	EPI_ISL_9188881
LC0480263	hCoV-19/USA/TX-CDC-LC0480263/2022	EPI_ISL_9188986
LC0477217	hCoV-19/USA/VA-CDC-LC0477217/2022	EPI_ISL_9188888
LC0478969	hCoV-19/USA/NJ-CDC-LC0478969/2022	EPI_ISL_9188915
LC0480284	hCoV-19/USA/FL-CDC-LC0480284/2022	EPI_ISL_9188998
LC0480779	hCoV-19/USA/NY-CDC-LC0480779/2022	EPI_ISL_9189875
LC0476697	hCoV-19/USA/PA-CDC-LC0476697/2022	EPI_ISL_9188891
LC0480766	hCoV-19/USA/IN-CDC-LC0480766/2022	EPI_ISL_9188985
LC0480719	hCoV-19/USA/GA-CDC-LC0480719/2022	EPI_ISL_9189902
LC0477077	hCoV-19/USA/FL-CDC-LC0477077/2022	EPI_ISL_9188892
LC0479291	hCoV-19/USA/NC-CDC-LC0479291/2022	EPI_ISL_9188943
LC0480217	hCoV-19/USA/SC-CDC-LC0480217/2022	EPI_ISL_9188945
LC0476739	hCoV-19/USA/NY-CDC-LC0476739/2022	EPI_ISL_9188913
LC0480695	hCoV-19/USA/ID-CDC-LC0480695/2022	EPI_ISL_9188997
LC0480709	hCoV-19/USA/GA-CDC-LC0480709/2022	EPI_ISL_9189765
LC0480187	hCoV-19/USA/KY-CDC-LC0480187/2022	EPI_ISL_9188987
LC0480249	hCoV-19/USA/NY-CDC-LC0480249/2022	EPI_ISL_9189879
LC0480032	hCoV-19/USA/NY-CDC-LC0480032/2022	EPI_ISL_9189895
LC0480782	hCoV-19/USA/FL-CDC-LC0480782/2022	EPI_ISL_9188996
LC0480690	hCoV-19/USA/NY-CDC-LC0480690/2022	EPI_ISL_9189282
LC0479806	hCoV-19/USA/VA-CDC-LC0479806/2022	EPI_ISL_9189892
LC0479744	hCoV-19/USA/NY-CDC-LC0479744/2022	EPI_ISL_9189906
LC0480764	hCoV-19/USA/FL-CDC-LC0480764/2022	EPI_ISL_9189876
LC0480225	hCoV-19/USA/GA-CDC-LC0480225/2022	EPI_ISL_9189900
LC0479809	hCoV-19/USA/VA-CDC-LC0479809/2022	EPI_ISL_9189893
LC0479745	hCoV-19/USA/NY-CDC-LC0479745/2022	EPI_ISL_9189904
LC0480716	hCoV-19/USA/GA-CDC-LC0480716/2022	EPI_ISL_9189899
LC0479682	hCoV-19/USA/NY-CDC-LC0479682/2022	EPI_ISL_9189903
LC0484628	hCoV-19/USA/NM-CDC-LC0484628/2022	EPI_ISL_9191367
LC0479267	hCoV-19/USA/NC-CDC-LC0479267/2022	EPI_ISL_9191381
LC0479485	hCoV-19/USA/PA-CDC-LC0479485/2022	EPI_ISL_9190019
LC0479748	hCoV-19/USA/MD-CDC-LC0479748/2022	EPI_ISL_9189997
LC0480666	hCoV-19/USA/MD-CDC-LC0480666/2022	EPI_ISL_9190016
LC0479794	hCoV-19/USA/SC-CDC-LC0479794/2022	EPI_ISL_9189987
LC0479778	hCoV-19/USA/NC-CDC-LC0479778/2022	EPI_ISL_9190021
LC0480551	hCoV-19/USA/OH-CDC-LC0480551/2022	EPI_ISL_9190023
LC0484163	hCoV-19/USA/CA-CDC-LC0484163/2022	EPI_ISL_9190055
LC0480229	hCoV-19/USA/TX-CDC-LC0480229/2022	EPI_ISL_9190022
LC0479785	hCoV-19/USA/NC-CDC-LC0479785/2022	EPI_ISL_9190027
LC0484166	hCoV-19/USA/CA-CDC-LC0484166/2022	EPI_ISL_9190046
LC0480718	hCoV-19/USA/GA-CDC-LC0480718/2022	EPI_ISL_9189995
LC0480232	hCoV-19/USA/SC-CDC-LC0480232/2022	EPI_ISL_9190000
LC0480035	hCoV-19/USA/PA-CDC-LC0480035/2022	EPI_ISL_9190010
LC0480237	hCoV-19/USA/SC-CDC-LC0480237/2022	EPI_ISL_9190002
LC0480042	hCoV-19/USA/PA-CDC-LC0480042/2022	EPI_ISL_9190020
LC0484043	hCoV-19/USA/CA-CDC-LC0484043/2022	EPI_ISL_9190050
LC0479777	hCoV-19/USA/VA-CDC-LC0479777/2022	EPI_ISL_9189998
LC0479583	hCoV-19/USA/PA-CDC-LC0479583/2022	EPI_ISL_9189999
LC0480018	hCoV-19/USA/NJ-CDC-LC0480018/2022	EPI_ISL_9190017
LC0480010	hCoV-19/USA/NJ-CDC-LC0480010/2022	EPI_ISL_9190034
LC0480019	hCoV-19/USA/NJ-CDC-LC0480019/2022	EPI_ISL_9190018
LC0484170	hCoV-19/USA/CA-CDC-LC0484170/2022	EPI_ISL_9190045
LC0484175	hCoV-19/USA/CA-CDC-LC0484175/2022	EPI_ISL_9190047
LC0480552	hCoV-19/USA/MN-CDC-LC0480552/2022	EPI_ISL_9190024
LC0480729	hCoV-19/USA/CO-CDC-LC0480729/2022	EPI_ISL_9190025
LC0484044	hCoV-19/USA/CA-CDC-LC0484044/2022	EPI_ISL_9190036
LC0485401	hCoV-19/USA/MD-CDC-LC0485401/2022	EPI_ISL_9190062
LC0479787	hCoV-19/USA/NC-CDC-LC0479787/2022	EPI_ISL_9190028
LC0480011	hCoV-19/USA/NJ-CDC-LC0480011/2022	EPI_ISL_9190033
LC0484161	hCoV-19/USA/CA-CDC-LC0484161/2022	EPI_ISL_9190048
LC0479394	hCoV-19/USA/NC-CDC-LC0479394/2022	EPI_ISL_9190129
LC0484050	hCoV-19/USA/CA-CDC-LC0484050/2022	EPI_ISL_9190035
LC0484051	hCoV-19/USA/CA-CDC-LC0484051/2022	EPI_ISL_9190039
LC0485413	hCoV-19/USA/IL-CDC-LC0485413/2022	EPI_ISL_9190067
LC0483912	hCoV-19/USA/OR-CDC-LC0483912/2022	EPI_ISL_9190074
LC0479463	hCoV-19/USA/SC-CDC-LC0479463/2022	EPI_ISL_9190162
LC0484165	hCoV-19/USA/CA-CDC-LC0484165/2022	EPI_ISL_9190049
LC0484228	hCoV-19/USA/CA-CDC-LC0484228/2022	EPI_ISL_9190051
LC0479973	hCoV-19/USA/NC-CDC-LC0479973/2022	EPI_ISL_9190133
LC0480036	hCoV-19/USA/NY-CDC-LC0480036/2022	EPI_ISL_9190156
LC0479780	hCoV-19/USA/SC-CDC-LC0479780/2022	EPI_ISL_9190191
LC0484159	hCoV-19/USA/CA-CDC-LC0484159/2022	EPI_ISL_9190052
LC0484168	hCoV-19/USA/CA-CDC-LC0484168/2022	EPI_ISL_9190053
LC0484330	hCoV-19/USA/WA-CDC-LC0484330/2022	EPI_ISL_9190076
LC0479999	hCoV-19/USA/NY-CDC-LC0479999/2022	EPI_ISL_9190157
LC0479323	hCoV-19/USA/NC-CDC-LC0479323/2022	EPI_ISL_9190221
LC0484234	hCoV-19/USA/CA-CDC-LC0484234/2022	EPI_ISL_9190061
LC0485411	hCoV-19/USA/IL-CDC-LC0485411/2022	EPI_ISL_9190068
LC0484041	hCoV-19/USA/CA-CDC-LC0484041/2022	EPI_ISL_9190100
LC0483921	hCoV-19/USA/WA-CDC-LC0483921/2022	EPI_ISL_9190072
LC0480091	hCoV-19/USA/MA-CDC-LC0480091/2022	EPI_ISL_9190130
LC0479963	hCoV-19/USA/NC-CDC-LC0479963/2022	EPI_ISL_9190135
LC0479441	hCoV-19/USA/SC-CDC-LC0479441/2022	EPI_ISL_9190165
LC0479961	hCoV-19/USA/NC-CDC-LC0479961/2022	EPI_ISL_9190131
LC0479962	hCoV-19/USA/NC-CDC-LC0479962/2022	EPI_ISL_9190132
LC0480528	hCoV-19/USA/DE-CDC-LC0480528/2022	EPI_ISL_9190164
LC0480148	hCoV-19/USA/MA-CDC-LC0480148/2022	EPI_ISL_9190134
LC0479546	hCoV-19/USA/NY-CDC-LC0479546/2022	EPI_ISL_9190154
LC0484264	hCoV-19/USA/CA-CDC-LC0484264/2022	EPI_ISL_9190168
LC0479321	hCoV-19/USA/NC-CDC-LC0479321/2022	EPI_ISL_9190224
LC0479685	hCoV-19/USA/NY-CDC-LC0479685/2022	EPI_ISL_9190158
LC0480008	hCoV-19/USA/NJ-CDC-LC0480008/2022	EPI_ISL_9190161
LC0484057	hCoV-19/USA/CA-CDC-LC0484057/2022	EPI_ISL_9190170
LC0480037	hCoV-19/USA/NY-CDC-LC0480037/2022	EPI_ISL_9190160
LC0484418	hCoV-19/USA/CA-CDC-LC0484418/2022	EPI_ISL_9190166
LC0484059	hCoV-19/USA/CA-CDC-LC0484059/2022	EPI_ISL_9190171
LC0484753	hCoV-19/USA/UT-CDC-LC0484753/2022	EPI_ISL_9190174
LC0479515	hCoV-19/USA/PA-CDC-LC0479515/2022	EPI_ISL_9190262
LC0479510	hCoV-19/USA/PA-CDC-LC0479510/2022	EPI_ISL_9190265
LC0479416	hCoV-19/USA/VA-CDC-LC0479416/2022	EPI_ISL_9190276
LC0479789	hCoV-19/USA/SC-CDC-LC0479789/2022	EPI_ISL_9190189
LC0479347	hCoV-19/USA/VA-CDC-LC0479347/2022	EPI_ISL_9190255
LC0479507	hCoV-19/USA/PA-CDC-LC0479507/2022	EPI_ISL_9190268
LC0479370	hCoV-19/USA/VA-CDC-LC0479370/2022	EPI_ISL_9190275
LC0479955	hCoV-19/USA/NC-CDC-LC0479955/2022	EPI_ISL_9190193
LC0479845	hCoV-19/USA/NC-CDC-LC0479845/2022	EPI_ISL_9190202
LC0485289	hCoV-19/USA/IL-CDC-LC0485289/2022	EPI_ISL_9190257
LC0479369	hCoV-19/USA/VA-CDC-LC0479369/2022	EPI_ISL_9190261
LC0479511	hCoV-19/USA/PA-CDC-LC0479511/2022	EPI_ISL_9190264
LC0485318	hCoV-19/USA/IA-CDC-LC0485318/2022	EPI_ISL_9190217
LC0479305	hCoV-19/USA/NC-CDC-LC0479305/2022	EPI_ISL_9190220
LC0479325	hCoV-19/USA/NC-CDC-LC0479325/2022	EPI_ISL_9190222
LC0480052	hCoV-19/USA/PA-CDC-LC0480052/2022	EPI_ISL_9190311
LC0485317	hCoV-19/USA/IA-CDC-LC0485317/2022	EPI_ISL_9190218
LC0479324	hCoV-19/USA/NC-CDC-LC0479324/2022	EPI_ISL_9190219
LC0479505	hCoV-19/USA/PA-CDC-LC0479505/2022	EPI_ISL_9190269
LC0479816	hCoV-19/USA/VA-CDC-LC0479816/2022	EPI_ISL_9190277
LC0479726	hCoV-19/USA/PA-CDC-LC0479726/2022	EPI_ISL_9190316
LC0479306	hCoV-19/USA/NC-CDC-LC0479306/2022	EPI_ISL_9190223
LC0479327	hCoV-19/USA/NC-CDC-LC0479327/2022	EPI_ISL_9190226
LC0479408	hCoV-19/USA/VA-CDC-LC0479408/2022	EPI_ISL_9190271
LC0484696	hCoV-19/USA/IL-CDC-LC0484696/2022	EPI_ISL_9190256
LC0479813	hCoV-19/USA/VA-CDC-LC0479813/2022	EPI_ISL_9190272
LC0479348	hCoV-19/USA/NY-CDC-LC0479348/2022	EPI_ISL_9190299
LC0484777	hCoV-19/USA/NM-CDC-LC0484777/2022	EPI_ISL_9190333
LC0479376	hCoV-19/USA/VA-CDC-LC0479376/2022	EPI_ISL_9190260
LC0479812	hCoV-19/USA/VA-CDC-LC0479812/2022	EPI_ISL_9190273
LC0484707	hCoV-19/USA/NM-CDC-LC0484707/2022	EPI_ISL_9190318
LC0479532	hCoV-19/USA/PA-CDC-LC0479532/2022	EPI_ISL_9190319
LC0479378	hCoV-19/USA/VA-CDC-LC0479378/2022	EPI_ISL_9190274
LC0479625	hCoV-19/USA/NJ-CDC-LC0479625/2022	EPI_ISL_9190322
LC0479600	hCoV-19/USA/NJ-CDC-LC0479600/2022	EPI_ISL_9190327
LC0484747	hCoV-19/USA/IL-CDC-LC0484747/2022	EPI_ISL_9190289
LC0480029	hCoV-19/USA/NY-CDC-LC0480029/2022	EPI_ISL_9190337
LC0479320	hCoV-19/USA/NC-CDC-LC0479320/2022	EPI_ISL_9190340
LC0479308	hCoV-19/USA/NC-CDC-LC0479308/2022	EPI_ISL_9190341
LC0479678	hCoV-19/USA/NJ-CDC-LC0479678/2022	EPI_ISL_9190312
LC0479720	hCoV-19/USA/PA-CDC-LC0479720/2022	EPI_ISL_9190314
LC0479718	hCoV-19/USA/PA-CDC-LC0479718/2022	EPI_ISL_9190317
LC0484708	hCoV-19/USA/NM-CDC-LC0484708/2022	EPI_ISL_9190323
LC0480031	hCoV-19/USA/MD-CDC-LC0480031/2022	EPI_ISL_9190313
LC0479719	hCoV-19/USA/PA-CDC-LC0479719/2022	EPI_ISL_9190315
LC0485324	hCoV-19/USA/NM-CDC-LC0485324/2022	EPI_ISL_9190320
LC0479310	hCoV-19/USA/NC-CDC-LC0479310/2022	EPI_ISL_9190346
LC0484716	hCoV-19/USA/NM-CDC-LC0484716/2022	EPI_ISL_9190321
LC0479724	hCoV-19/USA/PA-CDC-LC0479724/2022	EPI_ISL_9190324
LC0479655	hCoV-19/USA/NJ-CDC-LC0479655/2022	EPI_ISL_9190353
LC0479599	hCoV-19/USA/NJ-CDC-LC0479599/2022	EPI_ISL_9190328
LC0484712	hCoV-19/USA/NM-CDC-LC0484712/2022	EPI_ISL_9190332
LC0479581	hCoV-19/USA/NY-CDC-LC0479581/2022	EPI_ISL_9190335
LC0479542	hCoV-19/USA/NY-CDC-LC0479542/2022	EPI_ISL_9190361
LC0484785	hCoV-19/USA/NM-CDC-LC0484785/2022	EPI_ISL_9190330
LC0479660	hCoV-19/USA/NY-CDC-LC0479660/2022	EPI_ISL_9190360
LC0479524	hCoV-19/USA/PA-CDC-LC0479524/2022	EPI_ISL_9190363
LC0480699	hCoV-19/USA/MD-CDC-LC0480699/2022	EPI_ISL_9190444
LC0485308	hCoV-19/USA/NM-CDC-LC0485308/2022	EPI_ISL_9190334
LC0479743	hCoV-19/USA/NY-CDC-LC0479743/2022	EPI_ISL_9190336
LC0479307	hCoV-19/USA/NC-CDC-LC0479307/2022	EPI_ISL_9190339
LC0479687	hCoV-19/USA/NY-CDC-LC0479687/2022	EPI_ISL_9190362
LC0479329	hCoV-19/USA/VA-CDC-LC0479329/2022	EPI_ISL_9190342
LC0479309	hCoV-19/USA/NC-CDC-LC0479309/2022	EPI_ISL_9190343
LC0479316	hCoV-19/USA/NC-CDC-LC0479316/2022	EPI_ISL_9190348
LC0480555	hCoV-19/USA/SC-CDC-LC0480555/2022	EPI_ISL_9190428
LC0479333	hCoV-19/USA/NC-CDC-LC0479333/2022	EPI_ISL_9190349
LC0479331	hCoV-19/USA/NC-CDC-LC0479331/2022	EPI_ISL_9190350
LC0479317	hCoV-19/USA/OK-CDC-LC0479317/2022	EPI_ISL_9190351
LC0480028	hCoV-19/USA/PA-CDC-LC0480028/2022	EPI_ISL_9190352
LC0479658	hCoV-19/USA/NJ-CDC-LC0479658/2022	EPI_ISL_9190356
LC0479577	hCoV-19/USA/NJ-CDC-LC0479577/2022	EPI_ISL_9190357
LC0479656	hCoV-19/USA/NJ-CDC-LC0479656/2022	EPI_ISL_9190354
LC0479578	hCoV-19/USA/NJ-CDC-LC0479578/2022	EPI_ISL_9190369
LC0480172	hCoV-19/USA/GA-CDC-LC0480172/2022	EPI_ISL_9190441
LC0480753	hCoV-19/USA/MD-CDC-LC0480753/2022	EPI_ISL_9190443
LC0479657	hCoV-19/USA/NJ-CDC-LC0479657/2022	EPI_ISL_9190355
LC0480559	hCoV-19/USA/SC-CDC-LC0480559/2022	EPI_ISL_9190430
LC0480199	hCoV-19/USA/SC-CDC-LC0480199/2022	EPI_ISL_9190431
LC0480797	hCoV-19/USA/GA-CDC-LC0480797/2022	EPI_ISL_9190454
LC0484245	hCoV-19/USA/WA-CDC-LC0484245/2022	EPI_ISL_9190371
LC0480805	hCoV-19/USA/SC-CDC-LC0480805/2022	EPI_ISL_9190397
LC0480700	hCoV-19/USA/MD-CDC-LC0480700/2022	EPI_ISL_9190398
LC0480331	hCoV-19/USA/GA-CDC-LC0480331/2022	EPI_ISL_9190452
LC0480642	hCoV-19/USA/SC-CDC-LC0480642/2022	EPI_ISL_9190415
LC0480314	hCoV-19/USA/GA-CDC-LC0480314/2022	EPI_ISL_9190426
LC0480033	hCoV-19/USA/NY-CDC-LC0480033/2022	EPI_ISL_9190433
LC0480777	hCoV-19/USA/GA-CDC-LC0480777/2022	EPI_ISL_9190456
LC0480308	hCoV-19/USA/GA-CDC-LC0480308/2022	EPI_ISL_9190424
LC0480658	hCoV-19/USA/GA-CDC-LC0480658/2022	EPI_ISL_9190425
LC0480077	hCoV-19/USA/SC-CDC-LC0480077/2022	EPI_ISL_9190427
LC0480688	hCoV-19/USA/SC-CDC-LC0480688/2022	EPI_ISL_9190457
LC0479948	hCoV-19/USA/SC-CDC-LC0479948/2022	EPI_ISL_9190432
LC0479377	hCoV-19/USA/VA-CDC-LC0479377/2022	EPI_ISL_9190511
LC0478997	hCoV-19/USA/PA-CDC-LC0478997/2022	EPI_ISL_9190567
LC0478898	hCoV-19/USA/PA-CDC-LC0478898/2022	EPI_ISL_9190568
LC0479790	hCoV-19/USA/GA-CDC-LC0479790/2022	EPI_ISL_9190442
LC0480776	hCoV-19/USA/GA-CDC-LC0480776/2022	EPI_ISL_9190446
LC0479412	hCoV-19/USA/VA-CDC-LC0479412/2022	EPI_ISL_9190513
LC0479628	hCoV-19/USA/PA-CDC-LC0479628/2022	EPI_ISL_9190515
LC0480770	hCoV-19/USA/GA-CDC-LC0480770/2022	EPI_ISL_9190447
LC0479311	hCoV-19/USA/NC-CDC-LC0479311/2022	EPI_ISL_9190520
LC0483250	hCoV-19/USA/CA-CDC-LC0483250/2022	EPI_ISL_9190580
LC0483253	hCoV-19/USA/CA-CDC-LC0483253/2022	EPI_ISL_9190581
LC0480333	hCoV-19/USA/GA-CDC-LC0480333/2022	EPI_ISL_9190451
LC0484791	hCoV-19/USA/IL-CDC-LC0484791/2022	EPI_ISL_9190517
LC0480162	hCoV-19/USA/GA-CDC-LC0480162/2022	EPI_ISL_9190455
LC0485306	hCoV-19/USA/WI-CDC-LC0485306/2022	EPI_ISL_9190529
LC0478877	hCoV-19/USA/NJ-CDC-LC0478877/2022	EPI_ISL_9190586
LC0483298	hCoV-19/USA/CA-CDC-LC0483298/2022	EPI_ISL_9190597
LC0480639	hCoV-19/USA/SC-CDC-LC0480639/2022	EPI_ISL_9190458
LC0483301	hCoV-19/USA/CA-CDC-LC0483301/2022	EPI_ISL_9190564
LC0483787	hCoV-19/USA/WA-CDC-LC0483787/2022	EPI_ISL_9190607
LC0483304	hCoV-19/USA/CA-CDC-LC0483304/2022	EPI_ISL_9190638
LC0479814	hCoV-19/USA/VA-CDC-LC0479814/2022	EPI_ISL_9190483
LC0479313	hCoV-19/USA/NC-CDC-LC0479313/2022	EPI_ISL_9190522
LC0479017	hCoV-19/USA/PA-CDC-LC0479017/2022	EPI_ISL_9190565
LC0478733	hCoV-19/USA/PA-CDC-LC0478733/2022	EPI_ISL_9190566
LC0485303	hCoV-19/USA/IL-CDC-LC0485303/2022	EPI_ISL_9190502
LC0479315	hCoV-19/USA/NC-CDC-LC0479315/2022	EPI_ISL_9190525
LC0483306	hCoV-19/USA/CA-CDC-LC0483306/2022	EPI_ISL_9190574
LC0483756	hCoV-19/USA/CA-CDC-LC0483756/2022	EPI_ISL_9190575
LC0479339	hCoV-19/USA/NC-CDC-LC0479339/2022	EPI_ISL_9190521
LC0478895	hCoV-19/USA/PA-CDC-LC0478895/2022	EPI_ISL_9190576
LC0483550	hCoV-19/USA/CA-CDC-LC0483550/2022	EPI_ISL_9190584
LC0479020	hCoV-19/USA/NJ-CDC-LC0479020/2022	EPI_ISL_9190593
LC0484793	hCoV-19/USA/WI-CDC-LC0484793/2022	EPI_ISL_9190530
LC0483547	hCoV-19/USA/CA-CDC-LC0483547/2022	EPI_ISL_9190577
LC0478930	hCoV-19/USA/PA-CDC-LC0478930/2022	EPI_ISL_9190587
LC0478745	hCoV-19/USA/NJ-CDC-LC0478745/2022	EPI_ISL_9190595
LC0478866	hCoV-19/USA/NJ-CDC-LC0478866/2022	EPI_ISL_9190660
LC0478823	hCoV-19/USA/NY-CDC-LC0478823/2022	EPI_ISL_9190661
LC0479018	hCoV-19/USA/PA-CDC-LC0479018/2022	EPI_ISL_9190592
LC0483753	hCoV-19/USA/WA-CDC-LC0483753/2022	EPI_ISL_9190606
LC0483745	hCoV-19/USA/OR-CDC-LC0483745/2022	EPI_ISL_9190599
LC0483652	hCoV-19/USA/WA-CDC-LC0483652/2022	EPI_ISL_9190632
LC0478897	hCoV-19/USA/PA-CDC-LC0478897/2022	EPI_ISL_9190633
LC0479021	hCoV-19/USA/PA-CDC-LC0479021/2022	EPI_ISL_9190639
LC0478824	hCoV-19/USA/PA-CDC-LC0478824/2022	EPI_ISL_9190600
LC0483822	hCoV-19/USA/WA-CDC-LC0483822/2022	EPI_ISL_9190605
LC0483654	hCoV-19/USA/WA-CDC-LC0483654/2022	EPI_ISL_9190631
LC0479158	hCoV-19/USA/VA-CDC-LC0479158/2022	EPI_ISL_9190681
LC0478825	hCoV-19/USA/PA-CDC-LC0478825/2022	EPI_ISL_9190601
LC0483863	hCoV-19/USA/WA-CDC-LC0483863/2022	EPI_ISL_9190634
LC0478732	hCoV-19/USA/NJ-CDC-LC0478732/2022	EPI_ISL_9190636
LC0478747	hCoV-19/USA/PA-CDC-LC0478747/2022	EPI_ISL_9190640
LC0478822	hCoV-19/USA/PA-CDC-LC0478822/2022	EPI_ISL_9190602
LC0483821	hCoV-19/USA/WA-CDC-LC0483821/2022	EPI_ISL_9190630
LC0478960	hCoV-19/USA/NY-CDC-LC0478960/2022	EPI_ISL_9190672
LC0478740	hCoV-19/USA/NY-CDC-LC0478740/2022	EPI_ISL_9190676
LC0478730	hCoV-19/USA/NJ-CDC-LC0478730/2022	EPI_ISL_9190608
LC0478872	hCoV-19/USA/NJ-CDC-LC0478872/2022	EPI_ISL_9190659
LC0478757	hCoV-19/USA/NJ-CDC-LC0478757/2022	EPI_ISL_9190668
LC0478962	hCoV-19/USA/NJ-CDC-LC0478962/2022	EPI_ISL_9190673
LC0483811	hCoV-19/USA/WA-CDC-LC0483811/2022	EPI_ISL_9190635
LC0483792	hCoV-19/USA/WA-CDC-LC0483792/2022	EPI_ISL_9190637
LC0478957	hCoV-19/USA/NJ-CDC-LC0478957/2022	EPI_ISL_9190666
LC0478958	hCoV-19/USA/NJ-CDC-LC0478958/2022	EPI_ISL_9190667
LC0478873	hCoV-19/USA/NJ-CDC-LC0478873/2022	EPI_ISL_9190658
LC0478878	hCoV-19/USA/NJ-CDC-LC0478878/2022	EPI_ISL_9190669
LC0478784	hCoV-19/USA/NY-CDC-LC0478784/2022	EPI_ISL_9190706
LC0478785	hCoV-19/USA/NJ-CDC-LC0478785/2022	EPI_ISL_9190707
LC0478959	hCoV-19/USA/NJ-CDC-LC0478959/2022	EPI_ISL_9190665
LC0478749	hCoV-19/USA/PA-CDC-LC0478749/2022	EPI_ISL_9190688
LC0478942	hCoV-19/USA/PA-CDC-LC0478942/2022	EPI_ISL_9190705
LC0477875	hCoV-19/USA/FL-CDC-LC0477875/2022	EPI_ISL_9190723
LC0478809	hCoV-19/USA/NY-CDC-LC0478809/2022	EPI_ISL_9190677
LC0478943	hCoV-19/USA/NY-CDC-LC0478943/2022	EPI_ISL_9190709
LC0478742	hCoV-19/USA/PA-CDC-LC0478742/2022	EPI_ISL_9190714
LC0477857	hCoV-19/USA/OH-CDC-LC0477857/2022	EPI_ISL_9190722
LC0479103	hCoV-19/USA/VA-CDC-LC0479103/2022	EPI_ISL_9190679
LC0478802	hCoV-19/USA/NJ-CDC-LC0478802/2022	EPI_ISL_9190708
LC0478902	hCoV-19/USA/NY-CDC-LC0478902/2022	EPI_ISL_9190713
LC0478735	hCoV-19/USA/NY-CDC-LC0478735/2022	EPI_ISL_9190736
LC0478746	hCoV-19/USA/NJ-CDC-LC0478746/2022	EPI_ISL_9190683
LC0478925	hCoV-19/USA/PA-CDC-LC0478925/2022	EPI_ISL_9190684
LC0478736	hCoV-19/USA/NY-CDC-LC0478736/2022	EPI_ISL_9190738
LC0479144	hCoV-19/USA/SC-CDC-LC0479144/2022	EPI_ISL_9190746
LC0478888	hCoV-19/USA/PA-CDC-LC0478888/2022	EPI_ISL_9190685
LC0478887	hCoV-19/USA/PA-CDC-LC0478887/2022	EPI_ISL_9190686
LC0479199	hCoV-19/USA/VA-CDC-LC0479199/2022	EPI_ISL_9190717
LC0478782	hCoV-19/USA/NJ-CDC-LC0478782/2022	EPI_ISL_9190690
LC0478901	hCoV-19/USA/NY-CDC-LC0478901/2022	EPI_ISL_9190710
LC0479197	hCoV-19/USA/VA-CDC-LC0479197/2022	EPI_ISL_9190715
LC0483868	hCoV-19/USA/WA-CDC-LC0483868/2022	EPI_ISL_9190719
LC0478945	hCoV-19/USA/NY-CDC-LC0478945/2022	EPI_ISL_9190733
LC0478625	hCoV-19/USA/SC-CDC-LC0478625/2022	EPI_ISL_9190741
LC0478166	hCoV-19/USA/VA-CDC-LC0478166/2022	EPI_ISL_9190774
LC0477853	hCoV-19/USA/NY-CDC-LC0477853/2022	EPI_ISL_9190728
LC0478629	hCoV-19/USA/SC-CDC-LC0478629/2022	EPI_ISL_9190740
LC0477878	hCoV-19/USA/WA-CDC-LC0477878/2022	EPI_ISL_9190729
LC0477874	hCoV-19/USA/FL-CDC-LC0477874/2022	EPI_ISL_9190730
LC0477898	hCoV-19/USA/IN-CDC-LC0477898/2022	EPI_ISL_9190731
LC0478478	hCoV-19/USA/VA-CDC-LC0478478/2022	EPI_ISL_9190762
LC0478375	hCoV-19/USA/VA-CDC-LC0478375/2022	EPI_ISL_9190763
LC0477885	hCoV-19/USA/TN-CDC-LC0477885/2022	EPI_ISL_9190732
LC0479084	hCoV-19/USA/NJ-CDC-LC0479084/2022	EPI_ISL_9190735
LC0478479	hCoV-19/USA/VA-CDC-LC0478479/2022	EPI_ISL_9190764
LC0477781	hCoV-19/USA/NY-CDC-LC0477781/2022	EPI_ISL_9190765
LC0478883	hCoV-19/USA/NJ-CDC-LC0478883/2022	EPI_ISL_9190737
LC0478523	hCoV-19/USA/SC-CDC-LC0478523/2022	EPI_ISL_9190744
LC0478650	hCoV-19/USA/MD-CDC-LC0478650/2022	EPI_ISL_9190747
LC0479154	hCoV-19/USA/SC-CDC-LC0479154/2022	EPI_ISL_9190743
LC0478480	hCoV-19/USA/NC-CDC-LC0478480/2022	EPI_ISL_9190766
LC0478163	hCoV-19/USA/VA-CDC-LC0478163/2022	EPI_ISL_9190788
LC0478800	hCoV-19/USA/NJ-CDC-LC0478800/2022	EPI_ISL_9190796
LC0479148	hCoV-19/USA/SC-CDC-LC0479148/2022	EPI_ISL_9190745
LC0478627	hCoV-19/USA/SC-CDC-LC0478627/2022	EPI_ISL_9190748
LC0478236	hCoV-19/USA/NC-CDC-LC0478236/2022	EPI_ISL_9190770
LC0478370	hCoV-19/USA/VA-CDC-LC0478370/2022	EPI_ISL_9190777
LC0478828	hCoV-19/USA/PA-CDC-LC0478828/2022	EPI_ISL_9190749
LC0478374	hCoV-19/USA/VA-CDC-LC0478374/2022	EPI_ISL_9190775
LC0478380	hCoV-19/USA/SC-CDC-LC0478380/2022	EPI_ISL_9190754
LC0478379	hCoV-19/USA/VA-CDC-LC0478379/2022	EPI_ISL_9190781
LC0478386	hCoV-19/USA/VA-CDC-LC0478386/2022	EPI_ISL_9190783
LC0478376	hCoV-19/USA/VA-CDC-LC0478376/2022	EPI_ISL_9190760
LC0478170	hCoV-19/USA/VA-CDC-LC0478170/2022	EPI_ISL_9190787
LC0478870	hCoV-19/USA/NJ-CDC-LC0478870/2022	EPI_ISL_9190792
LC0478869	hCoV-19/USA/NJ-CDC-LC0478869/2022	EPI_ISL_9190793
LC0478237	hCoV-19/USA/NC-CDC-LC0478237/2022	EPI_ISL_9190767
LC0478165	hCoV-19/USA/VA-CDC-LC0478165/2022	EPI_ISL_9190771
LC0478726	hCoV-19/USA/PA-CDC-LC0478726/2022	EPI_ISL_9190790
LC0478743	hCoV-19/USA/NJ-CDC-LC0478743/2022	EPI_ISL_9190798
LC0479077	hCoV-19/USA/PA-CDC-LC0479077/2022	EPI_ISL_9190772
LC0478724	hCoV-19/USA/NJ-CDC-LC0478724/2022	EPI_ISL_9190794
LC0478806	hCoV-19/USA/NJ-CDC-LC0478806/2022	EPI_ISL_9190799
LC0478368	hCoV-19/USA/VA-CDC-LC0478368/2022	EPI_ISL_9190779
LC0479010	hCoV-19/USA/NJ-CDC-LC0479010/2022	EPI_ISL_9190804
LC0479014	hCoV-19/USA/PA-CDC-LC0479014/2022	EPI_ISL_9190820
LC0479252	hCoV-19/USA/VA-CDC-LC0479252/2022	EPI_ISL_9190895
LC0478364	hCoV-19/USA/VA-CDC-LC0478364/2022	EPI_ISL_9190784
LC0478727	hCoV-19/USA/PA-CDC-LC0478727/2022	EPI_ISL_9190791
LC0478173	hCoV-19/USA/VA-CDC-LC0478173/2022	EPI_ISL_9190786
LC0483832	hCoV-19/USA/ID-CDC-LC0483832/2022	EPI_ISL_9190822
LC0479015	hCoV-19/USA/PA-CDC-LC0479015/2022	EPI_ISL_9190823
LC0483803	hCoV-19/USA/OR-CDC-LC0483803/2022	EPI_ISL_9190827
LC0479068	hCoV-19/USA/NJ-CDC-LC0479068/2022	EPI_ISL_9190805
LC0479011	hCoV-19/USA/PA-CDC-LC0479011/2022	EPI_ISL_9190821
LC0483857	hCoV-19/USA/WA-CDC-LC0483857/2022	EPI_ISL_9190826
LC0478913	hCoV-19/USA/NY-CDC-LC0478913/2022	EPI_ISL_9190898
LC0479013	hCoV-19/USA/PA-CDC-LC0479013/2022	EPI_ISL_9190824
LC0483839	hCoV-19/USA/ID-CDC-LC0483839/2022	EPI_ISL_9190825
LC0478761	hCoV-19/USA/NJ-CDC-LC0478761/2022	EPI_ISL_9190831
LC0478918	hCoV-19/USA/NY-CDC-LC0478918/2022	EPI_ISL_9190907
LC0483682	hCoV-19/USA/WA-CDC-LC0483682/2022	EPI_ISL_9190828
LC0478867	hCoV-19/USA/NJ-CDC-LC0478867/2022	EPI_ISL_9190832
LC0479130	hCoV-19/USA/NC-CDC-LC0479130/2022	EPI_ISL_9190915
LC0479279	hCoV-19/USA/NC-CDC-LC0479279/2022	EPI_ISL_9190924
LC0478760	hCoV-19/USA/NJ-CDC-LC0478760/2022	EPI_ISL_9190829
LC0479222	hCoV-19/USA/NC-CDC-LC0479222/2022	EPI_ISL_9190833
LC0479262	hCoV-19/USA/VA-CDC-LC0479262/2022	EPI_ISL_9190834
LC0479000	hCoV-19/USA/NY-CDC-LC0479000/2022	EPI_ISL_9190908
LC0479258	hCoV-19/USA/VA-CDC-LC0479258/2022	EPI_ISL_9190836
LC0478655	hCoV-19/USA/OH-CDC-LC0478655/2022	EPI_ISL_9190918
LC0479170	hCoV-19/USA/VA-CDC-LC0479170/2022	EPI_ISL_9190927
LC0478763	hCoV-19/USA/NY-CDC-LC0478763/2022	EPI_ISL_9190839
LC0479253	hCoV-19/USA/VA-CDC-LC0479253/2022	EPI_ISL_9190896
LC0478919	hCoV-19/USA/NY-CDC-LC0478919/2022	EPI_ISL_9190910
LC0479250	hCoV-19/USA/VA-CDC-LC0479250/2022	EPI_ISL_9190909
LC0478569	hCoV-19/USA/WV-CDC-LC0478569/2022	EPI_ISL_9190911
LC0479278	hCoV-19/USA/NC-CDC-LC0479278/2022	EPI_ISL_9190932
LC0481095	hCoV-19/USA/MA-CDC-LC0481095/2022	EPI_ISL_9190912
LC0478570	hCoV-19/USA/MS-CDC-LC0478570/2022	EPI_ISL_9190913
LC0478954	hCoV-19/USA/PA-CDC-LC0478954/2022	EPI_ISL_9190936
LC0479129	hCoV-19/USA/NC-CDC-LC0479129/2022	EPI_ISL_9190914
LC0478682	hCoV-19/USA/FL-CDC-LC0478682/2022	EPI_ISL_9190916
LC0478656	hCoV-19/USA/NY-CDC-LC0478656/2022	EPI_ISL_9190919
LC0478630	hCoV-19/USA/NY-CDC-LC0478630/2022	EPI_ISL_9190917
LC0478709	hCoV-19/USA/NY-CDC-LC0478709/2022	EPI_ISL_9190920
LC0478683	hCoV-19/USA/FL-CDC-LC0478683/2022	EPI_ISL_9190923
LC0478657	hCoV-19/USA/AL-CDC-LC0478657/2022	EPI_ISL_9190925
LC0481437	hCoV-19/USA/MS-CDC-LC0481437/2022	EPI_ISL_9190928
LC0479277	hCoV-19/USA/NC-CDC-LC0479277/2022	EPI_ISL_9190929
LC0479268	hCoV-19/USA/NC-CDC-LC0479268/2022	EPI_ISL_9190930
LC0479187	hCoV-19/USA/PA-CDC-LC0479187/2022	EPI_ISL_9190933
LC0478920	hCoV-19/USA/PA-CDC-LC0478920/2022	EPI_ISL_9190935
LC0478796	hCoV-19/USA/PA-CDC-LC0478796/2022	EPI_ISL_9190937
LC0479186	hCoV-19/USA/PA-CDC-LC0479186/2022	EPI_ISL_9190974
LC0481136	hCoV-19/USA/TN-CDC-LC0481136/2022	EPI_ISL_9191384
LC0167499	hCoV-19/USA/IL-CDC-LC0167499/2021	EPI_ISL_3680942
LC0169331	hCoV-19/USA/NC-CDC-LC0169331/2021	EPI_ISL_3678627
LC0169081	hCoV-19/USA/NC-CDC-LC0169081/2021	EPI_ISL_3678626
LC0168850	hCoV-19/USA/MD-CDC-LC0168850/2021	EPI_ISL_3678635
LC0163947	hCoV-19/USA/GA-CDC-LC0163947/2021	EPI_ISL_3677304
LC0168887	hCoV-19/USA/NC-CDC-LC0168887/2021	EPI_ISL_3678634
LC0479248	hCoV-19/USA/VA-CDC-LC0479248/2022	EPI_ISL_9191201
LC0026484	hCoV-19/USA/FL-CDC-LC0026484/2021	EPI_ISL_1339331
LC0478955	hCoV-19/USA/PA-CDC-LC0478955/2022	EPI_ISL_9191202
LC0479185	hCoV-19/USA/PA-CDC-LC0479185/2022	EPI_ISL_9191203
LC0479171	hCoV-19/USA/VA-CDC-LC0479171/2022	EPI_ISL_9191223
LC0484094	hCoV-19/USA/OR-CDC-LC0484094/2022	EPI_ISL_9191243
LC0478642	hCoV-19/USA/FL-CDC-LC0478642/2022	EPI_ISL_9191229
LC0478684	hCoV-19/USA/TN-CDC-LC0478684/2022	EPI_ISL_9191230
LC0484635	hCoV-19/USA/MD-CDC-LC0484635/2022	EPI_ISL_9191233
LC0484610	hCoV-19/USA/WY-CDC-LC0484610/2022	EPI_ISL_9191231
LC0484321	hCoV-19/USA/WA-CDC-LC0484321/2022	EPI_ISL_9191237
LC0484642	hCoV-19/USA/MD-CDC-LC0484642/2022	EPI_ISL_9191232
LC0481303	hCoV-19/USA/HI-CDC-LC0481303/2022	EPI_ISL_9191234
LC0484343	hCoV-19/USA/WA-CDC-LC0484343/2022	EPI_ISL_9191235
LC0484236	hCoV-19/USA/OR-CDC-LC0484236/2022	EPI_ISL_9191236
LC0484344	hCoV-19/USA/WA-CDC-LC0484344/2022	EPI_ISL_9191238
LC0484338	hCoV-19/USA/WA-CDC-LC0484338/2022	EPI_ISL_9191239
LC0484350	hCoV-19/USA/WA-CDC-LC0484350/2022	EPI_ISL_9191240
LC0484243	hCoV-19/USA/WA-CDC-LC0484243/2022	EPI_ISL_9191241
LC0484237	hCoV-19/USA/WA-CDC-LC0484237/2022	EPI_ISL_9191242
LC0484238	hCoV-19/USA/OR-CDC-LC0484238/2022	EPI_ISL_9191244
LC0484332	hCoV-19/USA/WA-CDC-LC0484332/2022	EPI_ISL_9191254
LC0484240	hCoV-19/USA/OR-CDC-LC0484240/2022	EPI_ISL_9191245
LC0484323	hCoV-19/USA/WA-CDC-LC0484323/2022	EPI_ISL_9191256
LC0484241	hCoV-19/USA/OR-CDC-LC0484241/2022	EPI_ISL_9191246
LC0484345	hCoV-19/USA/WA-CDC-LC0484345/2022	EPI_ISL_9191248
LC0484285	hCoV-19/USA/OR-CDC-LC0484285/2022	EPI_ISL_9191259
LC0484346	hCoV-19/USA/WA-CDC-LC0484346/2022	EPI_ISL_9191249
LC0484336	hCoV-19/USA/OR-CDC-LC0484336/2022	EPI_ISL_9191250
LC0481551	hCoV-19/USA/TN-CDC-LC0481551/2022	EPI_ISL_9191251
LC0484339	hCoV-19/USA/WA-CDC-LC0484339/2022	EPI_ISL_9191252
LC0484479	hCoV-19/USA/IL-CDC-LC0484479/2022	EPI_ISL_9191266
LC0484320	hCoV-19/USA/WA-CDC-LC0484320/2022	EPI_ISL_9191253
LC0484482	hCoV-19/USA/IL-CDC-LC0484482/2022	EPI_ISL_9191268
LC0484342	hCoV-19/USA/WA-CDC-LC0484342/2022	EPI_ISL_9191255
LC0478639	hCoV-19/USA/IL-CDC-LC0478639/2022	EPI_ISL_9191257
LC0481124	hCoV-19/USA/FL-CDC-LC0481124/2022	EPI_ISL_9191258
LC0478632	hCoV-19/USA/NY-CDC-LC0478632/2022	EPI_ISL_9191260
LC0478604	hCoV-19/USA/GA-CDC-LC0478604/2022	EPI_ISL_9191261
LC0479241	hCoV-19/USA/GA-CDC-LC0479241/2022	EPI_ISL_9191263
LC0479255	hCoV-19/USA/GA-CDC-LC0479255/2022	EPI_ISL_9191264
LC0484478	hCoV-19/USA/IL-CDC-LC0484478/2022	EPI_ISL_9191265
LC0479235	hCoV-19/USA/GA-CDC-LC0479235/2022	EPI_ISL_9191267
LC0479193	hCoV-19/USA/VA-CDC-LC0479193/2022	EPI_ISL_9191293
LC0484484	hCoV-19/USA/IL-CDC-LC0484484/2022	EPI_ISL_9191269
LC0484314	hCoV-19/USA/ID-CDC-LC0484314/2022	EPI_ISL_9191274
LC0484286	hCoV-19/USA/OR-CDC-LC0484286/2022	EPI_ISL_9191285
LC0483964	hCoV-19/USA/ID-CDC-LC0483964/2022	EPI_ISL_9191275
LC0484611	hCoV-19/USA/AR-CDC-LC0484611/2022	EPI_ISL_9191276
LC0484487	hCoV-19/USA/UT-CDC-LC0484487/2022	EPI_ISL_9191277
LC0484639	hCoV-19/USA/UT-CDC-LC0484639/2022	EPI_ISL_9191278
LC0484640	hCoV-19/USA/UT-CDC-LC0484640/2022	EPI_ISL_9191279
LC0484096	hCoV-19/USA/OR-CDC-LC0484096/2022	EPI_ISL_9191282
LC0484287	hCoV-19/USA/OR-CDC-LC0484287/2022	EPI_ISL_9191284
LC0484627	hCoV-19/USA/NM-CDC-LC0484627/2022	EPI_ISL_9191287
LC0479192	hCoV-19/USA/VA-CDC-LC0479192/2022	EPI_ISL_9191330
LC0478973	hCoV-19/USA/NJ-CDC-LC0478973/2022	EPI_ISL_9191288
LC0478753	hCoV-19/USA/PA-CDC-LC0478753/2022	EPI_ISL_9191291
LC0478540	hCoV-19/USA/MD-CDC-LC0478540/2022	EPI_ISL_9191294
LC0481429	hCoV-19/USA/FL-CDC-LC0481429/2022	EPI_ISL_9191295
LC0479131	hCoV-19/USA/SC-CDC-LC0479131/2022	EPI_ISL_9191296
LC0479111	hCoV-19/USA/NC-CDC-LC0479111/2022	EPI_ISL_9191297
LC0479122	hCoV-19/USA/MI-CDC-LC0479122/2022	EPI_ISL_9191298
LC0478934	hCoV-19/USA/PA-CDC-LC0478934/2022	EPI_ISL_9191299
LC0479113	hCoV-19/USA/NC-CDC-LC0479113/2022	EPI_ISL_9191300
LC0479110	hCoV-19/USA/SC-CDC-LC0479110/2022	EPI_ISL_9191301
LC0479112	hCoV-19/USA/SC-CDC-LC0479112/2022	EPI_ISL_9191303
LC0479115	hCoV-19/USA/SC-CDC-LC0479115/2022	EPI_ISL_9191302
LC0479118	hCoV-19/USA/SC-CDC-LC0479118/2022	EPI_ISL_9191304
LC0478837	hCoV-19/USA/PA-CDC-LC0478837/2022	EPI_ISL_9191305
LC0478836	hCoV-19/USA/MA-CDC-LC0478836/2022	EPI_ISL_9191306
LC0478838	hCoV-19/USA/MA-CDC-LC0478838/2022	EPI_ISL_9191307
LC0478976	hCoV-19/USA/PA-CDC-LC0478976/2022	EPI_ISL_9191308
LC0478672	hCoV-19/USA/SC-CDC-LC0478672/2022	EPI_ISL_9191328
LC0479202	hCoV-19/USA/GA-CDC-LC0479202/2022	EPI_ISL_9191332
LC0479283	hCoV-19/USA/GA-CDC-LC0479283/2022	EPI_ISL_9191333
LC0479132	hCoV-19/USA/GA-CDC-LC0479132/2022	EPI_ISL_9191335
LC0479142	hCoV-19/USA/GA-CDC-LC0479142/2022	EPI_ISL_9191341
LC0478723	hCoV-19/USA/PA-CDC-LC0478723/2022	EPI_ISL_9191348
LC0478975	hCoV-19/USA/PA-CDC-LC0478975/2022	EPI_ISL_9191349
LC0478979	hCoV-19/USA/NV-CDC-LC0478979/2022	EPI_ISL_9191350
LC0478980	hCoV-19/USA/PA-CDC-LC0478980/2022	EPI_ISL_9191352
LC0479096	hCoV-19/USA/VA-CDC-LC0479096/2022	EPI_ISL_9191353
LC0479099	hCoV-19/USA/VA-CDC-LC0479099/2022	EPI_ISL_9191354
LC0479177	hCoV-19/USA/VA-CDC-LC0479177/2022	EPI_ISL_9191378
LC0478576	hCoV-19/USA/GA-CDC-LC0478576/2022	EPI_ISL_9191386
LC0484511	hCoV-19/USA/NV-CDC-LC0484511/2022	EPI_ISL_9191355
LC0481000	hCoV-19/USA/GA-CDC-LC0481000/2022	EPI_ISL_9191356
LC0478561	hCoV-19/USA/CT-CDC-LC0478561/2022	EPI_ISL_9191380
LC0479166	hCoV-19/USA/IL-CDC-LC0479166/2022	EPI_ISL_9191357
LC0486156	hCoV-19/USA/AR-CDC-LC0486156/2022	EPI_ISL_9191406
LC0485931	hCoV-19/USA/NV-CDC-LC0485931/2022	EPI_ISL_9191411
LC0166567	hCoV-19/USA/CA-CDC-LC0166567/2021	EPI_ISL_3686251
LC0484561	hCoV-19/USA/IA-CDC-LC0484561/2022	EPI_ISL_9191414
LC0485395	hCoV-19/USA/WA-CDC-LC0485395/2022	EPI_ISL_9191417
LC0485993	hCoV-19/USA/CO-CDC-LC0485993/2022	EPI_ISL_9191418
LC0485787	hCoV-19/USA/NM-CDC-LC0485787/2022	EPI_ISL_9191420
LC0483548	hCoV-19/USA/CA-CDC-LC0483548/2022	EPI_ISL_9191424
LC0486084	hCoV-19/USA/AR-CDC-LC0486084/2022	EPI_ISL_9191422
LC0485419	hCoV-19/USA/OR-CDC-LC0485419/2022	EPI_ISL_9191426
LC0486086	hCoV-19/USA/AZ-CDC-LC0486086/2022	EPI_ISL_9191423
LC0485639	hCoV-19/USA/AZ-CDC-LC0485639/2022	EPI_ISL_9191430
LC0485644	hCoV-19/USA/NV-CDC-LC0485644/2022	EPI_ISL_9191425
LC0485638	hCoV-19/USA/AZ-CDC-LC0485638/2022	EPI_ISL_9191429
LC0485987	hCoV-19/USA/IL-CDC-LC0485987/2022	EPI_ISL_9191432
LC0485172	hCoV-19/USA/FL-CDC-LC0485172/2022	EPI_ISL_9191446
LC0486067	hCoV-19/USA/IL-CDC-LC0486067/2022	EPI_ISL_9191433
LC0485397	hCoV-19/USA/NV-CDC-LC0485397/2022	EPI_ISL_9191448
LC0483291	hCoV-19/USA/CA-CDC-LC0483291/2022	EPI_ISL_9191451
LC0483252	hCoV-19/USA/CA-CDC-LC0483252/2022	EPI_ISL_9191439
LC0483555	hCoV-19/USA/CA-CDC-LC0483555/2022	EPI_ISL_9191440
LC0484199	hCoV-19/USA/CA-CDC-LC0484199/2022	EPI_ISL_9191442
LC0484267	hCoV-19/USA/CA-CDC-LC0484267/2022	EPI_ISL_9191444
LC0484270	hCoV-19/USA/CA-CDC-LC0484270/2022	EPI_ISL_9191447
LC0484356	hCoV-19/USA/CA-CDC-LC0484356/2022	EPI_ISL_9191449
LC0484357	hCoV-19/USA/CA-CDC-LC0484357/2022	EPI_ISL_9191450
LC0484268	hCoV-19/USA/CA-CDC-LC0484268/2022	EPI_ISL_9191452
LC0168740	hCoV-19/USA/MD-CDC-LC0168740/2021	EPI_ISL_3678639
LC0484360	hCoV-19/USA/CA-CDC-LC0484360/2022	EPI_ISL_9191453
LC0484352	hCoV-19/USA/CA-CDC-LC0484352/2022	EPI_ISL_9191454
LC0484047	hCoV-19/USA/CA-CDC-LC0484047/2022	EPI_ISL_9191550
LC0484355	hCoV-19/USA/CA-CDC-LC0484355/2022	EPI_ISL_9191540
LC0484363	hCoV-19/USA/CA-CDC-LC0484363/2022	EPI_ISL_9191541
LC0484266	hCoV-19/USA/CA-CDC-LC0484266/2022	EPI_ISL_9191542
LC0485399	hCoV-19/USA/MD-CDC-LC0485399/2022	EPI_ISL_9191543
LC0485635	hCoV-19/USA/IL-CDC-LC0485635/2022	EPI_ISL_9191544
LC0485634	hCoV-19/USA/IL-CDC-LC0485634/2022	EPI_ISL_9191545
LC0484232	hCoV-19/USA/CA-CDC-LC0484232/2022	EPI_ISL_9191546
LC0484194	hCoV-19/USA/CA-CDC-LC0484194/2022	EPI_ISL_9191562
LC0484025	hCoV-19/USA/CA-CDC-LC0484025/2022	EPI_ISL_9191548
LC0480881	hCoV-19/USA/MA-CDC-LC0480881/2022	EPI_ISL_9191565
LC0484046	hCoV-19/USA/CA-CDC-LC0484046/2022	EPI_ISL_9191551
LC0483992	hCoV-19/USA/CA-CDC-LC0483992/2022	EPI_ISL_9191552
LC0485416	hCoV-19/USA/MO-CDC-LC0485416/2022	EPI_ISL_9191553
LC0485543	hCoV-19/USA/NM-CDC-LC0485543/2022	EPI_ISL_9191557
LC0486088	hCoV-19/USA/AZ-CDC-LC0486088/2022	EPI_ISL_9191560
LC0484351	hCoV-19/USA/CA-CDC-LC0484351/2022	EPI_ISL_9191561
LC0483249	hCoV-19/USA/CA-CDC-LC0483249/2022	EPI_ISL_9191563
LC0478846	hCoV-19/USA/NJ-CDC-LC0478846/2022	EPI_ISL_9191567
LC0478661	hCoV-19/USA/MD-CDC-LC0478661/2022	EPI_ISL_9191569
LC0478602	hCoV-19/USA/MD-CDC-LC0478602/2022	EPI_ISL_9191570
LC0478526	hCoV-19/USA/MD-CDC-LC0478526/2022	EPI_ISL_9191571
LC0478594	hCoV-19/USA/SC-CDC-LC0478594/2022	EPI_ISL_9191578
LC0478665	hCoV-19/USA/MD-CDC-LC0478665/2022	EPI_ISL_9191604
LC0478529	hCoV-19/USA/MD-CDC-LC0478529/2022	EPI_ISL_9191572
LC0478596	hCoV-19/USA/SC-CDC-LC0478596/2022	EPI_ISL_9191574
LC0479234	hCoV-19/USA/GA-CDC-LC0479234/2022	EPI_ISL_9191609
LC0479243	hCoV-19/USA/GA-CDC-LC0479243/2022	EPI_ISL_9191610
LC0478586	hCoV-19/USA/SC-CDC-LC0478586/2022	EPI_ISL_9191575
LC0478819	hCoV-19/USA/MA-CDC-LC0478819/2022	EPI_ISL_9191579
LC0478830	hCoV-19/USA/NY-CDC-LC0478830/2022	EPI_ISL_9191602
LC0479236	hCoV-19/USA/GA-CDC-LC0479236/2022	EPI_ISL_9191612
LC0478595	hCoV-19/USA/SC-CDC-LC0478595/2022	EPI_ISL_9191576
LC0478537	hCoV-19/USA/SC-CDC-LC0478537/2022	EPI_ISL_9191605
LC0479890	hCoV-19/USA/VA-CDC-LC0479890/2022	EPI_ISL_9191625
LC0479899	hCoV-19/USA/VA-CDC-LC0479899/2022	EPI_ISL_9191627
LC0479024	hCoV-19/USA/PA-CDC-LC0479024/2022	EPI_ISL_9191577
LC0478929	hCoV-19/USA/TX-CDC-LC0478929/2022	EPI_ISL_9191596
LC0478530	hCoV-19/USA/GA-CDC-LC0478530/2022	EPI_ISL_9191600
LC0479238	hCoV-19/USA/GA-CDC-LC0479238/2022	EPI_ISL_9191613
LC0478813	hCoV-19/USA/MA-CDC-LC0478813/2022	EPI_ISL_9191580
LC0478634	hCoV-19/USA/GA-CDC-LC0478634/2022	EPI_ISL_9191598
LC0478660	hCoV-19/USA/GA-CDC-LC0478660/2022	EPI_ISL_9191601
LC0479239	hCoV-19/USA/GA-CDC-LC0479239/2022	EPI_ISL_9191620
LC0479736	hCoV-19/USA/NJ-CDC-LC0479736/2022	EPI_ISL_9191591
LC0479735	hCoV-19/USA/NJ-CDC-LC0479735/2022	EPI_ISL_9191592
LC0478622	hCoV-19/USA/MD-CDC-LC0478622/2022	EPI_ISL_9191603
LC0479245	hCoV-19/USA/GA-CDC-LC0479245/2022	EPI_ISL_9191614
LC0479738	hCoV-19/USA/NJ-CDC-LC0479738/2022	EPI_ISL_9191593
LC0478705	hCoV-19/USA/DC-CDC-LC0478705/2022	EPI_ISL_9191606
LC0479244	hCoV-19/USA/SC-CDC-LC0479244/2022	EPI_ISL_9191616
LC0479246	hCoV-19/USA/GA-CDC-LC0479246/2022	EPI_ISL_9191619
LC0478603	hCoV-19/USA/GA-CDC-LC0478603/2022	EPI_ISL_9191607
LC0478558	hCoV-19/USA/GA-CDC-LC0478558/2022	EPI_ISL_9191608
LC0479237	hCoV-19/USA/GA-CDC-LC0479237/2022	EPI_ISL_9191615
LC0479247	hCoV-19/USA/GA-CDC-LC0479247/2022	EPI_ISL_9191617
LC0479240	hCoV-19/USA/GA-CDC-LC0479240/2022	EPI_ISL_9191618
LC0479559	hCoV-19/USA/NJ-CDC-LC0479559/2022	EPI_ISL_9191621
LC0479740	hCoV-19/USA/NJ-CDC-LC0479740/2022	EPI_ISL_9191622
LC0479490	hCoV-19/USA/NJ-CDC-LC0479490/2022	EPI_ISL_9192517
LC0479737	hCoV-19/USA/NJ-CDC-LC0479737/2022	EPI_ISL_9191623
LC0479669	hCoV-19/USA/NY-CDC-LC0479669/2022	EPI_ISL_9191624
LC0479898	hCoV-19/USA/VA-CDC-LC0479898/2022	EPI_ISL_9191628
LC0479891	hCoV-19/USA/VA-CDC-LC0479891/2022	EPI_ISL_9191626
LC0479894	hCoV-19/USA/VA-CDC-LC0479894/2022	EPI_ISL_9191629
LC0479586	hCoV-19/USA/NY-CDC-LC0479586/2022	EPI_ISL_9191631
LC0480049	hCoV-19/USA/NY-CDC-LC0480049/2022	EPI_ISL_9191726
LC0479723	hCoV-19/USA/PA-CDC-LC0479723/2022	EPI_ISL_9191846
LC0479540	hCoV-19/USA/NJ-CDC-LC0479540/2022	EPI_ISL_9192308
LC0479498	hCoV-19/USA/NJ-CDC-LC0479498/2022	EPI_ISL_9191963
LC0479496	hCoV-19/USA/NJ-CDC-LC0479496/2022	EPI_ISL_9192080
LC0170834	hCoV-19/USA/NC-CDC-LC0170834/2021	EPI_ISL_3679965
LC0479518	hCoV-19/USA/NJ-CDC-LC0479518/2022	EPI_ISL_9192422
LC0479519	hCoV-19/USA/NJ-CDC-LC0479519/2022	EPI_ISL_9192514
LC0479499	hCoV-19/USA/NJ-CDC-LC0479499/2022	EPI_ISL_9192515
LC0479500	hCoV-19/USA/NJ-CDC-LC0479500/2022	EPI_ISL_9192516
LC0480101	hCoV-19/USA/DE-CDC-LC0480101/2022	EPI_ISL_9192518
LC0479489	hCoV-19/USA/NJ-CDC-LC0479489/2022	EPI_ISL_9192519
LC0479492	hCoV-19/USA/NJ-CDC-LC0479492/2022	EPI_ISL_9192520
LC0479341	hCoV-19/USA/NC-CDC-LC0479341/2022	EPI_ISL_9192527
LC0479566	hCoV-19/USA/NJ-CDC-LC0479566/2022	EPI_ISL_9192521
LC0479520	hCoV-19/USA/NJ-CDC-LC0479520/2022	EPI_ISL_9192522
LC0479892	hCoV-19/USA/VA-CDC-LC0479892/2022	EPI_ISL_9192523
LC0479897	hCoV-19/USA/VA-CDC-LC0479897/2022	EPI_ISL_9192525
LC0478605	hCoV-19/USA/SC-CDC-LC0478605/2022	EPI_ISL_9192524
LC0479888	hCoV-19/USA/VA-CDC-LC0479888/2022	EPI_ISL_9192526
LC0479302	hCoV-19/USA/NC-CDC-LC0479302/2022	EPI_ISL_9192528
LC0479344	hCoV-19/USA/NC-CDC-LC0479344/2022	EPI_ISL_9192529
LC0479343	hCoV-19/USA/NC-CDC-LC0479343/2022	EPI_ISL_9192530
LC0479304	hCoV-19/USA/NC-CDC-LC0479304/2022	EPI_ISL_9192531
LC0479342	hCoV-19/USA/NC-CDC-LC0479342/2022	EPI_ISL_9192532
LC0479793	hCoV-19/USA/SC-CDC-LC0479793/2022	EPI_ISL_9192534
LC0479811	hCoV-19/USA/NC-CDC-LC0479811/2022	EPI_ISL_9192533
LC0479622	hCoV-19/USA/PA-CDC-LC0479622/2022	EPI_ISL_9192535
LC0479624	hCoV-19/USA/PA-CDC-LC0479624/2022	EPI_ISL_9192536
LC0479623	hCoV-19/USA/PA-CDC-LC0479623/2022	EPI_ISL_9192537
LC0479886	hCoV-19/USA/VA-CDC-LC0479886/2022	EPI_ISL_9192538
LC0479901	hCoV-19/USA/VA-CDC-LC0479901/2022	EPI_ISL_9192539
LC0479885	hCoV-19/USA/VA-CDC-LC0479885/2022	EPI_ISL_9192540
LC0479907	hCoV-19/USA/VA-CDC-LC0479907/2022	EPI_ISL_9192541
LC0479895	hCoV-19/USA/VA-CDC-LC0479895/2022	EPI_ISL_9192545
LC0479495	hCoV-19/USA/NJ-CDC-LC0479495/2022	EPI_ISL_9192549
LC0479904	hCoV-19/USA/VA-CDC-LC0479904/2022	EPI_ISL_9192542
LC0479884	hCoV-19/USA/VA-CDC-LC0479884/2022	EPI_ISL_9192543
LC0479903	hCoV-19/USA/VA-CDC-LC0479903/2022	EPI_ISL_9192544
LC0170835	hCoV-19/USA/NC-CDC-LC0170835/2021	EPI_ISL_3679967
LC0479887	hCoV-19/USA/VA-CDC-LC0479887/2022	EPI_ISL_9192546
LC0479893	hCoV-19/USA/VA-CDC-LC0479893/2022	EPI_ISL_9192547
LC0481555	hCoV-19/USA/TN-CDC-LC0481555/2022	EPI_ISL_9192552
LC0479902	hCoV-19/USA/VA-CDC-LC0479902/2022	EPI_ISL_9192548
LC0481468	hCoV-19/USA/TN-CDC-LC0481468/2022	EPI_ISL_9192558
LC0478601	hCoV-19/USA/SC-CDC-LC0478601/2022	EPI_ISL_9192550
LC0481122	hCoV-19/USA/TN-CDC-LC0481122/2022	EPI_ISL_9192553
LC0478713	hCoV-19/USA/NY-CDC-LC0478713/2022	EPI_ISL_9192551
LC0481120	hCoV-19/USA/TN-CDC-LC0481120/2022	EPI_ISL_9192555
LC0481254	hCoV-19/USA/TN-CDC-LC0481254/2022	EPI_ISL_9192556
LC0481119	hCoV-19/USA/TN-CDC-LC0481119/2022	EPI_ISL_9192557
LC0481485	hCoV-19/USA/TN-CDC-LC0481485/2022	EPI_ISL_9192559
LC0478927	hCoV-19/USA/PA-CDC-LC0478927/2022	EPI_ISL_9192569
LC0481540	hCoV-19/USA/TN-CDC-LC0481540/2022	EPI_ISL_9192577
LC0481256	hCoV-19/USA/TN-CDC-LC0481256/2022	EPI_ISL_9192562
LC0479003	hCoV-19/USA/NJ-CDC-LC0479003/2022	EPI_ISL_9192574
LC0479058	hCoV-19/USA/NJ-CDC-LC0479058/2022	EPI_ISL_9192583
LC0481419	hCoV-19/USA/DC-CDC-LC0481419/2022	EPI_ISL_9192565
LC0479054	hCoV-19/USA/NJ-CDC-LC0479054/2022	EPI_ISL_9192580
LC0478662	hCoV-19/USA/MD-CDC-LC0478662/2022	EPI_ISL_9192589
LC0478619	hCoV-19/USA/MD-CDC-LC0478619/2022	EPI_ISL_9192566
LC0481304	hCoV-19/USA/MI-CDC-LC0481304/2022	EPI_ISL_9192592
LC0478926	hCoV-19/USA/PA-CDC-LC0478926/2022	EPI_ISL_9192568
LC0478951	hCoV-19/USA/PA-CDC-LC0478951/2022	EPI_ISL_9192571
LC0478939	hCoV-19/USA/NJ-CDC-LC0478939/2022	EPI_ISL_9192572
LC0480403	hCoV-19/USA/MA-CDC-LC0480403/2022	EPI_ISL_9192573
LC0479004	hCoV-19/USA/NJ-CDC-LC0479004/2022	EPI_ISL_9192575
LC0481179	hCoV-19/USA/AL-CDC-LC0481179/2022	EPI_ISL_9192576
LC0481421	hCoV-19/USA/TN-CDC-LC0481421/2022	EPI_ISL_9192579
LC0478989	hCoV-19/USA/NY-CDC-LC0478989/2022	EPI_ISL_9192614
LC0479649	hCoV-19/USA/NY-CDC-LC0479649/2022	EPI_ISL_9192582
LC0479060	hCoV-19/USA/NJ-CDC-LC0479060/2022	EPI_ISL_9192584
LC0478624	hCoV-19/USA/MD-CDC-LC0478624/2022	EPI_ISL_9192586
LC0478621	hCoV-19/USA/MD-CDC-LC0478621/2022	EPI_ISL_9192587
LC0478620	hCoV-19/USA/MD-CDC-LC0478620/2022	EPI_ISL_9192588
LC0481489	hCoV-19/USA/AL-CDC-LC0481489/2022	EPI_ISL_9192596
LC0481113	hCoV-19/USA/TN-CDC-LC0481113/2022	EPI_ISL_9192598
LC0481114	hCoV-19/USA/FL-CDC-LC0481114/2022	EPI_ISL_9192599
LC0481302	hCoV-19/USA/DC-CDC-LC0481302/2022	EPI_ISL_9192600
LC0481165	hCoV-19/USA/DC-CDC-LC0481165/2022	EPI_ISL_9192601
LC0481477	hCoV-19/USA/TN-CDC-LC0481477/2022	EPI_ISL_9192602
LC0479042	hCoV-19/USA/NJ-CDC-LC0479042/2022	EPI_ISL_9192603
LC0479062	hCoV-19/USA/NJ-CDC-LC0479062/2022	EPI_ISL_9192604
LC0479040	hCoV-19/USA/NJ-CDC-LC0479040/2022	EPI_ISL_9192605
LC0479035	hCoV-19/USA/PA-CDC-LC0479035/2022	EPI_ISL_9192607
LC0479057	hCoV-19/USA/NJ-CDC-LC0479057/2022	EPI_ISL_9192610
LC0478986	hCoV-19/USA/NJ-CDC-LC0478986/2022	EPI_ISL_9192612
LC0478987	hCoV-19/USA/NJ-CDC-LC0478987/2022	EPI_ISL_9192613
LC0478856	hCoV-19/USA/PA-CDC-LC0478856/2022	EPI_ISL_9192657
LC0479032	hCoV-19/USA/NJ-CDC-LC0479032/2022	EPI_ISL_9192615
LC0479189	hCoV-19/USA/NJ-CDC-LC0479189/2022	EPI_ISL_9192616
LC0478717	hCoV-19/USA/NY-CDC-LC0478717/2022	EPI_ISL_9192617
LC0478853	hCoV-19/USA/NJ-CDC-LC0478853/2022	EPI_ISL_9192661
LC0478716	hCoV-19/USA/NY-CDC-LC0478716/2022	EPI_ISL_9192618
LC0478984	hCoV-19/USA/NJ-CDC-LC0478984/2022	EPI_ISL_9192619
LC0478928	hCoV-19/USA/NY-CDC-LC0478928/2022	EPI_ISL_9192624
LC0478857	hCoV-19/USA/PA-CDC-LC0478857/2022	EPI_ISL_9192656
LC0478859	hCoV-19/USA/PA-CDC-LC0478859/2022	EPI_ISL_9192654
LC0478858	hCoV-19/USA/PA-CDC-LC0478858/2022	EPI_ISL_9192655
LC0166724	hCoV-19/USA/CA-CDC-LC0166724/2021	EPI_ISL_3686228
LC0478831	hCoV-19/USA/PA-CDC-LC0478831/2022	EPI_ISL_9192658
LC0478854	hCoV-19/USA/NJ-CDC-LC0478854/2022	EPI_ISL_9192660
LC0478849	hCoV-19/USA/PA-CDC-LC0478849/2022	EPI_ISL_9192663
LC0479611	hCoV-19/USA/NY-CDC-LC0479611/2022	EPI_ISL_9192696
LC0479609	hCoV-19/USA/NY-CDC-LC0479609/2022	EPI_ISL_9192698
LC0479642	hCoV-19/USA/NY-CDC-LC0479642/2022	EPI_ISL_9192734
LC0478848	hCoV-19/USA/PA-CDC-LC0478848/2022	EPI_ISL_9192664
LC0478834	hCoV-19/USA/PA-CDC-LC0478834/2022	EPI_ISL_9192666
LC0479607	hCoV-19/USA/NJ-CDC-LC0479607/2022	EPI_ISL_9192699
LC0478847	hCoV-19/USA/PA-CDC-LC0478847/2022	EPI_ISL_9192665
LC0479610	hCoV-19/USA/NJ-CDC-LC0479610/2022	EPI_ISL_9192697
LC0479572	hCoV-19/USA/NJ-CDC-LC0479572/2022	EPI_ISL_9192702
LC0479031	hCoV-19/USA/PA-CDC-LC0479031/2022	EPI_ISL_9192667
LC0479484	hCoV-19/USA/MA-CDC-LC0479484/2022	EPI_ISL_9192682
LC0479483	hCoV-19/USA/NY-CDC-LC0479483/2022	EPI_ISL_9192730
LC0479708	hCoV-19/USA/NJ-CDC-LC0479708/2022	EPI_ISL_9192754
LC0479030	hCoV-19/USA/PA-CDC-LC0479030/2022	EPI_ISL_9192668
LC0479746	hCoV-19/USA/PA-CDC-LC0479746/2022	EPI_ISL_9192683
LC0479028	hCoV-19/USA/PA-CDC-LC0479028/2022	EPI_ISL_9192669
LC0480026	hCoV-19/USA/NY-CDC-LC0480026/2022	EPI_ISL_9192684
LC0479039	hCoV-19/USA/NJ-CDC-LC0479039/2022	EPI_ISL_9192673
LC0479493	hCoV-19/USA/NJ-CDC-LC0479493/2022	EPI_ISL_9192676
LC0479528	hCoV-19/USA/PA-CDC-LC0479528/2022	EPI_ISL_9192689
LC0479373	hCoV-19/USA/NC-CDC-LC0479373/2022	EPI_ISL_9192685
LC0480048	hCoV-19/USA/PA-CDC-LC0480048/2022	EPI_ISL_9192687
LC0480054	hCoV-19/USA/NJ-CDC-LC0480054/2022	EPI_ISL_9192688
LC0480767	hCoV-19/USA/SC-CDC-LC0480767/2022	EPI_ISL_9192723
LC0479571	hCoV-19/USA/NJ-CDC-LC0479571/2022	EPI_ISL_9192739
LC0479633	hCoV-19/USA/NJ-CDC-LC0479633/2022	EPI_ISL_9192789
LC0479364	hCoV-19/USA/NC-CDC-LC0479364/2022	EPI_ISL_9192694
LC0479558	hCoV-19/USA/NY-CDC-LC0479558/2022	EPI_ISL_9192695
LC0479597	hCoV-19/USA/NY-CDC-LC0479597/2022	EPI_ISL_9192703
LC0480218	hCoV-19/USA/SC-CDC-LC0480218/2022	EPI_ISL_9192724
LC0479709	hCoV-19/USA/NY-CDC-LC0479709/2022	EPI_ISL_9192751
LC0480246	hCoV-19/USA/SC-CDC-LC0480246/2022	EPI_ISL_9192785
LC0480060	hCoV-19/USA/SC-CDC-LC0480060/2022	EPI_ISL_9192713
LC0480056	hCoV-19/USA/SC-CDC-LC0480056/2022	EPI_ISL_9192722
LC0479725	hCoV-19/USA/NY-CDC-LC0479725/2022	EPI_ISL_9192733
LC0480548	hCoV-19/USA/SC-CDC-LC0480548/2022	EPI_ISL_9192726
LC0479643	hCoV-19/USA/NY-CDC-LC0479643/2022	EPI_ISL_9192736
LC0479652	hCoV-19/USA/NY-CDC-LC0479652/2022	EPI_ISL_9192781
LC0479654	hCoV-19/USA/NJ-CDC-LC0479654/2022	EPI_ISL_9192793
LC0479480	hCoV-19/USA/NY-CDC-LC0479480/2022	EPI_ISL_9192731
LC0479564	hCoV-19/USA/NJ-CDC-LC0479564/2022	EPI_ISL_9192742
LC0479523	hCoV-19/USA/NJ-CDC-LC0479523/2022	EPI_ISL_9192757
LC0479617	hCoV-19/USA/NJ-CDC-LC0479617/2022	EPI_ISL_9192783
LC0479481	hCoV-19/USA/NY-CDC-LC0479481/2022	EPI_ISL_9192732
LC0479632	hCoV-19/USA/NJ-CDC-LC0479632/2022	EPI_ISL_9192759
LC0479618	hCoV-19/USA/NJ-CDC-LC0479618/2022	EPI_ISL_9192787
LC0480002	hCoV-19/USA/NJ-CDC-LC0480002/2022	EPI_ISL_9192839
LC0479641	hCoV-19/USA/NY-CDC-LC0479641/2022	EPI_ISL_9192735
LC0479692	hCoV-19/USA/NY-CDC-LC0479692/2022	EPI_ISL_9192778
LC0479650	hCoV-19/USA/NY-CDC-LC0479650/2022	EPI_ISL_9192800
LC0480044	hCoV-19/USA/PA-CDC-LC0480044/2022	EPI_ISL_9192807
LC0479544	hCoV-19/USA/NY-CDC-LC0479544/2022	EPI_ISL_9192752
LC0479694	hCoV-19/USA/NJ-CDC-LC0479694/2022	EPI_ISL_9192776
LC0169063	hCoV-19/USA/NC-CDC-LC0169063/2021	EPI_ISL_3678600
LC0479487	hCoV-19/USA/NJ-CDC-LC0479487/2022	EPI_ISL_9192756
LC0479526	hCoV-19/USA/NJ-CDC-LC0479526/2022	EPI_ISL_9192796
LC0479488	hCoV-19/USA/NJ-CDC-LC0479488/2022	EPI_ISL_9192798
LC0479653	hCoV-19/USA/NY-CDC-LC0479653/2022	EPI_ISL_9192779
LC0479545	hCoV-19/USA/NJ-CDC-LC0479545/2022	EPI_ISL_9192791
LC0480408	hCoV-19/USA/NY-CDC-LC0480408/2022	EPI_ISL_9192848
LC0479573	hCoV-19/USA/NJ-CDC-LC0479573/2022	EPI_ISL_9192794
LC0479681	hCoV-19/USA/PA-CDC-LC0479681/2022	EPI_ISL_9192859
LC0479676	hCoV-19/USA/PA-CDC-LC0479676/2022	EPI_ISL_9192868
LC0480000	hCoV-19/USA/NJ-CDC-LC0480000/2022	EPI_ISL_9192804
LC0479674	hCoV-19/USA/NJ-CDC-LC0479674/2022	EPI_ISL_9192853
LC0479554	hCoV-19/USA/PA-CDC-LC0479554/2022	EPI_ISL_9192826
LC0479553	hCoV-19/USA/NJ-CDC-LC0479553/2022	EPI_ISL_9192837
LC0479529	hCoV-19/USA/PA-CDC-LC0479529/2022	EPI_ISL_9192918
LC0480348	hCoV-19/USA/MA-CDC-LC0480348/2022	EPI_ISL_9192943
LC0479634	hCoV-19/USA/NJ-CDC-LC0479634/2022	EPI_ISL_9192834
LC0479675	hCoV-19/USA/PA-CDC-LC0479675/2022	EPI_ISL_9192852
LC0480050	hCoV-19/USA/MD-CDC-LC0480050/2022	EPI_ISL_9192917
LC0480366	hCoV-19/USA/MA-CDC-LC0480366/2022	EPI_ISL_9192939
LC0479755	hCoV-19/USA/NJ-CDC-LC0479755/2022	EPI_ISL_9192840
LC0479551	hCoV-19/USA/NJ-CDC-LC0479551/2022	EPI_ISL_9192842
LC0479620	hCoV-19/USA/NJ-CDC-LC0479620/2022	EPI_ISL_9192874
LC0480365	hCoV-19/USA/MA-CDC-LC0480365/2022	EPI_ISL_9192937
LC0479616	hCoV-19/USA/NJ-CDC-LC0479616/2022	EPI_ISL_9192844
LC0480051	hCoV-19/USA/MD-CDC-LC0480051/2022	EPI_ISL_9192915
LC0480073	hCoV-19/USA/MD-CDC-LC0480073/2022	EPI_ISL_9192970
LC0480309	hCoV-19/USA/GA-CDC-LC0480309/2022	EPI_ISL_9192973
LC0480387	hCoV-19/USA/NY-CDC-LC0480387/2022	EPI_ISL_9192850
LC0479677	hCoV-19/USA/PA-CDC-LC0479677/2022	EPI_ISL_9192866
LC0479533	hCoV-19/USA/PA-CDC-LC0479533/2022	EPI_ISL_9192920
LC0479534	hCoV-19/USA/PA-CDC-LC0479534/2022	EPI_ISL_9192922
LC0480494	hCoV-19/USA/IN-CDC-LC0480494/2022	EPI_ISL_9192855
LC0479680	hCoV-19/USA/PA-CDC-LC0479680/2022	EPI_ISL_9192860
LC0479673	hCoV-19/USA/PA-CDC-LC0479673/2022	EPI_ISL_9192857
LC0480349	hCoV-19/USA/MA-CDC-LC0480349/2022	EPI_ISL_9192945
LC0480361	hCoV-19/USA/MA-CDC-LC0480361/2022	EPI_ISL_9192961
LC0480230	hCoV-19/USA/MD-CDC-LC0480230/2022	EPI_ISL_9193021
LC0480562	hCoV-19/USA/WI-CDC-LC0480562/2022	EPI_ISL_9192869
LC0480345	hCoV-19/USA/CT-CDC-LC0480345/2022	EPI_ISL_9192958
LC0480497	hCoV-19/USA/DE-CDC-LC0480497/2022	EPI_ISL_9192911
LC0480094	hCoV-19/USA/MA-CDC-LC0480094/2022	EPI_ISL_9192947
LC0480089	hCoV-19/USA/MA-CDC-LC0480089/2022	EPI_ISL_9192962
LC0480789	hCoV-19/USA/MD-CDC-LC0480789/2022	EPI_ISL_9192968
LC0480389	hCoV-19/USA/MA-CDC-LC0480389/2022	EPI_ISL_9192955
LC0480678	hCoV-19/USA/SC-CDC-LC0480678/2022	EPI_ISL_9193005
LC0480075	hCoV-19/USA/MD-CDC-LC0480075/2022	EPI_ISL_9193008
LC0480474	hCoV-19/USA/NY-CDC-LC0480474/2022	EPI_ISL_9193024
LC0480344	hCoV-19/USA/MA-CDC-LC0480344/2022	EPI_ISL_9192964
LC0479727	hCoV-19/USA/PA-CDC-LC0479727/2022	EPI_ISL_9192966
LC0480191	hCoV-19/USA/SC-CDC-LC0480191/2022	EPI_ISL_9192986
LC0480816	hCoV-19/USA/GA-CDC-LC0480816/2022	EPI_ISL_9193100
LC0480241	hCoV-19/USA/SC-CDC-LC0480241/2022	EPI_ISL_9192984
LC0480193	hCoV-19/USA/SC-CDC-LC0480193/2022	EPI_ISL_9192987
LC0476649	hCoV-19/USA/NY-CDC-LC0476649/2022	EPI_ISL_9193151
LC0480235	hCoV-19/USA/SC-CDC-LC0480235/2022	EPI_ISL_9192989
LC0479052	hCoV-19/USA/NJ-CDC-LC0479052/2022	EPI_ISL_9193103
LC0479050	hCoV-19/USA/NJ-CDC-LC0479050/2022	EPI_ISL_9193105
LC0476859	hCoV-19/USA/NJ-CDC-LC0476859/2022	EPI_ISL_9193124
LC0480478	hCoV-19/USA/NY-CDC-LC0480478/2022	EPI_ISL_9192999
LC0480177	hCoV-19/USA/DC-CDC-LC0480177/2022	EPI_ISL_9193002
LC0480069	hCoV-19/USA/MD-CDC-LC0480069/2022	EPI_ISL_9193006
LC0476706	hCoV-19/USA/NY-CDC-LC0476706/2022	EPI_ISL_9193122
LC0480253	hCoV-19/USA/MD-CDC-LC0480253/2022	EPI_ISL_9193010
LC0476708	hCoV-19/USA/NY-CDC-LC0476708/2022	EPI_ISL_9193120
LC0476862	hCoV-19/USA/NY-CDC-LC0476862/2022	EPI_ISL_9193150
LC0476852	hCoV-19/USA/PA-CDC-LC0476852/2022	EPI_ISL_9193204
LC0480385	hCoV-19/USA/DE-CDC-LC0480385/2022	EPI_ISL_9193022
LC0476895	hCoV-19/USA/NJ-CDC-LC0476895/2022	EPI_ISL_9193155
LC0476879	hCoV-19/USA/NJ-CDC-LC0476879/2022	EPI_ISL_9193159
LC0476943	hCoV-19/USA/NJ-CDC-LC0476943/2022	EPI_ISL_9193220
LC0482978	hCoV-19/USA/CA-CDC-LC0482978/2022	EPI_ISL_9193026
LC0480810	hCoV-19/USA/GA-CDC-LC0480810/2022	EPI_ISL_9193034
LC0480240	hCoV-19/USA/MD-CDC-LC0480240/2022	EPI_ISL_9193036
LC0476887	hCoV-19/USA/NJ-CDC-LC0476887/2022	EPI_ISL_9193163
LC0476705	hCoV-19/USA/PA-CDC-LC0476705/2022	EPI_ISL_9193117
LC0476886	hCoV-19/USA/NJ-CDC-LC0476886/2022	EPI_ISL_9193126
LC0476897	hCoV-19/USA/NJ-CDC-LC0476897/2022	EPI_ISL_9193160
LC0476401	hCoV-19/USA/PA-CDC-LC0476401/2022	EPI_ISL_9193213
LC0476896	hCoV-19/USA/NJ-CDC-LC0476896/2022	EPI_ISL_9193156
LC0476407	hCoV-19/USA/NJ-CDC-LC0476407/2022	EPI_ISL_9193210
LC0476856	hCoV-19/USA/NJ-CDC-LC0476856/2022	EPI_ISL_9193212
LC0476409	hCoV-19/USA/NJ-CDC-LC0476409/2022	EPI_ISL_9193167
LC0476483	hCoV-19/USA/NY-CDC-LC0476483/2022	EPI_ISL_9193174
LC0476596	hCoV-19/USA/MA-CDC-LC0476596/2022	EPI_ISL_9193234
LC0476332	hCoV-19/USA/PA-CDC-LC0476332/2022	EPI_ISL_9193242
LC0476402	hCoV-19/USA/NJ-CDC-LC0476402/2022	EPI_ISL_9193169
LC0476942	hCoV-19/USA/NJ-CDC-LC0476942/2022	EPI_ISL_9193226
LC0476329	hCoV-19/USA/MD-CDC-LC0476329/2022	EPI_ISL_9193236
LC0476660	hCoV-19/USA/NY-CDC-LC0476660/2022	EPI_ISL_9193182
LC0476594	hCoV-19/USA/MA-CDC-LC0476594/2022	EPI_ISL_9193231
LC0476331	hCoV-19/USA/NJ-CDC-LC0476331/2022	EPI_ISL_9193238
LC0477018	hCoV-19/USA/NJ-CDC-LC0477018/2022	EPI_ISL_9193279
LC0476932	hCoV-19/USA/NJ-CDC-LC0476932/2022	EPI_ISL_9193199
LC0476406	hCoV-19/USA/NJ-CDC-LC0476406/2022	EPI_ISL_9193201
LC0476588	hCoV-19/USA/PA-CDC-LC0476588/2022	EPI_ISL_9193240
LC0476334	hCoV-19/USA/PA-CDC-LC0476334/2022	EPI_ISL_9193244
LC0476743	hCoV-19/USA/NJ-CDC-LC0476743/2022	EPI_ISL_9193206
LC0477509	hCoV-19/USA/SC-CDC-LC0477509/2022	EPI_ISL_9193247
LC0477183	hCoV-19/USA/NC-CDC-LC0477183/2022	EPI_ISL_9193253
LC0477184	hCoV-19/USA/NC-CDC-LC0477184/2022	EPI_ISL_9193255
LC0476857	hCoV-19/USA/PA-CDC-LC0476857/2022	EPI_ISL_9193218
LC0477157	hCoV-19/USA/NC-CDC-LC0477157/2022	EPI_ISL_9193249
LC0477539	hCoV-19/USA/NC-CDC-LC0477539/2022	EPI_ISL_9193256
LC0477512	hCoV-19/USA/NC-CDC-LC0477512/2022	EPI_ISL_9193258
LC0476944	hCoV-19/USA/NY-CDC-LC0476944/2022	EPI_ISL_9193224
LC0476698	hCoV-19/USA/MA-CDC-LC0476698/2022	EPI_ISL_9193228
LC0477609	hCoV-19/USA/NC-CDC-LC0477609/2022	EPI_ISL_9193251
LC0476591	hCoV-19/USA/CT-CDC-LC0476591/2022	EPI_ISL_9193229
LC0476595	hCoV-19/USA/MD-CDC-LC0476595/2022	EPI_ISL_9193233
LC0479051	hCoV-19/USA/NJ-CDC-LC0479051/2022	EPI_ISL_9193265
LC0476335	hCoV-19/USA/NY-CDC-LC0476335/2022	EPI_ISL_9193245
LC0476668	hCoV-19/USA/NY-CDC-LC0476668/2022	EPI_ISL_9193291
LC0477538	hCoV-19/USA/NC-CDC-LC0477538/2022	EPI_ISL_9193260
LC0477513	hCoV-19/USA/NC-CDC-LC0477513/2022	EPI_ISL_9193262
LC0476891	hCoV-19/USA/MA-CDC-LC0476891/2022	EPI_ISL_9193322
LC0476964	hCoV-19/USA/MA-CDC-LC0476964/2022	EPI_ISL_9193323
LC0477171	hCoV-19/USA/NC-CDC-LC0477171/2022	EPI_ISL_9193264
LC0476961	hCoV-19/USA/CT-CDC-LC0476961/2022	EPI_ISL_9193275
LC0477148	hCoV-19/USA/NC-CDC-LC0477148/2022	EPI_ISL_9193267
LC0476965	hCoV-19/USA/PA-CDC-LC0476965/2022	EPI_ISL_9193269
LC0477015	hCoV-19/USA/NJ-CDC-LC0477015/2022	EPI_ISL_9193271
LC0476962	hCoV-19/USA/MA-CDC-LC0476962/2022	EPI_ISL_9193273
LC0476667	hCoV-19/USA/NJ-CDC-LC0476667/2022	EPI_ISL_9193328
LC0476297	hCoV-19/USA/CT-CDC-LC0476297/2022	EPI_ISL_9193332
LC0477017	hCoV-19/USA/NJ-CDC-LC0477017/2022	EPI_ISL_9193287
LC0476910	hCoV-19/USA/NY-CDC-LC0476910/2022	EPI_ISL_9193296
LC0476344	hCoV-19/USA/CT-CDC-LC0476344/2022	EPI_ISL_9193341
LC0476353	hCoV-19/USA/NY-CDC-LC0476353/2022	EPI_ISL_9193310
LC0476269	hCoV-19/USA/IL-CDC-LC0476269/2022	EPI_ISL_9193315
LC0476884	hCoV-19/USA/MA-CDC-LC0476884/2022	EPI_ISL_9193320
LC0476558	hCoV-19/USA/CT-CDC-LC0476558/2022	EPI_ISL_9193345
LC0476268	hCoV-19/USA/NY-CDC-LC0476268/2022	EPI_ISL_9193314
LC0476966	hCoV-19/USA/MA-CDC-LC0476966/2022	EPI_ISL_9193319
LC0476557	hCoV-19/USA/CT-CDC-LC0476557/2022	EPI_ISL_9193344
LC0476270	hCoV-19/USA/WI-CDC-LC0476270/2022	EPI_ISL_9193316
LC0476885	hCoV-19/USA/MA-CDC-LC0476885/2022	EPI_ISL_9193321
LC0476293	hCoV-19/USA/CT-CDC-LC0476293/2022	EPI_ISL_9193327
LC0477013	hCoV-19/USA/NJ-CDC-LC0477013/2022	EPI_ISL_9193326
LC0476294	hCoV-19/USA/CT-CDC-LC0476294/2022	EPI_ISL_9193329
LC0476298	hCoV-19/USA/CT-CDC-LC0476298/2022	EPI_ISL_9193333
LC0476296	hCoV-19/USA/CT-CDC-LC0476296/2022	EPI_ISL_9193331
LC0476304	hCoV-19/USA/CT-CDC-LC0476304/2022	EPI_ISL_9193352
LC0476976	hCoV-19/USA/NJ-CDC-LC0476976/2022	EPI_ISL_9193357
LC0476324	hCoV-19/USA/NY-CDC-LC0476324/2022	EPI_ISL_9193363
LC0476342	hCoV-19/USA/CT-CDC-LC0476342/2022	EPI_ISL_9193334
LC0476556	hCoV-19/USA/CT-CDC-LC0476556/2022	EPI_ISL_9193337
LC0476341	hCoV-19/USA/CT-CDC-LC0476341/2022	EPI_ISL_9193339
LC0476574	hCoV-19/USA/CT-CDC-LC0476574/2022	EPI_ISL_9193340
LC0476746	hCoV-19/USA/CT-CDC-LC0476746/2022	EPI_ISL_9193335
LC0476301	hCoV-19/USA/CT-CDC-LC0476301/2022	EPI_ISL_9193353
LC0476629	hCoV-19/USA/NY-CDC-LC0476629/2022	EPI_ISL_9193365
LC0476308	hCoV-19/USA/NY-CDC-LC0476308/2022	EPI_ISL_9193367
LC0476572	hCoV-19/USA/CT-CDC-LC0476572/2022	EPI_ISL_9193336
LC0476573	hCoV-19/USA/CT-CDC-LC0476573/2022	EPI_ISL_9193338
LC0483097	hCoV-19/USA/CA-CDC-LC0483097/2022	EPI_ISL_9193355
LC0476663	hCoV-19/USA/NJ-CDC-LC0476663/2022	EPI_ISL_9193368
LC0476559	hCoV-19/USA/CT-CDC-LC0476559/2022	EPI_ISL_9193342
LC0476560	hCoV-19/USA/CT-CDC-LC0476560/2022	EPI_ISL_9193343
LC0476699	hCoV-19/USA/NY-CDC-LC0476699/2022	EPI_ISL_9193361
LC0476374	hCoV-19/USA/CT-CDC-LC0476374/2022	EPI_ISL_9193377
LC0476563	hCoV-19/USA/CT-CDC-LC0476563/2022	EPI_ISL_9193346
LC0476982	hCoV-19/USA/NJ-CDC-LC0476982/2022	EPI_ISL_9193359
LC0476316	hCoV-19/USA/PA-CDC-LC0476316/2022	EPI_ISL_9193364
LC0477604	hCoV-19/USA/NC-CDC-LC0477604/2022	EPI_ISL_9193379
LC0476343	hCoV-19/USA/CT-CDC-LC0476343/2022	EPI_ISL_9193347
LC0482967	hCoV-19/USA/CA-CDC-LC0482967/2022	EPI_ISL_9193354
LC0483057	hCoV-19/USA/CT-CDC-LC0483057/2022	EPI_ISL_9193356
LC0476701	hCoV-19/USA/NY-CDC-LC0476701/2022	EPI_ISL_9193360
LC0476923	hCoV-19/USA/VA-CDC-LC0476923/2022	EPI_ISL_9193362
LC0476665	hCoV-19/USA/NJ-CDC-LC0476665/2022	EPI_ISL_9193369
LC0476924	hCoV-19/USA/PA-CDC-LC0476924/2022	EPI_ISL_9193388
LC0476306	hCoV-19/USA/RI-CDC-LC0476306/2022	EPI_ISL_9193370
LC0476376	hCoV-19/USA/CT-CDC-LC0476376/2022	EPI_ISL_9193375
LC0476869	hCoV-19/USA/PA-CDC-LC0476869/2022	EPI_ISL_9193396
LC0476920	hCoV-19/USA/NJ-CDC-LC0476920/2022	EPI_ISL_9193403
LC0476300	hCoV-19/USA/CT-CDC-LC0476300/2022	EPI_ISL_9193371
LC0476913	hCoV-19/USA/PA-CDC-LC0476913/2022	EPI_ISL_9193389
LC0481492	hCoV-19/USA/AL-CDC-LC0481492/2022	EPI_ISL_9193399
LC0476361	hCoV-19/USA/DE-CDC-LC0476361/2022	EPI_ISL_9193419
LC0476375	hCoV-19/USA/CT-CDC-LC0476375/2022	EPI_ISL_9193372
LC0476873	hCoV-19/USA/PA-CDC-LC0476873/2022	EPI_ISL_9193386
LC0481154	hCoV-19/USA/FL-CDC-LC0481154/2022	EPI_ISL_9193400
LC0476318	hCoV-19/USA/CT-CDC-LC0476318/2022	EPI_ISL_9193373
LC0476307	hCoV-19/USA/CT-CDC-LC0476307/2022	EPI_ISL_9193374
LC0476916	hCoV-19/USA/PA-CDC-LC0476916/2022	EPI_ISL_9193393
LC0476643	hCoV-19/USA/NJ-CDC-LC0476643/2022	EPI_ISL_9193394
LC0476658	hCoV-19/USA/NJ-CDC-LC0476658/2022	EPI_ISL_9193381
LC0476866	hCoV-19/USA/PA-CDC-LC0476866/2022	EPI_ISL_9193387
LC0476970	hCoV-19/USA/MD-CDC-LC0476970/2022	EPI_ISL_9193383
LC0476919	hCoV-19/USA/NJ-CDC-LC0476919/2022	EPI_ISL_9193402
LC0476357	hCoV-19/USA/DE-CDC-LC0476357/2022	EPI_ISL_9193417
LC0476346	hCoV-19/USA/DE-CDC-LC0476346/2022	EPI_ISL_9193418
LC0476647	hCoV-19/USA/PA-CDC-LC0476647/2022	EPI_ISL_9193395
LC0477020	hCoV-19/USA/DE-CDC-LC0477020/2022	EPI_ISL_9193406
LC0476917	hCoV-19/USA/PA-CDC-LC0476917/2022	EPI_ISL_9193397
LC0476339	hCoV-19/USA/PA-CDC-LC0476339/2022	EPI_ISL_9193407
LC0476921	hCoV-19/USA/NJ-CDC-LC0476921/2022	EPI_ISL_9193398
LC0476899	hCoV-19/USA/NJ-CDC-LC0476899/2022	EPI_ISL_9193414
LC0476566	hCoV-19/USA/DE-CDC-LC0476566/2022	EPI_ISL_9193427
LC0476918	hCoV-19/USA/NJ-CDC-LC0476918/2022	EPI_ISL_9193401
LC0476898	hCoV-19/USA/NJ-CDC-LC0476898/2022	EPI_ISL_9193415
LC0476419	hCoV-19/USA/MD-CDC-LC0476419/2022	EPI_ISL_9193424
LC0476648	hCoV-19/USA/NJ-CDC-LC0476648/2022	EPI_ISL_9193404
LC0476900	hCoV-19/USA/NJ-CDC-LC0476900/2022	EPI_ISL_9193416
LC0476617	hCoV-19/USA/DE-CDC-LC0476617/2022	EPI_ISL_9193429
LC0476875	hCoV-19/USA/NJ-CDC-LC0476875/2022	EPI_ISL_9193413
LC0476421	hCoV-19/USA/DE-CDC-LC0476421/2022	EPI_ISL_9193423
LC0476426	hCoV-19/USA/MD-CDC-LC0476426/2022	EPI_ISL_9193420
LC0476985	hCoV-19/USA/DE-CDC-LC0476985/2022	EPI_ISL_9193421
LC0476565	hCoV-19/USA/MD-CDC-LC0476565/2022	EPI_ISL_9193425
LC0476968	hCoV-19/USA/DE-CDC-LC0476968/2022	EPI_ISL_9193426
LC0476347	hCoV-19/USA/NJ-CDC-LC0476347/2022	EPI_ISL_9193428
LC0476425	hCoV-19/USA/MD-CDC-LC0476425/2022	EPI_ISL_9193655
LC0166794	hCoV-19/USA/CA-CDC-LC0166794/2021	EPI_ISL_3686238
LC0168881	hCoV-19/USA/VA-CDC-LC0168881/2021	EPI_ISL_3678613
LC0167446	hCoV-19/USA/IL-CDC-LC0167446/2021	EPI_ISL_3680926
LC0477772	hCoV-19/USA/NJ-CDC-LC0477772/2022	EPI_ISL_9193823
LC0481778	hCoV-19/USA/TX-CDC-LC0481778/2022	EPI_ISL_9179558
LC0478305	hCoV-19/USA/NC-CDC-LC0478305/2022	EPI_ISL_9187258
LC0485414	hCoV-19/USA/IL-CDC-LC0485414/2022	EPI_ISL_9190058
LC0478450	hCoV-19/USA/SC-CDC-LC0478450/2022	EPI_ISL_9193787
LC0476271	hCoV-19/USA/MD-CDC-LC0476271/2022	EPI_ISL_9193774
LC0478554	hCoV-19/USA/GA-CDC-LC0478554/2022	EPI_ISL_9193854
LC0476423	hCoV-19/USA/DE-CDC-LC0476423/2022	EPI_ISL_9193775
LC0476424	hCoV-19/USA/DE-CDC-LC0476424/2022	EPI_ISL_9193776
LC0479114	hCoV-19/USA/NC-CDC-LC0479114/2022	EPI_ISL_9193805
LC0479121	hCoV-19/USA/SC-CDC-LC0479121/2022	EPI_ISL_9193807
LC0479116	hCoV-19/USA/SC-CDC-LC0479116/2022	EPI_ISL_9193812
LC0479119	hCoV-19/USA/SC-CDC-LC0479119/2022	EPI_ISL_9193817
LC0478613	hCoV-19/USA/SC-CDC-LC0478613/2022	EPI_ISL_9193818
LC0478548	hCoV-19/USA/SC-CDC-LC0478548/2022	EPI_ISL_9193819
LC0477795	hCoV-19/USA/NJ-CDC-LC0477795/2022	EPI_ISL_9193840
LC0477822	hCoV-19/USA/NY-CDC-LC0477822/2022	EPI_ISL_9193820
LC0478609	hCoV-19/USA/SC-CDC-LC0478609/2022	EPI_ISL_9193821
LC0477818	hCoV-19/USA/NJ-CDC-LC0477818/2022	EPI_ISL_9193843
LC0481044	hCoV-19/USA/NY-CDC-LC0481044/2022	EPI_ISL_9193822
LC0477153	hCoV-19/USA/NC-CDC-LC0477153/2022	EPI_ISL_9193825
LC0477777	hCoV-19/USA/NJ-CDC-LC0477777/2022	EPI_ISL_9193826
LC0477792	hCoV-19/USA/NY-CDC-LC0477792/2022	EPI_ISL_9193832
LC0481236	hCoV-19/USA/GA-CDC-LC0481236/2022	EPI_ISL_9193835
LC0477819	hCoV-19/USA/NY-CDC-LC0477819/2022	EPI_ISL_9193836
LC0477829	hCoV-19/USA/NY-CDC-LC0477829/2022	EPI_ISL_9193837
LC0478610	hCoV-19/USA/GA-CDC-LC0478610/2022	EPI_ISL_9193856
LC0477824	hCoV-19/USA/NY-CDC-LC0477824/2022	EPI_ISL_9193838
LC0477791	hCoV-19/USA/NY-CDC-LC0477791/2022	EPI_ISL_9193839
LC0477828	hCoV-19/USA/NJ-CDC-LC0477828/2022	EPI_ISL_9193841
LC0477793	hCoV-19/USA/MD-CDC-LC0477793/2022	EPI_ISL_9193847
LC0477820	hCoV-19/USA/NY-CDC-LC0477820/2022	EPI_ISL_9193842
LC0481491	hCoV-19/USA/HI-CDC-LC0481491/2022	EPI_ISL_9193844
LC0480882	hCoV-19/USA/MA-CDC-LC0480882/2022	EPI_ISL_9193851
LC0481541	hCoV-19/USA/FL-CDC-LC0481541/2022	EPI_ISL_9193845
LC0477821	hCoV-19/USA/NY-CDC-LC0477821/2022	EPI_ISL_9193846
LC0481291	hCoV-19/USA/AL-CDC-LC0481291/2022	EPI_ISL_9193849
LC0478608	hCoV-19/USA/DC-CDC-LC0478608/2022	EPI_ISL_9193850
LC0480879	hCoV-19/USA/MA-CDC-LC0480879/2022	EPI_ISL_9193852
LC0478983	hCoV-19/USA/NY-CDC-LC0478983/2022	EPI_ISL_9193861
LC0478635	hCoV-19/USA/MD-CDC-LC0478635/2022	EPI_ISL_9193853
LC0478611	hCoV-19/USA/GA-CDC-LC0478611/2022	EPI_ISL_9193855
LC0478937	hCoV-19/USA/NY-CDC-LC0478937/2022	EPI_ISL_9193857
LC0478779	hCoV-19/USA/NJ-CDC-LC0478779/2022	EPI_ISL_9193870
LC0478938	hCoV-19/USA/NY-CDC-LC0478938/2022	EPI_ISL_9193858
LC0478777	hCoV-19/USA/NJ-CDC-LC0478777/2022	EPI_ISL_9193871
LC0478981	hCoV-19/USA/NY-CDC-LC0478981/2022	EPI_ISL_9193859
LC0478982	hCoV-19/USA/NY-CDC-LC0478982/2022	EPI_ISL_9193860
LC0478768	hCoV-19/USA/NJ-CDC-LC0478768/2022	EPI_ISL_9193862
LC0481082	hCoV-19/USA/MA-CDC-LC0481082/2022	EPI_ISL_9193900
LC0478797	hCoV-19/USA/NY-CDC-LC0478797/2022	EPI_ISL_9193874
LC0478843	hCoV-19/USA/NY-CDC-LC0478843/2022	EPI_ISL_9193875
LC0478875	hCoV-19/USA/CT-CDC-LC0478875/2022	EPI_ISL_9193876
LC0480880	hCoV-19/USA/MA-CDC-LC0480880/2022	EPI_ISL_9193877
LC0481272	hCoV-19/USA/MS-CDC-LC0481272/2022	EPI_ISL_9193881
LC0481027	hCoV-19/USA/MA-CDC-LC0481027/2022	EPI_ISL_9193905
LC0478542	hCoV-19/USA/DC-CDC-LC0478542/2022	EPI_ISL_9193878
LC0480922	hCoV-19/USA/MA-CDC-LC0480922/2022	EPI_ISL_9193880
LC0481537	hCoV-19/USA/FL-CDC-LC0481537/2022	EPI_ISL_9193882
LC0481112	hCoV-19/USA/DE-CDC-LC0481112/2022	EPI_ISL_9193883
LC0478953	hCoV-19/USA/PA-CDC-LC0478953/2022	EPI_ISL_9193885
LC0481081	hCoV-19/USA/MA-CDC-LC0481081/2022	EPI_ISL_9193895
LC0481028	hCoV-19/USA/MA-CDC-LC0481028/2022	EPI_ISL_9193892
LC0481025	hCoV-19/USA/MA-CDC-LC0481025/2022	EPI_ISL_9193893
LC0480875	hCoV-19/USA/MA-CDC-LC0480875/2022	EPI_ISL_9193897
LC0481093	hCoV-19/USA/MA-CDC-LC0481093/2022	EPI_ISL_9193896
LC0481094	hCoV-19/USA/MA-CDC-LC0481094/2022	EPI_ISL_9193898
LC0477586	hCoV-19/USA/NC-CDC-LC0477586/2022	EPI_ISL_9193916
LC0481083	hCoV-19/USA/MA-CDC-LC0481083/2022	EPI_ISL_9193901
LC0481016	hCoV-19/USA/MA-CDC-LC0481016/2022	EPI_ISL_9193907
LC0481026	hCoV-19/USA/MA-CDC-LC0481026/2022	EPI_ISL_9193903
LC0481097	hCoV-19/USA/MA-CDC-LC0481097/2022	EPI_ISL_9193904
LC0481085	hCoV-19/USA/MA-CDC-LC0481085/2022	EPI_ISL_9193906
LC0170118	hCoV-19/USA/SC-CDC-LC0170118/2021	EPI_ISL_3679943
LC0477794	hCoV-19/USA/MD-CDC-LC0477794/2022	EPI_ISL_9193908
LC0477519	hCoV-19/USA/NC-CDC-LC0477519/2022	EPI_ISL_9193918
LC0477770	hCoV-19/USA/NJ-CDC-LC0477770/2022	EPI_ISL_9193909
LC0477162	hCoV-19/USA/NC-CDC-LC0477162/2022	EPI_ISL_9193911
LC0477590	hCoV-19/USA/NC-CDC-LC0477590/2022	EPI_ISL_9193912
LC0477904	hCoV-19/USA/SC-CDC-LC0477904/2022	EPI_ISL_9193936
LC0477180	hCoV-19/USA/NC-CDC-LC0477180/2022	EPI_ISL_9193913
LC0477565	hCoV-19/USA/MD-CDC-LC0477565/2022	EPI_ISL_9193915
LC0477165	hCoV-19/USA/NC-CDC-LC0477165/2022	EPI_ISL_9193917
LC0477517	hCoV-19/USA/NC-CDC-LC0477517/2022	EPI_ISL_9193919
LC0477435	hCoV-19/USA/GA-CDC-LC0477435/2022	EPI_ISL_9193920
LC0477166	hCoV-19/USA/NC-CDC-LC0477166/2022	EPI_ISL_9193924
LC0477503	hCoV-19/USA/NC-CDC-LC0477503/2022	EPI_ISL_9193925
LC0477054	hCoV-19/USA/SC-CDC-LC0477054/2022	EPI_ISL_9193926
LC0477167	hCoV-19/USA/NC-CDC-LC0477167/2022	EPI_ISL_9193927
LC0477105	hCoV-19/USA/GA-CDC-LC0477105/2022	EPI_ISL_9193928
LC0477070	hCoV-19/USA/GA-CDC-LC0477070/2022	EPI_ISL_9193930
LC0477106	hCoV-19/USA/GA-CDC-LC0477106/2022	EPI_ISL_9193929
LC0477785	hCoV-19/USA/NY-CDC-LC0477785/2022	EPI_ISL_9193931
LC0477138	hCoV-19/USA/NC-CDC-LC0477138/2022	EPI_ISL_9193947
LC0477107	hCoV-19/USA/GA-CDC-LC0477107/2022	EPI_ISL_9193932
LC0477205	hCoV-19/USA/NC-CDC-LC0477205/2022	EPI_ISL_9193942
LC0478453	hCoV-19/USA/SC-CDC-LC0478453/2022	EPI_ISL_9193933
LC0477213	hCoV-19/USA/NC-CDC-LC0477213/2022	EPI_ISL_9193944
LC0477160	hCoV-19/USA/NC-CDC-LC0477160/2022	EPI_ISL_9193937
LC0477928	hCoV-19/USA/SC-CDC-LC0477928/2022	EPI_ISL_9193975
LC0477214	hCoV-19/USA/NC-CDC-LC0477214/2022	EPI_ISL_9193943
LC0477494	hCoV-19/USA/NC-CDC-LC0477494/2022	EPI_ISL_9193972
LC0477210	hCoV-19/USA/SC-CDC-LC0477210/2022	EPI_ISL_9193948
LC0477929	hCoV-19/USA/SC-CDC-LC0477929/2022	EPI_ISL_9193977
LC0477493	hCoV-19/USA/NC-CDC-LC0477493/2022	EPI_ISL_9193970
LC0478440	hCoV-19/USA/SC-CDC-LC0478440/2022	EPI_ISL_9193982
LC0477491	hCoV-19/USA/NC-CDC-LC0477491/2022	EPI_ISL_9193971
LC0477146	hCoV-19/USA/NC-CDC-LC0477146/2022	EPI_ISL_9193973
LC0477555	hCoV-19/USA/NC-CDC-LC0477555/2022	EPI_ISL_9193974
LC0477072	hCoV-19/USA/GA-CDC-LC0477072/2022	EPI_ISL_9193976
LC0478281	hCoV-19/USA/GA-CDC-LC0478281/2022	EPI_ISL_9193985
LC0478442	hCoV-19/USA/SC-CDC-LC0478442/2022	EPI_ISL_9193978
LC0478278	hCoV-19/USA/GA-CDC-LC0478278/2022	EPI_ISL_9193980
LC0478274	hCoV-19/USA/GA-CDC-LC0478274/2022	EPI_ISL_9193979
LC0478267	hCoV-19/USA/GA-CDC-LC0478267/2022	EPI_ISL_9193983
LC0478273	hCoV-19/USA/GA-CDC-LC0478273/2022	EPI_ISL_9193981
LC0478282	hCoV-19/USA/GA-CDC-LC0478282/2022	EPI_ISL_9193984
LC0481221	hCoV-19/USA/GA-CDC-LC0481221/2022	EPI_ISL_9193998
LC0479648	hCoV-19/USA/NY-CDC-LC0479648/2022	EPI_ISL_9194001
LC0478271	hCoV-19/USA/GA-CDC-LC0478271/2022	EPI_ISL_9193986
LC0481423	hCoV-19/USA/FL-CDC-LC0481423/2022	EPI_ISL_9194000
LC0479855	hCoV-19/USA/NC-CDC-LC0479855/2022	EPI_ISL_9187658
LC0478279	hCoV-19/USA/GA-CDC-LC0478279/2022	EPI_ISL_9193987
LC0477779	hCoV-19/USA/NY-CDC-LC0477779/2022	EPI_ISL_9193988
LC0477825	hCoV-19/USA/NJ-CDC-LC0477825/2022	EPI_ISL_9193990
LC0481406	hCoV-19/USA/MN-CDC-LC0481406/2022	EPI_ISL_9194007
LC0477826	hCoV-19/USA/PA-CDC-LC0477826/2022	EPI_ISL_9193991
LC0477784	hCoV-19/USA/NY-CDC-LC0477784/2022	EPI_ISL_9193993
LC0477788	hCoV-19/USA/NY-CDC-LC0477788/2022	EPI_ISL_9193994
LC0481129	hCoV-19/USA/TN-CDC-LC0481129/2022	EPI_ISL_9194003
LC0481456	hCoV-19/USA/TN-CDC-LC0481456/2022	EPI_ISL_9193999
LC0481169	hCoV-19/USA/FL-CDC-LC0481169/2022	EPI_ISL_9194002
LC0481476	hCoV-19/USA/AL-CDC-LC0481476/2022	EPI_ISL_9194004
LC0481464	hCoV-19/USA/MO-CDC-LC0481464/2022	EPI_ISL_9194005
LC0481130	hCoV-19/USA/IN-CDC-LC0481130/2022	EPI_ISL_9194008
LC0481413	hCoV-19/USA/FL-CDC-LC0481413/2022	EPI_ISL_9194013
LC0481454	hCoV-19/USA/FL-CDC-LC0481454/2022	EPI_ISL_9194009
LC0481139	hCoV-19/USA/OK-CDC-LC0481139/2022	EPI_ISL_9194016
LC0481244	hCoV-19/USA/FL-CDC-LC0481244/2022	EPI_ISL_9194010
LC0481435	hCoV-19/USA/FL-CDC-LC0481435/2022	EPI_ISL_9194012
LC0481141	hCoV-19/USA/FL-CDC-LC0481141/2022	EPI_ISL_9194017
LC0481185	hCoV-19/USA/MO-CDC-LC0481185/2022	EPI_ISL_9194014
LC0481405	hCoV-19/USA/TN-CDC-LC0481405/2022	EPI_ISL_9194018
LC0485779	hCoV-19/USA/AZ-CDC-LC0485779/2022	EPI_ISL_9194032
LC0485167	hCoV-19/USA/NM-CDC-LC0485167/2022	EPI_ISL_9194038
LC0481467	hCoV-19/USA/FL-CDC-LC0481467/2022	EPI_ISL_9194019
LC0485054	hCoV-19/USA/HI-CDC-LC0485054/2022	EPI_ISL_9194020
LC0478592	hCoV-19/USA/SC-CDC-LC0478592/2022	EPI_ISL_9194021
LC0485783	hCoV-19/USA/IA-CDC-LC0485783/2022	EPI_ISL_9194023
LC0485786	hCoV-19/USA/IA-CDC-LC0485786/2022	EPI_ISL_9194024
LC0485782	hCoV-19/USA/IA-CDC-LC0485782/2022	EPI_ISL_9194026
LC0478585	hCoV-19/USA/SC-CDC-LC0478585/2022	EPI_ISL_9194028
LC0485775	hCoV-19/USA/AZ-CDC-LC0485775/2022	EPI_ISL_9194031
LC0480991	hCoV-19/USA/GA-CDC-LC0480991/2022	EPI_ISL_9194051
LC0481240	hCoV-19/USA/GA-CDC-LC0481240/2022	EPI_ISL_9194052
LC0478593	hCoV-19/USA/SC-CDC-LC0478593/2022	EPI_ISL_9194033
LC0478597	hCoV-19/USA/SC-CDC-LC0478597/2022	EPI_ISL_9194034
LC0485051	hCoV-19/USA/FL-CDC-LC0485051/2022	EPI_ISL_9194035
LC0478584	hCoV-19/USA/SC-CDC-LC0478584/2022	EPI_ISL_9194037
LC0483101	hCoV-19/USA/NE-CDC-LC0483101/2022	EPI_ISL_9194039
LC0479759	hCoV-19/USA/PA-CDC-LC0479759/2022	EPI_ISL_9194040
LC0480987	hCoV-19/USA/GA-CDC-LC0480987/2022	EPI_ISL_9194041
LC0480904	hCoV-19/USA/DE-CDC-LC0480904/2022	EPI_ISL_9194060
LC0481206	hCoV-19/USA/GA-CDC-LC0481206/2022	EPI_ISL_9194042
LC0480968	hCoV-19/USA/GA-CDC-LC0480968/2022	EPI_ISL_9194043
LC0481213	hCoV-19/USA/GA-CDC-LC0481213/2022	EPI_ISL_9194045
LC0480963	hCoV-19/USA/GA-CDC-LC0480963/2022	EPI_ISL_9194046
LC0480973	hCoV-19/USA/GA-CDC-LC0480973/2022	EPI_ISL_9194047
LC0481246	hCoV-19/USA/GA-CDC-LC0481246/2022	EPI_ISL_9194048
LC0481009	hCoV-19/USA/GA-CDC-LC0481009/2022	EPI_ISL_9194049
LC0481010	hCoV-19/USA/GA-CDC-LC0481010/2022	EPI_ISL_9194050
LC0480996	hCoV-19/USA/GA-CDC-LC0480996/2022	EPI_ISL_9194053
LC0481046	hCoV-19/USA/CT-CDC-LC0481046/2022	EPI_ISL_9194054
LC0481037	hCoV-19/USA/NY-CDC-LC0481037/2022	EPI_ISL_9194056
LC0481486	hCoV-19/USA/MS-CDC-LC0481486/2022	EPI_ISL_9194057
LC0481218	hCoV-19/USA/GA-CDC-LC0481218/2022	EPI_ISL_9194079
LC0481117	hCoV-19/USA/MS-CDC-LC0481117/2022	EPI_ISL_9194058
LC0481510	hCoV-19/USA/HI-CDC-LC0481510/2022	EPI_ISL_9194059
LC0480886	hCoV-19/USA/WI-CDC-LC0480886/2022	EPI_ISL_9194061
LC0480982	hCoV-19/USA/GA-CDC-LC0480982/2022	EPI_ISL_9194065
LC0480967	hCoV-19/USA/GA-CDC-LC0480967/2022	EPI_ISL_9194066
LC0481001	hCoV-19/USA/GA-CDC-LC0481001/2022	EPI_ISL_9194067
LC0481211	hCoV-19/USA/DC-CDC-LC0481211/2022	EPI_ISL_9194068
LC0481208	hCoV-19/USA/GA-CDC-LC0481208/2022	EPI_ISL_9194069
LC0481008	hCoV-19/USA/GA-CDC-LC0481008/2022	EPI_ISL_9194071
LC0481253	hCoV-19/USA/GA-CDC-LC0481253/2022	EPI_ISL_9194072
LC0463898	hCoV-19/USA/MD-CDC-LC0463898/2022	EPI_ISL_9039558
LC0480960	hCoV-19/USA/GA-CDC-LC0480960/2022	EPI_ISL_9194074
LC0481249	hCoV-19/USA/GA-CDC-LC0481249/2022	EPI_ISL_9194076
LC0481210	hCoV-19/USA/GA-CDC-LC0481210/2022	EPI_ISL_9194075
LC0481228	hCoV-19/USA/GA-CDC-LC0481228/2022	EPI_ISL_9194080
LC0480988	hCoV-19/USA/GA-CDC-LC0480988/2022	EPI_ISL_9194077
LC0480997	hCoV-19/USA/GA-CDC-LC0480997/2022	EPI_ISL_9194078
LC0480913	hCoV-19/USA/GA-CDC-LC0480913/2022	EPI_ISL_9194082
LC0481239	hCoV-19/USA/GA-CDC-LC0481239/2022	EPI_ISL_9194085
LC0479670	hCoV-19/USA/NY-CDC-LC0479670/2022	EPI_ISL_9194086
LC0481233	hCoV-19/USA/GA-CDC-LC0481233/2022	EPI_ISL_9194087
LC0481251	hCoV-19/USA/GA-CDC-LC0481251/2022	EPI_ISL_9194090
LC0480836	hCoV-19/USA/DE-CDC-LC0480836/2022	EPI_ISL_9194091
LC0481061	hCoV-19/USA/WI-CDC-LC0481061/2022	EPI_ISL_9194094
LC0481060	hCoV-19/USA/WI-CDC-LC0481060/2022	EPI_ISL_9194095
LC0480849	hCoV-19/USA/WI-CDC-LC0480849/2022	EPI_ISL_9194096
LC0481068	hCoV-19/USA/WI-CDC-LC0481068/2022	EPI_ISL_9194098
LC0480977	hCoV-19/USA/TN-CDC-LC0480977/2022	EPI_ISL_9194111
LC0480846	hCoV-19/USA/IN-CDC-LC0480846/2022	EPI_ISL_9194100
LC0481069	hCoV-19/USA/IN-CDC-LC0481069/2022	EPI_ISL_9194101
LC0480897	hCoV-19/USA/WI-CDC-LC0480897/2022	EPI_ISL_9194102
LC0481311	hCoV-19/USA/TN-CDC-LC0481311/2022	EPI_ISL_9194113
LC0481063	hCoV-19/USA/WI-CDC-LC0481063/2022	EPI_ISL_9194103
LC0481058	hCoV-19/USA/IA-CDC-LC0481058/2022	EPI_ISL_9194104
LC0481074	hCoV-19/USA/WI-CDC-LC0481074/2022	EPI_ISL_9194105
LC0480887	hCoV-19/USA/WI-CDC-LC0480887/2022	EPI_ISL_9194106
LC0480975	hCoV-19/USA/TN-CDC-LC0480975/2022	EPI_ISL_9194114
LC0480891	hCoV-19/USA/WI-CDC-LC0480891/2022	EPI_ISL_9194107
LC0456278	hCoV-19/USA/UT-CDC-LC0456278/2021	EPI_ISL_8718558
LC0480888	hCoV-19/USA/WI-CDC-LC0480888/2022	EPI_ISL_9194108
LC0480895	hCoV-19/USA/WI-CDC-LC0480895/2022	EPI_ISL_9194109
LC0480896	hCoV-19/USA/WI-CDC-LC0480896/2022	EPI_ISL_9194110
LC0481047	hCoV-19/USA/WI-CDC-LC0481047/2022	EPI_ISL_9194138
LC0480976	hCoV-19/USA/TN-CDC-LC0480976/2022	EPI_ISL_9194112
LC0480873	hCoV-19/USA/MO-CDC-LC0480873/2022	EPI_ISL_9194115
LC0481038	hCoV-19/USA/FL-CDC-LC0481038/2022	EPI_ISL_9194116
LC0481532	hCoV-19/USA/GA-CDC-LC0481532/2022	EPI_ISL_9194151
LC0481053	hCoV-19/USA/WI-CDC-LC0481053/2022	EPI_ISL_9194117
LC0480848	hCoV-19/USA/IN-CDC-LC0480848/2022	EPI_ISL_9194118
LC0481487	hCoV-19/USA/CO-CDC-LC0481487/2022	EPI_ISL_9194150
LC0481087	hCoV-19/USA/NY-CDC-LC0481087/2022	EPI_ISL_9194137
LC0481088	hCoV-19/USA/NY-CDC-LC0481088/2022	EPI_ISL_9194139
LC0481488	hCoV-19/USA/IN-CDC-LC0481488/2022	EPI_ISL_9194140
LC0481118	hCoV-19/USA/FL-CDC-LC0481118/2022	EPI_ISL_9194141
LC0486075	hCoV-19/USA/CO-CDC-LC0486075/2022	EPI_ISL_9194142
LC0480909	hCoV-19/USA/ID-CDC-LC0480909/2022	EPI_ISL_9194143
LC0481202	hCoV-19/USA/UT-CDC-LC0481202/2022	EPI_ISL_9194175
LC0481067	hCoV-19/USA/WI-CDC-LC0481067/2022	EPI_ISL_9194144
LC0481066	hCoV-19/USA/WI-CDC-LC0481066/2022	EPI_ISL_9194145
LC0481262	hCoV-19/USA/GA-CDC-LC0481262/2022	EPI_ISL_9194195
LC0481064	hCoV-19/USA/WI-CDC-LC0481064/2022	EPI_ISL_9194147
LC0481055	hCoV-19/USA/WI-CDC-LC0481055/2022	EPI_ISL_9194148
LC0481013	hCoV-19/USA/DE-CDC-LC0481013/2022	EPI_ISL_9194152
LC0481132	hCoV-19/USA/MO-CDC-LC0481132/2022	EPI_ISL_9194184
LC0480868	hCoV-19/USA/IN-CDC-LC0480868/2022	EPI_ISL_9194153
LC0481309	hCoV-19/USA/FL-CDC-LC0481309/2022	EPI_ISL_9194157
LC0481310	hCoV-19/USA/FL-CDC-LC0481310/2022	EPI_ISL_9194154
LC0481578	hCoV-19/USA/FL-CDC-LC0481578/2022	EPI_ISL_9194155
LC0481131	hCoV-19/USA/FL-CDC-LC0481131/2022	EPI_ISL_9194173
LC0481002	hCoV-19/USA/AL-CDC-LC0481002/2022	EPI_ISL_9194179
LC0481517	hCoV-19/USA/IN-CDC-LC0481517/2022	EPI_ISL_9194181
LC0481281	hCoV-19/USA/GA-CDC-LC0481281/2022	EPI_ISL_9194185
LC0481408	hCoV-19/USA/FL-CDC-LC0481408/2022	EPI_ISL_9194186
LC0481515	hCoV-19/USA/GA-CDC-LC0481515/2022	EPI_ISL_9194200
LC0481573	hCoV-19/USA/FL-CDC-LC0481573/2022	EPI_ISL_9194188
LC0481192	hCoV-19/USA/FL-CDC-LC0481192/2022	EPI_ISL_9194190
LC0481279	hCoV-19/USA/GA-CDC-LC0481279/2022	EPI_ISL_9194193
LC0481514	hCoV-19/USA/GA-CDC-LC0481514/2022	EPI_ISL_9194196
LC0481513	hCoV-19/USA/GA-CDC-LC0481513/2022	EPI_ISL_9194198
LC0481286	hCoV-19/USA/GA-CDC-LC0481286/2022	EPI_ISL_9194201
LC0481030	hCoV-19/USA/MA-CDC-LC0481030/2022	EPI_ISL_9194218
LC0481527	hCoV-19/USA/GA-CDC-LC0481527/2022	EPI_ISL_9194202
LC0481520	hCoV-19/USA/GA-CDC-LC0481520/2022	EPI_ISL_9194205
LC0481264	hCoV-19/USA/GA-CDC-LC0481264/2022	EPI_ISL_9194210
LC0481034	hCoV-19/USA/MA-CDC-LC0481034/2022	EPI_ISL_9194217
LC0481098	hCoV-19/USA/DE-CDC-LC0481098/2022	EPI_ISL_9194211
LC0480942	hCoV-19/USA/DE-CDC-LC0480942/2022	EPI_ISL_9194212
LC0449343	hCoV-19/USA/VA-CDC-LC0449343/2021	EPI_ISL_8601658
LC0454715	hCoV-19/USA/VA-CDC-LC0454715/2021	EPI_ISL_8602558
LC0481020	hCoV-19/USA/DE-CDC-LC0481020/2022	EPI_ISL_9194213
LC0480863	hCoV-19/USA/MA-CDC-LC0480863/2022	EPI_ISL_9194214
LC0481107	hCoV-19/USA/CT-CDC-LC0481107/2022	EPI_ISL_9194228
LC0480931	hCoV-19/USA/MA-CDC-LC0480931/2022	EPI_ISL_9194215
LC0481035	hCoV-19/USA/MA-CDC-LC0481035/2022	EPI_ISL_9194216
LC0481031	hCoV-19/USA/MA-CDC-LC0481031/2022	EPI_ISL_9194219
LC0481033	hCoV-19/USA/MA-CDC-LC0481033/2022	EPI_ISL_9194220
LC0480861	hCoV-19/USA/IA-CDC-LC0480861/2022	EPI_ISL_9194232
LC0481040	hCoV-19/USA/MA-CDC-LC0481040/2022	EPI_ISL_9194221
LC0481032	hCoV-19/USA/MA-CDC-LC0481032/2022	EPI_ISL_9194222
LC0480932	hCoV-19/USA/MA-CDC-LC0480932/2022	EPI_ISL_9194226
LC0481106	hCoV-19/USA/MA-CDC-LC0481106/2022	EPI_ISL_9194227
LC0481078	hCoV-19/USA/WI-CDC-LC0481078/2022	EPI_ISL_9194233
LC0481042	hCoV-19/USA/MA-CDC-LC0481042/2022	EPI_ISL_9194229
LC0481041	hCoV-19/USA/MA-CDC-LC0481041/2022	EPI_ISL_9194230
LC0481043	hCoV-19/USA/MA-CDC-LC0481043/2022	EPI_ISL_9194237
LC0481018	hCoV-19/USA/MA-CDC-LC0481018/2022	EPI_ISL_9194231
LC0481036	hCoV-19/USA/MA-CDC-LC0481036/2022	EPI_ISL_9194238
LC0480898	hCoV-19/USA/WI-CDC-LC0480898/2022	EPI_ISL_9194234
LC0480864	hCoV-19/USA/MA-CDC-LC0480864/2022	EPI_ISL_9194239
LC0480865	hCoV-19/USA/MA-CDC-LC0480865/2022	EPI_ISL_9194240
LC0481019	hCoV-19/USA/DE-CDC-LC0481019/2022	EPI_ISL_9194241
LC0481342	hCoV-19/USA/CT-CDC-LC0481342/2022	EPI_ISL_9194242
LC0480901	hCoV-19/USA/CT-CDC-LC0480901/2022	EPI_ISL_9194268
LC0480420	hCoV-19/USA/WI-CDC-LC0480420/2022	EPI_ISL_9194280
LC0481341	hCoV-19/USA/CT-CDC-LC0481341/2022	EPI_ISL_9194243
LC0481348	hCoV-19/USA/CT-CDC-LC0481348/2022	EPI_ISL_9194245
LC0481391	hCoV-19/USA/CT-CDC-LC0481391/2022	EPI_ISL_9194246
LC0481343	hCoV-19/USA/CT-CDC-LC0481343/2022	EPI_ISL_9194247
LC0481364	hCoV-19/USA/CT-CDC-LC0481364/2022	EPI_ISL_9194248
LC0480903	hCoV-19/USA/MA-CDC-LC0480903/2022	EPI_ISL_9194272
LC0481522	hCoV-19/USA/OK-CDC-LC0481522/2022	EPI_ISL_9194249
LC0446075	hCoV-19/USA/IL-CDC-LC0446075/2021	EPI_ISL_8469558
LC0481089	hCoV-19/USA/MA-CDC-LC0481089/2022	EPI_ISL_9194266
LC0481021	hCoV-19/USA/MA-CDC-LC0481021/2022	EPI_ISL_9194267
LC0480866	hCoV-19/USA/MA-CDC-LC0480866/2022	EPI_ISL_9194269
LC0480902	hCoV-19/USA/MA-CDC-LC0480902/2022	EPI_ISL_9194270
LC0480405	hCoV-19/USA/MA-CDC-LC0480405/2022	EPI_ISL_9194274
LC0480867	hCoV-19/USA/CT-CDC-LC0480867/2022	EPI_ISL_9194273
LC0480573	hCoV-19/USA/IN-CDC-LC0480573/2022	EPI_ISL_9194281
LC0480141	hCoV-19/USA/MA-CDC-LC0480141/2022	EPI_ISL_9194275
LC0480355	hCoV-19/USA/WI-CDC-LC0480355/2022	EPI_ISL_9194299
LC0480425	hCoV-19/USA/MA-CDC-LC0480425/2022	EPI_ISL_9194310
LC0481238	hCoV-19/USA/GA-CDC-LC0481238/2022	EPI_ISL_9194276
LC0480421	hCoV-19/USA/WI-CDC-LC0480421/2022	EPI_ISL_9194386
LC0486074	hCoV-19/USA/WA-CDC-LC0486074/2022	EPI_ISL_9194277
LC0480621	hCoV-19/USA/WI-CDC-LC0480621/2022	EPI_ISL_9194279
LC0480441	hCoV-19/USA/WI-CDC-LC0480441/2022	EPI_ISL_9194282
LC0480615	hCoV-19/USA/MA-CDC-LC0480615/2022	EPI_ISL_9194308
LC0480473	hCoV-19/USA/WI-CDC-LC0480473/2022	EPI_ISL_9194283
LC0480626	hCoV-19/USA/WI-CDC-LC0480626/2022	EPI_ISL_9194284
LC0480433	hCoV-19/USA/MA-CDC-LC0480433/2022	EPI_ISL_9194313
LC0480560	hCoV-19/USA/WI-CDC-LC0480560/2022	EPI_ISL_9194285
LC0480414	hCoV-19/USA/IN-CDC-LC0480414/2022	EPI_ISL_9194302
LC0480580	hCoV-19/USA/MA-CDC-LC0480580/2022	EPI_ISL_9194306
LC0480472	hCoV-19/USA/WI-CDC-LC0480472/2022	EPI_ISL_9194303
LC0461503	hCoV-19/USA/MA-CDC-LC0461503/2021	EPI_ISL_9036958
LC0480581	hCoV-19/USA/MA-CDC-LC0480581/2022	EPI_ISL_9194307
LC0480524	hCoV-19/USA/MA-CDC-LC0480524/2022	EPI_ISL_9194309
LC0472515	hCoV-19/USA/IL-CDC-LC0472515/2022	EPI_ISL_9052558
LC0480413	hCoV-19/USA/WI-CDC-LC0480413/2022	EPI_ISL_9194367
LC0480129	hCoV-19/USA/WI-CDC-LC0480129/2022	EPI_ISL_9194368
LC0480595	hCoV-19/USA/MA-CDC-LC0480595/2022	EPI_ISL_9194427
LC0480423	hCoV-19/USA/DE-CDC-LC0480423/2022	EPI_ISL_9194369
LC0480464	hCoV-19/USA/CT-CDC-LC0480464/2022	EPI_ISL_9194379
LC0480578	hCoV-19/USA/DE-CDC-LC0480578/2022	EPI_ISL_9194370
LC0480496	hCoV-19/USA/DE-CDC-LC0480496/2022	EPI_ISL_9194376
LC0480422	hCoV-19/USA/WI-CDC-LC0480422/2022	EPI_ISL_9194385
LC0480491	hCoV-19/USA/DE-CDC-LC0480491/2022	EPI_ISL_9194377
LC0480463	hCoV-19/USA/CT-CDC-LC0480463/2022	EPI_ISL_9194378
LC0480628	hCoV-19/USA/WI-CDC-LC0480628/2022	EPI_ISL_9194389
LC0480534	hCoV-19/USA/DE-CDC-LC0480534/2022	EPI_ISL_9194380
LC0480428	hCoV-19/USA/NH-CDC-LC0480428/2022	EPI_ISL_9194424
LC0480142	hCoV-19/USA/MA-CDC-LC0480142/2022	EPI_ISL_9194428
LC0480367	hCoV-19/USA/MA-CDC-LC0480367/2022	EPI_ISL_9194429
LC0480520	hCoV-19/USA/MA-CDC-LC0480520/2022	EPI_ISL_9194430
LC0480379	hCoV-19/USA/MA-CDC-LC0480379/2022	EPI_ISL_9194431
LC0480380	hCoV-19/USA/MA-CDC-LC0480380/2022	EPI_ISL_9194432
LC0480356	hCoV-19/USA/CT-CDC-LC0480356/2022	EPI_ISL_9194440
LC0480103	hCoV-19/USA/MA-CDC-LC0480103/2022	EPI_ISL_9194433
LC0440218	hCoV-19/USA/NJ-CDC-LC0440218/2021	EPI_ISL_8366358
LC0479760	hCoV-19/USA/PA-CDC-LC0479760/2022	EPI_ISL_9194434
LC0480596	hCoV-19/USA/MA-CDC-LC0480596/2022	EPI_ISL_9194435
LC0480469	hCoV-19/USA/MA-CDC-LC0480469/2022	EPI_ISL_9194436
LC0480467	hCoV-19/USA/MA-CDC-LC0480467/2022	EPI_ISL_9194437
LC0480381	hCoV-19/USA/NH-CDC-LC0480381/2022	EPI_ISL_9194438
LC0480466	hCoV-19/USA/MA-CDC-LC0480466/2022	EPI_ISL_9194439
LC0480350	hCoV-19/USA/CT-CDC-LC0480350/2022	EPI_ISL_9194441
LC0480589	hCoV-19/USA/MA-CDC-LC0480589/2022	EPI_ISL_9194442
LC0479765	hCoV-19/USA/PA-CDC-LC0479765/2022	EPI_ISL_9194443
LC0479763	hCoV-19/USA/PA-CDC-LC0479763/2022	EPI_ISL_9194444
LC0479757	hCoV-19/USA/PA-CDC-LC0479757/2022	EPI_ISL_9194445
LC0479761	hCoV-19/USA/PA-CDC-LC0479761/2022	EPI_ISL_9194447
LC0480584	hCoV-19/USA/MA-CDC-LC0480584/2022	EPI_ISL_9194460
LC0480519	hCoV-19/USA/MA-CDC-LC0480519/2022	EPI_ISL_9194451
LC0480521	hCoV-19/USA/MA-CDC-LC0480521/2022	EPI_ISL_9194452
LC0026354	hCoV-19/USA/FL-CDC-LC0026354/2021	EPI_ISL_1339278
LC0480579	hCoV-19/USA/MA-CDC-LC0480579/2022	EPI_ISL_9194453
LC0480600	hCoV-19/USA/MA-CDC-LC0480600/2022	EPI_ISL_9194454
LC0480613	hCoV-19/USA/CT-CDC-LC0480613/2022	EPI_ISL_9194455
LC0480139	hCoV-19/USA/MA-CDC-LC0480139/2022	EPI_ISL_9194456
LC0480523	hCoV-19/USA/MA-CDC-LC0480523/2022	EPI_ISL_9194458
LC0480450	hCoV-19/USA/MA-CDC-LC0480450/2022	EPI_ISL_9194461
LC0480453	hCoV-19/USA/MA-CDC-LC0480453/2022	EPI_ISL_9194462
LC0480452	hCoV-19/USA/MA-CDC-LC0480452/2022	EPI_ISL_9194463
LC0480590	hCoV-19/USA/MA-CDC-LC0480590/2022	EPI_ISL_9194468
LC0480591	hCoV-19/USA/MA-CDC-LC0480591/2022	EPI_ISL_9194465
LC0480104	hCoV-19/USA/WI-CDC-LC0480104/2022	EPI_ISL_9194466
LC0485772	hCoV-19/USA/IA-CDC-LC0485772/2022	EPI_ISL_9194469
LC0481569	hCoV-19/USA/FL-CDC-LC0481569/2022	EPI_ISL_9194484
LC0480961	hCoV-19/USA/FL-CDC-LC0480961/2022	EPI_ISL_9194477
LC0481157	hCoV-19/USA/FL-CDC-LC0481157/2022	EPI_ISL_9194485
LC0481339	hCoV-19/USA/CT-CDC-LC0481339/2022	EPI_ISL_9194501
LC0480857	hCoV-19/USA/WI-CDC-LC0480857/2022	EPI_ISL_9194510
LC0481133	hCoV-19/USA/FL-CDC-LC0481133/2022	EPI_ISL_9194486
LC0481360	hCoV-19/USA/CT-CDC-LC0481360/2022	EPI_ISL_9194500
LC0481365	hCoV-19/USA/CT-CDC-LC0481365/2022	EPI_ISL_9194503
LC0481338	hCoV-19/USA/CT-CDC-LC0481338/2022	EPI_ISL_9194502
LC0481366	hCoV-19/USA/CT-CDC-LC0481366/2022	EPI_ISL_9194504
LC0480943	hCoV-19/USA/KS-CDC-LC0480943/2022	EPI_ISL_9194505
LC0480872	hCoV-19/USA/WI-CDC-LC0480872/2022	EPI_ISL_9194506
LC0480870	hCoV-19/USA/WI-CDC-LC0480870/2022	EPI_ISL_9194512
LC0481356	hCoV-19/USA/CT-CDC-LC0481356/2022	EPI_ISL_9194507
LC0438133	hCoV-19/USA/NC-CDC-LC0438133/2021	EPI_ISL_8365658
LC0480829	hCoV-19/USA/WI-CDC-LC0480829/2022	EPI_ISL_9194508
LC0480871	hCoV-19/USA/WI-CDC-LC0480871/2022	EPI_ISL_9194509
LC0481334	hCoV-19/USA/CT-CDC-LC0481334/2022	EPI_ISL_9194511
LC0481071	hCoV-19/USA/WI-CDC-LC0481071/2022	EPI_ISL_9194513
LC0481050	hCoV-19/USA/WI-CDC-LC0481050/2022	EPI_ISL_9194514
LC0481265	hCoV-19/USA/GA-CDC-LC0481265/2022	EPI_ISL_9194522
LC0481530	hCoV-19/USA/GA-CDC-LC0481530/2022	EPI_ISL_9194531
LC0481378	hCoV-19/USA/CT-CDC-LC0481378/2022	EPI_ISL_9194517
LC0481283	hCoV-19/USA/GA-CDC-LC0481283/2022	EPI_ISL_9194536
LC0481512	hCoV-19/USA/CO-CDC-LC0481512/2022	EPI_ISL_9194520
LC0481355	hCoV-19/USA/CT-CDC-LC0481355/2022	EPI_ISL_9194526
LC0481351	hCoV-19/USA/DE-CDC-LC0481351/2022	EPI_ISL_9194521
LC0481528	hCoV-19/USA/GA-CDC-LC0481528/2022	EPI_ISL_9194530
LC0481269	hCoV-19/USA/GA-CDC-LC0481269/2022	EPI_ISL_9194523
LC0445149	hCoV-19/USA/AZ-CDC-LC0445149/2021	EPI_ISL_8469958
LC0481315	hCoV-19/USA/DC-CDC-LC0481315/2022	EPI_ISL_9194524
LC0443632	hCoV-19/USA/AZ-CDC-LC0443632/2021	EPI_ISL_8469758
LC0481325	hCoV-19/USA/MO-CDC-LC0481325/2022	EPI_ISL_9194525
LC0481548	hCoV-19/USA/AL-CDC-LC0481548/2022	EPI_ISL_9194527
LC0480923	hCoV-19/USA/MA-CDC-LC0480923/2022	EPI_ISL_9194528
LC0480930	hCoV-19/USA/MA-CDC-LC0480930/2022	EPI_ISL_9194529
LC0481263	hCoV-19/USA/GA-CDC-LC0481263/2022	EPI_ISL_9194532
LC0481316	hCoV-19/USA/MO-CDC-LC0481316/2022	EPI_ISL_9194558
LC0481193	hCoV-19/USA/TN-CDC-LC0481193/2022	EPI_ISL_9194559
LC0481285	hCoV-19/USA/GA-CDC-LC0481285/2022	EPI_ISL_9194533
LC0480927	hCoV-19/USA/MA-CDC-LC0480927/2022	EPI_ISL_9194545
LC0481260	hCoV-19/USA/GA-CDC-LC0481260/2022	EPI_ISL_9194534
LC0481259	hCoV-19/USA/GA-CDC-LC0481259/2022	EPI_ISL_9194535
LC0481409	hCoV-19/USA/TN-CDC-LC0481409/2022	EPI_ISL_9194541
LC0480924	hCoV-19/USA/MA-CDC-LC0480924/2022	EPI_ISL_9194537
LC0481278	hCoV-19/USA/GA-CDC-LC0481278/2022	EPI_ISL_9194538
LC0480935	hCoV-19/USA/MA-CDC-LC0480935/2022	EPI_ISL_9194540
LC0480934	hCoV-19/USA/MA-CDC-LC0480934/2022	EPI_ISL_9194539
LC0480926	hCoV-19/USA/MA-CDC-LC0480926/2022	EPI_ISL_9194542
LC0481361	hCoV-19/USA/DE-CDC-LC0481361/2022	EPI_ISL_9194543
LC0481358	hCoV-19/USA/NH-CDC-LC0481358/2022	EPI_ISL_9194544
LC0481588	hCoV-19/USA/FL-CDC-LC0481588/2022	EPI_ISL_9194555
LC0480938	hCoV-19/USA/OH-CDC-LC0480938/2022	EPI_ISL_9194546
LC0480928	hCoV-19/USA/MA-CDC-LC0480928/2022	EPI_ISL_9194547
LC0481197	hCoV-19/USA/FL-CDC-LC0481197/2022	EPI_ISL_9194557
LC0480933	hCoV-19/USA/MA-CDC-LC0480933/2022	EPI_ISL_9194548
LC0481359	hCoV-19/USA/CT-CDC-LC0481359/2022	EPI_ISL_9194549
LC0480940	hCoV-19/USA/MA-CDC-LC0480940/2022	EPI_ISL_9194550
LC0480941	hCoV-19/USA/MA-CDC-LC0480941/2022	EPI_ISL_9194551
LC0481148	hCoV-19/USA/FL-CDC-LC0481148/2022	EPI_ISL_9194553
LC0481483	hCoV-19/USA/TN-CDC-LC0481483/2022	EPI_ISL_9194554
LC0481399	hCoV-19/USA/FL-CDC-LC0481399/2022	EPI_ISL_9194556
LC0480377	hCoV-19/USA/CT-CDC-LC0480377/2022	EPI_ISL_9194581
LC0481549	hCoV-19/USA/FL-CDC-LC0481549/2022	EPI_ISL_9194561
LC0480085	hCoV-19/USA/CT-CDC-LC0480085/2022	EPI_ISL_9194587
LC0480850	hCoV-19/USA/CT-CDC-LC0480850/2022	EPI_ISL_9194563
LC0480844	hCoV-19/USA/CT-CDC-LC0480844/2022	EPI_ISL_9194564
LC0480843	hCoV-19/USA/MA-CDC-LC0480843/2022	EPI_ISL_9194565
LC0480906	hCoV-19/USA/CT-CDC-LC0480906/2022	EPI_ISL_9194566
LC0480936	hCoV-19/USA/MA-CDC-LC0480936/2022	EPI_ISL_9194567
LC0480842	hCoV-19/USA/MA-CDC-LC0480842/2022	EPI_ISL_9194568
LC0480841	hCoV-19/USA/MA-CDC-LC0480841/2022	EPI_ISL_9194569
LC0481317	hCoV-19/USA/FL-CDC-LC0481317/2022	EPI_ISL_9194573
LC0480112	hCoV-19/USA/CT-CDC-LC0480112/2022	EPI_ISL_9194578
LC0484857	hCoV-19/USA/NM-CDC-LC0484857/2022	EPI_ISL_9179758
LC0480109	hCoV-19/USA/CT-CDC-LC0480109/2022	EPI_ISL_9194580
LC0480376	hCoV-19/USA/GA-CDC-LC0480376/2022	EPI_ISL_9194584
LC0480087	hCoV-19/USA/CT-CDC-LC0480087/2022	EPI_ISL_9194585
LC0480084	hCoV-19/USA/CT-CDC-LC0480084/2022	EPI_ISL_9194588
LC0480083	hCoV-19/USA/CT-CDC-LC0480083/2022	EPI_ISL_9194589
LC0480081	hCoV-19/USA/CT-CDC-LC0480081/2022	EPI_ISL_9194590
LC0480080	hCoV-19/USA/CT-CDC-LC0480080/2022	EPI_ISL_9194591
LC0480852	hCoV-19/USA/WI-CDC-LC0480852/2022	EPI_ISL_9194596
LC0480116	hCoV-19/USA/CT-CDC-LC0480116/2022	EPI_ISL_9194614
LC0480911	hCoV-19/USA/WI-CDC-LC0480911/2022	EPI_ISL_9194598
LC0481080	hCoV-19/USA/WI-CDC-LC0481080/2022	EPI_ISL_9194599
LC0481073	hCoV-19/USA/WI-CDC-LC0481073/2022	EPI_ISL_9194600
LC0480113	hCoV-19/USA/CT-CDC-LC0480113/2022	EPI_ISL_9194601
LC0480825	hCoV-19/USA/WI-CDC-LC0480825/2022	EPI_ISL_9194602
LC0480952	hCoV-19/USA/DE-CDC-LC0480952/2022	EPI_ISL_9194603
LC0480824	hCoV-19/USA/WI-CDC-LC0480824/2022	EPI_ISL_9194604
LC0480372	hCoV-19/USA/DE-CDC-LC0480372/2022	EPI_ISL_9194626
LC0480910	hCoV-19/USA/WI-CDC-LC0480910/2022	EPI_ISL_9194606
LC0481147	hCoV-19/USA/TN-CDC-LC0481147/2022	EPI_ISL_9194608
LC0481267	hCoV-19/USA/GA-CDC-LC0481267/2022	EPI_ISL_9194609
LC0480525	hCoV-19/USA/CT-CDC-LC0480525/2022	EPI_ISL_9194622
LC0480853	hCoV-19/USA/WI-CDC-LC0480853/2022	EPI_ISL_9194610
LC0480859	hCoV-19/USA/WI-CDC-LC0480859/2022	EPI_ISL_9194611
LC0480375	hCoV-19/USA/WI-CDC-LC0480375/2022	EPI_ISL_9194628
LC0480400	hCoV-19/USA/MA-CDC-LC0480400/2022	EPI_ISL_9194615
LC0480526	hCoV-19/USA/MA-CDC-LC0480526/2022	EPI_ISL_9194616
LC0480401	hCoV-19/USA/MA-CDC-LC0480401/2022	EPI_ISL_9194617
LC0480575	hCoV-19/USA/MA-CDC-LC0480575/2022	EPI_ISL_9194618
LC0480369	hCoV-19/USA/MA-CDC-LC0480369/2022	EPI_ISL_9194619
LC0480512	hCoV-19/USA/MA-CDC-LC0480512/2022	EPI_ISL_9194621
LC0480396	hCoV-19/USA/MA-CDC-LC0480396/2022	EPI_ISL_9194620
LC0480398	hCoV-19/USA/RI-CDC-LC0480398/2022	EPI_ISL_9194623
LC0480577	hCoV-19/USA/MA-CDC-LC0480577/2022	EPI_ISL_9194624
LC0480564	hCoV-19/USA/DE-CDC-LC0480564/2022	EPI_ISL_9194625
LC0480481	hCoV-19/USA/DE-CDC-LC0480481/2022	EPI_ISL_9194627
LC0480409	hCoV-19/USA/WI-CDC-LC0480409/2022	EPI_ISL_9194629
LC0480605	hCoV-19/USA/DE-CDC-LC0480605/2022	EPI_ISL_9194630
LC0480604	hCoV-19/USA/DE-CDC-LC0480604/2022	EPI_ISL_9194631
LC0480117	hCoV-19/USA/CT-CDC-LC0480117/2022	EPI_ISL_9194632
LC0480118	hCoV-19/USA/CT-CDC-LC0480118/2022	EPI_ISL_9194633
LC0480119	hCoV-19/USA/CT-CDC-LC0480119/2022	EPI_ISL_9194634
LC0480587	hCoV-19/USA/DE-CDC-LC0480587/2022	EPI_ISL_9194635
LC0481382	hCoV-19/USA/DE-CDC-LC0481382/2022	EPI_ISL_9195237
LC0480487	hCoV-19/USA/DE-CDC-LC0480487/2022	EPI_ISL_9194636
LC0481385	hCoV-19/USA/DE-CDC-LC0481385/2022	EPI_ISL_9195509
LC0480565	hCoV-19/USA/DE-CDC-LC0480565/2022	EPI_ISL_9194637
LC0481392	hCoV-19/USA/DE-CDC-LC0481392/2022	EPI_ISL_9195603
LC0480115	hCoV-19/USA/CT-CDC-LC0480115/2022	EPI_ISL_9194638
LC0480606	hCoV-19/USA/DE-CDC-LC0480606/2022	EPI_ISL_9194639
LC0480493	hCoV-19/USA/DE-CDC-LC0480493/2022	EPI_ISL_9194642
LC0481333	hCoV-19/USA/DE-CDC-LC0481333/2022	EPI_ISL_9195121
LC0480483	hCoV-19/USA/DE-CDC-LC0480483/2022	EPI_ISL_9194645
LC0480566	hCoV-19/USA/DE-CDC-LC0480566/2022	EPI_ISL_9194646
LC0480851	hCoV-19/USA/WI-CDC-LC0480851/2022	EPI_ISL_9194760
LC0481350	hCoV-19/USA/DE-CDC-LC0481350/2022	EPI_ISL_9195607
LC0481386	hCoV-19/USA/DE-CDC-LC0481386/2022	EPI_ISL_9195591
LC0480953	hCoV-19/USA/DE-CDC-LC0480953/2022	EPI_ISL_9195593
LC0481099	hCoV-19/USA/DE-CDC-LC0481099/2022	EPI_ISL_9195596
LC0481387	hCoV-19/USA/DE-CDC-LC0481387/2022	EPI_ISL_9195602
LC0481102	hCoV-19/USA/DE-CDC-LC0481102/2022	EPI_ISL_9195597
LC0481388	hCoV-19/USA/DE-CDC-LC0481388/2022	EPI_ISL_9195606
LC0480908	hCoV-19/USA/WI-CDC-LC0480908/2022	EPI_ISL_9195599
LC0480890	hCoV-19/USA/CT-CDC-LC0480890/2022	EPI_ISL_9195601
LC0480435	hCoV-19/USA/WI-CDC-LC0480435/2022	EPI_ISL_9195642
LC0481347	hCoV-19/USA/DE-CDC-LC0481347/2022	EPI_ISL_9195604
LC0480460	hCoV-19/USA/WI-CDC-LC0480460/2022	EPI_ISL_9195639
LC0481370	hCoV-19/USA/DE-CDC-LC0481370/2022	EPI_ISL_9195605
LC0481384	hCoV-19/USA/DE-CDC-LC0481384/2022	EPI_ISL_9195626
LC0481076	hCoV-19/USA/CT-CDC-LC0481076/2022	EPI_ISL_9195628
LC0480900	hCoV-19/USA/CT-CDC-LC0480900/2022	EPI_ISL_9195689
LC0481077	hCoV-19/USA/CT-CDC-LC0481077/2022	EPI_ISL_9195629
LC0481521	hCoV-19/USA/LA-CDC-LC0481521/2022	EPI_ISL_9195630
LC0480511	hCoV-19/USA/WI-CDC-LC0480511/2022	EPI_ISL_9195631
LC0480889	hCoV-19/USA/CT-CDC-LC0480889/2022	EPI_ISL_9195632
LC0480448	hCoV-19/USA/WI-CDC-LC0480448/2022	EPI_ISL_9195633
LC0480411	hCoV-19/USA/WI-CDC-LC0480411/2022	EPI_ISL_9195634
LC0480359	hCoV-19/USA/WI-CDC-LC0480359/2022	EPI_ISL_9195645
LC0480956	hCoV-19/USA/CT-CDC-LC0480956/2022	EPI_ISL_9195688
LC0480443	hCoV-19/USA/WI-CDC-LC0480443/2022	EPI_ISL_9195637
LC0480459	hCoV-19/USA/WI-CDC-LC0480459/2022	EPI_ISL_9195640
LC0480854	hCoV-19/USA/WI-CDC-LC0480854/2022	EPI_ISL_9195647
LC0480449	hCoV-19/USA/WI-CDC-LC0480449/2022	EPI_ISL_9195643
LC0480827	hCoV-19/USA/WI-CDC-LC0480827/2022	EPI_ISL_9195648
LC0480828	hCoV-19/USA/WI-CDC-LC0480828/2022	EPI_ISL_9195650
LC0480869	hCoV-19/USA/WI-CDC-LC0480869/2022	EPI_ISL_9195651
LC0480585	hCoV-19/USA/WI-CDC-LC0480585/2022	EPI_ISL_9195653
LC0480588	hCoV-19/USA/WI-CDC-LC0480588/2022	EPI_ISL_9195652
LC0480100	hCoV-19/USA/WI-CDC-LC0480100/2022	EPI_ISL_9195660
LC0480442	hCoV-19/USA/WI-CDC-LC0480442/2022	EPI_ISL_9195661
LC0481490	hCoV-19/USA/WI-CDC-LC0481490/2022	EPI_ISL_9195663
LC0481290	hCoV-19/USA/MO-CDC-LC0481290/2022	EPI_ISL_9195664
LC0480568	hCoV-19/USA/WI-CDC-LC0480568/2022	EPI_ISL_9195665
LC0480099	hCoV-19/USA/WI-CDC-LC0480099/2022	EPI_ISL_9195666
LC0481377	hCoV-19/USA/CT-CDC-LC0481377/2022	EPI_ISL_9195691
LC0481335	hCoV-19/USA/CT-CDC-LC0481335/2022	EPI_ISL_9195692
LC0480513	hCoV-19/USA/CT-CDC-LC0480513/2022	EPI_ISL_9195694
LC0481368	hCoV-19/USA/CT-CDC-LC0481368/2022	EPI_ISL_9195695
LC0481393	hCoV-19/USA/CT-CDC-LC0481393/2022	EPI_ISL_9195696
LC0481353	hCoV-19/USA/FL-CDC-LC0481353/2022	EPI_ISL_9195697
LC0498382	hCoV-19/USA/CO-CDC-LC0498382/2022	EPI_ISL_9469558
LC0467297	hCoV-19/USA/IN-CDC-LC0467297/2021	EPI_ISL_9029658
LC0460368	hCoV-19/USA/IL-CDC-LC0460368/2021	EPI_ISL_9030158
LC0461552	hCoV-19/USA/GA-CDC-LC0461552/2022	EPI_ISL_9037458
LC0461081	hCoV-19/USA/DE-CDC-LC0461081/2022	EPI_ISL_9039058
LC0472692	hCoV-19/USA/AR-CDC-LC0472692/2022	EPI_ISL_9049658
LC0470862	hCoV-19/USA/OR-CDC-LC0470862/2022	EPI_ISL_9052358
LC0165834	hCoV-19/USA/CA-CDC-LC0165834/2021	EPI_ISL_3685725
LC0173101	hCoV-19/USA/TX-CDC-LC0173101/2021	EPI_ISL_3687419
LC0172874	hCoV-19/USA/TX-CDC-LC0172874/2021	EPI_ISL_3687416
LC0172961	hCoV-19/USA/LA-CDC-LC0172961/2021	EPI_ISL_3687429
LC0172671	hCoV-19/USA/TX-CDC-LC0172671/2021	EPI_ISL_3687428
LC0168221	hCoV-19/USA/AZ-CDC-LC0168221/2021	EPI_ISL_3686982
LC0168152	hCoV-19/USA/AZ-CDC-LC0168152/2021	EPI_ISL_3686984
LC0168489	hCoV-19/USA/AZ-CDC-LC0168489/2021	EPI_ISL_3686989
LC0168552	hCoV-19/USA/NV-CDC-LC0168552/2021	EPI_ISL_3686993
LC0168151	hCoV-19/USA/AZ-CDC-LC0168151/2021	EPI_ISL_3686996
LC0168307	hCoV-19/USA/AZ-CDC-LC0168307/2021	EPI_ISL_3686990
LC0166834	hCoV-19/USA/NV-CDC-LC0166834/2021	EPI_ISL_3686168
LC0173255	hCoV-19/USA/NM-CDC-LC0173255/2021	EPI_ISL_3687492
LC0173194	hCoV-19/USA/NM-CDC-LC0173194/2021	EPI_ISL_3687493
LC0172773	hCoV-19/USA/NM-CDC-LC0172773/2021	EPI_ISL_3687472
LC0173094	hCoV-19/USA/CA-CDC-LC0173094/2021	EPI_ISL_3687471
LC0173133	hCoV-19/USA/AZ-CDC-LC0173133/2021	EPI_ISL_3687485
LC0173102	hCoV-19/USA/AZ-CDC-LC0173102/2021	EPI_ISL_3687484
LC0172686	hCoV-19/USA/NM-CDC-LC0172686/2021	EPI_ISL_3687482
LC0172772	hCoV-19/USA/KS-CDC-LC0172772/2021	EPI_ISL_3687460
LC0173168	hCoV-19/USA/TX-CDC-LC0173168/2021	EPI_ISL_3687431
LC0173111	hCoV-19/USA/TX-CDC-LC0173111/2021	EPI_ISL_3687440
LC0172646	hCoV-19/USA/TX-CDC-LC0172646/2021	EPI_ISL_3687449
LC0172762	hCoV-19/USA/IL-CDC-LC0172762/2021	EPI_ISL_3687399
LC0166355	hCoV-19/USA/CA-CDC-LC0166355/2021	EPI_ISL_3686070
LC0481846	hCoV-19/USA/ID-CDC-LC0481846/2022	EPI_ISL_9186059
LC0483727	hCoV-19/USA/ID-CDC-LC0483727/2022	EPI_ISL_9186359
LC0478789	hCoV-19/USA/MA-CDC-LC0478789/2022	EPI_ISL_9187259
LC0485858	hCoV-19/USA/MD-CDC-LC0485858/2022	EPI_ISL_9188059
LC0478248	hCoV-19/USA/NC-CDC-LC0478248/2022	EPI_ISL_9188359
LC0479659	hCoV-19/USA/PA-CDC-LC0479659/2022	EPI_ISL_9190359
LC0168369	hCoV-19/USA/TX-CDC-LC0168369/2021	EPI_ISL_3686929
LC0167982	hCoV-19/USA/TX-CDC-LC0167982/2021	EPI_ISL_3686928
LC0168383	hCoV-19/USA/TX-CDC-LC0168383/2021	EPI_ISL_3686902
LC0168316	hCoV-19/USA/TX-CDC-LC0168316/2021	EPI_ISL_3686901
LC0447699	hCoV-19/USA/MA-CDC-LC0447699/2021	EPI_ISL_8599559
LC0173200	hCoV-19/USA/AZ-CDC-LC0173200/2021	EPI_ISL_3687301
LC0485609	hCoV-19/USA/NM-CDC-LC0485609/2022	EPI_ISL_9188659
LC0320602	hCoV-19/USA/NJ-CDC-LC0320602/2021	EPI_ISL_5577105
LC0321693	hCoV-19/USA/MD-CDC-LC0321693/2021	EPI_ISL_5577104
LC0320512	hCoV-19/USA/NJ-CDC-LC0320512/2021	EPI_ISL_5577091
LC0320509	hCoV-19/USA/NJ-CDC-LC0320509/2021	EPI_ISL_5577054
LC0320878	hCoV-19/USA/NY-CDC-LC0320878/2021	EPI_ISL_5577046
LC0320546	hCoV-19/USA/NJ-CDC-LC0320546/2021	EPI_ISL_5577041
LC0320864	hCoV-19/USA/DC-CDC-LC0320864/2021	EPI_ISL_5577035
LC0320766	hCoV-19/USA/DC-CDC-LC0320766/2021	EPI_ISL_5577034
LC0320590	hCoV-19/USA/PA-CDC-LC0320590/2021	EPI_ISL_5577012
LC0320687	hCoV-19/USA/NJ-CDC-LC0320687/2021	EPI_ISL_5577010
LC0320871	hCoV-19/USA/MD-CDC-LC0320871/2021	EPI_ISL_5577006
LC0320673	hCoV-19/USA/DE-CDC-LC0320673/2021	EPI_ISL_5576999
LC0320677	hCoV-19/USA/NJ-CDC-LC0320677/2021	EPI_ISL_5576997
LC0321691	hCoV-19/USA/CT-CDC-LC0321691/2021	EPI_ISL_5576984
LC0320789	hCoV-19/USA/MD-CDC-LC0320789/2021	EPI_ISL_5576957
LC0320755	hCoV-19/USA/MD-CDC-LC0320755/2021	EPI_ISL_5576953
LC0320727	hCoV-19/USA/MD-CDC-LC0320727/2021	EPI_ISL_5576952
LC0325732	hCoV-19/USA/NM-CDC-LC0325732/2021	EPI_ISL_5576898
LC0325157	hCoV-19/USA/WA-CDC-LC0325157/2021	EPI_ISL_5576861
LC0325165	hCoV-19/USA/WI-CDC-LC0325165/2021	EPI_ISL_5576849
LC0329233	hCoV-19/USA/MT-CDC-LC0329233/2021	EPI_ISL_5576830
LC0329581	hCoV-19/USA/ID-CDC-LC0329581/2021	EPI_ISL_5576810
LC0329604	hCoV-19/USA/OR-CDC-LC0329604/2021	EPI_ISL_5576807
LC0329144	hCoV-19/USA/ID-CDC-LC0329144/2021	EPI_ISL_5576803
LC0329179	hCoV-19/USA/WA-CDC-LC0329179/2021	EPI_ISL_5576770
LC0320589	hCoV-19/USA/PA-CDC-LC0320589/2021	EPI_ISL_5576756
LC0321244	hCoV-19/USA/MD-CDC-LC0321244/2021	EPI_ISL_5576748
LC0320874	hCoV-19/USA/NY-CDC-LC0320874/2021	EPI_ISL_5576736
LC0321088	hCoV-19/USA/SC-CDC-LC0321088/2021	EPI_ISL_5576731
LC0321077	hCoV-19/USA/MD-CDC-LC0321077/2021	EPI_ISL_5576723
LC0329873	hCoV-19/USA/WA-CDC-LC0329873/2021	EPI_ISL_5576708
LC0329877	hCoV-19/USA/IL-CDC-LC0329877/2021	EPI_ISL_5576651
LC0320729	hCoV-19/USA/MD-CDC-LC0320729/2021	EPI_ISL_5576637
LC0320783	hCoV-19/USA/DC-CDC-LC0320783/2021	EPI_ISL_5576620
LC0321449	hCoV-19/USA/PA-CDC-LC0321449/2021	EPI_ISL_5576597
LC0321718	hCoV-19/USA/FL-CDC-LC0321718/2021	EPI_ISL_5576583
LC0321966	hCoV-19/USA/PA-CDC-LC0321966/2021	EPI_ISL_5576571
LC0321314	hCoV-19/USA/NY-CDC-LC0321314/2021	EPI_ISL_5576582
LC0321431	hCoV-19/USA/NJ-CDC-LC0321431/2021	EPI_ISL_5576555
LC0321670	hCoV-19/USA/CT-CDC-LC0321670/2021	EPI_ISL_5576553
LC0321445	hCoV-19/USA/PA-CDC-LC0321445/2021	EPI_ISL_5576545
LC0321955	hCoV-19/USA/NJ-CDC-LC0321955/2021	EPI_ISL_5576544
LC0321463	hCoV-19/USA/PA-CDC-LC0321463/2021	EPI_ISL_5576540
LC0321866	hCoV-19/USA/NJ-CDC-LC0321866/2021	EPI_ISL_5576533
LC0321786	hCoV-19/USA/NH-CDC-LC0321786/2021	EPI_ISL_5576515
LC0321363	hCoV-19/USA/FL-CDC-LC0321363/2021	EPI_ISL_5576507
LC0321443	hCoV-19/USA/NY-CDC-LC0321443/2021	EPI_ISL_5576458
LC0321493	hCoV-19/USA/NY-CDC-LC0321493/2021	EPI_ISL_5576454
LC0168318	hCoV-19/USA/TX-CDC-LC0168318/2021	EPI_ISL_3686885
LC0321931	hCoV-19/USA/NJ-CDC-LC0321931/2021	EPI_ISL_5576450
LC0460594	hCoV-19/USA/CA-CDC-LC0460594/2022	EPI_ISL_9038159
LC0322022	hCoV-19/USA/IN-CDC-LC0322022/2021	EPI_ISL_5576380
LC0321902	hCoV-19/USA/NY-CDC-LC0321902/2021	EPI_ISL_5576379
LC0321323	hCoV-19/USA/VT-CDC-LC0321323/2021	EPI_ISL_5576376
LC0321542	hCoV-19/USA/NJ-CDC-LC0321542/2021	EPI_ISL_5576371
LC0321461	hCoV-19/USA/PA-CDC-LC0321461/2021	EPI_ISL_5576370
LC0330130	hCoV-19/USA/ID-CDC-LC0330130/2021	EPI_ISL_5576362
LC0321540	hCoV-19/USA/NJ-CDC-LC0321540/2021	EPI_ISL_5576359
LC0321963	hCoV-19/USA/NJ-CDC-LC0321963/2021	EPI_ISL_5576354
LC0330131	hCoV-19/USA/ID-CDC-LC0330131/2021	EPI_ISL_5576353
LC0167975	hCoV-19/USA/TX-CDC-LC0167975/2021	EPI_ISL_3686893
LC0321525	hCoV-19/USA/PA-CDC-LC0321525/2021	EPI_ISL_5576345
LC0321803	hCoV-19/USA/MA-CDC-LC0321803/2021	EPI_ISL_5576336
LC0321795	hCoV-19/USA/MA-CDC-LC0321795/2021	EPI_ISL_5576335
LC0321500	hCoV-19/USA/NJ-CDC-LC0321500/2021	EPI_ISL_5576323
LC0321887	hCoV-19/USA/PA-CDC-LC0321887/2021	EPI_ISL_5576321
LC0168452	hCoV-19/USA/AR-CDC-LC0168452/2021	EPI_ISL_3686869
LC0321522	hCoV-19/USA/PA-CDC-LC0321522/2021	EPI_ISL_5576319
LC0321346	hCoV-19/USA/MD-CDC-LC0321346/2021	EPI_ISL_5576314
LC0321550	hCoV-19/USA/NY-CDC-LC0321550/2021	EPI_ISL_5576302
LC0321961	hCoV-19/USA/NY-CDC-LC0321961/2021	EPI_ISL_5576299
LC0168400	hCoV-19/USA/TX-CDC-LC0168400/2021	EPI_ISL_3686873
LC0321959	hCoV-19/USA/NY-CDC-LC0321959/2021	EPI_ISL_5576296
LC0330132	hCoV-19/USA/ID-CDC-LC0330132/2021	EPI_ISL_5576292
LC0321308	hCoV-19/USA/MD-CDC-LC0321308/2021	EPI_ISL_5576286
LC0321340	hCoV-19/USA/PA-CDC-LC0321340/2021	EPI_ISL_5576283
LC0168409	hCoV-19/USA/AR-CDC-LC0168409/2021	EPI_ISL_3686871
LC0321402	hCoV-19/USA/PA-CDC-LC0321402/2021	EPI_ISL_5576279
LC0168408	hCoV-19/USA/AR-CDC-LC0168408/2021	EPI_ISL_3686870
LC0321647	hCoV-19/USA/PA-CDC-LC0321647/2021	EPI_ISL_5576275
LC0439391	hCoV-19/USA/MA-CDC-LC0439391/2021	EPI_ISL_8366859
LC0321664	hCoV-19/USA/NH-CDC-LC0321664/2021	EPI_ISL_5576266
LC0330140	hCoV-19/USA/ID-CDC-LC0330140/2021	EPI_ISL_5576250
LC0330180	hCoV-19/USA/ID-CDC-LC0330180/2021	EPI_ISL_5576246
LC0325863	hCoV-19/USA/PA-CDC-LC0325863/2021	EPI_ISL_5576221
LC0167987	hCoV-19/USA/WV-CDC-LC0167987/2021	EPI_ISL_3686877
LC0325632	hCoV-19/USA/OH-CDC-LC0325632/2021	EPI_ISL_5576209
LC0321420	hCoV-19/USA/PA-CDC-LC0321420/2021	EPI_ISL_5576205
LC0321472	hCoV-19/USA/NJ-CDC-LC0321472/2021	EPI_ISL_5576186
LC0321930	hCoV-19/USA/NY-CDC-LC0321930/2021	EPI_ISL_5576167
LC0168458	hCoV-19/USA/OK-CDC-LC0168458/2021	EPI_ISL_3686878
LC0321473	hCoV-19/USA/PA-CDC-LC0321473/2021	EPI_ISL_5576162
LC0321926	hCoV-19/USA/NJ-CDC-LC0321926/2021	EPI_ISL_5576152
LC0321585	hCoV-19/USA/NY-CDC-LC0321585/2021	EPI_ISL_5576153
LC0321497	hCoV-19/USA/NJ-CDC-LC0321497/2021	EPI_ISL_5576146
LC0321778	hCoV-19/USA/MA-CDC-LC0321778/2021	EPI_ISL_5576137
LC0321843	hCoV-19/USA/MA-CDC-LC0321843/2021	EPI_ISL_5576133
LC0321766	hCoV-19/USA/RI-CDC-LC0321766/2021	EPI_ISL_5576129
LC0321494	hCoV-19/USA/NJ-CDC-LC0321494/2021	EPI_ISL_5576124
LC0329571	hCoV-19/USA/WA-CDC-LC0329571/2021	EPI_ISL_5576081
LC0328961	hCoV-19/USA/WA-CDC-LC0328961/2021	EPI_ISL_5576063
LC0421769	hCoV-19/USA/DC-CDC-LC0421769/2021	EPI_ISL_8026459
LC0320725	hCoV-19/USA/MD-CDC-LC0320725/2021	EPI_ISL_5576045
LC0173011	hCoV-19/USA/AR-CDC-LC0173011/2021	EPI_ISL_3687383
LC0329610	hCoV-19/USA/ID-CDC-LC0329610/2021	EPI_ISL_5576030
LC0320403	hCoV-19/USA/VA-CDC-LC0320403/2021	EPI_ISL_5576011
LC0320722	hCoV-19/USA/DC-CDC-LC0320722/2021	EPI_ISL_5575970
LC0320616	hCoV-19/USA/NJ-CDC-LC0320616/2021	EPI_ISL_5575966
LC0320721	hCoV-19/USA/MD-CDC-LC0320721/2021	EPI_ISL_5575956
LC0321074	hCoV-19/USA/WA-CDC-LC0321074/2021	EPI_ISL_5575912
LC0320791	hCoV-19/USA/DC-CDC-LC0320791/2021	EPI_ISL_5575888
LC0321219	hCoV-19/USA/DC-CDC-LC0321219/2021	EPI_ISL_5575886
LC0320620	hCoV-19/USA/NJ-CDC-LC0320620/2021	EPI_ISL_5575872
LC0321073	hCoV-19/USA/MD-CDC-LC0321073/2021	EPI_ISL_5575867
LC0328545	hCoV-19/USA/CA-CDC-LC0328545/2021	EPI_ISL_5575844
LC0328512	hCoV-19/USA/CA-CDC-LC0328512/2021	EPI_ISL_5575831
LC0328484	hCoV-19/USA/CA-CDC-LC0328484/2021	EPI_ISL_5575829
LC0328844	hCoV-19/USA/IL-CDC-LC0328844/2021	EPI_ISL_5575822
LC0328836	hCoV-19/USA/IL-CDC-LC0328836/2021	EPI_ISL_5575808
LC0328825	hCoV-19/USA/WI-CDC-LC0328825/2021	EPI_ISL_5575807
LC0328294	hCoV-19/USA/WA-CDC-LC0328294/2021	EPI_ISL_5575804
LC0328289	hCoV-19/USA/WA-CDC-LC0328289/2021	EPI_ISL_5575802
LC0318949	hCoV-19/USA/PA-CDC-LC0318949/2021	EPI_ISL_5575801
LC0328465	hCoV-19/USA/OR-CDC-LC0328465/2021	EPI_ISL_5575792
LC0328291	hCoV-19/USA/OR-CDC-LC0328291/2021	EPI_ISL_5575793
LC0328476	hCoV-19/USA/CA-CDC-LC0328476/2021	EPI_ISL_5575787
LC0318941	hCoV-19/USA/NJ-CDC-LC0318941/2021	EPI_ISL_5575776
LC0318942	hCoV-19/USA/NJ-CDC-LC0318942/2021	EPI_ISL_5575775
LC0318652	hCoV-19/USA/NC-CDC-LC0318652/2021	EPI_ISL_5575773
LC0172766	hCoV-19/USA/AR-CDC-LC0172766/2021	EPI_ISL_3687368
LC0318917	hCoV-19/USA/NJ-CDC-LC0318917/2021	EPI_ISL_5575760
LC0318926	hCoV-19/USA/PA-CDC-LC0318926/2021	EPI_ISL_5575756
LC0318807	hCoV-19/USA/NC-CDC-LC0318807/2021	EPI_ISL_5575750
LC0318450	hCoV-19/Puerto Rico/PR-CDC-LC0318450/2021	EPI_ISL_5575743
LC0328481	hCoV-19/USA/CA-CDC-LC0328481/2021	EPI_ISL_5575728
LC0172838	hCoV-19/USA/AR-CDC-LC0172838/2021	EPI_ISL_3687367
LC0319630	hCoV-19/USA/KY-CDC-LC0319630/2021	EPI_ISL_5575682
LC0319281	hCoV-19/USA/KY-CDC-LC0319281/2021	EPI_ISL_5575681
LC0319477	hCoV-19/USA/KY-CDC-LC0319477/2021	EPI_ISL_5575676
LC0319291	hCoV-19/USA/OH-CDC-LC0319291/2021	EPI_ISL_5575630
LC0319098	hCoV-19/USA/TN-CDC-LC0319098/2021	EPI_ISL_5575621
LC0319548	hCoV-19/USA/TN-CDC-LC0319548/2021	EPI_ISL_5575602
LC0319470	hCoV-19/USA/OH-CDC-LC0319470/2021	EPI_ISL_5575524
LC0320033	hCoV-19/USA/NJ-CDC-LC0320033/2021	EPI_ISL_5575485
LC0320246	hCoV-19/USA/NY-CDC-LC0320246/2021	EPI_ISL_5575484
LC0320186	hCoV-19/USA/PA-CDC-LC0320186/2021	EPI_ISL_5575482
LC0320388	hCoV-19/USA/MD-CDC-LC0320388/2021	EPI_ISL_5575456
LC0320026	hCoV-19/USA/SC-CDC-LC0320026/2021	EPI_ISL_5575445
LC0320258	hCoV-19/USA/PA-CDC-LC0320258/2021	EPI_ISL_5575174
LC0320273	hCoV-19/USA/NJ-CDC-LC0320273/2021	EPI_ISL_5575089
LC0319924	hCoV-19/USA/NJ-CDC-LC0319924/2021	EPI_ISL_5575021
LC0319755	hCoV-19/USA/NJ-CDC-LC0319755/2021	EPI_ISL_5575020
LC0320275	hCoV-19/USA/NJ-CDC-LC0320275/2021	EPI_ISL_5575015
LC0320955	hCoV-19/USA/MD-CDC-LC0320955/2021	EPI_ISL_5574999
LC0320013	hCoV-19/USA/MD-CDC-LC0320013/2021	EPI_ISL_5574990
LC0320474	hCoV-19/USA/SC-CDC-LC0320474/2021	EPI_ISL_5574980
LC0320453	hCoV-19/USA/DC-CDC-LC0320453/2021	EPI_ISL_5574977
LC0320917	hCoV-19/USA/VA-CDC-LC0320917/2021	EPI_ISL_5574958
LC0322035	hCoV-19/USA/NJ-CDC-LC0322035/2021	EPI_ISL_5574936
LC0172989	hCoV-19/USA/CA-CDC-LC0172989/2021	EPI_ISL_3687347
LC0321374	hCoV-19/USA/NY-CDC-LC0321374/2021	EPI_ISL_5574932
LC0322026	hCoV-19/USA/NY-CDC-LC0322026/2021	EPI_ISL_5574917
LC0321106	hCoV-19/USA/NJ-CDC-LC0321106/2021	EPI_ISL_5574869
LC0321039	hCoV-19/USA/PA-CDC-LC0321039/2021	EPI_ISL_5574861
LC0321235	hCoV-19/USA/SC-CDC-LC0321235/2021	EPI_ISL_5574856
LC0321247	hCoV-19/USA/MD-CDC-LC0321247/2021	EPI_ISL_5574854
LC0320938	hCoV-19/USA/DC-CDC-LC0320938/2021	EPI_ISL_5574850
LC0321025	hCoV-19/USA/NJ-CDC-LC0321025/2021	EPI_ISL_5574840
LC0320611	hCoV-19/USA/NJ-CDC-LC0320611/2021	EPI_ISL_5574818
LC0321113	hCoV-19/USA/NJ-CDC-LC0321113/2021	EPI_ISL_5574812
LC0321046	hCoV-19/USA/NJ-CDC-LC0321046/2021	EPI_ISL_5574803
LC0321015	hCoV-19/USA/PA-CDC-LC0321015/2021	EPI_ISL_5574763
LC0325861	hCoV-19/USA/OH-CDC-LC0325861/2021	EPI_ISL_5574750
LC0458721	hCoV-19/USA/MD-CDC-LC0458721/2022	EPI_ISL_9037959
LC0328861	hCoV-19/USA/WA-CDC-LC0328861/2021	EPI_ISL_5574746
LC0324895	hCoV-19/USA/CA-CDC-LC0324895/2021	EPI_ISL_5574735
LC0472431	hCoV-19/USA/UT-CDC-LC0472431/2022	EPI_ISL_9049559
LC0324789	hCoV-19/USA/CA-CDC-LC0324789/2021	EPI_ISL_5574687
LC0328857	hCoV-19/USA/MT-CDC-LC0328857/2021	EPI_ISL_5574660
LC0433127	hCoV-19/USA/NY-CDC-LC0433127/2021	EPI_ISL_8156059
LC0324892	hCoV-19/USA/CA-CDC-LC0324892/2021	EPI_ISL_5574575
LC0325634	hCoV-19/USA/OH-CDC-LC0325634/2021	EPI_ISL_5574574
LC0325385	hCoV-19/USA/IN-CDC-LC0325385/2021	EPI_ISL_5574564
LC0328537	hCoV-19/USA/CA-CDC-LC0328537/2021	EPI_ISL_5574514
LC0329500	hCoV-19/USA/OR-CDC-LC0329500/2021	EPI_ISL_5574461
LC0329552	hCoV-19/USA/WA-CDC-LC0329552/2021	EPI_ISL_5574454
LC0321080	hCoV-19/USA/MD-CDC-LC0321080/2021	EPI_ISL_5574450
LC0330048	hCoV-19/USA/CO-CDC-LC0330048/2021	EPI_ISL_5574440
LC0328526	hCoV-19/USA/CA-CDC-LC0328526/2021	EPI_ISL_5574392
LC0329017	hCoV-19/USA/WY-CDC-LC0329017/2021	EPI_ISL_5574349
LC0323824	hCoV-19/USA/AK-CDC-LC0323824/2021	EPI_ISL_5574306
LC0321150	hCoV-19/USA/NJ-CDC-LC0321150/2021	EPI_ISL_5574302
LC0328273	hCoV-19/USA/WA-CDC-LC0328273/2021	EPI_ISL_5574260
LC0328513	hCoV-19/USA/CA-CDC-LC0328513/2021	EPI_ISL_5574245
LC0323865	hCoV-19/USA/ID-CDC-LC0323865/2021	EPI_ISL_5574237
LC0328780	hCoV-19/USA/OR-CDC-LC0328780/2021	EPI_ISL_5574227
LC0328810	hCoV-19/USA/WA-CDC-LC0328810/2021	EPI_ISL_5574224
LC0328281	hCoV-19/USA/WA-CDC-LC0328281/2021	EPI_ISL_5574222
LC0328807	hCoV-19/USA/ID-CDC-LC0328807/2021	EPI_ISL_5574218
LC0319654	hCoV-19/USA/AL-CDC-LC0319654/2021	EPI_ISL_5574205
LC0454572	hCoV-19/USA/CT-CDC-LC0454572/2021	EPI_ISL_8602902
LC0473629	hCoV-19/USA/NM-CDC-LC0473629/2022	EPI_ISL_8980759
LC0319200	hCoV-19/USA/NC-CDC-LC0319200/2021	EPI_ISL_5574189
LC0319700	hCoV-19/USA/GA-CDC-LC0319700/2021	EPI_ISL_5574178
LC0319658	hCoV-19/USA/KY-CDC-LC0319658/2021	EPI_ISL_5574165
LC0319557	hCoV-19/USA/DE-CDC-LC0319557/2021	EPI_ISL_5574149
LC0319414	hCoV-19/USA/NC-CDC-LC0319414/2021	EPI_ISL_5574112
LC0319685	hCoV-19/USA/KY-CDC-LC0319685/2021	EPI_ISL_5574104
LC0319343	hCoV-19/USA/VA-CDC-LC0319343/2021	EPI_ISL_5574091
LC0319446	hCoV-19/USA/GA-CDC-LC0319446/2021	EPI_ISL_5574008
LC0319710	hCoV-19/USA/FL-CDC-LC0319710/2021	EPI_ISL_5574004
LC0319701	hCoV-19/USA/FL-CDC-LC0319701/2021	EPI_ISL_5573992
LC0320050	hCoV-19/USA/DE-CDC-LC0320050/2021	EPI_ISL_5573956
LC0318997	hCoV-19/USA/VA-CDC-LC0318997/2021	EPI_ISL_5573931
LC0319845	hCoV-19/USA/DE-CDC-LC0319845/2021	EPI_ISL_5573918
LC0324733	hCoV-19/USA/CA-CDC-LC0324733/2021	EPI_ISL_5573903
LC0324902	hCoV-19/USA/CA-CDC-LC0324902/2021	EPI_ISL_5573895
LC0463909	hCoV-19/USA/NC-CDC-LC0463909/2022	EPI_ISL_9040559
LC0319734	hCoV-19/USA/GA-CDC-LC0319734/2021	EPI_ISL_5573833
LC0470601	hCoV-19/USA/CO-CDC-LC0470601/2021	EPI_ISL_9049002
LC0318984	hCoV-19/USA/VA-CDC-LC0318984/2021	EPI_ISL_5573752
LC0318224	hCoV-19/USA/NC-CDC-LC0318224/2021	EPI_ISL_5573662
LC0318532	hCoV-19/USA/NC-CDC-LC0318532/2021	EPI_ISL_5573656
LC0319907	hCoV-19/USA/DE-CDC-LC0319907/2021	EPI_ISL_5573634
LC0320328	hCoV-19/USA/TX-CDC-LC0320328/2021	EPI_ISL_5573631
LC0321240	hCoV-19/USA/VA-CDC-LC0321240/2021	EPI_ISL_5573625
LC0438032	hCoV-19/USA/MD-CDC-LC0438032/2021	EPI_ISL_8365459
LC0325720	hCoV-19/USA/IN-CDC-LC0325720/2021	EPI_ISL_5573602
LC0318629	hCoV-19/USA/VA-CDC-LC0318629/2021	EPI_ISL_5573525
LC0318374	hCoV-19/USA/VA-CDC-LC0318374/2021	EPI_ISL_5573517
LC0319795	hCoV-19/USA/NY-CDC-LC0319795/2021	EPI_ISL_5573470
LC0319912	hCoV-19/USA/MD-CDC-LC0319912/2021	EPI_ISL_5573461
LC0325544	hCoV-19/USA/WV-CDC-LC0325544/2021	EPI_ISL_5573459
LC0320217	hCoV-19/USA/IN-CDC-LC0320217/2021	EPI_ISL_5573452
LC0320363	hCoV-19/USA/MD-CDC-LC0320363/2021	EPI_ISL_5573446
LC0319911	hCoV-19/USA/MN-CDC-LC0319911/2021	EPI_ISL_5573444
LC0325381	hCoV-19/USA/WV-CDC-LC0325381/2021	EPI_ISL_5573407
LC0318441	hCoV-19/USA/NC-CDC-LC0318441/2021	EPI_ISL_5573379
LC0318318	hCoV-19/USA/NC-CDC-LC0318318/2021	EPI_ISL_5573360
LC0318541	hCoV-19/USA/NC-CDC-LC0318541/2021	EPI_ISL_5573358
LC0318227	hCoV-19/USA/NC-CDC-LC0318227/2021	EPI_ISL_5573352
LC0318288	hCoV-19/USA/NC-CDC-LC0318288/2021	EPI_ISL_5573350
LC0318749	hCoV-19/USA/SC-CDC-LC0318749/2021	EPI_ISL_5573327
LC0318887	hCoV-19/USA/NC-CDC-LC0318887/2021	EPI_ISL_5573321
LC0321209	hCoV-19/USA/MD-CDC-LC0321209/2021	EPI_ISL_5573305
LC0321036	hCoV-19/USA/NY-CDC-LC0321036/2021	EPI_ISL_5573298
LC0318286	hCoV-19/USA/NC-CDC-LC0318286/2021	EPI_ISL_5573296
LC0321233	hCoV-19/USA/MD-CDC-LC0321233/2021	EPI_ISL_5573295
LC0318409	hCoV-19/USA/NC-CDC-LC0318409/2021	EPI_ISL_5573284
LC0318376	hCoV-19/USA/VA-CDC-LC0318376/2021	EPI_ISL_5573204
LC0318334	hCoV-19/USA/NC-CDC-LC0318334/2021	EPI_ISL_5573175
LC0321110	hCoV-19/USA/PA-CDC-LC0321110/2021	EPI_ISL_5573158
LC0329339	hCoV-19/USA/CA-CDC-LC0329339/2021	EPI_ISL_5573152
LC0321008	hCoV-19/USA/NY-CDC-LC0321008/2021	EPI_ISL_5573143
LC0329525	hCoV-19/USA/OR-CDC-LC0329525/2021	EPI_ISL_5573142
LC0329338	hCoV-19/USA/CA-CDC-LC0329338/2021	EPI_ISL_5573138
LC0321034	hCoV-19/USA/NY-CDC-LC0321034/2021	EPI_ISL_5573123
LC0318358	hCoV-19/USA/VA-CDC-LC0318358/2021	EPI_ISL_5573117
LC0318863	hCoV-19/USA/VA-CDC-LC0318863/2021	EPI_ISL_5573112
LC0329470	hCoV-19/USA/ID-CDC-LC0329470/2021	EPI_ISL_5573077
LC0318424	hCoV-19/USA/NC-CDC-LC0318424/2021	EPI_ISL_5573070
LC0329472	hCoV-19/USA/ID-CDC-LC0329472/2021	EPI_ISL_5573066
LC0320997	hCoV-19/USA/NY-CDC-LC0320997/2021	EPI_ISL_5573064
LC0318357	hCoV-19/USA/NC-CDC-LC0318357/2021	EPI_ISL_5573061
LC0329529	hCoV-19/USA/OR-CDC-LC0329529/2021	EPI_ISL_5573054
LC0329473	hCoV-19/USA/ID-CDC-LC0329473/2021	EPI_ISL_5573052
LC0318279	hCoV-19/USA/NC-CDC-LC0318279/2021	EPI_ISL_5573048
LC0318957	hCoV-19/USA/MI-CDC-LC0318957/2021	EPI_ISL_5573040
LC0318332	hCoV-19/USA/NC-CDC-LC0318332/2021	EPI_ISL_5573035
LC0318371	hCoV-19/USA/NC-CDC-LC0318371/2021	EPI_ISL_5573034
LC0329504	hCoV-19/USA/MT-CDC-LC0329504/2021	EPI_ISL_5573028
LC0329488	hCoV-19/USA/ID-CDC-LC0329488/2021	EPI_ISL_5573024
LC0321123	hCoV-19/USA/NY-CDC-LC0321123/2021	EPI_ISL_5573019
LC0326142	hCoV-19/USA/KY-CDC-LC0326142/2021	EPI_ISL_5573016
LC0326336	hCoV-19/USA/GA-CDC-LC0326336/2021	EPI_ISL_5573006
LC0325533	hCoV-19/USA/WV-CDC-LC0325533/2021	EPI_ISL_5573004
LC0326035	hCoV-19/USA/RI-CDC-LC0326035/2021	EPI_ISL_5573003
LC0326036	hCoV-19/USA/RI-CDC-LC0326036/2021	EPI_ISL_5573001
LC0326272	hCoV-19/USA/SC-CDC-LC0326272/2021	EPI_ISL_5572997
LC0326134	hCoV-19/USA/AL-CDC-LC0326134/2021	EPI_ISL_5572995
LC0326136	hCoV-19/USA/AL-CDC-LC0326136/2021	EPI_ISL_5572994
LC0325998	hCoV-19/USA/KY-CDC-LC0325998/2021	EPI_ISL_5572977
LC0325987	hCoV-19/USA/KY-CDC-LC0325987/2021	EPI_ISL_5572976
LC0320306	hCoV-19/USA/CT-CDC-LC0320306/2021	EPI_ISL_5572949
LC0329311	hCoV-19/USA/IA-CDC-LC0329311/2021	EPI_ISL_5572937
LC0329092	hCoV-19/USA/ID-CDC-LC0329092/2021	EPI_ISL_5572852
LC0329429	hCoV-19/USA/CA-CDC-LC0329429/2021	EPI_ISL_5572818
LC0329330	hCoV-19/USA/OR-CDC-LC0329330/2021	EPI_ISL_5572786
LC0325992	hCoV-19/USA/GA-CDC-LC0325992/2021	EPI_ISL_5572762
LC0325991	hCoV-19/USA/GA-CDC-LC0325991/2021	EPI_ISL_5572761
LC0325471	hCoV-19/USA/IN-CDC-LC0325471/2021	EPI_ISL_5572752
LC0329310	hCoV-19/USA/OK-CDC-LC0329310/2021	EPI_ISL_5572691
LC0329415	hCoV-19/USA/MI-CDC-LC0329415/2021	EPI_ISL_5572690
LC0330021	hCoV-19/USA/UT-CDC-LC0330021/2021	EPI_ISL_5572641
LC0330037	hCoV-19/USA/CO-CDC-LC0330037/2021	EPI_ISL_5572634
LC0329067	hCoV-19/USA/AK-CDC-LC0329067/2021	EPI_ISL_5572626
LC0325224	hCoV-19/USA/IA-CDC-LC0325224/2021	EPI_ISL_5572612
LC0325419	hCoV-19/USA/SD-CDC-LC0325419/2021	EPI_ISL_5572600
LC0325416	hCoV-19/USA/MN-CDC-LC0325416/2021	EPI_ISL_5572591
LC0325421	hCoV-19/USA/WY-CDC-LC0325421/2021	EPI_ISL_5572590
LC0325104	hCoV-19/USA/CA-CDC-LC0325104/2021	EPI_ISL_5572541
LC0325404	hCoV-19/USA/UT-CDC-LC0325404/2021	EPI_ISL_5572517
LC0325707	hCoV-19/USA/CO-CDC-LC0325707/2021	EPI_ISL_5572506
LC0326073	hCoV-19/USA/SC-CDC-LC0326073/2021	EPI_ISL_5572493
LC0319311	hCoV-19/USA/VA-CDC-LC0319311/2021	EPI_ISL_5572466
LC0319419	hCoV-19/USA/VA-CDC-LC0319419/2021	EPI_ISL_5572455
LC0326307	hCoV-19/USA/DC-CDC-LC0326307/2021	EPI_ISL_5572453
LC0319322	hCoV-19/USA/VA-CDC-LC0319322/2021	EPI_ISL_5572452
LC0323964	hCoV-19/USA/WA-CDC-LC0323964/2021	EPI_ISL_5572447
LC0318979	hCoV-19/USA/VA-CDC-LC0318979/2021	EPI_ISL_5572418
LC0319183	hCoV-19/USA/MD-CDC-LC0319183/2021	EPI_ISL_5572427
LC0319175	hCoV-19/USA/MD-CDC-LC0319175/2021	EPI_ISL_5572395
LC0326012	hCoV-19/USA/TN-CDC-LC0326012/2021	EPI_ISL_5572376
LC0319377	hCoV-19/USA/DE-CDC-LC0319377/2021	EPI_ISL_5572273
LC0319566	hCoV-19/USA/DE-CDC-LC0319566/2021	EPI_ISL_5572270
LC0319386	hCoV-19/USA/DE-CDC-LC0319386/2021	EPI_ISL_5572268
LC0319385	hCoV-19/USA/DE-CDC-LC0319385/2021	EPI_ISL_5572267
LC0319393	hCoV-19/USA/DE-CDC-LC0319393/2021	EPI_ISL_5572264
LC0323885	hCoV-19/USA/WA-CDC-LC0323885/2021	EPI_ISL_5572254
LC0323884	hCoV-19/USA/WA-CDC-LC0323884/2021	EPI_ISL_5572251
LC0324044	hCoV-19/USA/WA-CDC-LC0324044/2021	EPI_ISL_5572243
LC0319356	hCoV-19/USA/LA-CDC-LC0319356/2021	EPI_ISL_5572241
LC0325974	hCoV-19/USA/TN-CDC-LC0325974/2021	EPI_ISL_5572232
LC0326309	hCoV-19/USA/TN-CDC-LC0326309/2021	EPI_ISL_5572226
LC0318241	hCoV-19/USA/NC-CDC-LC0318241/2021	EPI_ISL_5572220
LC0326292	hCoV-19/USA/DC-CDC-LC0326292/2021	EPI_ISL_5572207
LC0325996	hCoV-19/USA/FL-CDC-LC0325996/2021	EPI_ISL_5572194
LC0325994	hCoV-19/USA/FL-CDC-LC0325994/2021	EPI_ISL_5572191
LC0318390	hCoV-19/USA/NC-CDC-LC0318390/2021	EPI_ISL_5572188
LC0318228	hCoV-19/USA/NC-CDC-LC0318228/2021	EPI_ISL_5572187
LC0318233	hCoV-19/USA/NC-CDC-LC0318233/2021	EPI_ISL_5572184
LC0318617	hCoV-19/USA/VA-CDC-LC0318617/2021	EPI_ISL_5572182
LC0318247	hCoV-19/USA/MD-CDC-LC0318247/2021	EPI_ISL_5572154
LC0319699	hCoV-19/USA/FL-CDC-LC0319699/2021	EPI_ISL_5572144
LC0319554	hCoV-19/USA/DE-CDC-LC0319554/2021	EPI_ISL_5572142
LC0319713	hCoV-19/USA/KY-CDC-LC0319713/2021	EPI_ISL_5572137
LC0326105	hCoV-19/USA/GA-CDC-LC0326105/2021	EPI_ISL_5572133
LC0319712	hCoV-19/USA/KY-CDC-LC0319712/2021	EPI_ISL_5572127
LC0319063	hCoV-19/USA/NC-CDC-LC0319063/2021	EPI_ISL_5572126
LC0326154	hCoV-19/USA/FL-CDC-LC0326154/2021	EPI_ISL_5572119
LC0319573	hCoV-19/USA/AL-CDC-LC0319573/2021	EPI_ISL_5572111
LC0318293	hCoV-19/USA/NC-CDC-LC0318293/2021	EPI_ISL_5572097
LC0318479	hCoV-19/USA/WA-CDC-LC0318479/2021	EPI_ISL_5572088
LC0328093	hCoV-19/USA/IN-CDC-LC0328093/2021	EPI_ISL_5572081
LC0328101	hCoV-19/USA/IN-CDC-LC0328101/2021	EPI_ISL_5572076
LC0328097	hCoV-19/USA/MI-CDC-LC0328097/2021	EPI_ISL_5572067
LC0329062	hCoV-19/USA/AK-CDC-LC0329062/2021	EPI_ISL_5572053
LC0318218	hCoV-19/USA/OR-CDC-LC0318218/2021	EPI_ISL_5572052
LC0318494	hCoV-19/USA/WA-CDC-LC0318494/2021	EPI_ISL_5572050
LC0326109	hCoV-19/USA/CT-CDC-LC0326109/2021	EPI_ISL_5572034
LC0322977	hCoV-19/USA/WA-CDC-LC0322977/2021	EPI_ISL_5571919
LC0323435	hCoV-19/USA/AK-CDC-LC0323435/2021	EPI_ISL_5571910
LC0328925	hCoV-19/USA/UT-CDC-LC0328925/2021	EPI_ISL_5571870
LC0324683	hCoV-19/USA/WA-CDC-LC0324683/2021	EPI_ISL_5571862
LC0323024	hCoV-19/USA/WA-CDC-LC0323024/2021	EPI_ISL_5571729
LC0322986	hCoV-19/USA/MT-CDC-LC0322986/2021	EPI_ISL_5571728
LC0323465	hCoV-19/USA/MT-CDC-LC0323465/2021	EPI_ISL_5571727
LC0325126	hCoV-19/USA/CO-CDC-LC0325126/2021	EPI_ISL_5571725
LC0324174	hCoV-19/USA/WI-CDC-LC0324174/2021	EPI_ISL_5571723
LC0324193	hCoV-19/USA/WI-CDC-LC0324193/2021	EPI_ISL_5571721
LC0326301	hCoV-19/USA/SC-CDC-LC0326301/2021	EPI_ISL_5571705
LC0324177	hCoV-19/USA/WI-CDC-LC0324177/2021	EPI_ISL_5571672
LC0326515	hCoV-19/USA/MA-CDC-LC0326515/2021	EPI_ISL_5571648
LC0322729	hCoV-19/USA/ID-CDC-LC0322729/2021	EPI_ISL_5571617
LC0459342	hCoV-19/USA/CT-CDC-LC0459342/2022	EPI_ISL_9041659
LC0326484	hCoV-19/USA/NH-CDC-LC0326484/2021	EPI_ISL_5571611
LC0458947	hCoV-19/USA/CT-CDC-LC0458947/2022	EPI_ISL_9038559
LC0324926	hCoV-19/USA/WV-CDC-LC0324926/2021	EPI_ISL_5571566
LC0323483	hCoV-19/USA/WA-CDC-LC0323483/2021	EPI_ISL_5571562
LC0323335	hCoV-19/USA/IN-CDC-LC0323335/2021	EPI_ISL_5571546
LC0326479	hCoV-19/USA/NH-CDC-LC0326479/2021	EPI_ISL_5571543
LC0324953	hCoV-19/USA/WV-CDC-LC0324953/2021	EPI_ISL_5571536
LC0324925	hCoV-19/USA/WV-CDC-LC0324925/2021	EPI_ISL_5571534
LC0328200	hCoV-19/USA/IL-CDC-LC0328200/2021	EPI_ISL_5571516
LC0326448	hCoV-19/USA/MA-CDC-LC0326448/2021	EPI_ISL_5571504
LC0324995	hCoV-19/USA/PA-CDC-LC0324995/2021	EPI_ISL_5571492
LC0325003	hCoV-19/USA/PA-CDC-LC0325003/2021	EPI_ISL_5571491
LC0323382	hCoV-19/USA/ID-CDC-LC0323382/2021	EPI_ISL_5571471
LC0325266	hCoV-19/USA/IL-CDC-LC0325266/2021	EPI_ISL_5571470
LC0320314	hCoV-19/USA/CT-CDC-LC0320314/2021	EPI_ISL_5571416
LC0320289	hCoV-19/USA/NH-CDC-LC0320289/2021	EPI_ISL_5571405
LC0323268	hCoV-19/USA/KY-CDC-LC0323268/2021	EPI_ISL_5571374
LC0325625	hCoV-19/USA/TX-CDC-LC0325625/2021	EPI_ISL_5571325
LC0329788	hCoV-19/USA/KY-CDC-LC0329788/2021	EPI_ISL_5571318
LC0329776	hCoV-19/USA/IN-CDC-LC0329776/2021	EPI_ISL_5571310
LC0329760	hCoV-19/USA/KY-CDC-LC0329760/2021	EPI_ISL_5571308
LC0329777	hCoV-19/USA/IN-CDC-LC0329777/2021	EPI_ISL_5571304
LC0329966	hCoV-19/USA/PA-CDC-LC0329966/2021	EPI_ISL_5571301
LC0328098	hCoV-19/USA/PA-CDC-LC0328098/2021	EPI_ISL_5571275
LC0328741	hCoV-19/USA/OR-CDC-LC0328741/2021	EPI_ISL_5571246
LC0328621	hCoV-19/USA/OR-CDC-LC0328621/2021	EPI_ISL_5571240
LC0329008	hCoV-19/USA/NM-CDC-LC0329008/2021	EPI_ISL_5571215
LC0319015	hCoV-19/USA/NC-CDC-LC0319015/2021	EPI_ISL_5573767
LC0325843	hCoV-19/USA/KY-CDC-LC0325843/2021	EPI_ISL_5574569
LC0326382	hCoV-19/USA/NH-CDC-LC0326382/2021	EPI_ISL_5567403
LC0326178	hCoV-19/USA/MA-CDC-LC0326178/2021	EPI_ISL_5567245
LC0322664	hCoV-19/USA/OH-CDC-LC0322664/2021	EPI_ISL_5567237
LC0328629	hCoV-19/USA/OR-CDC-LC0328629/2021	EPI_ISL_5567015
LC0322553	hCoV-19/USA/NV-CDC-LC0322553/2021	EPI_ISL_5566721
LC0322574	hCoV-19/USA/CO-CDC-LC0322574/2021	EPI_ISL_5566570
LC0323380	hCoV-19/USA/OR-CDC-LC0323380/2021	EPI_ISL_5566472
LC0529888	hCoV-19/USA/VA-CDC-LC0529888/2022	EPI_ISL_10074059
LC0324423	hCoV-19/USA/UT-CDC-LC0324423/2021	EPI_ISL_5565495
LC0330081	hCoV-19/USA/TX-CDC-LC0330081/2021	EPI_ISL_5565457
LC0330052	hCoV-19/USA/TX-CDC-LC0330052/2021	EPI_ISL_5565456
LC0330110	hCoV-19/USA/WA-CDC-LC0330110/2021	EPI_ISL_5565433
LC0323786	hCoV-19/USA/NE-CDC-LC0323786/2021	EPI_ISL_5564681
LC0323918	hCoV-19/USA/IA-CDC-LC0323918/2021	EPI_ISL_5564670
LC0323730	hCoV-19/USA/MO-CDC-LC0323730/2021	EPI_ISL_5563890
LC0319679	hCoV-19/USA/KY-CDC-LC0319679/2021	EPI_ISL_5574167
LC0322208	hCoV-19/USA/IA-CDC-LC0322208/2021	EPI_ISL_5561840
LC0320016	hCoV-19/USA/VA-CDC-LC0320016/2021	EPI_ISL_5574907
LC0473589	hCoV-19/USA/AR-CDC-LC0473589/2022	EPI_ISL_8982259
LC0466194	hCoV-19/USA/TN-CDC-LC0466194/2022	EPI_ISL_9041959
LC0168434	hCoV-19/USA/TX-CDC-LC0168434/2021	EPI_ISL_3686767
LC0172654	hCoV-19/USA/TX-CDC-LC0172654/2021	EPI_ISL_3687223
LC0172817	hCoV-19/USA/LA-CDC-LC0172817/2021	EPI_ISL_3687228
LC0486060	hCoV-19/USA/AZ-CDC-LC0486060/2022	EPI_ISL_9179660
LC0485084	hCoV-19/USA/MO-CDC-LC0485084/2022	EPI_ISL_9179860
LC0455712	hCoV-19/USA/TX-CDC-LC0455712/2021	EPI_ISL_8718160
LC0451169	hCoV-19/USA/WA-CDC-LC0451169/2021	EPI_ISL_8601060
LC0440324	hCoV-19/USA/DC-CDC-LC0440324/2021	EPI_ISL_8366460
LC0482703	hCoV-19/USA/OR-CDC-LC0482703/2022	EPI_ISL_9180760
LC0448726	hCoV-19/USA/NY-CDC-LC0448726/2021	EPI_ISL_8602160
LC0452933	hCoV-19/USA/WA-CDC-LC0452933/2021	EPI_ISL_8602860
LC0490918	hCoV-19/USA/DE-CDC-LC0490918/2022	EPI_ISL_9472060
LC0507600	hCoV-19/USA/IN-CDC-LC0507600/2022	EPI_ISL_9911360
LC0170099	hCoV-19/USA/CA-CDC-LC0170099/2021	EPI_ISL_3686708
LC0328954	hCoV-19/USA/ID-CDC-LC0328954/2021	EPI_ISL_5575994
LC0173370	hCoV-19/USA/NC-CDC-LC0173370/2021	EPI_ISL_3687998
LC0173460	hCoV-19/USA/NC-CDC-LC0173460/2021	EPI_ISL_3687983
LC0173539	hCoV-19/USA/NC-CDC-LC0173539/2021	EPI_ISL_3687951
LC0169925	hCoV-19/USA/CA-CDC-LC0169925/2021	EPI_ISL_3686623
LC0173415	hCoV-19/USA/NC-CDC-LC0173415/2021	EPI_ISL_3687961
LC0173624	hCoV-19/USA/VA-CDC-LC0173624/2021	EPI_ISL_3687969
LC0168536	hCoV-19/USA/NM-CDC-LC0168536/2021	EPI_ISL_3687120
LC0168460	hCoV-19/USA/TX-CDC-LC0168460/2021	EPI_ISL_3687106
LC0168483	hCoV-19/USA/IA-CDC-LC0168483/2021	EPI_ISL_3687101
LC0164087	hCoV-19/USA/VA-CDC-LC0164087/2021	EPI_ISL_3683263
LC0168306	hCoV-19/USA/TX-CDC-LC0168306/2021	EPI_ISL_3687099
LC0168514	hCoV-19/USA/TX-CDC-LC0168514/2021	EPI_ISL_3687094
LC0478238	hCoV-19/USA/NC-CDC-LC0478238/2022	EPI_ISL_9188360
LC0319493	hCoV-19/USA/PA-CDC-LC0319493/2021	EPI_ISL_5575634
LC0319022	hCoV-19/USA/NC-CDC-LC0319022/2021	EPI_ISL_5575568
LC0168073	hCoV-19/USA/IN-CDC-LC0168073/2021	EPI_ISL_3687046
LC0168095	hCoV-19/USA/KY-CDC-LC0168095/2021	EPI_ISL_3687042
LC0173577	hCoV-19/USA/NC-CDC-LC0173577/2021	EPI_ISL_3687933
LC0320233	hCoV-19/USA/NY-CDC-LC0320233/2021	EPI_ISL_5575487
LC0173667	hCoV-19/USA/NC-CDC-LC0173667/2021	EPI_ISL_3687929
LC0169773	hCoV-19/USA/CA-CDC-LC0169773/2021	EPI_ISL_3686611
LC0173424	hCoV-19/USA/NC-CDC-LC0173424/2021	EPI_ISL_3687944
LC0173398	hCoV-19/USA/NC-CDC-LC0173398/2021	EPI_ISL_3687926
LC0173603	hCoV-19/USA/NC-CDC-LC0173603/2021	EPI_ISL_3687923
LC0321958	hCoV-19/USA/NY-CDC-LC0321958/2021	EPI_ISL_5574930
LC0173841	hCoV-19/USA/NC-CDC-LC0173841/2021	EPI_ISL_3687886
LC0173713	hCoV-19/USA/NC-CDC-LC0173713/2021	EPI_ISL_3687881
LC0173469	hCoV-19/USA/NC-CDC-LC0173469/2021	EPI_ISL_3687889
LC0174113	hCoV-19/USA/NJ-CDC-LC0174113/2021	EPI_ISL_3687856
LC0168566	hCoV-19/USA/NV-CDC-LC0168566/2021	EPI_ISL_3687013
LC0319321	hCoV-19/USA/MD-CDC-LC0319321/2021	EPI_ISL_5575592
LC0320848	hCoV-19/USA/FL-CDC-LC0320848/2021	EPI_ISL_5575895
LC0320840	hCoV-19/USA/TX-CDC-LC0320840/2021	EPI_ISL_5575896
LC0173837	hCoV-19/USA/SC-CDC-LC0173837/2021	EPI_ISL_3687818
LC0172347	hCoV-19/USA/NJ-CDC-LC0172347/2021	EPI_ISL_3685050
LC0320668	hCoV-19/USA/PA-CDC-LC0320668/2021	EPI_ISL_5576662
LC0440955	hCoV-19/USA/MO-CDC-LC0440955/2021	EPI_ISL_8362165
LC0173674	hCoV-19/USA/MD-CDC-LC0173674/2021	EPI_ISL_3687778
LC0173884	hCoV-19/USA/PA-CDC-LC0173884/2021	EPI_ISL_3687784
LC0173857	hCoV-19/USA/NJ-CDC-LC0173857/2021	EPI_ISL_3687755
LC0173852	hCoV-19/USA/NJ-CDC-LC0173852/2021	EPI_ISL_3687754
LC0173874	hCoV-19/USA/PA-CDC-LC0173874/2021	EPI_ISL_3687751
LC0325343	hCoV-19/USA/WV-CDC-LC0325343/2021	EPI_ISL_5576894
LC0173708	hCoV-19/USA/MD-CDC-LC0173708/2021	EPI_ISL_3687741
LC0173862	hCoV-19/USA/NJ-CDC-LC0173862/2021	EPI_ISL_3687747
LC0173762	hCoV-19/USA/NY-CDC-LC0173762/2021	EPI_ISL_3687716
LC0173771	hCoV-19/USA/NJ-CDC-LC0173771/2021	EPI_ISL_3687713
LC0173755	hCoV-19/USA/NY-CDC-LC0173755/2021	EPI_ISL_3687709
LC0173753	hCoV-19/USA/PA-CDC-LC0173753/2021	EPI_ISL_3687720
LC0173743	hCoV-19/USA/VA-CDC-LC0173743/2021	EPI_ISL_3687725
LC0439503	hCoV-19/USA/NJ-CDC-LC0439503/2021	EPI_ISL_8367461
LC0173937	hCoV-19/USA/NY-CDC-LC0173937/2021	EPI_ISL_3688220
LC0138739	hCoV-19/USA/FL-CDC-LC0138739/2021	EPI_ISL_3510785
LC0302154	hCoV-19/USA/IA-CDC-LC0302154/2021	EPI_ISL_5080602
LC0328971	hCoV-19/USA/WI-CDC-LC0328971/2021	EPI_ISL_5576760
LC0173962	hCoV-19/USA/NJ-CDC-LC0173962/2021	EPI_ISL_3688204
LC0485674	hCoV-19/USA/TX-CDC-LC0485674/2022	EPI_ISL_9187361
LC0173938	hCoV-19/USA/NJ-CDC-LC0173938/2021	EPI_ISL_3688206
LC0320706	hCoV-19/USA/GA-CDC-LC0320706/2021	EPI_ISL_5576730
LC0456513	hCoV-19/USA/NY-CDC-LC0456513/2021	EPI_ISL_8718661
LC0173960	hCoV-19/USA/NJ-CDC-LC0173960/2021	EPI_ISL_3688200
LC0173939	hCoV-19/USA/NY-CDC-LC0173939/2021	EPI_ISL_3688202
LC0174026	hCoV-19/USA/NJ-CDC-LC0174026/2021	EPI_ISL_3688201
LC0173963	hCoV-19/USA/NJ-CDC-LC0173963/2021	EPI_ISL_3688208
LC0320536	hCoV-19/USA/NJ-CDC-LC0320536/2021	EPI_ISL_5576945
LC0174005	hCoV-19/USA/NJ-CDC-LC0174005/2021	EPI_ISL_3688214
LC0174006	hCoV-19/USA/PA-CDC-LC0174006/2021	EPI_ISL_3688216
LC0174022	hCoV-19/USA/NJ-CDC-LC0174022/2021	EPI_ISL_3688211
LC0165858	hCoV-19/USA/CA-CDC-LC0165858/2021	EPI_ISL_3685729
LC0465291	hCoV-19/USA/FL-CDC-LC0465291/2022	EPI_ISL_9042061
LC0173510	hCoV-19/USA/VA-CDC-LC0173510/2021	EPI_ISL_3687790
LC0173930	hCoV-19/USA/NY-CDC-LC0173930/2021	EPI_ISL_3688186
LC0173943	hCoV-19/USA/NY-CDC-LC0173943/2021	EPI_ISL_3688181
LC0174029	hCoV-19/USA/NY-CDC-LC0174029/2021	EPI_ISL_3688190
LC0166615	hCoV-19/USA/KY-CDC-LC0166615/2021	EPI_ISL_3685918
LC0174027	hCoV-19/USA/NY-CDC-LC0174027/2021	EPI_ISL_3688192
LC0173919	hCoV-19/USA/NY-CDC-LC0173919/2021	EPI_ISL_3688169
LC0173924	hCoV-19/USA/AK-CDC-LC0173924/2021	EPI_ISL_3688165
LC0444373	hCoV-19/USA/HI-CDC-LC0444373/2021	EPI_ISL_8469261
LC0173915	hCoV-19/USA/NJ-CDC-LC0173915/2021	EPI_ISL_3688164
LC0173923	hCoV-19/USA/NJ-CDC-LC0173923/2021	EPI_ISL_3688160
LC0173970	hCoV-19/USA/NJ-CDC-LC0173970/2021	EPI_ISL_3688178
LC0289477	hCoV-19/USA/GA-CDC-LC0289477/2021	EPI_ISL_5080836
LC0173917	hCoV-19/USA/NY-CDC-LC0173917/2021	EPI_ISL_3688177
LC0173969	hCoV-19/USA/NJ-CDC-LC0173969/2021	EPI_ISL_3688179
LC0173918	hCoV-19/USA/NJ-CDC-LC0173918/2021	EPI_ISL_3688174
LC0173973	hCoV-19/USA/NJ-CDC-LC0173973/2021	EPI_ISL_3688170
LC0173951	hCoV-19/USA/PA-CDC-LC0173951/2021	EPI_ISL_3688172
LC0173897	hCoV-19/USA/PA-CDC-LC0173897/2021	EPI_ISL_3688149
LC0173899	hCoV-19/USA/NJ-CDC-LC0173899/2021	EPI_ISL_3688145
LC0325616	hCoV-19/USA/NV-CDC-LC0325616/2021	EPI_ISL_5576921
LC0173990	hCoV-19/USA/NJ-CDC-LC0173990/2021	EPI_ISL_3688159
LC0173994	hCoV-19/USA/NY-CDC-LC0173994/2021	EPI_ISL_3688157
LC0173898	hCoV-19/USA/NJ-CDC-LC0173898/2021	EPI_ISL_3688153
LC0165847	hCoV-19/USA/CA-CDC-LC0165847/2021	EPI_ISL_3685485
LC0173922	hCoV-19/USA/NJ-CDC-LC0173922/2021	EPI_ISL_3688150
LC0173956	hCoV-19/USA/NJ-CDC-LC0173956/2021	EPI_ISL_3688120
LC0173988	hCoV-19/USA/NJ-CDC-LC0173988/2021	EPI_ISL_3688139
LC0173946	hCoV-19/USA/NJ-CDC-LC0173946/2021	EPI_ISL_3688135
LC0173767	hCoV-19/USA/NJ-CDC-LC0173767/2021	EPI_ISL_3687706
LC0165889	hCoV-19/USA/CA-CDC-LC0165889/2021	EPI_ISL_3685684
LC0166706	hCoV-19/USA/CA-CDC-LC0166706/2021	EPI_ISL_3685954
LC0173333	hCoV-19/USA/WA-CDC-LC0173333/2021	EPI_ISL_3687652
LC0173284	hCoV-19/USA/WA-CDC-LC0173284/2021	EPI_ISL_3687659
LC0173351	hCoV-19/USA/WA-CDC-LC0173351/2021	EPI_ISL_3687663
LC0173347	hCoV-19/USA/WA-CDC-LC0173347/2021	EPI_ISL_3687662
LC0173786	hCoV-19/USA/NJ-CDC-LC0173786/2021	EPI_ISL_3687669
LC0173358	hCoV-19/USA/ID-CDC-LC0173358/2021	EPI_ISL_3687632
LC0173350	hCoV-19/USA/WA-CDC-LC0173350/2021	EPI_ISL_3687647
LC0172791	hCoV-19/USA/WA-CDC-LC0172791/2021	EPI_ISL_3687608
LC0172606	hCoV-19/USA/HI-CDC-LC0172606/2021	EPI_ISL_3687605
LC0174096	hCoV-19/USA/AL-CDC-LC0174096/2021	EPI_ISL_3688104
LC0173512	hCoV-19/USA/CA-CDC-LC0173512/2021	EPI_ISL_3688106
LC0173401	hCoV-19/USA/MD-CDC-LC0173401/2021	EPI_ISL_3688100
LC0173486	hCoV-19/USA/NY-CDC-LC0173486/2021	EPI_ISL_3688102
LC0174095	hCoV-19/USA/WV-CDC-LC0174095/2021	EPI_ISL_3688108
LC0173439	hCoV-19/USA/MD-CDC-LC0173439/2021	EPI_ISL_3688115
LC0169512	hCoV-19/USA/TX-CDC-LC0169512/2021	EPI_ISL_3686381
LC0173774	hCoV-19/USA/NJ-CDC-LC0173774/2021	EPI_ISL_3687699
LC0173776	hCoV-19/USA/NJ-CDC-LC0173776/2021	EPI_ISL_3687678
LC0173810	hCoV-19/USA/NJ-CDC-LC0173810/2021	EPI_ISL_3687672
LC0173788	hCoV-19/USA/NJ-CDC-LC0173788/2021	EPI_ISL_3687679
LC0173390	hCoV-19/USA/NC-CDC-LC0173390/2021	EPI_ISL_3688078
LC0173526	hCoV-19/USA/VA-CDC-LC0173526/2021	EPI_ISL_3688074
LC0486425	hCoV-19/USA/AZ-CDC-LC0486425/2022	EPI_ISL_9339241
LC0173641	hCoV-19/USA/VA-CDC-LC0173641/2021	EPI_ISL_3688049
LC0173596	hCoV-19/USA/VA-CDC-LC0173596/2021	EPI_ISL_3688046
LC0173952	hCoV-19/USA/NY-CDC-LC0173952/2021	EPI_ISL_3688058
LC0173601	hCoV-19/USA/VA-CDC-LC0173601/2021	EPI_ISL_3688052
LC0174011	hCoV-19/USA/NY-CDC-LC0174011/2021	EPI_ISL_3688055
LC0173381	hCoV-19/USA/NC-CDC-LC0173381/2021	EPI_ISL_3688006
LC0173376	hCoV-19/USA/VA-CDC-LC0173376/2021	EPI_ISL_3688003
LC0173590	hCoV-19/USA/NC-CDC-LC0173590/2021	EPI_ISL_3688009
LC0173587	hCoV-19/USA/VA-CDC-LC0173587/2021	EPI_ISL_3688017
LC0173453	hCoV-19/USA/VA-CDC-LC0173453/2021	EPI_ISL_3688016
LC0173528	hCoV-19/USA/NC-CDC-LC0173528/2021	EPI_ISL_3688019
LC0166304	hCoV-19/USA/OR-CDC-LC0166304/2021	EPI_ISL_3685979
LC0173452	hCoV-19/USA/NC-CDC-LC0173452/2021	EPI_ISL_3688018
LC0476036	hCoV-19/USA/MA-CDC-LC0476036/2022	EPI_ISL_8980461
LC0173394	hCoV-19/USA/VA-CDC-LC0173394/2021	EPI_ISL_3688083
LC0173422	hCoV-19/USA/MD-CDC-LC0173422/2021	EPI_ISL_3688095
LC0173407	hCoV-19/USA/MD-CDC-LC0173407/2021	EPI_ISL_3688094
LC0172714	hCoV-19/USA/TX-CDC-LC0172714/2021	EPI_ISL_3687535
LC0172715	hCoV-19/USA/TX-CDC-LC0172715/2021	EPI_ISL_3687536
LC0172807	hCoV-19/USA/OK-CDC-LC0172807/2021	EPI_ISL_3687546
LC0173108	hCoV-19/USA/CA-CDC-LC0173108/2021	EPI_ISL_3687526
LC0173104	hCoV-19/USA/TX-CDC-LC0173104/2021	EPI_ISL_3687527
LC0173082	hCoV-19/USA/NV-CDC-LC0173082/2021	EPI_ISL_3687508
LC0172659	hCoV-19/USA/NV-CDC-LC0172659/2021	EPI_ISL_3687506
LC0320705	hCoV-19/USA/SC-CDC-LC0320705/2021	EPI_ISL_5576728
LC0172607	hCoV-19/USA/AK-CDC-LC0172607/2021	EPI_ISL_3687577
LC0173075	hCoV-19/USA/AZ-CDC-LC0173075/2021	EPI_ISL_3687579
LC0172613	hCoV-19/USA/OR-CDC-LC0172613/2021	EPI_ISL_3687570
LC0173247	hCoV-19/USA/NM-CDC-LC0173247/2021	EPI_ISL_3687584
LC0173147	hCoV-19/USA/AZ-CDC-LC0173147/2021	EPI_ISL_3687585
LC0173219	hCoV-19/USA/TX-CDC-LC0173219/2021	EPI_ISL_3687558
LC0172626	hCoV-19/USA/OR-CDC-LC0172626/2021	EPI_ISL_3687566
LC0172627	hCoV-19/USA/OR-CDC-LC0172627/2021	EPI_ISL_3687568
LC0172622	hCoV-19/USA/WA-CDC-LC0172622/2021	EPI_ISL_3687563
LC0172621	hCoV-19/USA/OR-CDC-LC0172621/2021	EPI_ISL_3687569
LC0172719	hCoV-19/USA/TX-CDC-LC0172719/2021	EPI_ISL_3687560
LC0325682	hCoV-19/USA/WV-CDC-LC0325682/2021	EPI_ISL_5576913
LC0167011	hCoV-19/USA/AZ-CDC-LC0167011/2021	EPI_ISL_3686281
LC0321755	hCoV-19/USA/NJ-CDC-LC0321755/2021	EPI_ISL_5577097
LC0820082	hCoV-19/USA/NJ-CDC-LC0820082/2022	EPI_ISL_14502443
LC0473602	hCoV-19/USA/NM-CDC-LC0473602/2022	EPI_ISL_8980762
LC0446073	hCoV-19/USA/IL-CDC-LC0446073/2021	EPI_ISL_8469562
LC0166366	hCoV-19/USA/CA-CDC-LC0166366/2021	EPI_ISL_3686257
LC0477852	hCoV-19/USA/GA-CDC-LC0477852/2022	EPI_ISL_9187362
LC0478000	hCoV-19/USA/MA-CDC-LC0478000/2022	EPI_ISL_9180862
LC0488560	hCoV-19/USA/MN-CDC-LC0488560/2022	EPI_ISL_9337987
LC0488168	hCoV-19/USA/SD-CDC-LC0488168/2022	EPI_ISL_9337959
LC0489713	hCoV-19/USA/NM-CDC-LC0489713/2022	EPI_ISL_9338042
LC0486889	hCoV-19/USA/NV-CDC-LC0486889/2022	EPI_ISL_9337974
LC0488558	hCoV-19/USA/CO-CDC-LC0488558/2022	EPI_ISL_9337976
LC0488167	hCoV-19/USA/SD-CDC-LC0488167/2022	EPI_ISL_9337961
LC0488123	hCoV-19/USA/NV-CDC-LC0488123/2022	EPI_ISL_9337980
LC0486640	hCoV-19/USA/CO-CDC-LC0486640/2022	EPI_ISL_9337965
LC0488432	hCoV-19/USA/UT-CDC-LC0488432/2022	EPI_ISL_9337984
LC0489376	hCoV-19/USA/CO-CDC-LC0489376/2022	EPI_ISL_9338057
LC0487944	hCoV-19/USA/CO-CDC-LC0487944/2022	EPI_ISL_9338055
LC0489375	hCoV-19/USA/CO-CDC-LC0489375/2022	EPI_ISL_9337989
LC0486329	hCoV-19/USA/TX-CDC-LC0486329/2022	EPI_ISL_9338040
LC0486469	hCoV-19/USA/WA-CDC-LC0486469/2022	EPI_ISL_9338082
LC0486392	hCoV-19/USA/AZ-CDC-LC0486392/2022	EPI_ISL_9338062
LC0487739	hCoV-19/USA/CO-CDC-LC0487739/2022	EPI_ISL_9338064
LC0487017	hCoV-19/USA/AR-CDC-LC0487017/2022	EPI_ISL_9338069
LC0489334	hCoV-19/USA/NV-CDC-LC0489334/2022	EPI_ISL_9338068
LC0489396	hCoV-19/USA/UT-CDC-LC0489396/2022	EPI_ISL_9338197
LC0488761	hCoV-19/USA/TX-CDC-LC0488761/2022	EPI_ISL_9338086
LC0489869	hCoV-19/USA/AK-CDC-LC0489869/2022	EPI_ISL_9338195
LC0488124	hCoV-19/USA/UT-CDC-LC0488124/2022	EPI_ISL_9338092
LC0488222	hCoV-19/USA/NV-CDC-LC0488222/2022	EPI_ISL_9338115
LC0489422	hCoV-19/USA/TX-CDC-LC0489422/2022	EPI_ISL_9338171
LC0489745	hCoV-19/USA/CO-CDC-LC0489745/2022	EPI_ISL_9338191
LC0489782	hCoV-19/USA/SD-CDC-LC0489782/2022	EPI_ISL_9338193
LC0489204	hCoV-19/USA/OR-CDC-LC0489204/2022	EPI_ISL_9338215
LC0490440	hCoV-19/USA/UT-CDC-LC0490440/2022	EPI_ISL_9338233
LC0487854	hCoV-19/USA/AZ-CDC-LC0487854/2022	EPI_ISL_9338347
LC0487991	hCoV-19/USA/AK-CDC-LC0487991/2022	EPI_ISL_9338279
LC0489481	hCoV-19/USA/AR-CDC-LC0489481/2022	EPI_ISL_9338265
LC0487969	hCoV-19/USA/OR-CDC-LC0487969/2022	EPI_ISL_9338271
LC0488625	hCoV-19/USA/AZ-CDC-LC0488625/2022	EPI_ISL_9338276
LC0489560	hCoV-19/USA/AZ-CDC-LC0489560/2022	EPI_ISL_9338267
LC0488651	hCoV-19/USA/TX-CDC-LC0488651/2022	EPI_ISL_9338273
LC0488899	hCoV-19/USA/NV-CDC-LC0488899/2022	EPI_ISL_9338278
LC0487861	hCoV-19/USA/NV-CDC-LC0487861/2022	EPI_ISL_9338337
LC0486246	hCoV-19/USA/MN-CDC-LC0486246/2022	EPI_ISL_9338426
LC0488735	hCoV-19/USA/AZ-CDC-LC0488735/2022	EPI_ISL_9338281
LC0488627	hCoV-19/USA/AZ-CDC-LC0488627/2022	EPI_ISL_9338288
LC0488236	hCoV-19/USA/TX-CDC-LC0488236/2022	EPI_ISL_9338318
LC0488347	hCoV-19/USA/IA-CDC-LC0488347/2022	EPI_ISL_9338322
LC0488901	hCoV-19/USA/NV-CDC-LC0488901/2022	EPI_ISL_9338300
LC0487990	hCoV-19/USA/AK-CDC-LC0487990/2022	EPI_ISL_9338303
LC0487844	hCoV-19/USA/IL-CDC-LC0487844/2022	EPI_ISL_9338317
LC0489310	hCoV-19/USA/AR-CDC-LC0489310/2022	EPI_ISL_9338325
LC0489584	hCoV-19/USA/UT-CDC-LC0489584/2022	EPI_ISL_9338334
LC0486363	hCoV-19/USA/IL-CDC-LC0486363/2022	EPI_ISL_9338435
LC0489486	hCoV-19/USA/NM-CDC-LC0489486/2022	EPI_ISL_9338617
LC0486201	hCoV-19/USA/TX-CDC-LC0486201/2022	EPI_ISL_9338371
LC0486206	hCoV-19/USA/NM-CDC-LC0486206/2022	EPI_ISL_9338393
LC0486949	hCoV-19/USA/AZ-CDC-LC0486949/2022	EPI_ISL_9338409
LC0489746	hCoV-19/USA/MN-CDC-LC0489746/2022	EPI_ISL_9338431
LC0489318	hCoV-19/USA/UT-CDC-LC0489318/2022	EPI_ISL_9338494
LC0489320	hCoV-19/USA/UT-CDC-LC0489320/2022	EPI_ISL_9338529
LC0489487	hCoV-19/USA/NM-CDC-LC0489487/2022	EPI_ISL_9338572
LC0486360	hCoV-19/USA/IL-CDC-LC0486360/2022	EPI_ISL_9338581
LC0489764	hCoV-19/USA/AZ-CDC-LC0489764/2022	EPI_ISL_9338561
LC0489505	hCoV-19/USA/AZ-CDC-LC0489505/2022	EPI_ISL_9338564
LC0489494	hCoV-19/USA/TX-CDC-LC0489494/2022	EPI_ISL_9338681
LC0489387	hCoV-19/USA/AZ-CDC-LC0489387/2022	EPI_ISL_9338575
LC0489349	hCoV-19/USA/AZ-CDC-LC0489349/2022	EPI_ISL_9338585
LC0489558	hCoV-19/USA/AZ-CDC-LC0489558/2022	EPI_ISL_9338603
LC0489741	hCoV-19/USA/UT-CDC-LC0489741/2022	EPI_ISL_9338642
LC0489402	hCoV-19/USA/MN-CDC-LC0489402/2022	EPI_ISL_9338661
LC0486299	hCoV-19/USA/IN-CDC-LC0486299/2022	EPI_ISL_9338695
LC0486960	hCoV-19/USA/TX-CDC-LC0486960/2022	EPI_ISL_9338823
LC0487199	hCoV-19/USA/CO-CDC-LC0487199/2022	EPI_ISL_9338845
LC0489207	hCoV-19/USA/OR-CDC-LC0489207/2022	EPI_ISL_9338874
LC0486236	hCoV-19/USA/NV-CDC-LC0486236/2022	EPI_ISL_9339243
LC0489432	hCoV-19/USA/NV-CDC-LC0489432/2022	EPI_ISL_9339262
LC0489265	hCoV-19/USA/OK-CDC-LC0489265/2022	EPI_ISL_9339268
LC0488192	hCoV-19/USA/TX-CDC-LC0488192/2022	EPI_ISL_9339288
LC0486419	hCoV-19/USA/TX-CDC-LC0486419/2022	EPI_ISL_9339289
LC0488117	hCoV-19/USA/AR-CDC-LC0488117/2022	EPI_ISL_9339334
LC0488340	hCoV-19/USA/CA-CDC-LC0488340/2022	EPI_ISL_9339342
LC0487959	hCoV-19/USA/KS-CDC-LC0487959/2022	EPI_ISL_9339343
LC0488430	hCoV-19/USA/KS-CDC-LC0488430/2022	EPI_ISL_9339348
LC0488277	hCoV-19/USA/UT-CDC-LC0488277/2022	EPI_ISL_9339398
LC0488312	hCoV-19/USA/AZ-CDC-LC0488312/2022	EPI_ISL_9339358
LC0487936	hCoV-19/USA/KS-CDC-LC0487936/2022	EPI_ISL_9339372
LC0474565	hCoV-19/USA/IL-CDC-LC0474565/2022	EPI_ISL_8980462
LC0488948	hCoV-19/USA/NM-CDC-LC0488948/2022	EPI_ISL_9339387
LC0489663	hCoV-19/USA/WI-CDC-LC0489663/2022	EPI_ISL_9339467
LC0486636	hCoV-19/USA/OK-CDC-LC0486636/2022	EPI_ISL_9339420
LC0489667	hCoV-19/USA/IL-CDC-LC0489667/2022	EPI_ISL_9339564
LC0486899	hCoV-19/USA/WI-CDC-LC0486899/2022	EPI_ISL_9339594
LC0486343	hCoV-19/USA/IL-CDC-LC0486343/2022	EPI_ISL_9339600
LC0486271	hCoV-19/USA/TX-CDC-LC0486271/2022	EPI_ISL_9339604
LC0488413	hCoV-19/USA/AZ-CDC-LC0488413/2022	EPI_ISL_9339615
LC0488216	hCoV-19/USA/TX-CDC-LC0488216/2022	EPI_ISL_9339606
LC0486238	hCoV-19/USA/IA-CDC-LC0486238/2022	EPI_ISL_9339620
LC0486235	hCoV-19/USA/IA-CDC-LC0486235/2022	EPI_ISL_9339621
LC0486233	hCoV-19/USA/IA-CDC-LC0486233/2022	EPI_ISL_9339629
LC0488319	hCoV-19/USA/UT-CDC-LC0488319/2022	EPI_ISL_9339631
LC0486231	hCoV-19/USA/IA-CDC-LC0486231/2022	EPI_ISL_9339633
LC0488424	hCoV-19/USA/NV-CDC-LC0488424/2022	EPI_ISL_9339641
LC0488423	hCoV-19/USA/NV-CDC-LC0488423/2022	EPI_ISL_9339643
LC0486232	hCoV-19/USA/IA-CDC-LC0486232/2022	EPI_ISL_9339647
LC0488426	hCoV-19/USA/WI-CDC-LC0488426/2022	EPI_ISL_9339664
LC0488215	hCoV-19/USA/IL-CDC-LC0488215/2022	EPI_ISL_9339668
LC0488231	hCoV-19/USA/IL-CDC-LC0488231/2022	EPI_ISL_9339672
LC0487961	hCoV-19/USA/TX-CDC-LC0487961/2022	EPI_ISL_9339680
LC0488125	hCoV-19/USA/TX-CDC-LC0488125/2022	EPI_ISL_9339682
LC0487460	hCoV-19/USA/WY-CDC-LC0487460/2022	EPI_ISL_9339688
LC0490067	hCoV-19/USA/CO-CDC-LC0490067/2022	EPI_ISL_9339700
LC0488834	hCoV-19/USA/NV-CDC-LC0488834/2022	EPI_ISL_9339722
LC0486605	hCoV-19/USA/CO-CDC-LC0486605/2022	EPI_ISL_9339732
LC0488700	hCoV-19/USA/UT-CDC-LC0488700/2022	EPI_ISL_9339739
LC0486503	hCoV-19/USA/UT-CDC-LC0486503/2022	EPI_ISL_9339743
LC0486504	hCoV-19/USA/UT-CDC-LC0486504/2022	EPI_ISL_9339744
LC0486689	hCoV-19/USA/NV-CDC-LC0486689/2022	EPI_ISL_9339759
LC0488807	hCoV-19/USA/IA-CDC-LC0488807/2022	EPI_ISL_9339761
LC0486654	hCoV-19/USA/UT-CDC-LC0486654/2022	EPI_ISL_9339766
LC0486500	hCoV-19/USA/UT-CDC-LC0486500/2022	EPI_ISL_9339770
LC0488862	hCoV-19/USA/AZ-CDC-LC0488862/2022	EPI_ISL_9339787
LC0488518	hCoV-19/USA/UT-CDC-LC0488518/2022	EPI_ISL_9339788
LC0486268	hCoV-19/USA/TX-CDC-LC0486268/2022	EPI_ISL_9339793
LC0488726	hCoV-19/USA/NV-CDC-LC0488726/2022	EPI_ISL_9339803
LC0486266	hCoV-19/USA/AR-CDC-LC0486266/2022	EPI_ISL_9339809
LC0490056	hCoV-19/USA/AR-CDC-LC0490056/2022	EPI_ISL_9339811
LC0488680	hCoV-19/USA/AZ-CDC-LC0488680/2022	EPI_ISL_9339815
LC0488532	hCoV-19/USA/AZ-CDC-LC0488532/2022	EPI_ISL_9339817
LC0488575	hCoV-19/USA/WI-CDC-LC0488575/2022	EPI_ISL_9339836
LC0488578	hCoV-19/USA/NM-CDC-LC0488578/2022	EPI_ISL_9339821
LC0490332	hCoV-19/USA/OK-CDC-LC0490332/2022	EPI_ISL_9339830
LC0486865	hCoV-19/USA/TX-CDC-LC0486865/2022	EPI_ISL_9339823
LC0486485	hCoV-19/USA/IL-CDC-LC0486485/2022	EPI_ISL_9339835
LC0488877	hCoV-19/USA/AZ-CDC-LC0488877/2022	EPI_ISL_9339842
LC0486678	hCoV-19/USA/MO-CDC-LC0486678/2022	EPI_ISL_9339881
LC0488766	hCoV-19/USA/AZ-CDC-LC0488766/2022	EPI_ISL_9339855
LC0490277	hCoV-19/USA/AR-CDC-LC0490277/2022	EPI_ISL_9339857
LC0488529	hCoV-19/USA/AZ-CDC-LC0488529/2022	EPI_ISL_9339859
LC0488530	hCoV-19/USA/SD-CDC-LC0488530/2022	EPI_ISL_9339869
LC0488574	hCoV-19/USA/NM-CDC-LC0488574/2022	EPI_ISL_9339861
LC0488645	hCoV-19/USA/TX-CDC-LC0488645/2022	EPI_ISL_9339911
LC0490508	hCoV-19/USA/OK-CDC-LC0490508/2022	EPI_ISL_9339871
LC0488769	hCoV-19/USA/AZ-CDC-LC0488769/2022	EPI_ISL_9339875
LC0488718	hCoV-19/USA/TX-CDC-LC0488718/2022	EPI_ISL_9339889
LC0490459	hCoV-19/USA/AR-CDC-LC0490459/2022	EPI_ISL_9339903
LC0486538	hCoV-19/USA/IL-CDC-LC0486538/2022	EPI_ISL_9339914
LC0486910	hCoV-19/USA/UT-CDC-LC0486910/2022	EPI_ISL_9339919
LC0486922	hCoV-19/USA/AZ-CDC-LC0486922/2022	EPI_ISL_9339920
LC0486911	hCoV-19/USA/AZ-CDC-LC0486911/2022	EPI_ISL_9339923
LC0486408	hCoV-19/USA/AZ-CDC-LC0486408/2022	EPI_ISL_9339925
LC0486390	hCoV-19/USA/AZ-CDC-LC0486390/2022	EPI_ISL_9339927
LC0486924	hCoV-19/USA/AZ-CDC-LC0486924/2022	EPI_ISL_9339943
LC0486225	hCoV-19/USA/AZ-CDC-LC0486225/2022	EPI_ISL_9339954
LC0486858	hCoV-19/USA/TX-CDC-LC0486858/2022	EPI_ISL_9339967
LC0490324	hCoV-19/USA/SD-CDC-LC0490324/2022	EPI_ISL_9339972
LC0490477	hCoV-19/USA/MO-CDC-LC0490477/2022	EPI_ISL_9339976
LC0488525	hCoV-19/USA/TX-CDC-LC0488525/2022	EPI_ISL_9339978
LC0489845	hCoV-19/USA/OR-CDC-LC0489845/2022	EPI_ISL_9339979
LC0488520	hCoV-19/USA/SD-CDC-LC0488520/2022	EPI_ISL_9339988
LC0486506	hCoV-19/USA/UT-CDC-LC0486506/2022	EPI_ISL_9340002
LC0488519	hCoV-19/USA/MN-CDC-LC0488519/2022	EPI_ISL_9339992
LC0486770	hCoV-19/USA/OR-CDC-LC0486770/2022	EPI_ISL_9339994
LC0488652	hCoV-19/USA/TX-CDC-LC0488652/2022	EPI_ISL_9340012
LC0488580	hCoV-19/USA/TX-CDC-LC0488580/2022	EPI_ISL_9340000
LC0486534	hCoV-19/USA/MN-CDC-LC0486534/2022	EPI_ISL_9340004
LC0486508	hCoV-19/USA/UT-CDC-LC0486508/2022	EPI_ISL_9340010
LC0490441	hCoV-19/USA/UT-CDC-LC0490441/2022	EPI_ISL_9340022
LC0488790	hCoV-19/USA/UT-CDC-LC0488790/2022	EPI_ISL_9340032
LC0488527	hCoV-19/USA/TX-CDC-LC0488527/2022	EPI_ISL_9340035
LC0486252	hCoV-19/USA/KS-CDC-LC0486252/2022	EPI_ISL_9340037
LC0487355	hCoV-19/USA/UT-CDC-LC0487355/2022	EPI_ISL_9340041
LC0487386	hCoV-19/USA/OK-CDC-LC0487386/2022	EPI_ISL_9340062
LC0489065	hCoV-19/USA/AR-CDC-LC0489065/2022	EPI_ISL_9340068
LC0487356	hCoV-19/USA/UT-CDC-LC0487356/2022	EPI_ISL_9340083
LC0490288	hCoV-19/USA/AZ-CDC-LC0490288/2022	EPI_ISL_9340085
LC0486511	hCoV-19/USA/WI-CDC-LC0486511/2022	EPI_ISL_9340089
LC0486350	hCoV-19/USA/LA-CDC-LC0486350/2022	EPI_ISL_9340102
LC0487453	hCoV-19/USA/AR-CDC-LC0487453/2022	EPI_ISL_9340104
LC0486279	hCoV-19/USA/TX-CDC-LC0486279/2022	EPI_ISL_9340106
LC0486512	hCoV-19/USA/IL-CDC-LC0486512/2022	EPI_ISL_9340110
LC0487020	hCoV-19/USA/MO-CDC-LC0487020/2022	EPI_ISL_9340112
LC0488534	hCoV-19/USA/AZ-CDC-LC0488534/2022	EPI_ISL_9340119
LC0490346	hCoV-19/USA/AZ-CDC-LC0490346/2022	EPI_ISL_9340120
LC0490289	hCoV-19/USA/AZ-CDC-LC0490289/2022	EPI_ISL_9340122
LC0489069	hCoV-19/USA/AR-CDC-LC0489069/2022	EPI_ISL_9340126
LC0490292	hCoV-19/USA/AZ-CDC-LC0490292/2022	EPI_ISL_9340131
LC0490140	hCoV-19/USA/AR-CDC-LC0490140/2022	EPI_ISL_9340148
LC0487552	hCoV-19/USA/AR-CDC-LC0487552/2022	EPI_ISL_9340150
LC0489886	hCoV-19/USA/MD-CDC-LC0489886/2022	EPI_ISL_9340152
LC0487228	hCoV-19/USA/OK-CDC-LC0487228/2022	EPI_ISL_9340154
LC0486541	hCoV-19/USA/IL-CDC-LC0486541/2022	EPI_ISL_9340161
LC0486641	hCoV-19/USA/UT-CDC-LC0486641/2022	EPI_ISL_9340174
LC0490494	hCoV-19/USA/AR-CDC-LC0490494/2022	EPI_ISL_9340187
LC0487988	hCoV-19/USA/AK-CDC-LC0487988/2022	EPI_ISL_9340191
LC0487319	hCoV-19/USA/OK-CDC-LC0487319/2022	EPI_ISL_9340196
LC0487145	hCoV-19/USA/MD-CDC-LC0487145/2022	EPI_ISL_9340201
LC0488775	hCoV-19/USA/TX-CDC-LC0488775/2022	EPI_ISL_9340263
LC0488904	hCoV-19/USA/IA-CDC-LC0488904/2022	EPI_ISL_9340265
LC0488776	hCoV-19/USA/TX-CDC-LC0488776/2022	EPI_ISL_9340267
LC0488933	hCoV-19/USA/OK-CDC-LC0488933/2022	EPI_ISL_9340274
LC0488781	hCoV-19/USA/MO-CDC-LC0488781/2022	EPI_ISL_9340377
LC0488630	hCoV-19/USA/IA-CDC-LC0488630/2022	EPI_ISL_9340383
LC0488611	hCoV-19/USA/IA-CDC-LC0488611/2022	EPI_ISL_9340397
LC0488873	hCoV-19/USA/UT-CDC-LC0488873/2022	EPI_ISL_9340450
LC0488869	hCoV-19/USA/UT-CDC-LC0488869/2022	EPI_ISL_9340433
LC0488966	hCoV-19/USA/KS-CDC-LC0488966/2022	EPI_ISL_9340600
LC0486404	hCoV-19/USA/TX-CDC-LC0486404/2022	EPI_ISL_9340812
LC0489447	hCoV-19/USA/IL-CDC-LC0489447/2022	EPI_ISL_9340813
LC0490238	hCoV-19/USA/UT-CDC-LC0490238/2022	EPI_ISL_9340815
LC0490009	hCoV-19/USA/MD-CDC-LC0490009/2022	EPI_ISL_9340825
LC0489907	hCoV-19/USA/MD-CDC-LC0489907/2022	EPI_ISL_9340826
LC0490540	hCoV-19/USA/AR-CDC-LC0490540/2022	EPI_ISL_9340843
LC0489954	hCoV-19/USA/AR-CDC-LC0489954/2022	EPI_ISL_9340846
LC0490388	hCoV-19/USA/AZ-CDC-LC0490388/2022	EPI_ISL_9340862
LC0490149	hCoV-19/USA/AZ-CDC-LC0490149/2022	EPI_ISL_9340873
LC0490182	hCoV-19/USA/MO-CDC-LC0490182/2022	EPI_ISL_9340883
LC0490492	hCoV-19/USA/AR-CDC-LC0490492/2022	EPI_ISL_9340893
LC0490490	hCoV-19/USA/AR-CDC-LC0490490/2022	EPI_ISL_9340897
LC0490110	hCoV-19/USA/AR-CDC-LC0490110/2022	EPI_ISL_9340899
LC0489998	hCoV-19/USA/OR-CDC-LC0489998/2022	EPI_ISL_9340986
LC0490488	hCoV-19/USA/AR-CDC-LC0490488/2022	EPI_ISL_9340901
LC0490475	hCoV-19/USA/AR-CDC-LC0490475/2022	EPI_ISL_9340903
LC0490321	hCoV-19/USA/KS-CDC-LC0490321/2022	EPI_ISL_9340906
LC0489956	hCoV-19/USA/AR-CDC-LC0489956/2022	EPI_ISL_9340965
LC0490253	hCoV-19/USA/KS-CDC-LC0490253/2022	EPI_ISL_9340907
LC0490480	hCoV-19/USA/KS-CDC-LC0490480/2022	EPI_ISL_9340909
LC0490569	hCoV-19/USA/NV-CDC-LC0490569/2022	EPI_ISL_9340988
LC0490079	hCoV-19/USA/NV-CDC-LC0490079/2022	EPI_ISL_9340989
LC0490483	hCoV-19/USA/OK-CDC-LC0490483/2022	EPI_ISL_9340913
LC0490504	hCoV-19/USA/IA-CDC-LC0490504/2022	EPI_ISL_9340923
LC0490486	hCoV-19/USA/NM-CDC-LC0490486/2022	EPI_ISL_9340954
LC0489957	hCoV-19/USA/NV-CDC-LC0489957/2022	EPI_ISL_9340966
LC0490062	hCoV-19/USA/NM-CDC-LC0490062/2022	EPI_ISL_9340956
LC0490191	hCoV-19/USA/NM-CDC-LC0490191/2022	EPI_ISL_9340959
LC0490365	hCoV-19/USA/NM-CDC-LC0490365/2022	EPI_ISL_9340962
LC0490230	hCoV-19/USA/AR-CDC-LC0490230/2022	EPI_ISL_9340980
LC0490192	hCoV-19/USA/NM-CDC-LC0490192/2022	EPI_ISL_9340963
LC0490265	hCoV-19/USA/AR-CDC-LC0490265/2022	EPI_ISL_9340982
LC0490524	hCoV-19/USA/NV-CDC-LC0490524/2022	EPI_ISL_9341066
LC0490563	hCoV-19/USA/NV-CDC-LC0490563/2022	EPI_ISL_9342497
LC0489872	hCoV-19/USA/OR-CDC-LC0489872/2022	EPI_ISL_9342535
LC0489384	hCoV-19/USA/TX-CDC-LC0489384/2022	EPI_ISL_9342688
LC0488947	hCoV-19/USA/NM-CDC-LC0488947/2022	EPI_ISL_9342711
LC0490509	hCoV-19/USA/NV-CDC-LC0490509/2022	EPI_ISL_9342672
LC0489383	hCoV-19/USA/TX-CDC-LC0489383/2022	EPI_ISL_9342690
LC0489327	hCoV-19/USA/TX-CDC-LC0489327/2022	EPI_ISL_9342692
LC0488968	hCoV-19/USA/NM-CDC-LC0488968/2022	EPI_ISL_9342710
LC0489153	hCoV-19/USA/AR-CDC-LC0489153/2022	EPI_ISL_9342717
LC0489169	hCoV-19/USA/KS-CDC-LC0489169/2022	EPI_ISL_9342723
LC0488957	hCoV-19/USA/CO-CDC-LC0488957/2022	EPI_ISL_9342727
LC0489440	hCoV-19/USA/IL-CDC-LC0489440/2022	EPI_ISL_9342732
LC0489441	hCoV-19/USA/WI-CDC-LC0489441/2022	EPI_ISL_9342734
LC0496400	hCoV-19/USA/ID-CDC-LC0496400/2022	EPI_ISL_9464562
LC0489443	hCoV-19/USA/WI-CDC-LC0489443/2022	EPI_ISL_9342736
LC0488618	hCoV-19/USA/IA-CDC-LC0488618/2022	EPI_ISL_9342738
LC0490222	hCoV-19/USA/MO-CDC-LC0490222/2022	EPI_ISL_9342763
LC0489283	hCoV-19/USA/KS-CDC-LC0489283/2022	EPI_ISL_9342744
LC0489791	hCoV-19/USA/AR-CDC-LC0489791/2022	EPI_ISL_9342745
LC0489282	hCoV-19/USA/AK-CDC-LC0489282/2022	EPI_ISL_9342747
LC0489521	hCoV-19/USA/IN-CDC-LC0489521/2022	EPI_ISL_9342748
LC0490328	hCoV-19/USA/OK-CDC-LC0490328/2022	EPI_ISL_9342754
LC0490092	hCoV-19/USA/MO-CDC-LC0490092/2022	EPI_ISL_9342765
LC0490225	hCoV-19/USA/MO-CDC-LC0490225/2022	EPI_ISL_9342766
LC0490091	hCoV-19/USA/MO-CDC-LC0490091/2022	EPI_ISL_9342767
LC0489832	hCoV-19/USA/TX-CDC-LC0489832/2022	EPI_ISL_9342777
LC0489532	hCoV-19/USA/TX-CDC-LC0489532/2022	EPI_ISL_9342778
LC0489821	hCoV-19/USA/AZ-CDC-LC0489821/2022	EPI_ISL_9342782
LC0487758	hCoV-19/USA/CO-CDC-LC0487758/2022	EPI_ISL_9343581
LC0486823	hCoV-19/USA/TX-CDC-LC0486823/2022	EPI_ISL_9343711
LC0489419	hCoV-19/USA/AZ-CDC-LC0489419/2022	EPI_ISL_9342783
LC0489195	hCoV-19/USA/MD-CDC-LC0489195/2022	EPI_ISL_9342794
LC0489587	hCoV-19/USA/WY-CDC-LC0489587/2022	EPI_ISL_9342796
LC0489426	hCoV-19/USA/IA-CDC-LC0489426/2022	EPI_ISL_9342800
LC0489199	hCoV-19/USA/WA-CDC-LC0489199/2022	EPI_ISL_9342803
LC0489293	hCoV-19/USA/OK-CDC-LC0489293/2022	EPI_ISL_9342804
LC0488508	hCoV-19/USA/KS-CDC-LC0488508/2022	EPI_ISL_9342806
LC0487372	hCoV-19/USA/MO-CDC-LC0487372/2022	EPI_ISL_9342808
LC0486374	hCoV-19/USA/IL-CDC-LC0486374/2022	EPI_ISL_9342809
LC0486520	hCoV-19/USA/IL-CDC-LC0486520/2022	EPI_ISL_9342811
LC0486644	hCoV-19/USA/IL-CDC-LC0486644/2022	EPI_ISL_9342812
LC0486522	hCoV-19/USA/AZ-CDC-LC0486522/2022	EPI_ISL_9342815
LC0486733	hCoV-19/USA/OR-CDC-LC0486733/2022	EPI_ISL_9342848
LC0487340	hCoV-19/USA/UT-CDC-LC0487340/2022	EPI_ISL_9342865
LC0487021	hCoV-19/USA/MO-CDC-LC0487021/2022	EPI_ISL_9342953
LC0487975	hCoV-19/USA/MD-CDC-LC0487975/2022	EPI_ISL_9343567
LC0487757	hCoV-19/USA/CO-CDC-LC0487757/2022	EPI_ISL_9343580
LC0488033	hCoV-19/USA/CO-CDC-LC0488033/2022	EPI_ISL_9343583
LC0488274	hCoV-19/USA/AZ-CDC-LC0488274/2022	EPI_ISL_9343598
LC0488127	hCoV-19/USA/TX-CDC-LC0488127/2022	EPI_ISL_9343605
LC0488129	hCoV-19/USA/UT-CDC-LC0488129/2022	EPI_ISL_9343610
LC0488261	hCoV-19/USA/UT-CDC-LC0488261/2022	EPI_ISL_9343612
LC0487306	hCoV-19/USA/MN-CDC-LC0487306/2022	EPI_ISL_9343619
LC0486296	hCoV-19/USA/IL-CDC-LC0486296/2022	EPI_ISL_9343641
LC0486973	hCoV-19/USA/AR-CDC-LC0486973/2022	EPI_ISL_9343644
LC0487201	hCoV-19/USA/AR-CDC-LC0487201/2022	EPI_ISL_9343645
LC0487032	hCoV-19/USA/AR-CDC-LC0487032/2022	EPI_ISL_9343649
LC0487037	hCoV-19/USA/UT-CDC-LC0487037/2022	EPI_ISL_9343651
LC0487031	hCoV-19/USA/UT-CDC-LC0487031/2022	EPI_ISL_9343652
LC0487478	hCoV-19/USA/KS-CDC-LC0487478/2022	EPI_ISL_9343653
LC0487243	hCoV-19/USA/NM-CDC-LC0487243/2022	EPI_ISL_9343658
LC0487523	hCoV-19/USA/AR-CDC-LC0487523/2022	EPI_ISL_9343676
LC0487431	hCoV-19/USA/IA-CDC-LC0487431/2022	EPI_ISL_9343679
LC0487430	hCoV-19/USA/IL-CDC-LC0487430/2022	EPI_ISL_9343680
LC0487455	hCoV-19/USA/KS-CDC-LC0487455/2022	EPI_ISL_9343689
LC0486990	hCoV-19/USA/CO-CDC-LC0486990/2022	EPI_ISL_9343691
LC0487034	hCoV-19/USA/MN-CDC-LC0487034/2022	EPI_ISL_9343692
LC0486239	hCoV-19/USA/TX-CDC-LC0486239/2022	EPI_ISL_9343694
LC0487281	hCoV-19/USA/IA-CDC-LC0487281/2022	EPI_ISL_9343698
LC0487437	hCoV-19/USA/MN-CDC-LC0487437/2022	EPI_ISL_9343699
LC0486841	hCoV-19/USA/TX-CDC-LC0486841/2022	EPI_ISL_9343722
LC0487759	hCoV-19/USA/OK-CDC-LC0487759/2022	EPI_ISL_9343743
LC0486707	hCoV-19/USA/AR-CDC-LC0486707/2022	EPI_ISL_9343762
LC0486661	hCoV-19/USA/NV-CDC-LC0486661/2022	EPI_ISL_9343769
LC0488007	hCoV-19/USA/OR-CDC-LC0488007/2022	EPI_ISL_9343777
LC0490101	hCoV-19/USA/NV-CDC-LC0490101/2022	EPI_ISL_9343805
LC0489218	hCoV-19/USA/AR-CDC-LC0489218/2022	EPI_ISL_9343812
LC0489518	hCoV-19/USA/WI-CDC-LC0489518/2022	EPI_ISL_9343817
LC0489187	hCoV-19/USA/OR-CDC-LC0489187/2022	EPI_ISL_9343822
LC0490548	hCoV-19/USA/NM-CDC-LC0490548/2022	EPI_ISL_9343835
LC0521409	hCoV-19/USA/AZ-CDC-LC0521409/2022	EPI_ISL_9969462
LC0489228	hCoV-19/USA/OK-CDC-LC0489228/2022	EPI_ISL_9343843
LC0490551	hCoV-19/USA/IA-CDC-LC0490551/2022	EPI_ISL_9343844
LC0490284	hCoV-19/USA/UT-CDC-LC0490284/2022	EPI_ISL_9343851
LC0487361	hCoV-19/USA/MO-CDC-LC0487361/2022	EPI_ISL_9343912
LC0489287	hCoV-19/USA/KS-CDC-LC0489287/2022	EPI_ISL_9343927
LC0490597	hCoV-19/USA/NV-CDC-LC0490597/2022	EPI_ISL_9343932
LC0490201	hCoV-19/USA/NM-CDC-LC0490201/2022	EPI_ISL_9343943
LC0486734	hCoV-19/USA/MT-CDC-LC0486734/2022	EPI_ISL_9344044
LC0486812	hCoV-19/USA/AZ-CDC-LC0486812/2022	EPI_ISL_9344047
LC0486553	hCoV-19/USA/IA-CDC-LC0486553/2022	EPI_ISL_9344048
LC0486627	hCoV-19/USA/NV-CDC-LC0486627/2022	EPI_ISL_9344056
LC0490052	hCoV-19/USA/OK-CDC-LC0490052/2022	EPI_ISL_9344057
LC0486626	hCoV-19/USA/NV-CDC-LC0486626/2022	EPI_ISL_9344058
LC0490400	hCoV-19/USA/NM-CDC-LC0490400/2022	EPI_ISL_9344064
LC0490404	hCoV-19/USA/NM-CDC-LC0490404/2022	EPI_ISL_9344071
LC0490393	hCoV-19/USA/AZ-CDC-LC0490393/2022	EPI_ISL_9344314
LC0490396	hCoV-19/USA/NM-CDC-LC0490396/2022	EPI_ISL_9344316
LC0486613	hCoV-19/USA/NM-CDC-LC0486613/2022	EPI_ISL_9344324
LC0487558	hCoV-19/USA/AR-CDC-LC0487558/2022	EPI_ISL_9344343
LC0486737	hCoV-19/USA/WA-CDC-LC0486737/2022	EPI_ISL_9344344
LC0489979	hCoV-19/USA/OR-CDC-LC0489979/2022	EPI_ISL_9344369
LC0486456	hCoV-19/USA/AZ-CDC-LC0486456/2022	EPI_ISL_9344370
LC0486670	hCoV-19/USA/AR-CDC-LC0486670/2022	EPI_ISL_9344404
LC0486583	hCoV-19/USA/KS-CDC-LC0486583/2022	EPI_ISL_9344378
LC0486674	hCoV-19/USA/UT-CDC-LC0486674/2022	EPI_ISL_9344389
LC0486668	hCoV-19/USA/AR-CDC-LC0486668/2022	EPI_ISL_9344399
LC0489035	hCoV-19/USA/AR-CDC-LC0489035/2022	EPI_ISL_9344415
LC0488885	hCoV-19/USA/AR-CDC-LC0488885/2022	EPI_ISL_9344416
LC0489084	hCoV-19/USA/AR-CDC-LC0489084/2022	EPI_ISL_9344419
LC0489019	hCoV-19/USA/UT-CDC-LC0489019/2022	EPI_ISL_9344421
LC0489041	hCoV-19/USA/UT-CDC-LC0489041/2022	EPI_ISL_9344428
LC0489127	hCoV-19/USA/KS-CDC-LC0489127/2022	EPI_ISL_9344433
LC0488621	hCoV-19/USA/AZ-CDC-LC0488621/2022	EPI_ISL_9344450
LC0489037	hCoV-19/USA/NV-CDC-LC0489037/2022	EPI_ISL_9344453
LC0488884	hCoV-19/USA/AR-CDC-LC0488884/2022	EPI_ISL_9344460
LC0489132	hCoV-19/USA/NM-CDC-LC0489132/2022	EPI_ISL_9344461
LC0488596	hCoV-19/USA/AZ-CDC-LC0488596/2022	EPI_ISL_9344465
LC0488506	hCoV-19/USA/UT-CDC-LC0488506/2022	EPI_ISL_9344487
LC0453030	hCoV-19/USA/NJ-CDC-LC0453030/2021	EPI_ISL_8602362
LC0489073	hCoV-19/USA/KS-CDC-LC0489073/2022	EPI_ISL_9344489
LC0488964	hCoV-19/USA/NM-CDC-LC0488964/2022	EPI_ISL_9344499
LC0488081	hCoV-19/USA/KS-CDC-LC0488081/2022	EPI_ISL_9344524
LC0487815	hCoV-19/USA/KS-CDC-LC0487815/2022	EPI_ISL_9344526
LC0488171	hCoV-19/USA/KS-CDC-LC0488171/2022	EPI_ISL_9344527
LC0488027	hCoV-19/USA/KS-CDC-LC0488027/2022	EPI_ISL_9344528
LC0489959	hCoV-19/USA/OR-CDC-LC0489959/2022	EPI_ISL_9344544
LC0490296	hCoV-19/USA/AZ-CDC-LC0490296/2022	EPI_ISL_9344535
LC0488165	hCoV-19/USA/UT-CDC-LC0488165/2022	EPI_ISL_9344536
LC0489965	hCoV-19/USA/OR-CDC-LC0489965/2022	EPI_ISL_9344540
LC0488495	hCoV-19/USA/MN-CDC-LC0488495/2022	EPI_ISL_9344543
LC0490511	hCoV-19/USA/AR-CDC-LC0490511/2022	EPI_ISL_9344550
LC0488437	hCoV-19/USA/IA-CDC-LC0488437/2022	EPI_ISL_9344566
LC0489139	hCoV-19/USA/NM-CDC-LC0489139/2022	EPI_ISL_9344583
LC0489138	hCoV-19/USA/NM-CDC-LC0489138/2022	EPI_ISL_9344584
LC0488389	hCoV-19/USA/IA-CDC-LC0488389/2022	EPI_ISL_9344586
LC0488146	hCoV-19/USA/IN-CDC-LC0488146/2022	EPI_ISL_9344607
LC0488017	hCoV-19/USA/WA-CDC-LC0488017/2022	EPI_ISL_9344610
LC0487097	hCoV-19/USA/CO-CDC-LC0487097/2022	EPI_ISL_9344738
LC0489993	hCoV-19/USA/OR-CDC-LC0489993/2022	EPI_ISL_9344612
LC0489971	hCoV-19/USA/OR-CDC-LC0489971/2022	EPI_ISL_9344616
LC0487433	hCoV-19/USA/UT-CDC-LC0487433/2022	EPI_ISL_9344727
LC0487626	hCoV-19/USA/OR-CDC-LC0487626/2022	EPI_ISL_9344743
LC0490023	hCoV-19/USA/OR-CDC-LC0490023/2022	EPI_ISL_9344744
LC0487308	hCoV-19/USA/KS-CDC-LC0487308/2022	EPI_ISL_9345242
LC0487171	hCoV-19/USA/KS-CDC-LC0487171/2022	EPI_ISL_9345347
LC0490070	hCoV-19/USA/KS-CDC-LC0490070/2022	EPI_ISL_9345424
LC0487325	hCoV-19/USA/KS-CDC-LC0487325/2022	EPI_ISL_9345425
LC0487115	hCoV-19/USA/NM-CDC-LC0487115/2022	EPI_ISL_9345427
LC0488053	hCoV-19/USA/OK-CDC-LC0488053/2022	EPI_ISL_9345477
LC0487113	hCoV-19/USA/NM-CDC-LC0487113/2022	EPI_ISL_9345428
LC0489859	hCoV-19/USA/MT-CDC-LC0489859/2022	EPI_ISL_9345431
LC0487112	hCoV-19/USA/NM-CDC-LC0487112/2022	EPI_ISL_9345433
LC0489229	hCoV-19/USA/OK-CDC-LC0489229/2022	EPI_ISL_9345454
LC0489856	hCoV-19/USA/MT-CDC-LC0489856/2022	EPI_ISL_9345476
LC0488476	hCoV-19/USA/OK-CDC-LC0488476/2022	EPI_ISL_9345478
LC0488001	hCoV-19/USA/OR-CDC-LC0488001/2022	EPI_ISL_9345483
LC0490269	hCoV-19/USA/NV-CDC-LC0490269/2022	EPI_ISL_9345504
LC0487880	hCoV-19/USA/OK-CDC-LC0487880/2022	EPI_ISL_9345507
LC0490319	hCoV-19/USA/OK-CDC-LC0490319/2022	EPI_ISL_9345514
LC0488298	hCoV-19/USA/OK-CDC-LC0488298/2022	EPI_ISL_9345713
LC0487828	hCoV-19/USA/KS-CDC-LC0487828/2022	EPI_ISL_9345544
LC0489079	hCoV-19/USA/ND-CDC-LC0489079/2022	EPI_ISL_9345553
LC0488760	hCoV-19/USA/MO-CDC-LC0488760/2022	EPI_ISL_9345559
LC0490606	hCoV-19/USA/NM-CDC-LC0490606/2022	EPI_ISL_9345565
LC0490609	hCoV-19/USA/NM-CDC-LC0490609/2022	EPI_ISL_9345566
LC0490543	hCoV-19/USA/NM-CDC-LC0490543/2022	EPI_ISL_9345591
LC0489177	hCoV-19/USA/WA-CDC-LC0489177/2022	EPI_ISL_9345603
LC0489185	hCoV-19/USA/WA-CDC-LC0489185/2022	EPI_ISL_9345610
LC0489174	hCoV-19/USA/WA-CDC-LC0489174/2022	EPI_ISL_9345616
LC0489635	hCoV-19/USA/IA-CDC-LC0489635/2022	EPI_ISL_9345643
LC0486618	hCoV-19/USA/NV-CDC-LC0486618/2022	EPI_ISL_9345648
LC0486623	hCoV-19/USA/NV-CDC-LC0486623/2022	EPI_ISL_9345652
LC0489600	hCoV-19/USA/MO-CDC-LC0489600/2022	EPI_ISL_9345655
LC0490119	hCoV-19/USA/NV-CDC-LC0490119/2022	EPI_ISL_9345711
LC0489526	hCoV-19/USA/OK-CDC-LC0489526/2022	EPI_ISL_9345677
LC0490118	hCoV-19/USA/NV-CDC-LC0490118/2022	EPI_ISL_9345712
LC0486755	hCoV-19/USA/OR-CDC-LC0486755/2022	EPI_ISL_9345692
LC0487589	hCoV-19/USA/ID-CDC-LC0487589/2022	EPI_ISL_9345853
LC0486752	hCoV-19/USA/OR-CDC-LC0486752/2022	EPI_ISL_9345697
LC0488161	hCoV-19/USA/OK-CDC-LC0488161/2022	EPI_ISL_9345719
LC0488048	hCoV-19/USA/OK-CDC-LC0488048/2022	EPI_ISL_9345772
LC0488204	hCoV-19/USA/MN-CDC-LC0488204/2022	EPI_ISL_9345725
LC0488301	hCoV-19/USA/OK-CDC-LC0488301/2022	EPI_ISL_9345726
LC0487639	hCoV-19/USA/HI-CDC-LC0487639/2022	EPI_ISL_9345733
LC0487931	hCoV-19/USA/KS-CDC-LC0487931/2022	EPI_ISL_9345739
LC0488162	hCoV-19/USA/KS-CDC-LC0488162/2022	EPI_ISL_9345746
LC0488483	hCoV-19/USA/MN-CDC-LC0488483/2022	EPI_ISL_9345757
LC0487979	hCoV-19/USA/ID-CDC-LC0487979/2022	EPI_ISL_9345963
LC0488492	hCoV-19/USA/OK-CDC-LC0488492/2022	EPI_ISL_9345760
LC0489677	hCoV-19/USA/MO-CDC-LC0489677/2022	EPI_ISL_9345844
LC0488583	hCoV-19/USA/HI-CDC-LC0488583/2022	EPI_ISL_9345955
LC0488586	hCoV-19/USA/HI-CDC-LC0488586/2022	EPI_ISL_9345965
LC0488306	hCoV-19/USA/OK-CDC-LC0488306/2022	EPI_ISL_9345773
LC0486588	hCoV-19/USA/AZ-CDC-LC0486588/2022	EPI_ISL_9345808
LC0487641	hCoV-19/USA/FL-CDC-LC0487641/2022	EPI_ISL_9345855
LC0487832	hCoV-19/USA/CO-CDC-LC0487832/2022	EPI_ISL_9345777
LC0489729	hCoV-19/USA/OK-CDC-LC0489729/2022	EPI_ISL_9345804
LC0488477	hCoV-19/USA/CO-CDC-LC0488477/2022	EPI_ISL_9345783
LC0487210	hCoV-19/USA/NM-CDC-LC0487210/2022	EPI_ISL_9345784
LC0489679	hCoV-19/USA/MO-CDC-LC0489679/2022	EPI_ISL_9345843
LC0487585	hCoV-19/USA/MT-CDC-LC0487585/2022	EPI_ISL_9345953
LC0489728	hCoV-19/USA/IA-CDC-LC0489728/2022	EPI_ISL_9345805
LC0489732	hCoV-19/USA/NM-CDC-LC0489732/2022	EPI_ISL_9345856
LC0487981	hCoV-19/USA/ID-CDC-LC0487981/2022	EPI_ISL_9345960
LC0484854	hCoV-19/USA/NM-CDC-LC0484854/2022	EPI_ISL_9179762
LC0288950	hCoV-19/USA/NY-CDC-LC0288950/2021	EPI_ISL_5081094
LC0061143	hCoV-19/USA/IN-CDC-LC0061143/2021	EPI_ISL_2306035
LC0101265	hCoV-19/USA/CA-CDC-LC0101265/2021	EPI_ISL_3325683
LC0488220	hCoV-19/USA/AZ-CDC-LC0488220/2022	EPI_ISL_9338263
LC0489665	hCoV-19/USA/IL-CDC-LC0489665/2022	EPI_ISL_9339463
LC0488817	hCoV-19/USA/IA-CDC-LC0488817/2022	EPI_ISL_9339763
LC0486337	hCoV-19/USA/TX-CDC-LC0486337/2022	EPI_ISL_9339863
LC0486866	hCoV-19/USA/TX-CDC-LC0486866/2022	EPI_ISL_9338363
LC0486495	hCoV-19/USA/UT-CDC-LC0486495/2022	EPI_ISL_9339963
LC0487193	hCoV-19/USA/WI-CDC-LC0487193/2022	EPI_ISL_9343863
LC0490198	hCoV-19/USA/NM-CDC-LC0490198/2022	EPI_ISL_9344063
LC0486646	hCoV-19/USA/WI-CDC-LC0486646/2022	EPI_ISL_9342863
LC0483660	hCoV-19/USA/WA-CDC-LC0483660/2022	EPI_ISL_9186163
LC0482263	hCoV-19/USA/OR-CDC-LC0482263/2022	EPI_ISL_9180663
LC0478770	hCoV-19/USA/NJ-CDC-LC0478770/2022	EPI_ISL_9193863
LC0438333	hCoV-19/USA/NC-CDC-LC0438333/2021	EPI_ISL_8365663
LC0446158	hCoV-19/USA/OR-CDC-LC0446158/2021	EPI_ISL_8470663
LC0482389	hCoV-19/USA/NV-CDC-LC0482389/2022	EPI_ISL_9179263
LC0464431	hCoV-19/USA/SC-CDC-LC0464431/2022	EPI_ISL_9039463
LC0437419	hCoV-19/USA/WA-CDC-LC0437419/2021	EPI_ISL_8264263
LC0448063	hCoV-19/USA/FL-CDC-LC0448063/2021	EPI_ISL_8600063
LC0439446	hCoV-19/USA/CT-CDC-LC0439446/2021	EPI_ISL_8366763
LC0479752	hCoV-19/USA/NJ-CDC-LC0479752/2022	EPI_ISL_9188107
LC0475014	hCoV-19/USA/NM-CDC-LC0475014/2022	EPI_ISL_8981963
LC0468747	hCoV-19/USA/PA-CDC-LC0468747/2021	EPI_ISL_9030063
LC0462388	hCoV-19/USA/SC-CDC-LC0462388/2022	EPI_ISL_9038463
LC0462969	hCoV-19/USA/NY-CDC-LC0462969/2022	EPI_ISL_9039163
LC0470369	hCoV-19/USA/CO-CDC-LC0470369/2022	EPI_ISL_9049563
LC0471372	hCoV-19/USA/OR-CDC-LC0471372/2022	EPI_ISL_9049763
LC0450994	hCoV-19/USA/OR-CDC-LC0450994/2021	EPI_ISL_8599963
LC0462180	hCoV-19/USA/GA-CDC-LC0462180/2022	EPI_ISL_9037664
LC0391572	hCoV-19/USA/UT-CDC-LC0391572/2021	EPI_ISL_7247887
LC0026612	hCoV-19/USA/MS-CDC-LC0026612/2021	EPI_ISL_4964860
LC0484198	hCoV-19/USA/CA-CDC-LC0484198/2022	EPI_ISL_9190064
LC0492309	hCoV-19/USA/NY-CDC-LC0492309/2022	EPI_ISL_9476707
LC0460945	hCoV-19/USA/NH-CDC-LC0460945/2022	EPI_ISL_9038164
LC0446103	hCoV-19/USA/WA-CDC-LC0446103/2021	EPI_ISL_8470364
LC0451934	hCoV-19/USA/TX-CDC-LC0451934/2021	EPI_ISL_8599264
LC0448887	hCoV-19/USA/SC-CDC-LC0448887/2021	EPI_ISL_8602564
LC0490421	hCoV-19/USA/MO-CDC-LC0490421/2022	EPI_ISL_9345509
LC0485445	hCoV-19/USA/AZ-CDC-LC0485445/2022	EPI_ISL_9187812
LC0447173	hCoV-19/USA/DE-CDC-LC0447173/2021	EPI_ISL_8600415
LC0491716	hCoV-19/USA/GA-CDC-LC0491716/2022	EPI_ISL_9475216
LC0491351	hCoV-19/USA/NH-CDC-LC0491351/2022	EPI_ISL_9464320
LC0444476	hCoV-19/USA/CA-CDC-LC0444476/2021	EPI_ISL_8469221
LC0515432	hCoV-19/USA/AZ-CDC-LC0515432/2022	EPI_ISL_9916823
LC0438883	hCoV-19/USA/MD-CDC-LC0438883/2021	EPI_ISL_8365425
LC0438076	hCoV-19/USA/DC-CDC-LC0438076/2021	EPI_ISL_8366025
LC0459546	hCoV-19/USA/UT-CDC-LC0459546/2021	EPI_ISL_9034825
LC0485784	hCoV-19/USA/IA-CDC-LC0485784/2022	EPI_ISL_9194025
LC0487373	hCoV-19/USA/OK-CDC-LC0487373/2022	EPI_ISL_9340064
LC0288712	hCoV-19/USA/NC-CDC-LC0288712/2021	EPI_ISL_5081242
LC0486406	hCoV-19/USA/TX-CDC-LC0486406/2022	EPI_ISL_9343764
LC0490999	hCoV-19/USA/RI-CDC-LC0490999/2022	EPI_ISL_9464333
LC0496035	hCoV-19/USA/CO-CDC-LC0496035/2022	EPI_ISL_9464363
LC0491004	hCoV-19/USA/RI-CDC-LC0491004/2022	EPI_ISL_9464290
LC0496201	hCoV-19/USA/AK-CDC-LC0496201/2022	EPI_ISL_9464300
LC0495997	hCoV-19/USA/CO-CDC-LC0495997/2022	EPI_ISL_9464287
LC0496135	hCoV-19/USA/NM-CDC-LC0496135/2022	EPI_ISL_9464288
LC0498442	hCoV-19/USA/OR-CDC-LC0498442/2022	EPI_ISL_9464289
LC0491280	hCoV-19/USA/NH-CDC-LC0491280/2022	EPI_ISL_9464292
LC0496641	hCoV-19/USA/MT-CDC-LC0496641/2022	EPI_ISL_9464308
LC0496134	hCoV-19/USA/NV-CDC-LC0496134/2022	EPI_ISL_9464293
LC0491094	hCoV-19/USA/NH-CDC-LC0491094/2022	EPI_ISL_9464294
LC0496612	hCoV-19/USA/MD-CDC-LC0496612/2022	EPI_ISL_9464299
LC0496169	hCoV-19/USA/NV-CDC-LC0496169/2022	EPI_ISL_9464295
LC0491352	hCoV-19/USA/NH-CDC-LC0491352/2022	EPI_ISL_9464297
LC0499179	hCoV-19/USA/CO-CDC-LC0499179/2022	EPI_ISL_9464301
LC0491092	hCoV-19/USA/NH-CDC-LC0491092/2022	EPI_ISL_9464317
LC0491355	hCoV-19/USA/NH-CDC-LC0491355/2022	EPI_ISL_9464327
LC0499106	hCoV-19/USA/IN-CDC-LC0499106/2022	EPI_ISL_9464303
LC0498590	hCoV-19/USA/OR-CDC-LC0498590/2022	EPI_ISL_9464305
LC0496219	hCoV-19/USA/OR-CDC-LC0496219/2022	EPI_ISL_9464306
LC0496469	hCoV-19/USA/CO-CDC-LC0496469/2022	EPI_ISL_9464369
LC0496883	hCoV-19/USA/IN-CDC-LC0496883/2022	EPI_ISL_9464310
LC0491122	hCoV-19/USA/RI-CDC-LC0491122/2022	EPI_ISL_9464323
LC0491095	hCoV-19/USA/NH-CDC-LC0491095/2022	EPI_ISL_9464315
LC0491354	hCoV-19/USA/NH-CDC-LC0491354/2022	EPI_ISL_9464316
LC0491123	hCoV-19/USA/RI-CDC-LC0491123/2022	EPI_ISL_9464318
LC0491003	hCoV-19/USA/RI-CDC-LC0491003/2022	EPI_ISL_9464329
LC0491006	hCoV-19/USA/RI-CDC-LC0491006/2022	EPI_ISL_9464319
LC0491096	hCoV-19/USA/RI-CDC-LC0491096/2022	EPI_ISL_9464322
LC0497205	hCoV-19/USA/WV-CDC-LC0497205/2022	EPI_ISL_9464353
LC0491148	hCoV-19/USA/RI-CDC-LC0491148/2022	EPI_ISL_9464326
LC0496113	hCoV-19/USA/NM-CDC-LC0496113/2022	EPI_ISL_9464361
LC0491125	hCoV-19/USA/RI-CDC-LC0491125/2022	EPI_ISL_9464328
LC0496949	hCoV-19/USA/IN-CDC-LC0496949/2022	EPI_ISL_9464335
LC0491000	hCoV-19/USA/RI-CDC-LC0491000/2022	EPI_ISL_9464330
LC0497566	hCoV-19/USA/MI-CDC-LC0497566/2022	EPI_ISL_9464336
LC0496333	hCoV-19/USA/WA-CDC-LC0496333/2022	EPI_ISL_9464364
LC0496294	hCoV-19/USA/IL-CDC-LC0496294/2022	EPI_ISL_9464337
LC0496216	hCoV-19/USA/OR-CDC-LC0496216/2022	EPI_ISL_9464342
LC0496507	hCoV-19/USA/IL-CDC-LC0496507/2022	EPI_ISL_9464343
LC0496154	hCoV-19/USA/NV-CDC-LC0496154/2022	EPI_ISL_9464381
LC0496392	hCoV-19/USA/OR-CDC-LC0496392/2022	EPI_ISL_9464388
LC0498516	hCoV-19/USA/IN-CDC-LC0498516/2022	EPI_ISL_9464356
LC0496236	hCoV-19/USA/MD-CDC-LC0496236/2022	EPI_ISL_9464358
LC0498619	hCoV-19/USA/OR-CDC-LC0498619/2022	EPI_ISL_9464360
LC0496325	hCoV-19/USA/WA-CDC-LC0496325/2022	EPI_ISL_9464362
LC0496259	hCoV-19/USA/OR-CDC-LC0496259/2022	EPI_ISL_9464365
LC0498939	hCoV-19/USA/OH-CDC-LC0498939/2022	EPI_ISL_9464371
LC0497565	hCoV-19/USA/MI-CDC-LC0497565/2022	EPI_ISL_9464376
LC0500908	hCoV-19/USA/OK-CDC-LC0500908/2022	EPI_ISL_9464387
LC0496249	hCoV-19/USA/OR-CDC-LC0496249/2022	EPI_ISL_9464377
LC0496153	hCoV-19/USA/UT-CDC-LC0496153/2022	EPI_ISL_9464379
LC0496475	hCoV-19/USA/SD-CDC-LC0496475/2022	EPI_ISL_9464390
LC0496297	hCoV-19/USA/IL-CDC-LC0496297/2022	EPI_ISL_9464380
LC0496446	hCoV-19/USA/MD-CDC-LC0496446/2022	EPI_ISL_9464382
LC0496474	hCoV-19/USA/TX-CDC-LC0496474/2022	EPI_ISL_9464391
LC0496164	hCoV-19/USA/NV-CDC-LC0496164/2022	EPI_ISL_9464395
LC0496160	hCoV-19/USA/NV-CDC-LC0496160/2022	EPI_ISL_9464393
LC0497768	hCoV-19/USA/WV-CDC-LC0497768/2022	EPI_ISL_9464415
LC0498090	hCoV-19/USA/OH-CDC-LC0498090/2022	EPI_ISL_9464424
LC0496166	hCoV-19/USA/NV-CDC-LC0496166/2022	EPI_ISL_9464396
LC0497148	hCoV-19/USA/WV-CDC-LC0497148/2022	EPI_ISL_9464399
LC0497919	hCoV-19/USA/WV-CDC-LC0497919/2022	EPI_ISL_9464400
LC0497615	hCoV-19/USA/IN-CDC-LC0497615/2022	EPI_ISL_9464404
LC0496242	hCoV-19/USA/OR-CDC-LC0496242/2022	EPI_ISL_9464401
LC0497561	hCoV-19/USA/KY-CDC-LC0497561/2022	EPI_ISL_9464403
LC0496852	hCoV-19/USA/MI-CDC-LC0496852/2022	EPI_ISL_9464402
LC0497922	hCoV-19/USA/WV-CDC-LC0497922/2022	EPI_ISL_9464405
LC0497159	hCoV-19/USA/OH-CDC-LC0497159/2022	EPI_ISL_9464406
LC0497892	hCoV-19/USA/IN-CDC-LC0497892/2022	EPI_ISL_9464428
LC0497923	hCoV-19/USA/WV-CDC-LC0497923/2022	EPI_ISL_9464408
LC0497591	hCoV-19/USA/OH-CDC-LC0497591/2022	EPI_ISL_9464422
LC0497619	hCoV-19/USA/WV-CDC-LC0497619/2022	EPI_ISL_9464410
LC0497771	hCoV-19/USA/WV-CDC-LC0497771/2022	EPI_ISL_9464411
LC0497774	hCoV-19/USA/WV-CDC-LC0497774/2022	EPI_ISL_9464419
LC0499109	hCoV-19/USA/MI-CDC-LC0499109/2022	EPI_ISL_9464414
LC0497639	hCoV-19/USA/KY-CDC-LC0497639/2022	EPI_ISL_9464420
LC0496888	hCoV-19/USA/OH-CDC-LC0496888/2022	EPI_ISL_9464416
LC0496890	hCoV-19/USA/OH-CDC-LC0496890/2022	EPI_ISL_9464421
LC0496886	hCoV-19/USA/OH-CDC-LC0496886/2022	EPI_ISL_9464417
LC0498082	hCoV-19/USA/WV-CDC-LC0498082/2022	EPI_ISL_9464418
LC0497916	hCoV-19/USA/OH-CDC-LC0497916/2022	EPI_ISL_9464435
LC0497616	hCoV-19/USA/IN-CDC-LC0497616/2022	EPI_ISL_9464441
LC0498088	hCoV-19/USA/OH-CDC-LC0498088/2022	EPI_ISL_9464423
LC0497739	hCoV-19/USA/KY-CDC-LC0497739/2022	EPI_ISL_9464458
LC0497693	hCoV-19/USA/OH-CDC-LC0497693/2022	EPI_ISL_9464426
LC0498094	hCoV-19/USA/MI-CDC-LC0498094/2022	EPI_ISL_9464479
LC0497704	hCoV-19/USA/OH-CDC-LC0497704/2022	EPI_ISL_9464484
LC0497710	hCoV-19/USA/WV-CDC-LC0497710/2022	EPI_ISL_9464430
LC0497766	hCoV-19/USA/WV-CDC-LC0497766/2022	EPI_ISL_9464432
LC0497600	hCoV-19/USA/WV-CDC-LC0497600/2022	EPI_ISL_9464444
LC0497907	hCoV-19/USA/OH-CDC-LC0497907/2022	EPI_ISL_9464433
LC0497727	hCoV-19/USA/IN-CDC-LC0497727/2022	EPI_ISL_9464448
LC0498075	hCoV-19/USA/WV-CDC-LC0498075/2022	EPI_ISL_9464436
LC0497599	hCoV-19/USA/WV-CDC-LC0497599/2022	EPI_ISL_9464440
LC0497556	hCoV-19/USA/KY-CDC-LC0497556/2022	EPI_ISL_9464452
LC0497928	hCoV-19/USA/OH-CDC-LC0497928/2022	EPI_ISL_9464438
LC0497736	hCoV-19/USA/KY-CDC-LC0497736/2022	EPI_ISL_9464456
LC0497740	hCoV-19/USA/IN-CDC-LC0497740/2022	EPI_ISL_9464459
LC0498076	hCoV-19/USA/WV-CDC-LC0498076/2022	EPI_ISL_9464446
LC0496477	hCoV-19/USA/IL-CDC-LC0496477/2022	EPI_ISL_9464447
LC0497773	hCoV-19/USA/WV-CDC-LC0497773/2022	EPI_ISL_9464449
LC0497741	hCoV-19/USA/KY-CDC-LC0497741/2022	EPI_ISL_9464461
LC0497734	hCoV-19/USA/KY-CDC-LC0497734/2022	EPI_ISL_9464453
LC0497606	hCoV-19/USA/IN-CDC-LC0497606/2022	EPI_ISL_9464481
LC0497557	hCoV-19/USA/KY-CDC-LC0497557/2022	EPI_ISL_9464455
LC0497738	hCoV-19/USA/KY-CDC-LC0497738/2022	EPI_ISL_9464457
LC0497723	hCoV-19/USA/MI-CDC-LC0497723/2022	EPI_ISL_9464471
LC0497574	hCoV-19/USA/KY-CDC-LC0497574/2022	EPI_ISL_9464464
LC0497769	hCoV-19/USA/WV-CDC-LC0497769/2022	EPI_ISL_9464473
LC0497559	hCoV-19/USA/IN-CDC-LC0497559/2022	EPI_ISL_9464465
LC0497914	hCoV-19/USA/IN-CDC-LC0497914/2022	EPI_ISL_9464474
LC0497596	hCoV-19/USA/IN-CDC-LC0497596/2022	EPI_ISL_9464489
LC0498093	hCoV-19/USA/IN-CDC-LC0498093/2022	EPI_ISL_9464475
LC0497728	hCoV-19/USA/MI-CDC-LC0497728/2022	EPI_ISL_9464476
LC0497563	hCoV-19/USA/IN-CDC-LC0497563/2022	EPI_ISL_9464477
LC0497608	hCoV-19/USA/IN-CDC-LC0497608/2022	EPI_ISL_9464478
LC0497726	hCoV-19/USA/MI-CDC-LC0497726/2022	EPI_ISL_9464483
LC0498072	hCoV-19/USA/OH-CDC-LC0498072/2022	EPI_ISL_9464485
LC0497597	hCoV-19/USA/OH-CDC-LC0497597/2022	EPI_ISL_9464486
LC0497926	hCoV-19/USA/WV-CDC-LC0497926/2022	EPI_ISL_9464495
LC0497595	hCoV-19/USA/IN-CDC-LC0497595/2022	EPI_ISL_9464488
LC0497925	hCoV-19/USA/OH-CDC-LC0497925/2022	EPI_ISL_9464490
LC0497413	hCoV-19/USA/MI-CDC-LC0497413/2022	EPI_ISL_9464506
LC0497629	hCoV-19/USA/FL-CDC-LC0497629/2022	EPI_ISL_9464491
LC0496895	hCoV-19/USA/OH-CDC-LC0496895/2022	EPI_ISL_9464511
LC0497136	hCoV-19/USA/IN-CDC-LC0497136/2022	EPI_ISL_9464520
LC0497386	hCoV-19/USA/WV-CDC-LC0497386/2022	EPI_ISL_9464522
LC0497932	hCoV-19/USA/OH-CDC-LC0497932/2022	EPI_ISL_9464496
LC0496771	hCoV-19/USA/IN-CDC-LC0496771/2022	EPI_ISL_9464505
LC0496893	hCoV-19/USA/OH-CDC-LC0496893/2022	EPI_ISL_9464528
LC0497675	hCoV-19/USA/WV-CDC-LC0497675/2022	EPI_ISL_9464577
LC0496621	hCoV-19/USA/IN-CDC-LC0496621/2022	EPI_ISL_9464497
LC0496894	hCoV-19/USA/OH-CDC-LC0496894/2022	EPI_ISL_9464527
LC0496897	hCoV-19/USA/OH-CDC-LC0496897/2022	EPI_ISL_9464499
LC0496899	hCoV-19/USA/OH-CDC-LC0496899/2022	EPI_ISL_9464501
LC0496901	hCoV-19/USA/OH-CDC-LC0496901/2022	EPI_ISL_9464502
LC0497158	hCoV-19/USA/OH-CDC-LC0497158/2022	EPI_ISL_9464503
LC0497309	hCoV-19/USA/MI-CDC-LC0497309/2022	EPI_ISL_9464510
LC0496948	hCoV-19/USA/OH-CDC-LC0496948/2022	EPI_ISL_9464516
LC0497214	hCoV-19/USA/IN-CDC-LC0497214/2022	EPI_ISL_9464517
LC0496853	hCoV-19/USA/WV-CDC-LC0496853/2022	EPI_ISL_9464532
LC0497120	hCoV-19/USA/IN-CDC-LC0497120/2022	EPI_ISL_9464515
LC0497207	hCoV-19/USA/OH-CDC-LC0497207/2022	EPI_ISL_9464518
LC0496605	hCoV-19/USA/OR-CDC-LC0496605/2022	EPI_ISL_9464530
LC0497411	hCoV-19/USA/WV-CDC-LC0497411/2022	EPI_ISL_9464523
LC0497139	hCoV-19/USA/WV-CDC-LC0497139/2022	EPI_ISL_9464536
LC0496885	hCoV-19/USA/OH-CDC-LC0496885/2022	EPI_ISL_9464552
LC0496028	hCoV-19/USA/NV-CDC-LC0496028/2022	EPI_ISL_9464561
LC0497387	hCoV-19/USA/WV-CDC-LC0497387/2022	EPI_ISL_9464524
LC0497895	hCoV-19/USA/WV-CDC-LC0497895/2022	EPI_ISL_9464579
LC0496040	hCoV-19/USA/OK-CDC-LC0496040/2022	EPI_ISL_9464601
LC0497388	hCoV-19/USA/WV-CDC-LC0497388/2022	EPI_ISL_9464526
LC0497141	hCoV-19/USA/WV-CDC-LC0497141/2022	EPI_ISL_9464534
LC0497160	hCoV-19/USA/WV-CDC-LC0497160/2022	EPI_ISL_9464535
LC0497428	hCoV-19/USA/OH-CDC-LC0497428/2022	EPI_ISL_9464548
LC0496855	hCoV-19/USA/WV-CDC-LC0496855/2022	EPI_ISL_9464542
LC0497427	hCoV-19/USA/OH-CDC-LC0497427/2022	EPI_ISL_9464547
LC0496620	hCoV-19/USA/LA-CDC-LC0496620/2022	EPI_ISL_9464560
LC0497391	hCoV-19/USA/WV-CDC-LC0497391/2022	EPI_ISL_9464543
LC0496884	hCoV-19/USA/OH-CDC-LC0496884/2022	EPI_ISL_9464551
LC0497602	hCoV-19/USA/WV-CDC-LC0497602/2022	EPI_ISL_9464573
LC0497767	hCoV-19/USA/WV-CDC-LC0497767/2022	EPI_ISL_9464581
LC0496891	hCoV-19/USA/OH-CDC-LC0496891/2022	EPI_ISL_9464553
LC0498078	hCoV-19/USA/WV-CDC-LC0498078/2022	EPI_ISL_9464556
LC0496225	hCoV-19/USA/OR-CDC-LC0496225/2022	EPI_ISL_9464607
LC0497111	hCoV-19/USA/IN-CDC-LC0497111/2022	EPI_ISL_9464609
LC0496908	hCoV-19/USA/IN-CDC-LC0496908/2022	EPI_ISL_9464558
LC0497747	hCoV-19/USA/KY-CDC-LC0497747/2022	EPI_ISL_9464616
LC0497580	hCoV-19/USA/KY-CDC-LC0497580/2022	EPI_ISL_9464617
LC0499114	hCoV-19/USA/WV-CDC-LC0499114/2022	EPI_ISL_9464632
LC0496390	hCoV-19/USA/ID-CDC-LC0496390/2022	EPI_ISL_9464563
LC0496051	hCoV-19/USA/MN-CDC-LC0496051/2022	EPI_ISL_9464571
LC0496870	hCoV-19/USA/IN-CDC-LC0496870/2022	EPI_ISL_9464591
LC0497213	hCoV-19/USA/IN-CDC-LC0497213/2022	EPI_ISL_9464598
LC0497612	hCoV-19/USA/MO-CDC-LC0497612/2022	EPI_ISL_9464568
LC0497627	hCoV-19/USA/WV-CDC-LC0497627/2022	EPI_ISL_9464582
LC0497617	hCoV-19/USA/WV-CDC-LC0497617/2022	EPI_ISL_9464585
LC0497429	hCoV-19/USA/WV-CDC-LC0497429/2022	EPI_ISL_9464604
LC0496909	hCoV-19/USA/IN-CDC-LC0496909/2022	EPI_ISL_9464589
LC0497152	hCoV-19/USA/IN-CDC-LC0497152/2022	EPI_ISL_9464595
LC0496869	hCoV-19/USA/WV-CDC-LC0496869/2022	EPI_ISL_9464602
LC0496233	hCoV-19/USA/MD-CDC-LC0496233/2022	EPI_ISL_9464618
LC0496912	hCoV-19/USA/IN-CDC-LC0496912/2022	EPI_ISL_9464594
LC0497381	hCoV-19/USA/OH-CDC-LC0497381/2022	EPI_ISL_9464600
LC0496492	hCoV-19/USA/CO-CDC-LC0496492/2022	EPI_ISL_9464610
LC0496877	hCoV-19/USA/IN-CDC-LC0496877/2022	EPI_ISL_9464597
LC0497367	hCoV-19/USA/KY-CDC-LC0497367/2022	EPI_ISL_9464606
LC0497080	hCoV-19/USA/WV-CDC-LC0497080/2022	EPI_ISL_9464603
LC0497212	hCoV-19/USA/WV-CDC-LC0497212/2022	EPI_ISL_9464615
LC0497364	hCoV-19/USA/KY-CDC-LC0497364/2022	EPI_ISL_9464605
LC0496042	hCoV-19/USA/OK-CDC-LC0496042/2022	EPI_ISL_9464612
LC0497358	hCoV-19/USA/WV-CDC-LC0497358/2022	EPI_ISL_9464614
LC0497581	hCoV-19/USA/KY-CDC-LC0497581/2022	EPI_ISL_9464620
LC0496577	hCoV-19/USA/MD-CDC-LC0496577/2022	EPI_ISL_9464624
LC0496232	hCoV-19/USA/MD-CDC-LC0496232/2022	EPI_ISL_9464625
LC0496231	hCoV-19/USA/MD-CDC-LC0496231/2022	EPI_ISL_9464626
LC0496444	hCoV-19/USA/MD-CDC-LC0496444/2022	EPI_ISL_9464627
LC0499158	hCoV-19/USA/CO-CDC-LC0499158/2022	EPI_ISL_9464629
LC0499116	hCoV-19/USA/IN-CDC-LC0499116/2022	EPI_ISL_9464630
LC0496576	hCoV-19/USA/MD-CDC-LC0496576/2022	EPI_ISL_9464633
LC0499111	hCoV-19/USA/IN-CDC-LC0499111/2022	EPI_ISL_9464634
LC0496575	hCoV-19/USA/MD-CDC-LC0496575/2022	EPI_ISL_9464635
LC0496439	hCoV-19/USA/MD-CDC-LC0496439/2022	EPI_ISL_9464636
LC0499112	hCoV-19/USA/WV-CDC-LC0499112/2022	EPI_ISL_9464637
LC0496241	hCoV-19/USA/MD-CDC-LC0496241/2022	EPI_ISL_9464639
LC0496240	hCoV-19/USA/MD-CDC-LC0496240/2022	EPI_ISL_9464640
LC0498540	hCoV-19/USA/CO-CDC-LC0498540/2022	EPI_ISL_9464642
LC0491369	hCoV-19/USA/NH-CDC-LC0491369/2022	EPI_ISL_9464641
LC0496573	hCoV-19/USA/MD-CDC-LC0496573/2022	EPI_ISL_9464643
LC0496235	hCoV-19/USA/MD-CDC-LC0496235/2022	EPI_ISL_9464644
LC0496111	hCoV-19/USA/NM-CDC-LC0496111/2022	EPI_ISL_9464646
LC0496357	hCoV-19/USA/MD-CDC-LC0496357/2022	EPI_ISL_9464647
LC0496100	hCoV-19/USA/NM-CDC-LC0496100/2022	EPI_ISL_9464648
LC0500767	hCoV-19/USA/CO-CDC-LC0500767/2022	EPI_ISL_9464650
LC0500770	hCoV-19/USA/CO-CDC-LC0500770/2022	EPI_ISL_9464653
LC0496096	hCoV-19/USA/NM-CDC-LC0496096/2022	EPI_ISL_9464654
LC0496095	hCoV-19/USA/NM-CDC-LC0496095/2022	EPI_ISL_9464655
LC0496017	hCoV-19/USA/AR-CDC-LC0496017/2022	EPI_ISL_9464656
LC0496500	hCoV-19/USA/IL-CDC-LC0496500/2022	EPI_ISL_9464674
LC0500772	hCoV-19/USA/CO-CDC-LC0500772/2022	EPI_ISL_9464657
LC0496302	hCoV-19/USA/MD-CDC-LC0496302/2022	EPI_ISL_9464662
LC0496359	hCoV-19/USA/MD-CDC-LC0496359/2022	EPI_ISL_9464663
LC0496478	hCoV-19/USA/TX-CDC-LC0496478/2022	EPI_ISL_9464664
LC0496480	hCoV-19/USA/TX-CDC-LC0496480/2022	EPI_ISL_9464665
LC0499176	hCoV-19/USA/CO-CDC-LC0499176/2022	EPI_ISL_9464669
LC0499159	hCoV-19/USA/CO-CDC-LC0499159/2022	EPI_ISL_9464671
LC0495994	hCoV-19/USA/CO-CDC-LC0495994/2022	EPI_ISL_9464677
LC0495992	hCoV-19/USA/CO-CDC-LC0495992/2022	EPI_ISL_9464679
LC0496091	hCoV-19/USA/OK-CDC-LC0496091/2022	EPI_ISL_9464681
LC0496110	hCoV-19/USA/KS-CDC-LC0496110/2022	EPI_ISL_9464682
LC0496107	hCoV-19/USA/KS-CDC-LC0496107/2022	EPI_ISL_9464683
LC0496682	hCoV-19/USA/IN-CDC-LC0496682/2022	EPI_ISL_9464685
LC0496280	hCoV-19/USA/IL-CDC-LC0496280/2022	EPI_ISL_9464689
LC0496510	hCoV-19/USA/IL-CDC-LC0496510/2022	EPI_ISL_9464690
LC0496278	hCoV-19/USA/IL-CDC-LC0496278/2022	EPI_ISL_9464692
LC0496608	hCoV-19/USA/MD-CDC-LC0496608/2022	EPI_ISL_9464707
LC0498572	hCoV-19/USA/CO-CDC-LC0498572/2022	EPI_ISL_9464696
LC0496291	hCoV-19/USA/MO-CDC-LC0496291/2022	EPI_ISL_9464697
LC0496504	hCoV-19/USA/IL-CDC-LC0496504/2022	EPI_ISL_9464698
LC0496501	hCoV-19/USA/IL-CDC-LC0496501/2022	EPI_ISL_9464701
LC0496468	hCoV-19/USA/CO-CDC-LC0496468/2022	EPI_ISL_9464702
LC0496308	hCoV-19/USA/MD-CDC-LC0496308/2022	EPI_ISL_9464703
LC0495995	hCoV-19/USA/CO-CDC-LC0495995/2022	EPI_ISL_9464704
LC0496613	hCoV-19/USA/MD-CDC-LC0496613/2022	EPI_ISL_9464718
LC0496239	hCoV-19/USA/MD-CDC-LC0496239/2022	EPI_ISL_9464706
LC0496493	hCoV-19/USA/MO-CDC-LC0496493/2022	EPI_ISL_9464710
LC0496289	hCoV-19/USA/MO-CDC-LC0496289/2022	EPI_ISL_9464709
LC0496495	hCoV-19/USA/MO-CDC-LC0496495/2022	EPI_ISL_9464711
LC0496441	hCoV-19/USA/MD-CDC-LC0496441/2022	EPI_ISL_9464716
LC0496497	hCoV-19/USA/MO-CDC-LC0496497/2022	EPI_ISL_9464712
LC0496353	hCoV-19/USA/MD-CDC-LC0496353/2022	EPI_ISL_9464714
LC0496611	hCoV-19/USA/MD-CDC-LC0496611/2022	EPI_ISL_9464725
LC0496609	hCoV-19/USA/MD-CDC-LC0496609/2022	EPI_ISL_9464713
LC0498399	hCoV-19/USA/OR-CDC-LC0498399/2022	EPI_ISL_9464727
LC0496253	hCoV-19/USA/OR-CDC-LC0496253/2022	EPI_ISL_9464754
LC0496311	hCoV-19/USA/MD-CDC-LC0496311/2022	EPI_ISL_9464715
LC0496102	hCoV-19/USA/NM-CDC-LC0496102/2022	EPI_ISL_9464732
LC0498438	hCoV-19/USA/OR-CDC-LC0498438/2022	EPI_ISL_9464719
LC0496581	hCoV-19/USA/MD-CDC-LC0496581/2022	EPI_ISL_9464730
LC0498398	hCoV-19/USA/MT-CDC-LC0498398/2022	EPI_ISL_9464720
LC0496579	hCoV-19/USA/MD-CDC-LC0496579/2022	EPI_ISL_9464721
LC0495996	hCoV-19/USA/CO-CDC-LC0495996/2022	EPI_ISL_9464731
LC0496238	hCoV-19/USA/MD-CDC-LC0496238/2022	EPI_ISL_9464722
LC0498400	hCoV-19/USA/OR-CDC-LC0498400/2022	EPI_ISL_9464728
LC0496101	hCoV-19/USA/NM-CDC-LC0496101/2022	EPI_ISL_9464733
LC0496335	hCoV-19/USA/OR-CDC-LC0496335/2022	EPI_ISL_9464752
LC0496397	hCoV-19/USA/ID-CDC-LC0496397/2022	EPI_ISL_9464758
LC0498022	hCoV-19/USA/WV-CDC-LC0498022/2022	EPI_ISL_9464735
LC0500939	hCoV-19/USA/CO-CDC-LC0500939/2022	EPI_ISL_9464736
LC0498047	hCoV-19/USA/IN-CDC-LC0498047/2022	EPI_ISL_9464743
LC0497576	hCoV-19/USA/KY-CDC-LC0497576/2022	EPI_ISL_9464765
LC0496004	hCoV-19/USA/NM-CDC-LC0496004/2022	EPI_ISL_9464737
LC0496337	hCoV-19/USA/WA-CDC-LC0496337/2022	EPI_ISL_9464749
LC0495989	hCoV-19/USA/NM-CDC-LC0495989/2022	EPI_ISL_9464738
LC0501124	hCoV-19/USA/WY-CDC-LC0501124/2022	EPI_ISL_9464740
LC0496339	hCoV-19/USA/OR-CDC-LC0496339/2022	EPI_ISL_9464751
LC0497978	hCoV-19/USA/OH-CDC-LC0497978/2022	EPI_ISL_9464742
LC0496252	hCoV-19/USA/OR-CDC-LC0496252/2022	EPI_ISL_9464744
LC0496218	hCoV-19/USA/OR-CDC-LC0496218/2022	EPI_ISL_9464747
LC0496334	hCoV-19/USA/OR-CDC-LC0496334/2022	EPI_ISL_9464753
LC0496633	hCoV-19/USA/OR-CDC-LC0496633/2022	EPI_ISL_9464746
LC0496632	hCoV-19/USA/ID-CDC-LC0496632/2022	EPI_ISL_9464748
LC0496626	hCoV-19/USA/OR-CDC-LC0496626/2022	EPI_ISL_9464755
LC0496519	hCoV-19/USA/OR-CDC-LC0496519/2022	EPI_ISL_9464757
LC0497690	hCoV-19/USA/WV-CDC-LC0497690/2022	EPI_ISL_9464780
LC0496398	hCoV-19/USA/ID-CDC-LC0496398/2022	EPI_ISL_9464759
LC0497570	hCoV-19/USA/IN-CDC-LC0497570/2022	EPI_ISL_9464770
LC0496522	hCoV-19/USA/OR-CDC-LC0496522/2022	EPI_ISL_9464796
LC0498019	hCoV-19/USA/WV-CDC-LC0498019/2022	EPI_ISL_9464760
LC0498405	hCoV-19/USA/ID-CDC-LC0498405/2022	EPI_ISL_9464808
LC0498447	hCoV-19/USA/ID-CDC-LC0498447/2022	EPI_ISL_9464812
LC0498351	hCoV-19/USA/KS-CDC-LC0498351/2022	EPI_ISL_9464818
LC0497579	hCoV-19/USA/KY-CDC-LC0497579/2022	EPI_ISL_9464762
LC0497730	hCoV-19/USA/KY-CDC-LC0497730/2022	EPI_ISL_9464774
LC0498092	hCoV-19/USA/OH-CDC-LC0498092/2022	EPI_ISL_9464779
LC0497577	hCoV-19/USA/KY-CDC-LC0497577/2022	EPI_ISL_9464764
LC0497554	hCoV-19/USA/IN-CDC-LC0497554/2022	EPI_ISL_9464771
LC0497758	hCoV-19/USA/IN-CDC-LC0497758/2022	EPI_ISL_9464786
LC0495999	hCoV-19/USA/CO-CDC-LC0495999/2022	EPI_ISL_9464792
LC0498509	hCoV-19/USA/IN-CDC-LC0498509/2022	EPI_ISL_9464789
LC0496243	hCoV-19/USA/OR-CDC-LC0496243/2022	EPI_ISL_9464797
LC0496322	hCoV-19/USA/WA-CDC-LC0496322/2022	EPI_ISL_9464795
LC0498446	hCoV-19/USA/ID-CDC-LC0498446/2022	EPI_ISL_9464801
LC0498411	hCoV-19/USA/ID-CDC-LC0498411/2022	EPI_ISL_9464813
LC0498448	hCoV-19/USA/ID-CDC-LC0498448/2022	EPI_ISL_9464802
LC0498407	hCoV-19/USA/ID-CDC-LC0498407/2022	EPI_ISL_9464806
LC0498403	hCoV-19/USA/ID-CDC-LC0498403/2022	EPI_ISL_9464809
LC0496651	hCoV-19/USA/OR-CDC-LC0496651/2022	EPI_ISL_9464810
LC0498786	hCoV-19/USA/WV-CDC-LC0498786/2022	EPI_ISL_9464816
LC0496329	hCoV-19/USA/WA-CDC-LC0496329/2022	EPI_ISL_9464814
LC0498588	hCoV-19/USA/OR-CDC-LC0498588/2022	EPI_ISL_9464827
LC0496600	hCoV-19/USA/OR-CDC-LC0496600/2022	EPI_ISL_9464829
LC0498711	hCoV-19/USA/WV-CDC-LC0498711/2022	EPI_ISL_9464819
LC0498712	hCoV-19/USA/WV-CDC-LC0498712/2022	EPI_ISL_9464821
LC0498461	hCoV-19/USA/OR-CDC-LC0498461/2022	EPI_ISL_9464984
LC0496328	hCoV-19/USA/WA-CDC-LC0496328/2022	EPI_ISL_9464823
LC0498459	hCoV-19/USA/OR-CDC-LC0498459/2022	EPI_ISL_9464825
LC0496583	hCoV-19/USA/OR-CDC-LC0496583/2022	EPI_ISL_9464970
LC0498464	hCoV-19/USA/MT-CDC-LC0498464/2022	EPI_ISL_9464826
LC0496303	hCoV-19/USA/OR-CDC-LC0496303/2022	EPI_ISL_9464985
LC0496228	hCoV-19/USA/OR-CDC-LC0496228/2022	EPI_ISL_9464986
LC0496262	hCoV-19/USA/OR-CDC-LC0496262/2022	EPI_ISL_9464987
LC0496052	hCoV-19/USA/UT-CDC-LC0496052/2022	EPI_ISL_9465008
LC0496639	hCoV-19/USA/ID-CDC-LC0496639/2022	EPI_ISL_9465028
LC0496584	hCoV-19/USA/OR-CDC-LC0496584/2022	EPI_ISL_9464995
LC0496248	hCoV-19/USA/OR-CDC-LC0496248/2022	EPI_ISL_9464998
LC0496317	hCoV-19/USA/OR-CDC-LC0496317/2022	EPI_ISL_9464999
LC0490716	hCoV-19/USA/IN-CDC-LC0490716/2022	EPI_ISL_9465000
LC0496097	hCoV-19/USA/AZ-CDC-LC0496097/2022	EPI_ISL_9465014
LC0496625	hCoV-19/USA/OR-CDC-LC0496625/2022	EPI_ISL_9465001
LC0496636	hCoV-19/USA/ID-CDC-LC0496636/2022	EPI_ISL_9465031
LC0496721	hCoV-19/USA/OH-CDC-LC0496721/2022	EPI_ISL_9465002
LC0496021	hCoV-19/USA/NV-CDC-LC0496021/2022	EPI_ISL_9465011
LC0496212	hCoV-19/USA/OR-CDC-LC0496212/2022	EPI_ISL_9465003
LC0496627	hCoV-19/USA/OR-CDC-LC0496627/2022	EPI_ISL_9465004
LC0496036	hCoV-19/USA/KS-CDC-LC0496036/2022	EPI_ISL_9465006
LC0496011	hCoV-19/USA/AR-CDC-LC0496011/2022	EPI_ISL_9465009
LC0496221	hCoV-19/USA/OR-CDC-LC0496221/2022	EPI_ISL_9465043
LC0496010	hCoV-19/USA/AR-CDC-LC0496010/2022	EPI_ISL_9465010
LC0496020	hCoV-19/USA/NV-CDC-LC0496020/2022	EPI_ISL_9465012
LC0496547	hCoV-19/USA/ID-CDC-LC0496547/2022	EPI_ISL_9465015
LC0496106	hCoV-19/USA/NM-CDC-LC0496106/2022	EPI_ISL_9465021
LC0496637	hCoV-19/USA/ID-CDC-LC0496637/2022	EPI_ISL_9465030
LC0496394	hCoV-19/USA/ID-CDC-LC0496394/2022	EPI_ISL_9465033
LC0496527	hCoV-19/USA/OR-CDC-LC0496527/2022	EPI_ISL_9465024
LC0496304	hCoV-19/USA/OR-CDC-LC0496304/2022	EPI_ISL_9465025
LC0496313	hCoV-19/USA/WA-CDC-LC0496313/2022	EPI_ISL_9465045
LC0496019	hCoV-19/USA/OK-CDC-LC0496019/2022	EPI_ISL_9465026
LC0496370	hCoV-19/USA/OR-CDC-LC0496370/2022	EPI_ISL_9465038
LC0496635	hCoV-19/USA/ID-CDC-LC0496635/2022	EPI_ISL_9465032
LC0496630	hCoV-19/USA/OR-CDC-LC0496630/2022	EPI_ISL_9465037
LC0496206	hCoV-19/USA/OR-CDC-LC0496206/2022	EPI_ISL_9465048
LC0496256	hCoV-19/USA/OR-CDC-LC0496256/2022	EPI_ISL_9465053
LC0496213	hCoV-19/USA/OR-CDC-LC0496213/2022	EPI_ISL_9465040
LC0496312	hCoV-19/USA/WA-CDC-LC0496312/2022	EPI_ISL_9465044
LC0496257	hCoV-19/USA/OR-CDC-LC0496257/2022	EPI_ISL_9465042
LC0496261	hCoV-19/USA/OR-CDC-LC0496261/2022	EPI_ISL_9465049
LC0496567	hCoV-19/USA/OR-CDC-LC0496567/2022	EPI_ISL_9465055
LC0496631	hCoV-19/USA/OR-CDC-LC0496631/2022	EPI_ISL_9465067
LC0498657	hCoV-19/USA/WA-CDC-LC0498657/2022	EPI_ISL_9465088
LC0496629	hCoV-19/USA/OR-CDC-LC0496629/2022	EPI_ISL_9465052
LC0498518	hCoV-19/USA/IN-CDC-LC0498518/2022	EPI_ISL_9465075
LC0496316	hCoV-19/USA/WA-CDC-LC0496316/2022	EPI_ISL_9465054
LC0496644	hCoV-19/USA/ID-CDC-LC0496644/2022	EPI_ISL_9465056
LC0496643	hCoV-19/USA/ID-CDC-LC0496643/2022	EPI_ISL_9465057
LC0496044	hCoV-19/USA/OK-CDC-LC0496044/2022	EPI_ISL_9465064
LC0498493	hCoV-19/USA/WV-CDC-LC0498493/2022	EPI_ISL_9465078
LC0496059	hCoV-19/USA/IA-CDC-LC0496059/2022	EPI_ISL_9465059
LC0496072	hCoV-19/USA/NM-CDC-LC0496072/2022	EPI_ISL_9465063
LC0498827	hCoV-19/USA/OH-CDC-LC0498827/2022	EPI_ISL_9465076
LC0498651	hCoV-19/USA/OR-CDC-LC0498651/2022	EPI_ISL_9465083
LC0495990	hCoV-19/USA/NM-CDC-LC0495990/2022	EPI_ISL_9465065
LC0496254	hCoV-19/USA/IN-CDC-LC0496254/2022	EPI_ISL_9465066
LC0496086	hCoV-19/USA/KS-CDC-LC0496086/2022	EPI_ISL_9465069
LC0498599	hCoV-19/USA/ID-CDC-LC0498599/2022	EPI_ISL_9465074
LC0498615	hCoV-19/USA/ID-CDC-LC0498615/2022	EPI_ISL_9465118
LC0498431	hCoV-19/USA/ID-CDC-LC0498431/2022	EPI_ISL_9465120
LC0497241	hCoV-19/USA/OH-CDC-LC0497241/2022	EPI_ISL_9465070
LC0499001	hCoV-19/USA/KS-CDC-LC0499001/2022	EPI_ISL_9465077
LC0498513	hCoV-19/USA/IN-CDC-LC0498513/2022	EPI_ISL_9465080
LC0498614	hCoV-19/USA/ID-CDC-LC0498614/2022	EPI_ISL_9465121
LC0496707	hCoV-19/USA/KY-CDC-LC0496707/2022	EPI_ISL_9465071
LC0498355	hCoV-19/USA/OK-CDC-LC0498355/2022	EPI_ISL_9465082
LC0498600	hCoV-19/USA/ID-CDC-LC0498600/2022	EPI_ISL_9465073
LC0498425	hCoV-19/USA/ID-CDC-LC0498425/2022	EPI_ISL_9465089
LC0498420	hCoV-19/USA/ID-CDC-LC0498420/2022	EPI_ISL_9465107
LC0498500	hCoV-19/USA/IN-CDC-LC0498500/2022	EPI_ISL_9465081
LC0498416	hCoV-19/USA/ID-CDC-LC0498416/2022	EPI_ISL_9465111
LC0498592	hCoV-19/USA/ID-CDC-LC0498592/2022	EPI_ISL_9465129
LC0498426	hCoV-19/USA/ID-CDC-LC0498426/2022	EPI_ISL_9465090
LC0498417	hCoV-19/USA/ID-CDC-LC0498417/2022	EPI_ISL_9465110
LC0498424	hCoV-19/USA/ID-CDC-LC0498424/2022	EPI_ISL_9465104
LC0498418	hCoV-19/USA/ID-CDC-LC0498418/2022	EPI_ISL_9465109
LC0498605	hCoV-19/USA/ID-CDC-LC0498605/2022	EPI_ISL_9465105
LC0498419	hCoV-19/USA/ID-CDC-LC0498419/2022	EPI_ISL_9465108
LC0498415	hCoV-19/USA/ID-CDC-LC0498415/2022	EPI_ISL_9465112
LC0498408	hCoV-19/USA/ID-CDC-LC0498408/2022	EPI_ISL_9465116
LC0498413	hCoV-19/USA/ID-CDC-LC0498413/2022	EPI_ISL_9465113
LC0498435	hCoV-19/USA/ID-CDC-LC0498435/2022	EPI_ISL_9465135
LC0498598	hCoV-19/USA/ID-CDC-LC0498598/2022	EPI_ISL_9465123
LC0498620	hCoV-19/USA/MT-CDC-LC0498620/2022	EPI_ISL_9465146
LC0498609	hCoV-19/USA/ID-CDC-LC0498609/2022	EPI_ISL_9465124
LC0498593	hCoV-19/USA/ID-CDC-LC0498593/2022	EPI_ISL_9465131
LC0499091	hCoV-19/USA/WV-CDC-LC0499091/2022	EPI_ISL_9465149
LC0499143	hCoV-19/USA/WV-CDC-LC0499143/2022	EPI_ISL_9465157
LC0498596	hCoV-19/USA/ID-CDC-LC0498596/2022	EPI_ISL_9465132
LC0498597	hCoV-19/USA/ID-CDC-LC0498597/2022	EPI_ISL_9465133
LC0499074	hCoV-19/USA/KY-CDC-LC0499074/2022	EPI_ISL_9465154
LC0498434	hCoV-19/USA/ID-CDC-LC0498434/2022	EPI_ISL_9465136
LC0498421	hCoV-19/USA/ID-CDC-LC0498421/2022	EPI_ISL_9465141
LC0498433	hCoV-19/USA/ID-CDC-LC0498433/2022	EPI_ISL_9465137
LC0498503	hCoV-19/USA/WV-CDC-LC0498503/2022	EPI_ISL_9465139
LC0498983	hCoV-19/USA/CO-CDC-LC0498983/2022	EPI_ISL_9465143
LC0499041	hCoV-19/USA/WY-CDC-LC0499041/2022	EPI_ISL_9465144
LC0498423	hCoV-19/USA/ID-CDC-LC0498423/2022	EPI_ISL_9465140
LC0498380	hCoV-19/USA/CO-CDC-LC0498380/2022	EPI_ISL_9465147
LC0499084	hCoV-19/USA/WV-CDC-LC0499084/2022	EPI_ISL_9465152
LC0499025	hCoV-19/USA/OK-CDC-LC0499025/2022	EPI_ISL_9465142
LC0499123	hCoV-19/USA/KY-CDC-LC0499123/2022	EPI_ISL_9465156
LC0499013	hCoV-19/USA/MN-CDC-LC0499013/2022	EPI_ISL_9465148
LC0499066	hCoV-19/USA/KY-CDC-LC0499066/2022	EPI_ISL_9465155
LC0499078	hCoV-19/USA/OH-CDC-LC0499078/2022	EPI_ISL_9465151
LC0500672	hCoV-19/USA/MO-CDC-LC0500672/2022	EPI_ISL_9465182
LC0498739	hCoV-19/USA/WV-CDC-LC0498739/2022	EPI_ISL_9465224
LC0499079	hCoV-19/USA/KY-CDC-LC0499079/2022	EPI_ISL_9465153
LC0500870	hCoV-19/USA/OK-CDC-LC0500870/2022	EPI_ISL_9465193
LC0498753	hCoV-19/USA/OH-CDC-LC0498753/2022	EPI_ISL_9465208
LC0499175	hCoV-19/USA/CO-CDC-LC0499175/2022	EPI_ISL_9465158
LC0500766	hCoV-19/USA/CO-CDC-LC0500766/2022	EPI_ISL_9465159
LC0498889	hCoV-19/USA/WV-CDC-LC0498889/2022	EPI_ISL_9465198
LC0498486	hCoV-19/USA/WV-CDC-LC0498486/2022	EPI_ISL_9465233
LC0500754	hCoV-19/USA/CO-CDC-LC0500754/2022	EPI_ISL_9465161
LC0501298	hCoV-19/USA/KS-CDC-LC0501298/2022	EPI_ISL_9465162
LC0500990	hCoV-19/USA/OK-CDC-LC0500990/2022	EPI_ISL_9465174
LC0498792	hCoV-19/USA/OH-CDC-LC0498792/2022	EPI_ISL_9465204
LC0501001	hCoV-19/USA/WI-CDC-LC0501001/2022	EPI_ISL_9465189
LC0498941	hCoV-19/USA/OH-CDC-LC0498941/2022	EPI_ISL_9465200
LC0498767	hCoV-19/USA/OH-CDC-LC0498767/2022	EPI_ISL_9465216
LC0496905	hCoV-19/USA/IN-CDC-LC0496905/2022	EPI_ISL_9465248
LC0500453	hCoV-19/USA/OK-CDC-LC0500453/2022	EPI_ISL_9465195
LC0498708	hCoV-19/USA/OH-CDC-LC0498708/2022	EPI_ISL_9465202
LC0498805	hCoV-19/USA/KY-CDC-LC0498805/2022	EPI_ISL_9465217
LC0498422	hCoV-19/USA/ID-CDC-LC0498422/2022	EPI_ISL_9465197
LC0498743	hCoV-19/USA/OH-CDC-LC0498743/2022	EPI_ISL_9465211
LC0498698	hCoV-19/USA/OH-CDC-LC0498698/2022	EPI_ISL_9465215
LC0497112	hCoV-19/USA/IN-CDC-LC0497112/2022	EPI_ISL_9465236
LC0498710	hCoV-19/USA/OH-CDC-LC0498710/2022	EPI_ISL_9465206
LC0499006	hCoV-19/USA/OK-CDC-LC0499006/2022	EPI_ISL_9465222
LC0498949	hCoV-19/USA/KY-CDC-LC0498949/2022	EPI_ISL_9465218
LC0498309	hCoV-19/USA/KS-CDC-LC0498309/2022	EPI_ISL_9465229
LC0497286	hCoV-19/USA/IN-CDC-LC0497286/2022	EPI_ISL_9465247
LC0497179	hCoV-19/USA/OH-CDC-LC0497179/2022	EPI_ISL_9465255
LC0498883	hCoV-19/USA/WV-CDC-LC0498883/2022	EPI_ISL_9465226
LC0498694	hCoV-19/USA/WV-CDC-LC0498694/2022	EPI_ISL_9465231
LC0496269	hCoV-19/USA/ID-CDC-LC0496269/2022	EPI_ISL_9465284
LC0498913	hCoV-19/USA/IN-CDC-LC0498913/2022	EPI_ISL_9465230
LC0498501	hCoV-19/USA/WV-CDC-LC0498501/2022	EPI_ISL_9465234
LC0497357	hCoV-19/USA/IN-CDC-LC0497357/2022	EPI_ISL_9465239
LC0497119	hCoV-19/USA/IN-CDC-LC0497119/2022	EPI_ISL_9465243
LC0497341	hCoV-19/USA/OH-CDC-LC0497341/2022	EPI_ISL_9465253
LC0497123	hCoV-19/USA/IN-CDC-LC0497123/2022	EPI_ISL_9465242
LC0497372	hCoV-19/USA/IN-CDC-LC0497372/2022	EPI_ISL_9465245
LC0497515	hCoV-19/USA/KY-CDC-LC0497515/2022	EPI_ISL_9465267
LC0497118	hCoV-19/USA/IN-CDC-LC0497118/2022	EPI_ISL_9465244
LC0497446	hCoV-19/USA/KY-CDC-LC0497446/2022	EPI_ISL_9465266
LC0497373	hCoV-19/USA/IN-CDC-LC0497373/2022	EPI_ISL_9465246
LC0497177	hCoV-19/USA/OH-CDC-LC0497177/2022	EPI_ISL_9465254
LC0496606	hCoV-19/USA/OR-CDC-LC0496606/2022	EPI_ISL_9465275
LC0497165	hCoV-19/USA/OH-CDC-LC0497165/2022	EPI_ISL_9465259
LC0497491	hCoV-19/USA/KY-CDC-LC0497491/2022	EPI_ISL_9465265
LC0496716	hCoV-19/USA/WV-CDC-LC0496716/2022	EPI_ISL_9465270
LC0496352	hCoV-19/USA/OR-CDC-LC0496352/2022	EPI_ISL_9465276
LC0496273	hCoV-19/USA/ID-CDC-LC0496273/2022	EPI_ISL_9465283
LC0497839	hCoV-19/USA/KY-CDC-LC0497839/2022	EPI_ISL_9465307
LC0496674	hCoV-19/USA/WV-CDC-LC0496674/2022	EPI_ISL_9465271
LC0497351	hCoV-19/USA/WV-CDC-LC0497351/2022	EPI_ISL_9465293
LC0498234	hCoV-19/USA/ID-CDC-LC0498234/2022	EPI_ISL_9465318
LC0498124	hCoV-19/USA/CO-CDC-LC0498124/2022	EPI_ISL_9465333
LC0496433	hCoV-19/USA/OR-CDC-LC0496433/2022	EPI_ISL_9465273
LC0496979	hCoV-19/USA/MO-CDC-LC0496979/2022	EPI_ISL_9465287
LC0496432	hCoV-19/USA/OR-CDC-LC0496432/2022	EPI_ISL_9465274
LC0496274	hCoV-19/USA/ID-CDC-LC0496274/2022	EPI_ISL_9465282
LC0497790	hCoV-19/USA/KY-CDC-LC0497790/2022	EPI_ISL_9465311
LC0498232	hCoV-19/USA/ID-CDC-LC0498232/2022	EPI_ISL_9465319
LC0496349	hCoV-19/USA/OR-CDC-LC0496349/2022	EPI_ISL_9465278
LC0497365	hCoV-19/USA/KY-CDC-LC0497365/2022	EPI_ISL_9465300
LC0498157	hCoV-19/USA/CO-CDC-LC0498157/2022	EPI_ISL_9465316
LC0498046	hCoV-19/USA/KY-CDC-LC0498046/2022	EPI_ISL_9465358
LC0496428	hCoV-19/USA/ID-CDC-LC0496428/2022	EPI_ISL_9465279
LC0496424	hCoV-19/USA/ID-CDC-LC0496424/2022	EPI_ISL_9465281
LC0497352	hCoV-19/USA/IN-CDC-LC0497352/2022	EPI_ISL_9465291
LC0497099	hCoV-19/USA/WV-CDC-LC0497099/2022	EPI_ISL_9465294
LC0497101	hCoV-19/USA/WV-CDC-LC0497101/2022	EPI_ISL_9465295
LC0497095	hCoV-19/USA/WV-CDC-LC0497095/2022	EPI_ISL_9465297
LC0497096	hCoV-19/USA/WV-CDC-LC0497096/2022	EPI_ISL_9465298
LC0497368	hCoV-19/USA/WV-CDC-LC0497368/2022	EPI_ISL_9465299
LC0497191	hCoV-19/USA/KY-CDC-LC0497191/2022	EPI_ISL_9465302
LC0497416	hCoV-19/USA/IN-CDC-LC0497416/2022	EPI_ISL_9465304
LC0497659	hCoV-19/USA/KY-CDC-LC0497659/2022	EPI_ISL_9465310
LC0497993	hCoV-19/USA/KY-CDC-LC0497993/2022	EPI_ISL_9465312
LC0497682	hCoV-19/USA/WV-CDC-LC0497682/2022	EPI_ISL_9465313
LC0498221	hCoV-19/USA/ID-CDC-LC0498221/2022	EPI_ISL_9465320
LC0497549	hCoV-19/USA/KY-CDC-LC0497549/2022	EPI_ISL_9465328
LC0497548	hCoV-19/USA/KY-CDC-LC0497548/2022	EPI_ISL_9465337
LC0497867	hCoV-19/USA/KY-CDC-LC0497867/2022	EPI_ISL_9465338
LC0498023	hCoV-19/USA/WV-CDC-LC0498023/2022	EPI_ISL_9465341
LC0498020	hCoV-19/USA/WV-CDC-LC0498020/2022	EPI_ISL_9465342
LC0497587	hCoV-19/USA/WV-CDC-LC0497587/2022	EPI_ISL_9465343
LC0497052	hCoV-19/USA/CO-CDC-LC0497052/2022	EPI_ISL_9465349
LC0497457	hCoV-19/USA/KY-CDC-LC0497457/2022	EPI_ISL_9465351
LC0497192	hCoV-19/USA/IN-CDC-LC0497192/2022	EPI_ISL_9465353
LC0496749	hCoV-19/USA/KY-CDC-LC0496749/2022	EPI_ISL_9465355
LC0497872	hCoV-19/USA/KY-CDC-LC0497872/2022	EPI_ISL_9465359
LC0494469	hCoV-19/USA/NY-CDC-LC0494469/2022	EPI_ISL_9473454
LC0497670	hCoV-19/USA/KY-CDC-LC0497670/2022	EPI_ISL_9465360
LC0498162	hCoV-19/USA/OK-CDC-LC0498162/2022	EPI_ISL_9465361
LC0497812	hCoV-19/USA/WV-CDC-LC0497812/2022	EPI_ISL_9465362
LC0497716	hCoV-19/USA/KY-CDC-LC0497716/2022	EPI_ISL_9465371
LC0497830	hCoV-19/USA/OH-CDC-LC0497830/2022	EPI_ISL_9465367
LC0497718	hCoV-19/USA/KY-CDC-LC0497718/2022	EPI_ISL_9465370
LC0498030	hCoV-19/USA/OH-CDC-LC0498030/2022	EPI_ISL_9465372
LC0491645	hCoV-19/USA/NY-CDC-LC0491645/2022	EPI_ISL_9465373
LC0490725	hCoV-19/USA/MI-CDC-LC0490725/2022	EPI_ISL_9465374
LC0498388	hCoV-19/USA/ID-CDC-LC0498388/2022	EPI_ISL_9465376
LC0500449	hCoV-19/USA/IA-CDC-LC0500449/2022	EPI_ISL_9465379
LC0498237	hCoV-19/USA/ID-CDC-LC0498237/2022	EPI_ISL_9465381
LC0498236	hCoV-19/USA/ID-CDC-LC0498236/2022	EPI_ISL_9465382
LC0498174	hCoV-19/USA/OK-CDC-LC0498174/2022	EPI_ISL_9465383
LC0491144	hCoV-19/USA/MA-CDC-LC0491144/2022	EPI_ISL_9465391
LC0491143	hCoV-19/USA/MA-CDC-LC0491143/2022	EPI_ISL_9465392
LC0491209	hCoV-19/USA/NH-CDC-LC0491209/2022	EPI_ISL_9465398
LC0498223	hCoV-19/USA/ID-CDC-LC0498223/2022	EPI_ISL_9465400
LC0500522	hCoV-19/USA/CO-CDC-LC0500522/2022	EPI_ISL_9465401
LC0497685	hCoV-19/USA/WV-CDC-LC0497685/2022	EPI_ISL_9465404
LC0497876	hCoV-19/USA/WV-CDC-LC0497876/2022	EPI_ISL_9465406
LC0497982	hCoV-19/USA/WV-CDC-LC0497982/2022	EPI_ISL_9465407
LC0500471	hCoV-19/USA/OK-CDC-LC0500471/2022	EPI_ISL_9465408
LC0498003	hCoV-19/USA/OH-CDC-LC0498003/2022	EPI_ISL_9465409
LC0497866	hCoV-19/USA/OH-CDC-LC0497866/2022	EPI_ISL_9465411
LC0497667	hCoV-19/USA/OH-CDC-LC0497667/2022	EPI_ISL_9465412
LC0498116	hCoV-19/USA/OK-CDC-LC0498116/2022	EPI_ISL_9465413
LC0491208	hCoV-19/USA/NH-CDC-LC0491208/2022	EPI_ISL_9465414
LC0498115	hCoV-19/USA/OK-CDC-LC0498115/2022	EPI_ISL_9465415
LC0498120	hCoV-19/USA/OK-CDC-LC0498120/2022	EPI_ISL_9465417
LC0498690	hCoV-19/USA/WV-CDC-LC0498690/2022	EPI_ISL_9465431
LC0498160	hCoV-19/USA/OK-CDC-LC0498160/2022	EPI_ISL_9465418
LC0498164	hCoV-19/USA/OK-CDC-LC0498164/2022	EPI_ISL_9465419
LC0498110	hCoV-19/USA/CO-CDC-LC0498110/2022	EPI_ISL_9465421
LC0498118	hCoV-19/USA/MN-CDC-LC0498118/2022	EPI_ISL_9465422
LC0498109	hCoV-19/USA/MN-CDC-LC0498109/2022	EPI_ISL_9465423
LC0498821	hCoV-19/USA/OH-CDC-LC0498821/2022	EPI_ISL_9465432
LC0498952	hCoV-19/USA/WV-CDC-LC0498952/2022	EPI_ISL_9465435
LC0498159	hCoV-19/USA/CO-CDC-LC0498159/2022	EPI_ISL_9465425
LC0491207	hCoV-19/USA/NH-CDC-LC0491207/2022	EPI_ISL_9465428
LC0490996	hCoV-19/USA/NH-CDC-LC0490996/2022	EPI_ISL_9465429
LC0498898	hCoV-19/USA/IN-CDC-LC0498898/2022	EPI_ISL_9465430
LC0498840	hCoV-19/USA/OH-CDC-LC0498840/2022	EPI_ISL_9465433
LC0498738	hCoV-19/USA/WV-CDC-LC0498738/2022	EPI_ISL_9465436
LC0498730	hCoV-19/USA/KY-CDC-LC0498730/2022	EPI_ISL_9465437
LC0498393	hCoV-19/USA/ID-CDC-LC0498393/2022	EPI_ISL_9465440
LC0498394	hCoV-19/USA/ID-CDC-LC0498394/2022	EPI_ISL_9465441
LC0498389	hCoV-19/USA/ID-CDC-LC0498389/2022	EPI_ISL_9465442
LC0491170	hCoV-19/USA/NH-CDC-LC0491170/2022	EPI_ISL_9465445
LC0498528	hCoV-19/USA/MO-CDC-LC0498528/2022	EPI_ISL_9465446
LC0498527	hCoV-19/USA/MO-CDC-LC0498527/2022	EPI_ISL_9465447
LC0498669	hCoV-19/USA/MO-CDC-LC0498669/2022	EPI_ISL_9465448
LC0498871	hCoV-19/USA/WV-CDC-LC0498871/2022	EPI_ISL_9465459
LC0498842	hCoV-19/USA/OH-CDC-LC0498842/2022	EPI_ISL_9465453
LC0498833	hCoV-19/USA/KY-CDC-LC0498833/2022	EPI_ISL_9465457
LC0498720	hCoV-19/USA/KY-CDC-LC0498720/2022	EPI_ISL_9465458
LC0498873	hCoV-19/USA/WV-CDC-LC0498873/2022	EPI_ISL_9465461
LC0498705	hCoV-19/USA/WV-CDC-LC0498705/2022	EPI_ISL_9465465
LC0498877	hCoV-19/USA/WV-CDC-LC0498877/2022	EPI_ISL_9465466
LC0498876	hCoV-19/USA/WV-CDC-LC0498876/2022	EPI_ISL_9465467
LC0498958	hCoV-19/USA/WV-CDC-LC0498958/2022	EPI_ISL_9465473
LC0498696	hCoV-19/USA/WV-CDC-LC0498696/2022	EPI_ISL_9465474
LC0498742	hCoV-19/USA/WV-CDC-LC0498742/2022	EPI_ISL_9465476
LC0466675	hCoV-19/USA/MA-CDC-LC0466675/2022	EPI_ISL_9042414
LC0498726	hCoV-19/USA/OH-CDC-LC0498726/2022	EPI_ISL_9465479
LC0498715	hCoV-19/USA/WV-CDC-LC0498715/2022	EPI_ISL_9465481
LC0498672	hCoV-19/USA/MO-CDC-LC0498672/2022	EPI_ISL_9465482
LC0497785	hCoV-19/USA/OH-CDC-LC0497785/2022	EPI_ISL_9465486
LC0497837	hCoV-19/USA/OH-CDC-LC0497837/2022	EPI_ISL_9465491
LC0497956	hCoV-19/USA/IN-CDC-LC0497956/2022	EPI_ISL_9465492
LC0498029	hCoV-19/USA/WV-CDC-LC0498029/2022	EPI_ISL_9465497
LC0497672	hCoV-19/USA/KY-CDC-LC0497672/2022	EPI_ISL_9465502
LC0497673	hCoV-19/USA/KY-CDC-LC0497673/2022	EPI_ISL_9465503
LC0497539	hCoV-19/USA/KY-CDC-LC0497539/2022	EPI_ISL_9465504
LC0497674	hCoV-19/USA/KY-CDC-LC0497674/2022	EPI_ISL_9465506
LC0497838	hCoV-19/USA/MI-CDC-LC0497838/2022	EPI_ISL_9465509
LC0497748	hCoV-19/USA/OH-CDC-LC0497748/2022	EPI_ISL_9465510
LC0497987	hCoV-19/USA/IN-CDC-LC0497987/2022	EPI_ISL_9465512
LC0497846	hCoV-19/USA/IN-CDC-LC0497846/2022	EPI_ISL_9465513
LC0497856	hCoV-19/USA/OH-CDC-LC0497856/2022	EPI_ISL_9465516
LC0497542	hCoV-19/USA/OH-CDC-LC0497542/2022	EPI_ISL_9465520
LC0497531	hCoV-19/USA/OH-CDC-LC0497531/2022	EPI_ISL_9465521
LC0497825	hCoV-19/USA/KY-CDC-LC0497825/2022	EPI_ISL_9465523
LC0497821	hCoV-19/USA/OH-CDC-LC0497821/2022	EPI_ISL_9465525
LC0497885	hCoV-19/USA/OH-CDC-LC0497885/2022	EPI_ISL_9465527
LC0498063	hCoV-19/USA/OH-CDC-LC0498063/2022	EPI_ISL_9465529
LC0497753	hCoV-19/USA/KY-CDC-LC0497753/2022	EPI_ISL_9465532
LC0497752	hCoV-19/USA/KY-CDC-LC0497752/2022	EPI_ISL_9465533
LC0497848	hCoV-19/USA/KY-CDC-LC0497848/2022	EPI_ISL_9465534
LC0498005	hCoV-19/USA/KY-CDC-LC0498005/2022	EPI_ISL_9465535
LC0497655	hCoV-19/USA/OH-CDC-LC0497655/2022	EPI_ISL_9465536
LC0497834	hCoV-19/USA/IN-CDC-LC0497834/2022	EPI_ISL_9465537
LC0497815	hCoV-19/USA/KY-CDC-LC0497815/2022	EPI_ISL_9465538
LC0497780	hCoV-19/USA/KY-CDC-LC0497780/2022	EPI_ISL_9465540
LC0497990	hCoV-19/USA/KY-CDC-LC0497990/2022	EPI_ISL_9465541
LC0497808	hCoV-19/USA/KY-CDC-LC0497808/2022	EPI_ISL_9465543
LC0498067	hCoV-19/USA/IN-CDC-LC0498067/2022	EPI_ISL_9465545
LC0497843	hCoV-19/USA/KY-CDC-LC0497843/2022	EPI_ISL_9465546
LC0497953	hCoV-19/USA/IN-CDC-LC0497953/2022	EPI_ISL_9465547
LC0498044	hCoV-19/USA/IN-CDC-LC0498044/2022	EPI_ISL_9465548
LC0497804	hCoV-19/USA/KY-CDC-LC0497804/2022	EPI_ISL_9465550
LC0497948	hCoV-19/USA/KY-CDC-LC0497948/2022	EPI_ISL_9465556
LC0497776	hCoV-19/USA/KY-CDC-LC0497776/2022	EPI_ISL_9465557
LC0497853	hCoV-19/USA/KY-CDC-LC0497853/2022	EPI_ISL_9465558
LC0497841	hCoV-19/USA/KY-CDC-LC0497841/2022	EPI_ISL_9465588
LC0497722	hCoV-19/USA/IN-CDC-LC0497722/2022	EPI_ISL_9465561
LC0497983	hCoV-19/USA/IN-CDC-LC0497983/2022	EPI_ISL_9465562
LC0497663	hCoV-19/USA/KY-CDC-LC0497663/2022	EPI_ISL_9465565
LC0497855	hCoV-19/USA/KY-CDC-LC0497855/2022	EPI_ISL_9465566
LC0497720	hCoV-19/USA/KY-CDC-LC0497720/2022	EPI_ISL_9465570
LC0497823	hCoV-19/USA/KY-CDC-LC0497823/2022	EPI_ISL_9465574
LC0497813	hCoV-19/USA/KY-CDC-LC0497813/2022	EPI_ISL_9465575
LC0497824	hCoV-19/USA/KY-CDC-LC0497824/2022	EPI_ISL_9465576
LC0497996	hCoV-19/USA/KY-CDC-LC0497996/2022	EPI_ISL_9465578
LC0497852	hCoV-19/USA/KY-CDC-LC0497852/2022	EPI_ISL_9465580
LC0497793	hCoV-19/USA/KY-CDC-LC0497793/2022	EPI_ISL_9465582
LC0493646	hCoV-19/USA/VA-CDC-LC0493646/2022	EPI_ISL_9473458
LC0497859	hCoV-19/USA/KY-CDC-LC0497859/2022	EPI_ISL_9465584
LC0497861	hCoV-19/USA/KY-CDC-LC0497861/2022	EPI_ISL_9465586
LC0497799	hCoV-19/USA/KY-CDC-LC0497799/2022	EPI_ISL_9465590
LC0497796	hCoV-19/USA/KY-CDC-LC0497796/2022	EPI_ISL_9465591
LC0492187	hCoV-19/USA/GA-CDC-LC0492187/2022	EPI_ISL_9473462
LC0498522	hCoV-19/USA/MO-CDC-LC0498522/2022	EPI_ISL_9465594
LC0498784	hCoV-19/USA/KY-CDC-LC0498784/2022	EPI_ISL_9465598
LC0492560	hCoV-19/USA/DE-CDC-LC0492560/2022	EPI_ISL_9473448
LC0498783	hCoV-19/USA/KY-CDC-LC0498783/2022	EPI_ISL_9465602
LC0498782	hCoV-19/USA/KY-CDC-LC0498782/2022	EPI_ISL_9465603
LC0498740	hCoV-19/USA/KY-CDC-LC0498740/2022	EPI_ISL_9465607
LC0498923	hCoV-19/USA/KY-CDC-LC0498923/2022	EPI_ISL_9465610
LC0498761	hCoV-19/USA/KY-CDC-LC0498761/2022	EPI_ISL_9465612
LC0498757	hCoV-19/USA/IN-CDC-LC0498757/2022	EPI_ISL_9465618
LC0499132	hCoV-19/USA/KY-CDC-LC0499132/2022	EPI_ISL_9465621
LC0499133	hCoV-19/USA/KY-CDC-LC0499133/2022	EPI_ISL_9465622
LC0499076	hCoV-19/USA/OH-CDC-LC0499076/2022	EPI_ISL_9465624
LC0499099	hCoV-19/USA/KY-CDC-LC0499099/2022	EPI_ISL_9465625
LC0499100	hCoV-19/USA/KY-CDC-LC0499100/2022	EPI_ISL_9465626
LC0499101	hCoV-19/USA/OH-CDC-LC0499101/2022	EPI_ISL_9465627
LC0499148	hCoV-19/USA/OH-CDC-LC0499148/2022	EPI_ISL_9466057
LC0499089	hCoV-19/USA/KY-CDC-LC0499089/2022	EPI_ISL_9466058
LC0498702	hCoV-19/USA/KY-CDC-LC0498702/2022	EPI_ISL_9466061
LC0498960	hCoV-19/USA/KY-CDC-LC0498960/2022	EPI_ISL_9466062
LC0499095	hCoV-19/USA/OH-CDC-LC0499095/2022	EPI_ISL_9466063
LC0499141	hCoV-19/USA/KY-CDC-LC0499141/2022	EPI_ISL_9466065
LC0499140	hCoV-19/USA/KY-CDC-LC0499140/2022	EPI_ISL_9466066
LC0499138	hCoV-19/USA/KY-CDC-LC0499138/2022	EPI_ISL_9466068
LC0499088	hCoV-19/USA/WV-CDC-LC0499088/2022	EPI_ISL_9466072
LC0499160	hCoV-19/USA/KS-CDC-LC0499160/2022	EPI_ISL_9466073
LC0498791	hCoV-19/USA/KY-CDC-LC0498791/2022	EPI_ISL_9466074
LC0499002	hCoV-19/USA/UT-CDC-LC0499002/2022	EPI_ISL_9466078
LC0498533	hCoV-19/USA/CO-CDC-LC0498533/2022	EPI_ISL_9466081
LC0499040	hCoV-19/USA/CO-CDC-LC0499040/2022	EPI_ISL_9466083
LC0498552	hCoV-19/USA/CO-CDC-LC0498552/2022	EPI_ISL_9466085
LC0491115	hCoV-19/USA/NH-CDC-LC0491115/2022	EPI_ISL_9466086
LC0498621	hCoV-19/USA/MT-CDC-LC0498621/2022	EPI_ISL_9466087
LC0499011	hCoV-19/USA/CO-CDC-LC0499011/2022	EPI_ISL_9466089
LC0499020	hCoV-19/USA/CO-CDC-LC0499020/2022	EPI_ISL_9466090
LC0499053	hCoV-19/USA/MN-CDC-LC0499053/2022	EPI_ISL_9466093
LC0491035	hCoV-19/USA/NH-CDC-LC0491035/2022	EPI_ISL_9466095
LC0491159	hCoV-19/USA/NH-CDC-LC0491159/2022	EPI_ISL_9466098
LC0498984	hCoV-19/USA/MN-CDC-LC0498984/2022	EPI_ISL_9466100
LC0499030	hCoV-19/USA/MN-CDC-LC0499030/2022	EPI_ISL_9466101
LC0498933	hCoV-19/USA/KY-CDC-LC0498933/2022	EPI_ISL_9466104
LC0498925	hCoV-19/USA/KY-CDC-LC0498925/2022	EPI_ISL_9466105
LC0498910	hCoV-19/USA/KY-CDC-LC0498910/2022	EPI_ISL_9466108
LC0498946	hCoV-19/USA/KY-CDC-LC0498946/2022	EPI_ISL_9466109
LC0498862	hCoV-19/USA/IN-CDC-LC0498862/2022	EPI_ISL_9466110
LC0498945	hCoV-19/USA/KY-CDC-LC0498945/2022	EPI_ISL_9466111
LC0498927	hCoV-19/USA/KY-CDC-LC0498927/2022	EPI_ISL_9466112
LC0498861	hCoV-19/USA/IN-CDC-LC0498861/2022	EPI_ISL_9466113
LC0498908	hCoV-19/USA/KY-CDC-LC0498908/2022	EPI_ISL_9466114
LC0498860	hCoV-19/USA/IN-CDC-LC0498860/2022	EPI_ISL_9466146
LC0498693	hCoV-19/USA/WV-CDC-LC0498693/2022	EPI_ISL_9466863
LC0498828	hCoV-19/USA/OH-CDC-LC0498828/2022	EPI_ISL_9466865
LC0499034	hCoV-19/USA/OK-CDC-LC0499034/2022	EPI_ISL_9466867
LC0498858	hCoV-19/USA/KY-CDC-LC0498858/2022	EPI_ISL_9466870
LC0498751	hCoV-19/USA/KY-CDC-LC0498751/2022	EPI_ISL_9466871
LC0498772	hCoV-19/USA/OH-CDC-LC0498772/2022	EPI_ISL_9466874
LC0498917	hCoV-19/USA/IN-CDC-LC0498917/2022	EPI_ISL_9466875
LC0498915	hCoV-19/USA/IN-CDC-LC0498915/2022	EPI_ISL_9466879
LC0498729	hCoV-19/USA/MI-CDC-LC0498729/2022	EPI_ISL_9466881
LC0498774	hCoV-19/USA/KY-CDC-LC0498774/2022	EPI_ISL_9466885
LC0498819	hCoV-19/USA/OH-CDC-LC0498819/2022	EPI_ISL_9466886
LC0498920	hCoV-19/USA/OH-CDC-LC0498920/2022	EPI_ISL_9466892
LC0498919	hCoV-19/USA/OH-CDC-LC0498919/2022	EPI_ISL_9466893
LC0498918	hCoV-19/USA/OH-CDC-LC0498918/2022	EPI_ISL_9466895
LC0498776	hCoV-19/USA/OH-CDC-LC0498776/2022	EPI_ISL_9466900
LC0498679	hCoV-19/USA/OH-CDC-LC0498679/2022	EPI_ISL_9466907
LC0498881	hCoV-19/USA/OH-CDC-LC0498881/2022	EPI_ISL_9466908
LC0498897	hCoV-19/USA/OH-CDC-LC0498897/2022	EPI_ISL_9466910
LC0498928	hCoV-19/USA/OH-CDC-LC0498928/2022	EPI_ISL_9466912
LC0499119	hCoV-19/USA/KY-CDC-LC0499119/2022	EPI_ISL_9466933
LC0497845	hCoV-19/USA/KY-CDC-LC0497845/2022	EPI_ISL_9466954
LC0498681	hCoV-19/USA/OH-CDC-LC0498681/2022	EPI_ISL_9466913
LC0498769	hCoV-19/USA/OH-CDC-LC0498769/2022	EPI_ISL_9466924
LC0491340	hCoV-19/USA/NH-CDC-LC0491340/2022	EPI_ISL_9466918
LC0498780	hCoV-19/USA/WV-CDC-LC0498780/2022	EPI_ISL_9466922
[truncated: 119,015,966 more chars]
